# A multivariate cell-based assay for blood-based diagnostics enhances lung cancer risk stratification

**DOI:** 10.1101/2024.11.04.24316585

**Authors:** Jason D. Berndt, Fergal J. Duffy, Mark D. D’Ascenzo, Leslie R. Miller, Yijun Qi, G. Adam Whitney, Samuel A. Danziger, Anil Vachani, Pierre P. Massion, Stephen A. Deppen, Robert J. Lipshutz, John D. Aitchison, Jennifer J. Smith

## Abstract

The indicator cell assay platform (iCAP) is a tool for blood-based diagnostics that addresses the low signal-to-noise ratio of blood biomarkers by using cells as biosensors. The assay exposes small volumes of patient serum to standardized cells in culture and classifies disease by machine learning analysis of the gene expression readout from the cells. We developed the lung cancer iCAP (LC-iCAP) as a rule-out test for nodule management in computed tomography (CT)-based lung-cancer screening. We performed analytical optimization, rigorous reproducibility testing, and assessed performance in a study with prospective-specimen-collection, retrospective-blinded-evaluation (PRoBE) design. LC-iCAP achieved an AUC of 0.64 (95% CI, 0.51-0.76) on the ROC curve in validation. Post-validation integration of the assay readout with CT-based features showed improved clinical utility compared to the Mayo Clinic model, with 90% sensitivity, 64% specificity, and 95% negative predictive value at 25% prevalence. The lung-cancer specific readout was enriched for hypoxia-responsive genes and was reproducible across different indicator cell lineages. This is the first validation study of an iCAP and the first application for early cancer detection. The LC-iCAP uses immortalized cells, is scalable and cost-effective and has a multivariate readout. This study supports its potential as a next-generation multivalent platform for precision medicine applications in multi-cancer screening and drug development.

**Key Points:**

- We developed the LC-iCAP, novel approach for liquid biopsies that uses cultured cells as biosensors. The cells detect cancer signals in serum and transduce them into standardized gene expression profiles, which are analyzed by machine learning for disease classification. The assay is inexpensive and scalable and has a multivariate readout with potential utility for precision medicine and multi-cancer early detection.
- A LC-iCAP-based lung cancer risk classifier demonstrated improved specificity compared to existing tests, suggesting meaningful clinical utility for managing indeterminate pulmonary nodules.
- We identified a lung-cancer specific transcriptional response to hypoxia in the assay readout, implicating HIF1A and HIF2A activity in the response consistent with known lung cancer biology and highlighting the platform’s mechanistic relevance.
- Standardized controls and validation studies demonstrated assay reproducibility, lineage stability, and detection of technical errors—supporting the platform’s readiness for clinical deployment.

## Supplementary material for "A multivariate cell-based assay for blood-based diagnostics enhances lung cancer risk stratification": Data File 1

### Sheet: 1A Clinical data cohorts 1-3
Datafile 1A. Clinical data and serum characteristics for patient samples used for LC-iCAP-RNAseq data generation (cohorts 1-3 )
dictionary:
Pilot data partition: Data partition for pilot model: cohort 1 was training set and cohort 2 was validation set with no omissions
LSMS data partition: Data partition for large-scale modeling study: cohort 2 sample omissions include 2 serum duplicates (not shown), 7 with high hemolysis scores (hl), 3 with low class confidence (cc); 2 outlers using ROBPCA (outlier); cohort 3 omissions include 21 with high hemolysis scores (hl), 43 samples kept blind for stage 4 analyses (blind). After omissions sample numbers were 109 training samles and 28 validation samples.
See Data dictionary tab for definition of other column headings
				LC-iCAP RNAseq pilot model		LC-iCAP RNAseq large-scale modeling study (LCMS)
precyteID	cohort	expBatch	smoking status	pilot status	pilot data partition	LSMS status	LSMS data partition	path stage	hemolysis score
09_HBE_052016	1	0	Ex-smoker	malignant	train	benign	omit cc		1
13_HBE_052016	1	0	Ex-smoker	malignant	train	malignant	train	IA2	1
10_HBE_052016	1	0	Current smoker	benign	train	benign	train		1
12_HBE_052016	1	0	Current smoker	benign	train	benign	train		1
14_HBE_052016	1	0	Ex-smoker	benign	train	benign	train		1
16_HBE_052016	1	0	Current smoker	benign	train	benign	train		1
32_HBE_052016	1	0	Ex-smoker	benign	train	benign	train		1
34_HBE_052016	1	0	Ex-smoker	benign	train	benign	train		1
15_HBE_052016	1	0	Ex-smoker	malignant	train	malignant	train	IA	1
11_HBE_052016	1	0	Ex-smoker	malignant	train	malignant	train	IB	1
33_HBE_052016	1	0	Current smoker	malignant	train	malignant	train	IA3	1
31_HBE_052016	1	0	Ex-smoker	malignant	train	malignant	train	IA3	1
02_LC092316	2	1	Current smoker	benign	validation	benign	train		1
16_LC092316	2	1	Current smoker	malignant	validation	malignant	validation	IIB	1
14_LC092316	2	1	Ex-smoker	malignant	validation	malignant	train	IA3	3
05_LC092316	2	1	Current smoker	benign	validation	benign	validation		1
13_LC092316	2	1	Ex-smoker	benign	validation	benign	validation		1
07_LC092316	2	1	Ex-smoker	benign	validation	benign	omit outlier		1
03_LC092316	2	1	Ex-smoker	malignant	validation	malignant	train	IIIA	1
23_LC092316	2	1	Current smoker	benign	validation	benign	train		1
18_LC092316	2	1	Current smoker	benign	validation	benign	train		1
04_LC092316	2	1	Never smoked	benign	validation	benign	omit cc	IA3	1
22_LC092316	2	1	Ex-smoker	malignant	validation	malignant	validation	IV	1
11_LC092316	2	1	Ex-smoker	malignant	validation	malignant	train	IIIA	1
06_LC092316	2	1	Never smoked	malignant	validation	malignant	train	IV	1
17_LC092316	2	1	Current smoker	malignant	validation	malignant	omit hl	IIB	2
08_LC092316	2	1	Ex-smoker	malignant	validation	malignant	train	IIIA	1
21_LC092316	2	1	Current smoker	benign	validation	benign	train		1
20_LC092316	2	1	Current smoker	benign	validation	benign	validation		1
09_LC092316	2	1	Ex-smoker	malignant	validation	malignant	validation	IA2	1
01_LC092316	2	1	Current smoker	malignant	validation	malignant	train	IA	1
15_LC092316	2	1	Never smoked	benign	validation	benign	train		3
10_LC092316	2	1	Never smoked	benign	validation	benign	omit hl		6
19_LC092316	2	1	Ex-smoker	malignant	validation	malignant	omit hl	I	5
11_LC10_07_16	2	2	Current smoker	malignant	validation	malignant	validation	IV	2
06_LC10_07_16	2	2	Ex-smoker	malignant	validation	malignant	validation	IA3	1
05_LC10_07_16	2	2	Current smoker	benign	validation	benign	validation		2
04_LC10_07_16	2	2	Current smoker	benign	validation	benign	train		1
07_LC10_07_16	2	2	Ex-smoker	benign	validation	benign	train		1
03_LC10_07_16	2	2	Never smoked	malignant	validation	malignant	train	IA2	1
18_LC10_07_16	2	2	Current smoker	benign	validation	benign	train		1
22_LC10_07_16	2	2	Ex-smoker	malignant	validation	malignant	train	IA2	1
10_LC10_07_16	2	2	Ex-smoker	benign	validation	benign	validation		1
08_LC10_07_16	2	2	Never smoked	malignant	validation	malignant	train	IIB	1
15_LC10_07_16	2	2	Ex-smoker	benign	validation	benign	omit hl		3
02_LC10_07_16	2	2	Current smoker	benign	validation	benign	train		1
09_LC10_07_16	2	2	Ex-smoker	malignant	validation	malignant	train	IA3	1
20_LC10_07_16	2	2	Ex-smoker	benign	validation	benign	train		1
14_LC10_07_16	2	2	Ex-smoker	malignant	validation	malignant	train	IA2	1
13_LC10_07_16	2	2	Ex-smoker	benign	validation	benign	validation		1
16_LC10_07_16	2	2	Current smoker	malignant	validation	malignant	validation		1
17_LC10_07_16	2	2	Current smoker	malignant	validation	malignant	train		1
01_LC10_07_16	2	2	Ex-smoker	malignant	validation	malignant	train	IA2	1
21_LC10_21_16	2	3	Current smoker	malignant	validation	malignant	validation	IA	1
03_LC10_21_16	2	3	Ex-smoker	benign	validation	benign	train		1
02_LC10_21_16	2	3	Never smoked	malignant	validation	malignant	train	IA2	1
05_LC10_21_16	2	3	Current smoker	benign	validation	benign	train		1
24_LC10_21_16	2	3	Ex-smoker	malignant	validation	malignant	train	IIIA	1
18_LC10_21_16	2	3	Ex-smoker	benign	validation	benign	validation		1
14_LC10_21_16	2	3	Ex-smoker	benign	validation	benign	train		1
07_LC10_21_16	2	3	Current smoker	benign	validation	benign	train		1
17_LC10_21_16	2	3	Ex-smoker	malignant	validation	malignant	train	IA2	2
09_LC10_21_16	2	3	Ex-smoker	benign	validation	benign	validation		1
06_LC10_21_16	2	3	Current smoker	malignant	validation	malignant	train	IA2	2
11_LC10_21_16	2	3	Ex-smoker	benign	validation	benign	train		1
19_LC10_21_16	2	3	Never smoked	malignant	validation	malignant	train	IA2	1
16_LC10_21_16	2	3	Current smoker	benign	validation	benign	train		1
04_LC10_21_16	2	3	Ex-smoker	malignant	validation	malignant	validation	IIB	1
20_LC10_21_16	2	3	Current smoker	benign	validation	benign	train		1
13_LC10_21_16	2	3	Ex-smoker	malignant	validation	malignant	validation	IA	1
08_LC10_21_16	2	3	Ex-smoker	malignant	validation	malignant	train	IA2	2
22_LC10_21_16	2	3	Current smoker	benign	validation	benign	validation		2
10_LC10_21_16	2	3	Current smoker	malignant	validation	malignant	train	IA3	1
12_LC10_21_16	2	3	Never smoked	benign	validation	benign	train		1
23_LC10_21_16	2	3	Ex-smoker	malignant	validation	malignant	train	IIA	1
31_LC10_21_16	2	4	Ex-smoker	malignant	validation	malignant	train	IB	1
36_LC10_21_16	2	4	Current smoker	malignant	validation	malignant	train	IIIA	1
47_LC10_21_16	2	4	Ex-smoker	benign	validation	benign	train		1
33_LC10_21_16	2	4	Ex-smoker	benign	validation	benign	train		1
28_LC10_21_16	2	4	Ex-smoker	benign	validation	benign	omit duplicate		1
42_LC10_21_16	2	4	Ex-smoker	malignant	validation	malignant	train cc		1
48_LC10_21_16	2	4	Ex-smoker	benign	validation	benign	train		1
30_LC10_21_16	2	4	Ex-smoker	benign	validation	benign	train		1
34_LC10_21_16	2	4	Current smoker	benign	validation	benign	validation		1
35_LC10_21_16	2	4	Ex-smoker	malignant	validation	malignant	omit duplicate	IB	1
27_LC10_21_16	2	4	Ex-smoker	malignant	validation	malignant	train	IA2	1
43_LC10_21_16	2	4	Ex-smoker	benign	validation	benign	validation		1
39_LC10_21_16	2	4	Ex-smoker	malignant	validation	malignant	train	IA2	1
38_LC10_21_16	2	4	Ex-smoker	benign	validation	benign	train		1
44_LC10_21_16	2	4	Ex-smoker	benign	validation	benign	train		1
41_LC10_21_16	2	4	Ex-smoker	benign	validation	benign	train		1
45_LC10_21_16	2	4	Current smoker	benign	validation	benign	train		1
46_LC10_21_16	2	4	Ex-smoker	benign	validation	benign	train		1
32_LC10_21_16	2	4	Current smoker	benign	validation	benign	validation		1
37_LC10_21_16	2	4	Ex-smoker	malignant	validation	malignant	validation	IA2	1
29_LC10_21_16	2	4	Current smoker	malignant	validation	malignant	train	Limited	1
25_LC10_21_16	2	4	Ex-smoker	malignant	validation	malignant	validation		1
15_LC10_28_16	2	5	Current smoker	malignant	validation	malignant	train	IA2	1
03_LC10_28_16	2	5	Ex-smoker	benign	validation	benign	train		1
14_LC10_28_16	2	5	Current smoker	malignant	validation	malignant	train	IA3	1
06_LC10_28_16	2	5	Current smoker	benign	validation	benign	validation		1
17_LC10_28_16	2	5	Ex-smoker	malignant	validation	malignant	train	IB	1
11_LC10_28_16	2	5	Ex-smoker	benign	validation	benign	train		1
10_LC10_28_16	2	5	Current smoker	malignant	omit QC	malignant	omit hl	IIIA	5
18_LC10_28_16	2	5	Current smoker	malignant	validation	malignant	omit hl		4
19_LC10_28_16	2	5	Never smoked	benign	validation	benign	train		1
08_LC10_28_16	2	5	Never smoked	malignant	validation	malignant	validation	IA2	2
07_LC10_28_16	2	5	Current smoker	malignant	validation	malignant	train	IA2	1
20_LC10_28_16	2	5	Ex-smoker	malignant	validation	malignant	train	IA	1
02_LC10_28_16	2	5	Ex-smoker	benign	validation	benign	validation		1
13_LC10_28_16	2	5	Ex-smoker	malignant	validation	malignant	train	I	1
09_LC10_28_16	2	5	Current smoker	malignant	validation	malignant	validation	IIB	1
05_LC10_28_16	2	5	Current smoker	malignant	validation	malignant	train	IV	1
01_LC10_28_16	2	5	Ex-smoker	benign	validation	benign	validation		1
12_LC10_28_16	2	5	Ex-smoker	malignant	validation	malignant	omit hl	IIIA	5
duplicate not analyzed	2	NA	Ex-smoker	NA	NA	NA	NA		N/A
20200927_33	3	6	Ex-smoker	malignant	NA	malignant	train	IA3	3
20200927_24	3	6	Ex-smoker	malignant	NA	malignant	train	IA3	1
20200927_05	3	6	Current smoker	benign	NA	benign	omit blind	NA	1
20200927_15	3	6	Current smoker	benign	NA	benign	train	NA	1
20200927_56	3	6	Ex-smoker	malignant	NA	malignant	omit blind	IB	2
20200927_22	3	6	Ex-smoker	malignant	NA	malignant	omit blind	IIIB	1
20200927_13	3	6	Ex-smoker	benign	NA	benign	train	NA	3
20200927_50	3	6	Never smoked	benign	NA	benign	train	NA	1
20200927_35	3	6	Current smoker	malignant	NA	malignant	omit blind	IA2	3
20200927_16	3	6	Never smoked	malignant	NA	malignant	omit hl	IA2	5
20200927_45	3	6	Never smoked	benign	NA	benign	omit blind	NA	1
20200927_57	3	6	Ex-smoker	malignant	NA	malignant	omit blind	IA3	2
20200927_21	3	6	Never smoked	benign	NA	benign	omit hl	NA	4
20200927_40	3	6	Ex-smoker	malignant	NA	malignant	omit hl	IIB	5
20200927_12	3	6	Ex-smoker	benign	NA	benign	omit blind	NA	2
20200927_34	3	6	Never smoked	benign	NA	benign	omit hl	NA	5
20200927_53	3	6	Current smoker	benign	NA	benign	train	NA	2
20200927_60	3	6	Ex-smoker	benign	NA	benign	omit blind	NA	2
20200927_20	3	6	Ex-smoker	benign	NA	benign	omit blind	NA	1
20200927_48	3	6	Current smoker	malignant	NA	malignant	omit blind	IA2	2
20200927_10	3	6	Never smoked	benign	NA	benign	omit hl	NA	4
20200927_47	3	6	Ex-smoker	benign	NA	benign	omit hl	NA	5
20200927_02	3	6	Ex-smoker	benign	NA	benign	omit blind	NA	2
20200927_29	3	6	Ex-smoker	benign	NA	benign	outlier	NA	2
20200927_03	3	6	Never smoked	malignant	NA	malignant	omit blind	IA2	2
20200927_39	3	6	Current smoker	benign	NA	benign	train	NA	2
20200927_44	3	6	Ex-smoker	benign	NA	benign	train	NA	2
20200927_51	3	6	Ex-smoker	malignant	NA	malignant	omit blind	IA2	3
20200927_01	3	6	Current smoker	malignant	NA	malignant	omit blind	IA3	1
20200927_09	3	6	Current smoker	malignant	NA	malignant	train	IA2	1
20200927_23	3	6	Never smoked	benign	NA	benign	omit blind	NA	2
20200927_04	3	6	Never smoked	benign	NA	benign	train	NA	3
20200927_37	3	6	Ex-smoker	benign	NA	benign	omit blind	NA	3
20200927_26	3	6	Current smoker	benign	NA	benign	omit hl	NA	4
20200927_52	3	6	Never smoked	benign	NA	benign	omit blind	NA	2
20200927_49	3	6	Ex-smoker	malignant	NA	malignant	train	IA1	3
20200927_28	3	6	Current smoker	benign	NA	benign	train	NA	1
20200927_17	3	6	Current smoker	malignant	NA	malignant	train	IIB	2
20200927_27	3	6	Ex-smoker	malignant	NA	malignant	train	IA3	2
20200927_08	3	6	Ex-smoker	malignant	NA	malignant	omit blind	IIIA	1
20200927_41	3	6	Ex-smoker	malignant	NA	malignant	omit blind	IIB	2
20200927_58	3	6	Never smoked	benign	NA	benign	omit blind	NA	2
20200927_59	3	6	Current smoker	malignant	NA	malignant	train	IIB	2
20200927_32	3	6	Ex-smoker	malignant	NA	malignant	omit blind	IIB	2
20200927_25	3	6	Current smoker	malignant	NA	malignant	omit blind	IA2	3
20200927_11	3	6	Ex-smoker	malignant	NA	malignant	omit blind	IB	2
20200927_46	3	6	Current smoker	malignant	NA	malignant	train	IA2	2
20200927_36	3	6	Ex-smoker	benign	NA	benign	omit hl	NA	4
20200927_14	3	6	Ex-smoker	malignant	NA	malignant	omit hl	IIB	4
20200927_38	3	6	Ex-smoker	malignant	NA	malignant	train	IIB	2
20200930_50	3	7	Ex-smoker	malignant	NA	malignant	train	IA3;IA1	2
20200930_08	3	7	Ex-smoker	benign	NA	benign	omit blind	NA	2
20200930_48	3	7	Ex-smoker	benign	NA	benign	omit hl	NA	4
20200930_33	3	7	Ex-smoker	benign	NA	benign	omit blind	NA	2
20200930_20	3	7	Current smoker	malignant	NA	malignant	omit hl	IIIA	5
20200930_24	3	7	Never smoked	benign	NA	benign	omit blind	NA	2
20200930_53	3	7	Ex-smoker	malignant	NA	malignant	train	IA2	2
20200930_51	3	7	Ex-smoker	benign	NA	benign	omit hl	NA	4
20200930_44	3	7	Current smoker	malignant	NA	malignant	train	IB	3
20200930_35	3	7	Current smoker	benign	NA	benign	train	NA	2
20200930_38	3	7	Ex-smoker	benign	NA	benign	omit blind	NA	2
20200930_34	3	7	Ex-smoker	malignant	NA	malignant	omit blind	IB	2
20200930_04	3	7	Current smoker	malignant	NA	malignant	omit blind	IA3	2
20200930_05	3	7	Ex-smoker	malignant	NA	malignant	omit blind	IB	2
20200930_11	3	7	Ex-smoker	benign	NA	benign	omit blind	NA	2
20200930_17	3	7	Never smoked	benign	NA	benign	train	NA	3
20200930_22	3	7	Never smoked	benign	NA	benign	train	NA	2
20200930_36	3	7	Ex-smoker	malignant	NA	malignant	train	IA2	2
20200930_40	3	7	Current smoker	benign	NA	benign	omit blind	NA	2
20200930_52	3	7	Ex-smoker	malignant	NA	malignant	omit hl	IAI	4
20200930_59	3	7	Never smoked	benign	NA	benign	train	NA	3
20200930_01	3	7	Current smoker	benign	NA	benign	train	NA	3
20200930_14	3	7	Current smoker	benign	NA	benign	omit blind	NA	2
20200930_37	3	7	Ex-smoker	malignant	NA	malignant	omit hl	IA2	5
20200930_49	3	7	Current smoker	benign	NA	benign	train	NA	2
20200930_16	3	7	Current smoker	benign	NA	benign	omit blind	NA	2
20200930_56	3	7	Current smoker	benign	NA	benign	omit blind	NA	2
20200930_03	3	7	Current smoker	benign	NA	benign	train	NA	2
20200930_41	3	7	Ex-smoker	benign	NA	benign	train	NA	2
20200930_09	3	7	Ex-smoker	benign	NA	benign	omit blind	NA	2
20200930_15	3	7	Ex-smoker	malignant	NA	malignant	train	IB	3
20200930_28	3	7	Ex-smoker	malignant	NA	malignant	train	IVA	2
20200930_25	3	7	Ex-smoker	benign	NA	benign	omit blind	NA	2
20200930_45	3	7	Ex-smoker	malignant	NA	malignant	omit hl	IA3	4
20200930_29	3	7	Ex-smoker	malignant	NA	malignant	omit blind	IA2	2
20200930_58	3	7	Ex-smoker	malignant	NA	malignant	omit blind	IA2	3
20200930_60	3	7	Ex-smoker	malignant	NA	malignant	omit hl	IB	4
20200930_46	3	7	Current smoker	benign	NA	benign	omit hl	NA	4
20200930_10	3	7	Ex-smoker	malignant	NA	malignant	train	IA1	3
20200930_32	3	7	Current smoker	benign	NA	benign	train	NA	2
20200930_12	3	7	Current smoker	malignant	NA	malignant	train	IA3	3
20200930_02	3	7	Current smoker	malignant	NA	malignant	omit hl	IAI	4
20200930_39	3	7	Never smoked	malignant	NA	malignant	omit blind	IA3	3
20200930_26	3	7	Ex-smoker	malignant	NA	malignant	omit blind	IIB	2
20200930_47	3	7	Current smoker	malignant	NA	malignant	omit hl	IB	4
20200930_27	3	7	Current smoker	benign	NA	benign	omit blind	NA	3
20200930_57	3	7	Ex-smoker	benign	NA	benign	omit hl	NA	4
20200930_21	3	7	Ex-smoker	malignant	NA	malignant	omit hl	IIB	4
20200930_23	3	7	Current smoker	malignant	NA	malignant	omit blind	IIB	3
20200930_13	3	7	Never smoked	malignant	NA	malignant	train	IB	3

### Sheet: 1B LC-iCAP RNAseq cohort 3
Datafile 1B. LC-iCAP-RNAseq processing data for cohort 3
See Data dictionary for definition of column headings
Sequenced on Hiseq4000 with ERCC spike-in control
RNAseq performed at GeneWiz (now Azenta Life Sciences)
precyteID	Sample Description	storage time	status	expBatch	seqBatch	expPlate	expWell	GW_project	Vol_measured_GW	RNAconc_GW	RIN_GW	DV200_GW	partition Stage 3
20200927_01	patient	9.50137	malignant	6	3	1	1	30-425793318	24	29.6	9.9	73.66	validation
20200927_02	patient	10.6356	benign	6	3	1	2	30-425793318	24	33.8	9.3	71.33	test
20200927_03	patient	10.0548	malignant	6	3	1	3	30-425793318	24	39.2	10	80.61	test
20200927_04	patient	8.95068	benign	6	3	1	4	30-425793318	24	36.6	10	82.09	train
20200927_05	patient	17.7534	benign	6	3	1	5	30-425793318	24	52.2	9.6	78.56	validation
20200927_06	20200917_pool_M	NA	NA	6	3	1	6	30-425793318	24	40.8	9.3	71.73	pool
20200927_07	20200917_pool_B	NA	NA	6	3	1	7	30-425793318	24	48.2	9.4	76.02	pool
20200927_08	patient	4.53151	malignant	6	3	1	8	30-425793318	21	39.6	9.7	77.84	validation
20200927_09	patient	9.50411	malignant	6	3	1	9	30-425793318	22	41	10	79.4	train
20200927_10	patient	10.6904	benign	6	3	1	10	30-425793318	23	38	10	78.61	omit
20200927_11	patient	3.8137	malignant	6	3	1	11	30-425793318	24	46.2	10	82.8	test
20200927_12	patient	8.19452	benign	6	3	1	12	30-425793318	24	44.2	10	81.32	validation
20200927_13	patient	12.4219	benign	6	3	2	1	30-425793318	24	37	10	72.04	train
20200927_14	patient	1.89041	malignant	6	3	2	2	30-425793318	24	26.2	9.4	75.03	omit
20200927_15	patient	14.4	benign	6	3	2	3	30-425793318	24	33.6	10	80.9	train
20200927_16	patient	12.1123	malignant	6	3	2	4	30-425793318	24	49.4	10	76.31	omit
20200927_17	patient	4.94247	malignant	6	3	2	5	30-425793318	24	46.8	9.8	81.77	train
20200927_18	20200917_pool_M	NA	NA	6	3	2	6	30-425793318	24	44	9.1	75.04	pool
20200927_19	20200917_pool_B	NA	NA	6	3	2	7	30-425793318	24	46.4	10	83.49	pool
20200927_20	patient	10.811	benign	6	3	2	8	30-425793318	24	44.4	10	72.12	test
20200927_21	patient	11.5753	benign	6	3	2	9	30-425793318	24	43	9.8	80.98	omit
20200927_22	patient	12.6658	malignant	6	3	2	10	30-425793318	24	53.6	10	80.42	test
20200927_23	patient	9.3726	benign	6	3	2	11	30-425793318	24	39.2	10	81.94	test
20200927_24	patient	18.1342	malignant	6	3	2	12	30-425793318	24	29.8	10	82.16	train
20200927_25	patient	3.91781	malignant	6	3	3	1	30-425793318	24	27.2	9.1	75.5	test
20200927_26	patient	8.92877	benign	6	3	3	2	30-425793318	24	24.6	9.8	79.24	omit
20200927_27	patient	4.93699	malignant	6	3	3	3	30-425793318	24	29.4	10	78.59	train
20200927_28	patient	8.8137	benign	6	3	3	4	30-425793318	24	27	10	73.5	train
20200927_29	patient	10.2	benign	6	3	3	5	30-425793318	24	41	9	83.7	train
20200927_30	20200917_pool_M	NA	NA	6	3	3	6	30-425793318	24	31.4	9.8	73.72	pool
20200927_31	20200917_pool_B	NA	NA	6	3	3	7	30-425793318	22	43.8	9.8	74.79	pool
20200927_32	patient	3.90685	malignant	6	3	3	8	30-425793318	24	45.4	9.7	62.03	test
20200927_33	patient	11.9808	malignant	6	3	3	9	30-425793318	47	14.9	0	57.92	train
20200927_34	patient	11.3315	benign	6	3	3	10	30-425793318	24	38.8	10	83.5	omit
20200927_35	patient	12.1726	malignant	6	3	3	11	30-425793318	23	31	9.7	81.26	test
20200927_36	patient	3.53973	benign	6	3	3	12	30-425793318	24	44.2	10	84.25	omit
20200927_37	patient	8.93425	benign	6	3	4	1	30-425793318	24	28.2	9.5	77.96	validation
20200927_38	patient	0.810959	malignant	6	3	4	2	30-425793318	24	33.4	10	77.12	train
20200927_39	patient	10.1233	benign	6	3	4	3	30-425793318	24	26	9.5	78.15	train
20200927_40	patient	11.4767	malignant	6	3	4	4	30-425793318	21	43.8	10	77.23	omit
20200927_41	patient	4.42192	malignant	6	3	4	5	30-425793318	23	39.8	10	83.13	validation
20200927_42	20200917_pool_M	NA	NA	6	3	4	6	30-425793318	23	31	9.5	74.11	pool
20200927_43	20200917_pool_B	NA	NA	6	3	4	7	30-425793318	24	33.8	10	71.87	pool
20200927_44	patient	9.65753	benign	6	3	4	8	30-425793318	23	34.6	9	75.97	train
20200927_45	patient	11.8767	benign	6	3	4	9	30-425793318	23	40.6	10	80.55	validation
20200927_46	patient	3.75342	malignant	6	3	4	10	30-425793318	23	37	10	82.22	train
20200927_47	patient	10.674	benign	6	3	4	11	30-425793318	23	40.2	10	80.15	omit
20200927_48	patient	10.7753	malignant	6	3	4	12	30-425793318	23	31.2	10	83.74	validation
20200927_49	patient	8.83288	malignant	6	3	5	1	30-425793318	23	25.2	10	70.38	train
20200927_50	patient	12.2356	benign	6	3	5	2	30-425793318	23	32.2	10	77.48	train
20200927_51	patient	9.63288	malignant	6	3	5	3	30-425793318	24	29.8	10	83.04	test
20200927_52	patient	8.83288	benign	6	3	5	4	30-425793318	24	37.2	10	83.98	test
20200927_53	patient	11.0521	benign	6	3	5	5	30-425793318	24	42.6	10	85.46	train
20200927_54	20200917_pool_M	NA	NA	6	3	5	6	30-425793318	24	48.4	10	76.65	pool
20200927_55	20200917_pool_B	NA	NA	6	3	5	7	30-425793318	24	49.8	9.9	80.38	pool
20200927_56	patient	14.1288	malignant	6	3	5	8	30-425793318	24	53.4	9.6	77.98	test
20200927_57	patient	11.6904	malignant	6	3	5	9	30-425793318	23	36	10	80.52	test
20200927_58	patient	4.38356	benign	6	3	5	10	30-425793318	23	42.4	10	85.21	test
20200927_59	patient	4.09863	malignant	6	3	5	11	30-425793318	23	36.2	9.5	81.41	train
20200927_60	patient	10.9644	benign	6	3	5	12	30-425793318	23	38.8	10	81.56	test
20200930_01	patient	11.1151	benign	7	4	6	1	30-425793318	12	42.4	9.8	76.41	train
20200930_02	patient	4.10959	malignant	7	4	6	2	30-425793318	12	55.2	10	80.96	omit
20200930_03	patient	9.38356	benign	7	4	6	3	30-425793318	12	66.6	10	81.87	train
20200930_04	patient	12.9589	malignant	7	4	6	4	30-425793318	12	77.6	10	79.25	test
20200930_05	patient	12.9425	malignant	7	4	6	5	30-425793318	12	71.2	10	80.05	test
20200930_06	20200917_pool_M	NA	NA	7	4	6	6	30-425793318	12	79.6	10	78.39	pool
20200930_07	20200917_pool_B	NA	NA	7	4	6	7	30-425793318	12	74.4	10	86.53	pool
20200930_08	patient	10.2658	benign	7	4	6	8	30-425793318	12	49.2	10	77.73	test
20200930_09	patient	9.11781	benign	7	4	6	9	30-425793318	12	39.6	10	78.38	test
20200930_10	patient	4.55068	malignant	7	4	6	10	30-425793318	12	71.6	9.9	79.56	train
20200930_11	patient	12.5205	benign	7	4	6	11	30-425793318	12	40.4	9.8	78.73	test
20200930_12	patient	4.13425	malignant	7	4	6	12	30-425793318	12	71.2	9.9	79.4	train
20200930_13	patient	2.49041	malignant	7	4	7	1	30-425793318	12	71	9.8	80.22	train
20200930_14	patient	10.737	benign	7	4	7	2	30-425793318	12	53	9.6	74.78	test
20200930_15	patient	8.87671	malignant	7	4	7	3	30-425793318	12	68	10	79.3	train
20200930_16	patient	9.92055	benign	7	4	7	4	30-425793318	12	53	10	79.98	test
20200930_17	patient	12.4192	benign	7	4	7	5	30-425793318	12	79	10	83.88	train
20200930_18	20200917_pool_M	NA	NA	7	4	7	6	30-425793318	12	66	10	82.94	pool
20200930_19	20200917_pool_B	NA	NA	7	4	7	7	30-425793318	12	87.2	10	85.11	pool
20200930_20	patient	17.1014	malignant	7	4	7	8	30-425793318	12	90	10	85.68	omit
20200930_21	patient	3.10137	malignant	7	4	7	9	30-425793318	12	70.6	10	83.07	omit
20200930_22	patient	11.9589	benign	7	4	7	10	30-425793318	12	71.4	10	82.03	train
20200930_23	patient	2.93973	malignant	7	4	7	11	30-425793318	12	78.8	10	82.63	test
20200930_24	patient	14.4055	benign	7	4	7	12	30-425793318	12	69.6	10	83.27	test
20200930_25	patient	7.56986	benign	7	4	8	1	30-425793318	12	67.4	9.8	79.31	validation
20200930_26	patient	3.80548	malignant	7	4	8	2	30-425793318	12	51.4	9.7	68.18	validation
20200930_27	patient	3.63014	benign	7	4	8	3	30-425793318	12	69	10	80.93	validation
20200930_28	patient	9.06301	malignant	7	4	8	4	30-425793318	12	81.2	9.8	69.73	train
20200930_29	patient	5.30411	malignant	7	4	8	5	30-425793318	12	76.2	10	77.82	validation
20200930_30	20200917_pool_M	NA	NA	7	4	8	6	30-425793318	12	75.8	10	75.62	pool
20200930_31	20200917_pool_B	NA	NA	7	4	8	7	30-425793318	12	70.8	10	79.68	pool
20200930_32	patient	4.47397	benign	7	4	8	8	30-425793318	12	61.8	10	82.24	train
20200930_33	patient	4.36712	benign	7	4	8	9	30-425793318	12	68.8	10	78.08	validation
20200930_34	patient	13.126	malignant	7	4	8	10	30-425793318	12	66	10	78.51	validation
20200930_35	patient	13.3973	benign	7	4	8	11	30-425793318	12	71	10	83.28	train
20200930_36	patient	11.937	malignant	7	4	8	12	30-425793318	12	68	10	82.9	train
20200930_37	patient	10.3452	malignant	7	4	9	1	30-425793318	12	53.8	10	80.5	omit
20200930_38	patient	13.3589	benign	7	4	9	2	30-425793318	12	61.8	10	79.24	test
20200930_39	patient	3.9863	malignant	7	4	9	3	30-425793318	12	56.8	10	83.04	test
20200930_40	patient	11.789	benign	7	4	9	4	30-425793318	26	66.8	10	81.75	test
20200930_41	patient	9.29589	benign	7	4	9	5	30-425793318	12	74	10	83.7	train
20200930_42	20200917_pool_M	NA	NA	7	4	9	6	30-425793318	12	81.6	10	80.13	pool
20200930_43	20200917_pool_B	NA	NA	7	4	9	7	30-425793318	12	96.4	10	82.06	pool
20200930_44	patient	13.5151	malignant	7	4	9	8	30-425793318	12	87.6	10	82.19	train
20200930_45	patient	6.89315	malignant	7	4	9	9	30-425793318	12	74	10	81.59	omit
20200930_46	patient	4.54247	benign	7	4	9	10	30-425793318	12	82.6	10	82.75	omit
20200930_47	patient	3.71781	malignant	7	4	9	11	30-425793318	12	78.4	10	83.32	omit
20200930_48	patient	17.463	benign	7	4	9	12	30-425793318	12	80.6	10	81.32	omit
20200930_49	patient	10.3425	benign	7	4	10	1	30-425793318	12	47.8	9.9	73.1	train
20200930_50	patient	17.8904	malignant	7	4	10	2	30-425793318	12	55.6	9.9	63.22	train
20200930_51	patient	14.1014	benign	7	4	10	3	30-425793318	12	72.6	10	76.93	omit
20200930_52	patient	11.5945	malignant	7	4	10	4	30-425793318	12	83.8	10	75	omit
20200930_53	patient	14.1507	malignant	7	4	10	5	30-425793318	12	82	10	72.78	train
20200930_54	20200917_pool_M	NA	NA	7	4	10	6	30-425793318	12	68.8	10	81.06	pool
20200930_55	20200917_pool_B	NA	NA	7	4	10	7	30-425793318	12	84.8	9.8	77.96	pool
20200930_56	patient	9.79726	benign	7	4	10	8	30-425793318	12	60.8	9.4	74.08	validation
20200930_57	patient	3.5726	benign	7	4	10	9	30-425793318	12	80.6	10	81.1	omit
20200930_58	patient	5.2274	malignant	7	4	10	10	30-425793318	12	78.4	10	82.19	validation
20200930_59	patient	11.2877	benign	7	4	10	11	30-425793318	12	79.6	10	78.02	train
20200930_60	patient	4.97534	malignant	7	4	10	12	30-425793318	12	63	10	83.78	omit

### Sheet: 1C LC-iCAP RNAseq cohorts 1-2
Datafile 1C. LC-iCAP-RNAseq processing data for cohorts 1 and 2
See Data dictionary for definition of column headings
RNAseq daata sequenced on Hiseq4000 with ERCC spike-in control
RNAseq performed at Covance
																			RNAseq information
precyte ID	Sample Description	Storage time (y)	expBatch	cell type	status	well position	number of cells/well (plated)	isolation method	amount of total RNA (ng)	RIN	amount submitted for sequencing (ng) (must be 100-250ng)	plate name for sequencing	plate position for sequencing (96-well)	Cells Lot#	Covance_barcode	Total Conc (ng/uL)	QC Status	RNA Area	rRNA Area Ratio [28S/18S]	Instrument	RunID	FlowcellID	LaneID	index
01_LC092316	patient	1.4	1	16HBE	malignant	A1	117330	Rneasy Mini Kit with on-column Dnase step/Elute 1: 30ul 2: 15ul	2306.15	10	250	shipping_manifest_precyte_lung1.xls	F:2	1	WB-1046547	5.58365	PASS	207.088	2.44562	K00226	49	HLJCHBBXX	2	NCCGGAGA+NAAGATTA
01_LC10_07_16	patient	0.942466	2	16HBE	malignant	A1	117330	Rneasy Mini Kit with on-column Dnase step/Elute 1: 30ul 2: 15ul	1774.85	10	250	shipping_manifest_precyte_lung1.xls	F:5	1	WB-1046571	6.42504	PASS	204.975	2.46072	K00226	49	HLJCHBBXX	4	NTTCAGAA+NAAGATTA
01_LC10_21_16	reference	NA	3	16HBE	reference	A1	117330	Rneasy Mini Kit with on-column Dnase step/Elute 1: 30ul 2: 15ul	3137.75	10	250	shipping_manifest_precyte_lung2.xls	A:1	1	WB-1046616	5.05061	PASS	225.25	2.50497	K00221	35	HLMKGBBXX	8	NTTACTCG+NGGCTATA
01_LC10_28_16	patient	1.67671	5	16HBE	benign	A1	117330	Rneasy Mini Kit with on-column Dnase step/Elute 1: 30ul 2: 15ul	1720.95	9.7	250	shipping_manifest_precyte_lung1.xls	F:8	1	WB-1046595	6.48506	PASS	183.031	2.36166	K00226	49	HLJCHBBXX	6	NAATGCGC+NAAGATTA
02_LC092316	patient	4.49041	1	16HBE	benign	A2	117330	Rneasy Mini Kit with on-column Dnase step/Elute 1: 30ul 2: 15ul	4874.1	10	250	shipping_manifest_precyte_lung1.xls	G:2	1	WB-1046548	4.85749	PASS	183.864	2.43179	K00226	49	HLJCHBBXX	2	NCCGGAGA+NCGTCCTG
02_LC10_07_16	patient	1.93699	2	16HBE	benign	A2	117330	Rneasy Mini Kit with on-column Dnase step/Elute 1: 30ul 2: 15ul	2460.15	10	250	shipping_manifest_precyte_lung1.xls	G:5	1	WB-1046572	6.17832	PASS	194.438	2.40514	K00226	49	HLJCHBBXX	4	NTTCAGAA+NCGTCCTG
02_LC10_21_16	patient	6.29589	3	16HBE	malignant	A2	117330	Rneasy Mini Kit with on-column Dnase step/Elute 1: 30ul 2: 15ul	1813.35	10	250	shipping_manifest_precyte_lung2.xls	B:1	1	WB-1046617	5.43879	PASS	225.294	2.39157	K00221	35	HLMKGBBXX	8	NTTACTCG+NCCTCTAT
02_LC10_28_16	patient	2.15616	5	16HBE	benign	A2	117330	Rneasy Mini Kit with on-column Dnase step/Elute 1: 30ul 2: 15ul	3580.5	10	250	shipping_manifest_precyte_lung1.xls	G:8	1	WB-1046596	7.5418	PASS	213.766	2.41415	K00226	49	HLJCHBBXX	6	NAATGCGC+NCGTCCTG
03_LC092316	patient	3.87671	1	16HBE	malignant	A3	117330	Rneasy Mini Kit with on-column Dnase step/Elute 1: 30ul 2: 15ul	4092.55	10	250	shipping_manifest_precyte_lung1.xls	H:2	1	WB-1046549	4.79024	PASS	169.03	2.64927	K00226	49	HLJCHBBXX	2	NCCGGAGA+NTCAGTAC
03_LC10_07_16	patient	4.66301	2	16HBE	malignant	A3	117330	Rneasy Mini Kit with on-column Dnase step/Elute 1: 30ul 2: 15ul	2279.2	10	250	shipping_manifest_precyte_lung1.xls	H:5	1	WB-1046573	6.6685	PASS	212.037	2.34968	K00226	49	HLJCHBBXX	4	NTTCAGAA+NTCAGTAC
03_LC10_21_16	patient	3.9589	3	16HBE	benign	A3	117330	Rneasy Mini Kit with on-column Dnase step/Elute 1: 30ul 2: 15ul	3568.95	10	250	shipping_manifest_precyte_lung2.xls	C:1	1	WB-1046618	4.7275	PASS	213.366	2.54076	K00221	35	HLMKGBBXX	8	NTTACTCG+NGGATAGG
03_LC10_28_16	patient	1.12329	5	16HBE	benign	A3	117330	Rneasy Mini Kit with on-column Dnase step/Elute 1: 30ul 2: 15ul	3307.15	10	250	shipping_manifest_precyte_lung1.xls	H:8	1	WB-1046597	6.45033	PASS	177.065	2.50862	K00226	49	HLJCHBBXX	6	NAATGCGC+NTCAGTAC
04_LC092316	patient	3.47945	1	16HBE	benign	A4	117330	Rneasy Mini Kit with on-column Dnase step/Elute 1: 30ul 2: 15ul	5197.5	10	250	shipping_manifest_precyte_lung1.xls	A:3	1	WB-1046550	5.55348	PASS	205.595	2.42321	K00226	49	HLJCHBBXX	2	NGCTCATT+NGGCTATA
04_LC10_07_16	patient	4.93151	2	16HBE	benign	A4	117330	Rneasy Mini Kit with on-column Dnase step/Elute 1: 30ul 2: 15ul	2841.3	10	250	shipping_manifest_precyte_lung1.xls	A:6	1	WB-1046574	7.1669	PASS	239.541	2.37362	K00226	49	HLJCHBBXX	4	NAATTCGT+NGGCTATA
04_LC10_21_16	patient	3.06849	3	16HBE	malignant	A4	117330	Rneasy Mini Kit with on-column Dnase step/Elute 1: 30ul 2: 15ul	3776.85	10	250	shipping_manifest_precyte_lung2.xls	D:1	1	WB-1046619	4.68929	PASS	215.218	2.34848	K00221	35	HLMKGBBXX	8	NTTACTCG+NCAGAGCC
04_LC10_28_16	reference	NA	5	16HBE	reference	A4	117330	Rneasy Mini Kit with on-column Dnase step/Elute 1: 30ul 2: 15ul	3927	10	250	shipping_manifest_precyte_lung1.xls	A:9	1	WB-1046598	6.61886	PASS	185.48	2.53783	K00226	49	HLJCHBBXX	6	NGGCTATG+NGGCTATA
05_LC092316	patient	5.0274	1	16HBE	benign	B1	117330	Rneasy Mini Kit with on-column Dnase step/Elute 1: 30ul 2: 15ul	5101.25	10	250	shipping_manifest_precyte_lung1.xls	B:3	1	WB-1046551	4.96837	PASS	185.142	2.4662	K00226	49	HLJCHBBXX	2	NGCTCATT+NCCTCTAT
05_LC10_07_16	patient	4.97534	2	16HBE	benign	B1	117330	Rneasy Mini Kit with on-column Dnase step/Elute 1: 30ul 2: 15ul	2791.25	10	250	shipping_manifest_precyte_lung1.xls	B:6	1	WB-1046575	7.86983	PASS	280.254	2.29653	K00226	49	HLJCHBBXX	4	NAATTCGT+NCCTCTAT
05_LC10_21_16	patient	6.13699	3	16HBE	benign	B1	117330	Rneasy Mini Kit with on-column Dnase step/Elute 1: 30ul 2: 15ul	4030.95	10	250	shipping_manifest_precyte_lung2.xls	E:1	1	WB-1046620	4.68482	PASS	216.652	2.48767	K00221	35	HLMKGBBXX	8	NTTACTCG+NTTCGCCT
05_LC10_28_16	patient	1.78904	5	16HBE	malignant	B1	117330	Rneasy Mini Kit with on-column Dnase step/Elute 1: 30ul 2: 15ul	3576.65	9.9	250	shipping_manifest_precyte_lung1.xls	B:9	1	WB-1046599	10.5749	PASS	333.266	2.51322	K00226	49	HLJCHBBXX	6	NGGCTATG+NCCTCTAT
06_LC092316	patient	2.43836	1	16HBE	malignant	B2	117330	Rneasy Mini Kit with on-column Dnase step/Elute 1: 30ul 2: 15ul	4115.65	10	250	shipping_manifest_precyte_lung1.xls	C:3	1	WB-1046552	6.01779	PASS	222.849	2.60879	K00226	49	HLJCHBBXX	2	NGCTCATT+NGGATAGG
06_LC10_07_16	patient	5.12603	2	16HBE	malignant	B2	117330	Rneasy Mini Kit with on-column Dnase step/Elute 1: 30ul 2: 15ul	3457.3	10	250	shipping_manifest_precyte_lung1.xls	C:6	1	WB-1046576	6.4233	PASS	201.201	2.31334	K00226	49	HLJCHBBXX	4	NAATTCGT+NGGATAGG
06_LC10_21_16	patient	4.12329	3	16HBE	malignant	B2	117330	Rneasy Mini Kit with on-column Dnase step/Elute 1: 30ul 2: 15ul	3900.05	10	250	shipping_manifest_precyte_lung2.xls	F:1	1	WB-1046621	4.87794	PASS	222.699	2.55498	K00221	35	HLMKGBBXX	8	NTTACTCG+NAAGATTA
06_LC10_28_16	patient	3.18356	5	16HBE	benign	B2	117330	Rneasy Mini Kit with on-column Dnase step/Elute 1: 30ul 2: 15ul	3199.35	10	250	shipping_manifest_precyte_lung1.xls	C:9	1	WB-1046600	6.62942	PASS	186.667	2.53302	K00226	49	HLJCHBBXX	7	NGGCTATG+NGGATAGG
07_LC092316	patient	4.58356	1	16HBE	benign	B3	117330	Rneasy Mini Kit with on-column Dnase step/Elute 1: 30ul 2: 15ul	5078.15	10	250	shipping_manifest_precyte_lung1.xls	D:3	1	WB-1046553	5.71647	PASS	207.793	1.9249	K00226	49	HLJCHBBXX	2	NGCTCATT+NCAGAGCC
07_LC10_07_16	patient	4.85479	2	16HBE	benign	B3	117330	Rneasy Mini Kit with on-column Dnase step/Elute 1: 30ul 2: 15ul	2217.6	10	250	shipping_manifest_precyte_lung1.xls	D:6	1	WB-1046577	5.4509	PASS	174.286	2.35471	K00226	49	HLJCHBBXX	4	NAATTCGT+NCAGAGCC
07_LC10_21_16	patient	4.97534	3	16HBE	benign	B3	117330	Rneasy Mini Kit with on-column Dnase step/Elute 1: 30ul 2: 15ul	3495.8	10	250	shipping_manifest_precyte_lung2.xls	G:1	1	WB-1046622	5.52057	PASS	258.243	2.52033	K00219	38	HKHWFBBXX	1	NTTACTCG+NCGTCCTG
07_LC10_28_16	patient	2.24658	5	16HBE	malignant	B3	117330	Rneasy Mini Kit with on-column Dnase step/Elute 1: 30ul 2: 15ul	3361.05	10	250	shipping_manifest_precyte_lung1.xls	D:9	1	WB-1046601	7.02425	PASS	199.124	2.41154	K00226	49	HLJCHBBXX	7	NGGCTATG+NCAGAGCC
08_LC092316	patient	1.97534	1	16HBE	malignant	B4	117330	Rneasy Mini Kit with on-column Dnase step/Elute 1: 30ul 2: 15ul	4747.05	10	250	shipping_manifest_precyte_lung1.xls	E:3	1	WB-1046554	6.28189	PASS	234.826	2.53189	K00226	49	HLJCHBBXX	2	NGCTCATT+NTTCGCCT
08_LC10_07_16	patient	2.41644	2	16HBE	malignant	B4	117330	Rneasy Mini Kit with on-column Dnase step/Elute 1: 30ul 2: 15ul	3037.65	10	250	shipping_manifest_precyte_lung1.xls	E:6	1	WB-1046578	5.96981	PASS	188.618	2.46205	K00226	49	HLJCHBBXX	5	NAATTCGT+NTTCGCCT
08_LC10_21_16	patient	2.3589	3	16HBE	malignant	B4	117330	Rneasy Mini Kit with on-column Dnase step/Elute 1: 30ul 2: 15ul	3380.3	10	250	shipping_manifest_precyte_lung2.xls	H:1	1	WB-1046623	3.73571	PASS	177.275	2.59111	K00219	38	HKHWFBBXX	1	NTTACTCG+NTCAGTAC
08_LC10_28_16	patient	2.25479	5	16HBE	malignant	B4	117330	Rneasy Mini Kit with on-column Dnase step/Elute 1: 30ul 2: 15ul	2999.15	10	250	shipping_manifest_precyte_lung1.xls	E:9	1	WB-1046602	7.27006	PASS	203.189	2.44512	K00226	49	HLJCHBBXX	7	NGGCTATG+NTTCGCCT
09_HBE_052016	patient	5.6	0	16HBE	malignant	A1	117330	Rneasy Mini Kit with on-column Dnase step/Elute 1: 30ul 2: 15ul	4321.3	10	250	shipping_manifest_precyte_lung1.xls	A:1	1	WB-1046534	4.47131	PASS	186.871	2.51886	K00226	49	HLJCHBBXX	1	NTTACTCG+NGGCTATA
09_LC092316	patient	1.70685	1	16HBE	malignant	C1	117330	Rneasy Mini Kit with on-column Dnase step/Elute 1: 30ul 2: 15ul	4335.1	10	250	shipping_manifest_precyte_lung1.xls	F:3	1	WB-1046555	5.83788	PASS	214.862	2.43286	K00226	49	HLJCHBBXX	2	NGCTCATT+NAAGATTA
09_LC10_07_16	patient	1.63562	2	16HBE	malignant	C1	117330	Rneasy Mini Kit with on-column Dnase step/Elute 1: 30ul 2: 15ul	2664.2	10	250	shipping_manifest_precyte_lung1.xls	F:6	1	WB-1046579	6.68493	PASS	203.083	2.49996	K00226	49	HLJCHBBXX	5	NAATTCGT+NAAGATTA
09_LC10_21_16	patient	4.43836	3	16HBE	benign	C1	117330	Rneasy Mini Kit with on-column Dnase step/Elute 1: 30ul 2: 15ul	3407.25	10	250	shipping_manifest_precyte_lung2.xls	A:2	1	WB-1046624	5.60258	PASS	257.197	2.48769	K00219	38	HKHWFBBXX	1	NCCGGAGA+NGGCTATA
09_LC10_28_16	patient	2.03836	5	16HBE	malignant	C1	117330	Rneasy Mini Kit with on-column Dnase step/Elute 1: 30ul 2: 15ul	1455.3	9.9	250	shipping_manifest_precyte_lung1.xls	F:9	1	WB-1046603	6.90555	PASS	188.299	2.40367	K00226	49	HLJCHBBXX	7	NGGCTATG+NAAGATTA
10_HBE_052016	patient	4.81644	0	16HBE	benign	A2	117330	Rneasy Mini Kit with on-column Dnase step/Elute 1: 30ul 2: 15ul	3934.2	10	250	shipping_manifest_precyte_lung1.xls	B:1	1	WB-1046535	3.96042	PASS	165.302	2.44423	K00226	49	HLJCHBBXX	1	NTTACTCG+NCCTCTAT
10_LC092316	patient	1.09589	1	16HBE	benign	C2	117330	Rneasy Mini Kit with on-column Dnase step/Elute 1: 30ul 2: 15ul	4858.7	10	250	shipping_manifest_precyte_lung1.xls	G:3	1	WB-1046556	4.96299	PASS	182.029	2.46998	K00226	49	HLJCHBBXX	3	NGCTCATT+NCGTCCTG
10_LC10_07_16	patient	2.82192	2	16HBE	benign	C2	117330	Rneasy Mini Kit with on-column Dnase step/Elute 1: 30ul 2: 15ul	3372.6	10	250	shipping_manifest_precyte_lung1.xls	G:6	1	WB-1046580	6.10684	PASS	188.599	2.41334	K00226	49	HLJCHBBXX	5	NAATTCGT+NCGTCCTG
10_LC10_21_16	patient	2.34247	3	16HBE	malignant	C2	117330	Rneasy Mini Kit with on-column Dnase step/Elute 1: 30ul 2: 15ul	3453.45	10	250	shipping_manifest_precyte_lung2.xls	B:2	1	WB-1046625	4.31863	PASS	202.238	2.54993	K00219	38	HKHWFBBXX	1	NCCGGAGA+NCCTCTAT
10_LC10_28_16	patient	2.67397	5	16HBE	malignant	C2	117330	Rneasy Mini Kit with on-column Dnase step/Elute 1: 30ul 2: 15ul	2179.1	10	250	shipping_manifest_precyte_lung1.xls	G:9	1	WB-1046604	7.59903	PASS	210.054	2.42838	K00226	49	HLJCHBBXX	7	NGGCTATG+NCGTCCTG
11_HBE_052016	patient	4.81918	0	16HBE	malignant	A3	117330	Rneasy Mini Kit with on-column Dnase step/Elute 1: 30ul 2: 15ul	4135.65	10	250	shipping_manifest_precyte_lung1.xls	C:1	1	WB-1046536	4.32054	PASS	185.451	2.47867	K00226	49	HLJCHBBXX	1	NTTACTCG+NGGATAGG
11_LC092316	patient	3.03836	1	16HBE	malignant	C3	117330	Rneasy Mini Kit with on-column Dnase step/Elute 1: 30ul 2: 15ul	5185.95	10	250	shipping_manifest_precyte_lung1.xls	H:3	1	WB-1046557	6.88825	PASS	243.237	2.44702	K00226	49	HLJCHBBXX	3	NGCTCATT+NTCAGTAC
11_LC10_07_16	patient	6.39178	2	16HBE	malignant	C3	117330	Rneasy Mini Kit with on-column Dnase step/Elute 1: 30ul 2: 15ul	2256.1	10	250	shipping_manifest_precyte_lung1.xls	H:6	1	WB-1046581	5.70331	PASS	166.658	2.51065	K00226	49	HLJCHBBXX	5	NAATTCGT+NTCAGTAC
11_LC10_21_16	patient	3.83836	3	16HBE	benign	C3	117330	Rneasy Mini Kit with on-column Dnase step/Elute 1: 30ul 2: 15ul	4423.65	10	250	shipping_manifest_precyte_lung2.xls	C:2	1	WB-1046626	5.04845	PASS	228.505	2.44571	K00219	38	HKHWFBBXX	1	NCCGGAGA+NGGATAGG
11_LC10_28_16	patient	3.16438	5	16HBE	benign	A1	117330	Rneasy Mini Kit with on-column Dnase step/Elute 1: 30ul 2: 15ul	3349.5	9.7	250	shipping_manifest_precyte_lung1.xls	H:9	1	WB-1046605	7.32275	PASS	191.846	2.41456	K00226	49	HLJCHBBXX	7	NGGCTATG+NTCAGTAC
12_HBE_052016	patient	4.80548	0	16HBE	benign	A4	117330	Rneasy Mini Kit with on-column Dnase step/Elute 1: 30ul 2: 15ul	4048.75	10	250	shipping_manifest_precyte_lung1.xls	D:1	1	WB-1046537	4.29552	PASS	182.162	2.44441	K00226	49	HLJCHBBXX	1	NTTACTCG+NCAGAGCC
12_LC092316	reference	NA	1	16HBE	reference	C4	117330	Rneasy Mini Kit with on-column Dnase step/Elute 1: 30ul 2: 15ul	4781.7	10	250	shipping_manifest_precyte_lung1.xls	A:4	1	WB-1046558	5.28007	PASS	182.303	2.5994	K00226	49	HLJCHBBXX	3	NAGATTCC+NGGCTATA
12_LC10_07_16	reference	NA	2	16HBE	reference	C4	117330	Rneasy Mini Kit with on-column Dnase step/Elute 1: 30ul 2: 15ul	2344.65	10	250	shipping_manifest_precyte_lung1.xls	A:7	1	WB-1046582	6.18082	PASS	179.801	2.3652	K00226	49	HLJCHBBXX	5	NTGAAGCT+NGGCTATA
12_LC10_21_16	patient	1.2	3	16HBE	benign	C4	117330	Rneasy Mini Kit with on-column Dnase step/Elute 1: 30ul 2: 15ul	3876.95	10	250	shipping_manifest_precyte_lung2.xls	D:2	1	WB-1046627	4.44201	PASS	202.564	2.45059	K00219	38	HKHWFBBXX	1	NCCGGAGA+NCAGAGCC
12_LC10_28_16	patient	1.23288	5	16HBE	malignant	A2	117330	Rneasy Mini Kit with on-column Dnase step/Elute 1: 30ul 2: 15ul	3799.95	9.9	250	shipping_manifest_precyte_lung1.xls	A:10	1	WB-1046606	7.85881	PASS	205.487	2.42454	K00226	49	HLJCHBBXX	7	NCCGCGAA+NGGCTATA
13_HBE_052016	patient	4.7589	0	16HBE	malignant	B1	117330	Rneasy Mini Kit with on-column Dnase step/Elute 1: 30ul 2: 15ul	2780.8	9.9	250	shipping_manifest_precyte_lung1.xls	E:1	1	WB-1046538	4.83005	PASS	201.317	2.39969	K00226	49	HLJCHBBXX	1	NTTACTCG+NTTCGCCT
13_LC092316	patient	4.8	1	16HBE	benign	A1	117330	Rneasy Mini Kit with on-column Dnase step/Elute 1: 30ul 2: 15ul	4904.9	10	250	shipping_manifest_precyte_lung1.xls	B:4	1	WB-1046559	6.37808	PASS	222.112	2.5134	K00226	49	HLJCHBBXX	3	NAGATTCC+NCCTCTAT
13_LC10_07_16	patient	1.2137	2	16HBE	benign	A1	117330	Rneasy Mini Kit with on-column Dnase step/Elute 1: 30ul 2: 15ul	2714.25	10	250	shipping_manifest_precyte_lung1.xls	B:7	1	WB-1046583	7.15252	PASS	212.523	2.49045	K00226	49	HLJCHBBXX	5	NTGAAGCT+NCCTCTAT
13_LC10_21_16	patient	2.34521	3	16HBE	malignant	A1	117330	Rneasy Mini Kit with on-column Dnase step/Elute 1: 30ul 2: 15ul	3769.15	10	250	shipping_manifest_precyte_lung2.xls	E:2	1	WB-1046628	5.26009	PASS	208.559	2.63693	K00219	38	HKHWFBBXX	1	NCCGGAGA+NTTCGCCT
13_LC10_28_16	patient	2.13151	5	16HBE	malignant	A3	117330	Rneasy Mini Kit with on-column Dnase step/Elute 1: 30ul 2: 15ul	3595.9	10	250	shipping_manifest_precyte_lung1.xls	B:10	1	WB-1046607	8.94196	PASS	233.144	2.65585	K00226	49	HLJCHBBXX	7	NCCGCGAA+NCCTCTAT
14_HBE_052016	patient	4.72329	0	16HBE	benign	B2	117330	Rneasy Mini Kit with on-column Dnase step/Elute 1: 30ul 2: 15ul	2429.25	9.9	250	shipping_manifest_precyte_lung1.xls	F:1	1	WB-1046539	4.31595	PASS	185.578	2.51411	K00226	49	HLJCHBBXX	1	NTTACTCG+NAAGATTA
14_LC092316	patient	5.29863	1	16HBE	malignant	A2	117330	Rneasy Mini Kit with on-column Dnase step/Elute 1: 30ul 2: 15ul	4697	10	250	shipping_manifest_precyte_lung1.xls	C:4	1	WB-1046560	4.93233	PASS	170.829	2.5568	K00226	49	HLJCHBBXX	3	NAGATTCC+NGGATAGG
14_LC10_07_16	patient	1.38082	2	16HBE	malignant	A2	117330	Rneasy Mini Kit with on-column Dnase step/Elute 1: 30ul 2: 15ul	3722.95	10	250	shipping_manifest_precyte_lung1.xls	C:7	1	WB-1046584	6.59078	PASS	192.493	2.38925	K00226	49	HLJCHBBXX	5	NTGAAGCT+NGGATAGG
14_LC10_21_16	patient	5.06849	3	16HBE	benign	A2	117330	Rneasy Mini Kit with on-column Dnase step/Elute 1: 30ul 2: 15ul	3595.9	10	250	shipping_manifest_precyte_lung2.xls	F:2	1	WB-1046629	4.83498	PASS	193.794	2.54497	K00219	38	HKHWFBBXX	1	NCCGGAGA+NAAGATTA
14_LC10_28_16	patient	3.60822	5	16HBE	malignant	A4	117330	Rneasy Mini Kit with on-column Dnase step/Elute 1: 30ul 2: 15ul	3106.95	10	250	shipping_manifest_precyte_lung1.xls	C:10	1	WB-1046608	7.57082	PASS	195.093	2.49563	K00226	49	HLJCHBBXX	7	NCCGCGAA+NGGATAGG
15_HBE_052016	patient	4.54521	0	16HBE	malignant	B3	117330	Rneasy Mini Kit with on-column Dnase step/Elute 1: 30ul 2: 15ul	4439.8	10	250	shipping_manifest_precyte_lung1.xls	G:1	1	WB-1046540	5.13076	PASS	222.189	2.41422	K00226	49	HLJCHBBXX	1	NTTACTCG+NCGTCCTG
15_LC092316	patient	1.23288	1	16HBE	benign	A3	117330	Rneasy Mini Kit with on-column Dnase step/Elute 1: 30ul 2: 15ul	5351.5	10	250	shipping_manifest_precyte_lung1.xls	D:4	1	WB-1046561	5.9343	PASS	204.801	2.37406	K00226	49	HLJCHBBXX	3	NAGATTCC+NCAGAGCC
15_LC10_07_16	patient	1.99726	2	16HBE	benign	A3	117330	Rneasy Mini Kit with on-column Dnase step/Elute 1: 30ul 2: 15ul	2841.3	10	250	shipping_manifest_precyte_lung1.xls	D:7	1	WB-1046585	6.52244	PASS	197.202	2.32037	K00226	49	HLJCHBBXX	5	NTGAAGCT+NCAGAGCC
15_LC10_21_16	reference	NA	3	16HBE	reference	A3	117330	Rneasy Mini Kit with on-column Dnase step/Elute 1: 30ul 2: 15ul	3934.7	10	250	shipping_manifest_precyte_lung2.xls	G:2	1	WB-1046630	4.96509	PASS	200.245	2.58536	K00219	38	HKHWFBBXX	1	NCCGGAGA+NCGTCCTG
15_LC10_28_16	patient	10.1151	5	16HBE	malignant	B1	117330	Rneasy Mini Kit with on-column Dnase step/Elute 1: 30ul 2: 15ul	3133.9	10	250	shipping_manifest_precyte_lung1.xls	D:10	1	WB-1046609	7.45695	PASS	191.4	2.44294	K00226	49	HLJCHBBXX	7	NCCGCGAA+NCAGAGCC
16_HBE_052016	patient	4.74247	0	16HBE	benign	B4	117330	Rneasy Mini Kit with on-column Dnase step/Elute 1: 30ul 2: 15ul	2891.4	10	250	shipping_manifest_precyte_lung1.xls	H:1	1	WB-1046541	4.49436	PASS	196.676	2.56315	K00226	49	HLJCHBBXX	1	NTTACTCG+NTCAGTAC
16_LC092316	patient	6.47123	1	16HBE	malignant	A4	117330	Rneasy Mini Kit with on-column Dnase step/Elute 1: 30ul 2: 15ul	4916.45	10	250	shipping_manifest_precyte_lung1.xls	E:4	1	WB-1046562	7.54408	PASS	261.636	2.48415	K00226	49	HLJCHBBXX	3	NAGATTCC+NTTCGCCT
16_LC10_07_16	patient	1.09315	2	16HBE	malignant	A4	117330	Rneasy Mini Kit with on-column Dnase step/Elute 1: 30ul 2: 15ul	3149.3	10	250	shipping_manifest_precyte_lung1.xls	E:7	1	WB-1046586	5.34729	PASS	160.943	2.36884	K00226	49	HLJCHBBXX	5	NTGAAGCT+NTTCGCCT
16_LC10_21_16	patient	3.38356	3	16HBE	benign	A4	117330	Rneasy Mini Kit with on-column Dnase step/Elute 1: 30ul 2: 15ul	2783.55	10	250	shipping_manifest_precyte_lung2.xls	H:2	1	WB-1046631	5.53105	PASS	230.925	2.5839	K00219	38	HKHWFBBXX	1	NCCGGAGA+NTCAGTAC
16_LC10_28_16	reference	NA	5	16HBE	reference	B2	117330	Rneasy Mini Kit with on-column Dnase step/Elute 1: 30ul 2: 15ul	3434.2	10	250	shipping_manifest_precyte_lung1.xls	E:10	1	WB-1046610	8.31928	PASS	209.127	2.51604	K00226	49	HLJCHBBXX	7	NCCGCGAA+NTTCGCCT
17_LC092316	patient	2.06027	1	16HBE	malignant	B1	117330	Rneasy Mini Kit with on-column Dnase step/Elute 1: 30ul 2: 15ul	5159	10	250	shipping_manifest_precyte_lung1.xls	F:4	1	WB-1046563	6.60482	PASS	226.186	2.40326	K00226	49	HLJCHBBXX	3	NAGATTCC+NAAGATTA
17_LC10_07_16	patient	1.09863	2	16HBE	malignant	B1	117330	Rneasy Mini Kit with on-column Dnase step/Elute 1: 30ul 2: 15ul	3426.5	10	250	shipping_manifest_precyte_lung1.xls	F:7	1	WB-1046587	6.37127	PASS	189.423	2.31965	K00226	49	HLJCHBBXX	5	NTGAAGCT+NAAGATTA
17_LC10_21_16	patient	4.95068	3	16HBE	malignant	B1	117330	Rneasy Mini Kit with on-column Dnase step/Elute 1: 30ul 2: 15ul	3823.05	10	250	shipping_manifest_precyte_lung2.xls	A:3	1	WB-1046632	5.2569	PASS	210.743	2.46335	K00219	38	HKHWFBBXX	1	NGCTCATT+NGGCTATA
17_LC10_28_16	patient	3.16986	5	16HBE	malignant	B3	117330	Rneasy Mini Kit with on-column Dnase step/Elute 1: 30ul 2: 15ul	3022.25	10	250	shipping_manifest_precyte_lung1.xls	F:10	1	WB-1046611	7.78021	PASS	191.921	2.40731	K00221	35	HLMKGBBXX	7	NCCGCGAA+NAAGATTA
18_LC092316	patient	3.56986	1	16HBE	benign	B2	117330	Rneasy Mini Kit with on-column Dnase step/Elute 1: 30ul 2: 15ul	4831.75	10	250	shipping_manifest_precyte_lung1.xls	G:4	1	WB-1046564	5.73636	PASS	201.114	2.3955	K00226	49	HLJCHBBXX	3	NAGATTCC+NCGTCCTG
18_LC10_07_16	patient	4.53699	2	16HBE	benign	B2	117330	Rneasy Mini Kit with on-column Dnase step/Elute 1: 30ul 2: 15ul	2602.6	10	250	shipping_manifest_precyte_lung1.xls	G:7	1	WB-1046588	6.64995	PASS	190.471	2.38601	K00226	49	HLJCHBBXX	5	NTGAAGCT+NCGTCCTG
18_LC10_21_16	patient	5.18356	3	16HBE	benign	B2	117330	Rneasy Mini Kit with on-column Dnase step/Elute 1: 30ul 2: 15ul	3900.05	10	250	shipping_manifest_precyte_lung2.xls	B:3	1	WB-1046633	5.03804	PASS	205.719	2.50785	K00219	38	HKHWFBBXX	2	NGCTCATT+NCCTCTAT
18_LC10_28_16	patient	2.48493	5	16HBE	malignant	B4	117330	Rneasy Mini Kit with on-column Dnase step/Elute 1: 30ul 2: 15ul	3230.15	10	250	shipping_manifest_precyte_lung1.xls	G:10	1	WB-1046612	9.29934	PASS	232.03	2.20965	K00221	35	HLMKGBBXX	7	NCCGCGAA+NCGTCCTG
19_LC092316	patient	0.772603	1	16HBE	malignant	B3	117330	Rneasy Mini Kit with on-column Dnase step/Elute 1: 30ul 2: 15ul	4150.3	10	250	shipping_manifest_precyte_lung1.xls	H:4	1	WB-1046565	6.26002	PASS	210.448	2.51556	K00226	49	HLJCHBBXX	3	NAGATTCC+NTCAGTAC
19_LC10_07_16	reference	NA	2	16HBE	reference	B3	117330	Rneasy Mini Kit with on-column Dnase step/Elute 1: 30ul 2: 15ul	2999.15	10	250	shipping_manifest_precyte_lung1.xls	H:7	1	WB-1046589	6.02535	PASS	175.935	2.24755	K00226	49	HLJCHBBXX	6	NTGAAGCT+NTCAGTAC
19_LC10_21_16	patient	3.79726	3	16HBE	malignant	B3	117330	Rneasy Mini Kit with on-column Dnase step/Elute 1: 30ul 2: 15ul	4061.75	10	250	shipping_manifest_precyte_lung2.xls	C:3	1	WB-1046634	5.26321	PASS	213.479	2.57252	K00219	38	HKHWFBBXX	2	NGCTCATT+NGGATAGG
19_LC10_28_16	patient	2.27397	5	16HBE	benign	C1	117330	Rneasy Mini Kit with on-column Dnase step/Elute 1: 30ul 2: 15ul	2379.3	9.9	250	shipping_manifest_precyte_lung1.xls	H:10	1	WB-1046613	7.25642	PASS	176.34	2.38011	K00221	35	HLMKGBBXX	7	NCCGCGAA+NTCAGTAC
20_LC092316	patient	1.76438	1	16HBE	benign	B4	117330	Rneasy Mini Kit with on-column Dnase step/Elute 1: 30ul 2: 15ul	4427.5	10	250	shipping_manifest_precyte_lung1.xls	A:5	1	WB-1046566	6.34045	PASS	206.699	2.44489	K00226	49	HLJCHBBXX	3	NTTCAGAA+NGGCTATA
20_LC10_07_16	patient	1.6137	2	16HBE	benign	B4	117330	Rneasy Mini Kit with on-column Dnase step/Elute 1: 30ul 2: 15ul	1678.6	10	250	shipping_manifest_precyte_lung1.xls	A:8	1	WB-1046590	7.13587	PASS	205.654	2.23159	K00226	49	HLJCHBBXX	6	NAATGCGC+NGGCTATA
20_LC10_21_16	patient	2.73151	3	16HBE	benign	B4	117330	Rneasy Mini Kit with on-column Dnase step/Elute 1: 30ul 2: 15ul	3884.65	10	250	shipping_manifest_precyte_lung2.xls	D:3	1	WB-1046635	4.89444	PASS	199.208	2.5427	K00219	38	HKHWFBBXX	2	NGCTCATT+NCAGAGCC
20_LC10_28_16	patient	2.21644	5	16HBE	malignant	C2	117330	Rneasy Mini Kit with on-column Dnase step/Elute 1: 30ul 2: 15ul	3349.5	10	250	shipping_manifest_precyte_lung1.xls	A:11	1	WB-1046614	8.78984	PASS	216.487	2.24922	K00221	35	HLMKGBBXX	7	NCTCGCGC+NGGCTATA
21_LC092316	patient	1.96438	1	16HBE	benign	C1	117330	Rneasy Mini Kit with on-column Dnase step/Elute 1: 30ul 2: 15ul	4423.65	9.9	250	shipping_manifest_precyte_lung1.xls	B:5	1	WB-1046567	8.58892	PASS	320.835	2.35153	K00226	49	HLJCHBBXX	4	NTTCAGAA+NCCTCTAT
21_LC10_07_16	reference	NA	2	16HBE	reference	C1	117330	Rneasy Mini Kit with on-column Dnase step/Elute 1: 30ul 2: 15ul	2845.15	10	250	shipping_manifest_precyte_lung1.xls	B:8	1	WB-1046591	7.23011	PASS	217.805	2.30847	K00226	49	HLJCHBBXX	6	NAATGCGC+NCCTCTAT
21_LC10_21_16	patient	10.3425	3	16HBE	malignant	C1	117330	Rneasy Mini Kit with on-column Dnase step/Elute 1: 30ul 2: 15ul	3669.05	10	250	shipping_manifest_precyte_lung2.xls	E:3	1	WB-1046636	4.67974	PASS	189.995	2.59348	K00219	38	HKHWFBBXX	2	NGCTCATT+NTTCGCCT
22_LC092316	patient	3.18356	1	16HBE	malignant	C2	117330	Rneasy Mini Kit with on-column Dnase step/Elute 1: 30ul 2: 15ul	4658.5	10	250	shipping_manifest_precyte_lung1.xls	C:5	1	WB-1046568	5.32577	PASS	178.524	2.4285	K00226	49	HLJCHBBXX	4	NTTCAGAA+NGGATAGG
22_LC10_07_16	patient	2.96438	2	16HBE	malignant	C2	117330	Rneasy Mini Kit with on-column Dnase step/Elute 1: 30ul 2: 15ul	3388	10	250	shipping_manifest_precyte_lung1.xls	C:8	1	WB-1046592	6.8302	PASS	200.696	2.35087	K00226	49	HLJCHBBXX	6	NAATGCGC+NGGATAGG
22_LC10_21_16	patient	2.36164	3	16HBE	benign	C2	117330	Rneasy Mini Kit with on-column Dnase step/Elute 1: 30ul 2: 15ul	4073.3	10	250	shipping_manifest_precyte_lung2.xls	F:3	1	WB-1046637	4.68161	PASS	187.932	2.49058	K00219	38	HKHWFBBXX	2	NGCTCATT+NAAGATTA
23_LC092316	patient	3.66849	1	16HBE	benign	C3	117330	Rneasy Mini Kit with on-column Dnase step/Elute 1: 30ul 2: 15ul	4800.95	10	250	shipping_manifest_precyte_lung1.xls	D:5	1	WB-1046569	5.24053	PASS	171.261	2.58334	K00226	49	HLJCHBBXX	4	NTTCAGAA+NCAGAGCC
23_LC10_07_16	reference	NA	2	16HBE	reference	C3	117330	Rneasy Mini Kit with on-column Dnase step/Elute 1: 30ul 2: 15ul	3237.85	10	250	shipping_manifest_precyte_lung1.xls	D:8	1	WB-1046593	6.41605	PASS	177.992	2.60795	K00226	49	HLJCHBBXX	6	NAATGCGC+NCAGAGCC
23_LC10_21_16	patient	0.854795	3	16HBE	malignant	C3	117330	Rneasy Mini Kit with on-column Dnase step/Elute 1: 30ul 2: 15ul	3738.35	10	250	shipping_manifest_precyte_lung2.xls	G:3	1	WB-1046638	5.03348	PASS	199.32	2.55355	K00219	38	HKHWFBBXX	2	NGCTCATT+NCGTCCTG
24_LC092316	reference	NA	1	16HBE	reference	C4	117330	Rneasy Mini Kit with on-column Dnase step/Elute 1: 30ul 2: 15ul	4747.05	10	250	shipping_manifest_precyte_lung1.xls	E:5	1	WB-1046570	6.07605	PASS	192.249	2.51353	K00226	49	HLJCHBBXX	4	NTTCAGAA+NTTCGCCT
24_LC10_07_16	reference	NA	2	16HBE	reference	C4	117330	Rneasy Mini Kit with on-column Dnase step/Elute 1: 30ul 2: 15ul	2972.2	10	250	shipping_manifest_precyte_lung1.xls	E:8	1	WB-1046594	7.01165	PASS	204.6	2.36652	K00226	49	HLJCHBBXX	6	NAATGCGC+NTTCGCCT
24_LC10_21_16	patient	5.96986	3	16HBE	malignant	C4	117330	Rneasy Mini Kit with on-column Dnase step/Elute 1: 30ul 2: 15ul	3361.05	10	250	shipping_manifest_precyte_lung2.xls	H:3	1	WB-1046639	4.9622	PASS	194.541	2.54587	K00219	38	HKHWFBBXX	2	NGCTCATT+NTCAGTAC
25_LC10_21_16	patient	2.32603	4	16HBE	malignant	A1	117330	Rneasy Mini Kit with on-column Dnase step/Elute 1: 30ul 2: 15ul	3380.3	10	250	shipping_manifest_precyte_lung2.xls	A:4	1	WB-1046640	4.77221	PASS	172.271	2.42769	K00219	38	HKHWFBBXX	2	NAGATTCC+NGGCTATA
26_LC10_21_16	reference	NA	4	16HBE	reference	A2	117330	Rneasy Mini Kit with on-column Dnase step/Elute 1: 30ul 2: 15ul	4204.2	10	250	shipping_manifest_precyte_lung2.xls	B:4	1	WB-1046641	5.20884	PASS	185.026	2.33145	K00219	38	HKHWFBBXX	2	NAGATTCC+NCCTCTAT
27_LC10_21_16	patient	4.79726	4	16HBE	malignant	A3	117330	Rneasy Mini Kit with on-column Dnase step/Elute 1: 30ul 2: 15ul	4623.85	10	250	shipping_manifest_precyte_lung2.xls	C:4	1	WB-1046642	6.14711	PASS	224.533	2.48154	K00219	38	HKHWFBBXX	2	NAGATTCC+NGGATAGG
28_LC10_21_16	patient	5.04658	4	16HBE	benign	A4	117330	Rneasy Mini Kit with on-column Dnase step/Elute 1: 30ul 2: 15ul	3103.1	10	250	shipping_manifest_precyte_lung2.xls	D:4	1	WB-1046643	5.63382	PASS	204.019	2.34436	K00219	38	HKHWFBBXX	2	NAGATTCC+NCAGAGCC
29_LC10_21_16	patient	2.51507	4	16HBE	malignant	B1	117330	Rneasy Mini Kit with on-column Dnase step/Elute 1: 30ul 2: 15ul	3699.85	10	250	shipping_manifest_precyte_lung2.xls	E:4	1	WB-1046644	5.30103	PASS	190.039	2.3533	K00219	38	HKHWFBBXX	3	NAGATTCC+NTTCGCCT
30_LC10_21_16	patient	3.84658	4	16HBE	benign	B2	117330	Rneasy Mini Kit with on-column Dnase step/Elute 1: 30ul 2: 15ul	4519.9	10	250	shipping_manifest_precyte_lung2.xls	F:4	1	WB-1046645	5.3339	PASS	189.252	2.52433	K00219	38	HKHWFBBXX	3	NAGATTCC+NAAGATTA
31_HBE_052016	patient	4.15342	0	16HBE	malignant	A1	117330	Rneasy Mini Kit with on-column Dnase step/Elute 1: 30ul 2: 15ul	3124.45	10	250	shipping_manifest_precyte_lung1.xls	A:2	1	WB-1046542	5.45733	PASS	231.824	2.45123	K00226	49	HLJCHBBXX	1	NCCGGAGA+NGGCTATA
31_LC10_21_16	patient	5.95342	4	16HBE	malignant	B3	117330	Rneasy Mini Kit with on-column Dnase step/Elute 1: 30ul 2: 15ul	4835.6	10	250	shipping_manifest_precyte_lung2.xls	G:4	1	WB-1046646	5.24039	PASS	188.327	2.46173	K00219	38	HKHWFBBXX	3	NAGATTCC+NCGTCCTG
32_HBE_052016	patient	4.66027	0	16HBE	benign	A2	117330	Rneasy Mini Kit with on-column Dnase step/Elute 1: 30ul 2: 15ul	4629.4	10	250	shipping_manifest_precyte_lung1.xls	B:2	1	WB-1046543	4.31141	PASS	186.988	2.58825	K00226	49	HLJCHBBXX	1	NCCGGAGA+NCCTCTAT
32_LC10_21_16	patient	3.78904	4	16HBE	benign	B4	117330	Rneasy Mini Kit with on-column Dnase step/Elute 1: 30ul 2: 15ul	4843.3	10	250	shipping_manifest_precyte_lung2.xls	H:4	1	WB-1046647	5.59794	PASS	199.076	2.34207	K00219	38	HKHWFBBXX	3	NAGATTCC+NTCAGTAC
33_HBE_052016	patient	4.3589	0	16HBE	malignant	A3	117330	Rneasy Mini Kit with on-column Dnase step/Elute 1: 30ul 2: 15ul	3969.75	10	250	shipping_manifest_precyte_lung1.xls	C:2	1	WB-1046544	4.4021	PASS	187.888	2.52964	K00226	49	HLJCHBBXX	1	NCCGGAGA+NGGATAGG
33_LC10_21_16	patient	5.04384	4	16HBE	benign	C1	117330	Rneasy Mini Kit with on-column Dnase step/Elute 1: 30ul 2: 15ul	3961.65	10	250	shipping_manifest_precyte_lung2.xls	A:5	1	WB-1046648	5.50862	PASS	193.269	2.50436	K00219	38	HKHWFBBXX	3	NTTCAGAA+NGGCTATA
34_HBE_052016	patient	4.62466	0	16HBE	benign	A4	117330	Rneasy Mini Kit with on-column Dnase step/Elute 1: 30ul 2: 15ul	2504.3	10	250	shipping_manifest_precyte_lung1.xls	D:2	1	WB-1046545	4.26973	PASS	178.822	2.61506	K00226	49	HLJCHBBXX	2	NCCGGAGA+NCAGAGCC
34_LC10_21_16	patient	5.27671	4	16HBE	benign	C2	117330	Rneasy Mini Kit with on-column Dnase step/Elute 1: 30ul 2: 15ul	3095.4	10	250	shipping_manifest_precyte_lung2.xls	B:5	1	WB-1046649	6.2032	PASS	224.924	2.5182	K00219	38	HKHWFBBXX	3	NTTCAGAA+NCCTCTAT
35_HBE_052016	reference	NA	0	16HBE	reference	B1	117330	Rneasy Mini Kit with on-column Dnase step/Elute 1: 30ul 2: 15ul	3558.95	10	250	shipping_manifest_precyte_lung1.xls	E:2	1	WB-1046546	6.02333	PASS	225.031	2.53693	K00226	49	HLJCHBBXX	2	NCCGGAGA+NTTCGCCT
35_LC10_21_16	patient	5.2411	4	16HBE	malignant	C3	117330	Rneasy Mini Kit with on-column Dnase step/Elute 1: 30ul 2: 15ul	4519.9	10	250	shipping_manifest_precyte_lung2.xls	C:5	1	WB-1046650	5.00484	PASS	179.108	2.40384	K00219	38	HKHWFBBXX	3	NTTCAGAA+NGGATAGG
36_HBE_052016	noserum	NA	0	16HBE	no serum	B2	117330	Rneasy Mini Kit with on-column Dnase step/Elute 1: 30ul 2: 15ul	3152.1	10	250	NA	NA	1	NA	NA	NA	NA	NA	NA	NA	NA	NA	NA
36_LC10_21_16	patient	4.97534	4	16HBE	malignant	C4	117330	Rneasy Mini Kit with on-column Dnase step/Elute 1: 30ul 2: 15ul	4285.05	10	250	shipping_manifest_precyte_lung2.xls	D:5	1	WB-1046651	4.77966	PASS	168.053	2.67468	K00219	38	HKHWFBBXX	3	NTTCAGAA+NCAGAGCC
37_LC10_21_16	patient	2.9726	4	16HBE	malignant	A1	117330	Rneasy Mini Kit with on-column Dnase step/Elute 1: 30ul 2: 15ul	3692.15	10	250	shipping_manifest_precyte_lung2.xls	E:5	1	WB-1046652	5.69727	PASS	192.46	2.39965	K00219	38	HKHWFBBXX	3	NTTCAGAA+NTTCGCCT
38_LC10_21_16	patient	4.49589	4	16HBE	benign	A2	117330	Rneasy Mini Kit with on-column Dnase step/Elute 1: 30ul 2: 15ul	4758.6	10	250	shipping_manifest_precyte_lung2.xls	F:5	1	WB-1046653	4.8149	PASS	159.336	2.56476	K00219	38	HKHWFBBXX	3	NTTCAGAA+NAAGATTA
39_LC10_21_16	patient	4.63288	4	16HBE	malignant	A3	117330	Rneasy Mini Kit with on-column Dnase step/Elute 1: 30ul 2: 15ul	4027.1	10	250	shipping_manifest_precyte_lung2.xls	G:5	1	WB-1046654	6.0394	PASS	200.237	2.42397	K00219	38	HKHWFBBXX	3	NTTCAGAA+NCGTCCTG
40_LC10_21_16	reference	NA	4	16HBE	reference	A4	117330	Rneasy Mini Kit with on-column Dnase step/Elute 1: 30ul 2: 15ul	3865.4	10	250	shipping_manifest_precyte_lung2.xls	H:5	1	WB-1046655	6.61477	PASS	223.063	2.44559	K00219	38	HKHWFBBXX	4	NTTCAGAA+NTCAGTAC
41_LC10_21_16	patient	4.32055	4	16HBE	benign	B1	117330	Rneasy Mini Kit with on-column Dnase step/Elute 1: 30ul 2: 15ul	4142.6	10	250	shipping_manifest_precyte_lung2.xls	A:6	1	WB-1046656	6.05839	PASS	195.212	2.43838	K00219	38	HKHWFBBXX	4	NAATTCGT+NGGCTATA
42_LC10_21_16	patient	4.92877	4	16HBE	malignant	B2	117330	Rneasy Mini Kit with on-column Dnase step/Elute 1: 30ul 2: 15ul	4731.65	10	250	shipping_manifest_precyte_lung2.xls	B:6	1	WB-1046657	6.02233	PASS	195.785	2.49055	K00219	38	HKHWFBBXX	4	NAATTCGT+NCCTCTAT
43_LC10_21_16	patient	4.5863	4	16HBE	benign	B3	117330	Rneasy Mini Kit with on-column Dnase step/Elute 1: 30ul 2: 15ul	3461.15	10	250	shipping_manifest_precyte_lung2.xls	C:6	1	WB-1046658	5.3755	PASS	171.368	2.58464	K00219	38	HKHWFBBXX	4	NAATTCGT+NGGATAGG
44_LC10_21_16	patient	4.4137	4	16HBE	benign	B4	117330	Rneasy Mini Kit with on-column Dnase step/Elute 1: 30ul 2: 15ul	3407.25	10	250	shipping_manifest_precyte_lung2.xls	D:6	1	WB-1046659	5.26318	PASS	169.209	2.44293	K00219	38	HKHWFBBXX	4	NAATTCGT+NCAGAGCC
45_LC10_21_16	patient	4.14247	4	16HBE	benign	C1	117330	Rneasy Mini Kit with on-column Dnase step/Elute 1: 30ul 2: 15ul	4254.25	10	250	shipping_manifest_precyte_lung2.xls	E:6	1	WB-1046660	6.15706	PASS	201.562	2.56129	K00219	38	HKHWFBBXX	4	NAATTCGT+NTTCGCCT
46_LC10_21_16	patient	4.09041	4	16HBE	benign	C2	117330	Rneasy Mini Kit with on-column Dnase step/Elute 1: 30ul 2: 15ul	4204.2	10	250	shipping_manifest_precyte_lung2.xls	F:6	1	WB-1046661	5.47754	PASS	176.876	2.53009	K00219	38	HKHWFBBXX	4	NAATTCGT+NAAGATTA
47_LC10_21_16	patient	3.93151	4	16HBE	benign	C3	117330	Rneasy Mini Kit with on-column Dnase step/Elute 1: 30ul 2: 15ul	4793.25	10	250	shipping_manifest_precyte_lung2.xls	G:6	1	WB-1046662	5.78765	PASS	192.649	2.4558	K00219	38	HKHWFBBXX	4	NAATTCGT+NCGTCCTG
48_LC10_21_16	patient	3.72603	4	16HBE	benign	C4	117330	Rneasy Mini Kit with on-column Dnase step/Elute 1: 30ul 2: 15ul	4192.65	10	250	shipping_manifest_precyte_lung2.xls	H:6	1	WB-1046663	5.5522	PASS	178.302	2.38359	K00219	38	HKHWFBBXX	4	NAATTCGT+NTCAGTAC

### Sheet: Data dictionary
Data dictionary for stage 1 and stage 3 samples including clinical data and LC-iCAP RNAseq data processing
Column heading	column heading in r file	Description
expBatch	expBatch	LC-iCAP batch the samples were processed in. Cohort 1 was processed in expBatch 0, Cohort 2 was processed in expBatches 1-5, Cohort 3 was processed in expBatches 6-7. expBatch 0 can be called CellA or Cellb in r code.
cell age (days)	cell_age	Length of time (days) that the cells were grown before the LC-iCAP
cell type	cell_type	the type of cell line used for the LC-iCAP
Cells Lot#	cell_lot	the lot number of the cells used for the LC-iCAP
cohort	cohort	Sample cohort corresponding to Figure 2A
Covance_barcode	Covance_barcode	Unique ID assigned by Covance for sequening
culture format	plate_type	Plate layout/format used for the LC-iCAP
exposure time (hours)	exposure_time	Length of time (hours) that the cells were exposed to serum
FBS Lot#	cell_FBS_lot	Lot number of the fetal bovine serum used for culturing 16HBE cells
file name of bioanalysis run	BA_filename	Name of the file with the results of the Agilent Bioanalyzer results
FlowcellID	FlowcellID	ID of the RNAseq flowcell
hemolysis score	hemolysis.score	A serum QC metric: Blind samples were visually compared to a reference card (A Quick-Reference Tool for Hemolysis Statis | CDC, 2023) by two different researchers and given a score on a gradient of increasing hemolysis from 1-7. Sample ratings were averaged and round to the nearest integer. For Stages 3-4, samples with average scores greater than 3 (> 50 mg/dL of hemoglobin) were omitted from the study.
iCell Endothelial Supplement Lot#	cell_Endo_supp_lot	Lot number of the media supplement used for culturing iCell Endothelial cells
index	index	RNAseq library index sequences
Instrument	Instrument	ID of the sequencer for RNAseq
isolation method	RNAkit	Kit and method of RNA isolation
LaneID	LaneID	RNAseq lane number on the flowcell
nodule location	nodule.location	Location of the pulmonary nodule (R=right, L=left, U=upper, M=middle, L=lower, L=lobe)
nodule margin	nodule.margin	Morphology of the nodule margin
nodule size	nodule.size	Diameter of the nodule (mm)
number of cells/well (plated)	num_cells	Number of cells plated
path stage	path.stage	TNM cancer stage information, http://cancerstaging.org/references-tools/quickreferences/documents/lungmedium.pdf
plasma concentration	serum_conc	Serum concentration in the LC-iCAP (%)
plasma shipment	shipBatch	Shipping batch of the patent serum
plasma status unblinded	status	Disease status of patient
plate name for sequencing	seq_plate_name	File name of the shipping manifest for sequencing
plate position for sequencing (96-well)	seq_plate_position	Well on the plate submitted for sequencing (96 well format)
precyteID	precyteID	PreCyte unique identifier for serum sample based on date sample was assayed for this study. These numbers are unknown to anyone outside the research group and cannot be used to identify the patient.
QC Status	QC Status	RNAseq QC call from Covance
RIN	RIN	RIN, RNA integrity number
RNA Area	RNA Area	Bioanalyzer results Covance
RPMI Lot# (catalog no 11875-093)	cell_RPMI_lot	Lot number of the RPMI media using for culturing 16HBE cells
rRNA Area Ratio [28S/18S]	rRNA Area Ratio [28S/18S]	Bioanalyzer results from Covance (ratio of 28S/18S)
RunID	RunID	the ID of RNAseq run
Sample Description	SampleDescription	indicates if it is a patient sample or the type of control sample
sequencer	seq_instrument_type	Type of instrument used for sequencing
smoking status	smoking.status	Smoking status (current, former, never)
Stage 1		Data used in Stage 1. Patient clinical features were updated by Vanderbilt between the stages, so a few values are different
Stage 3		Data used in Stage 3. Patient clinical features were updated by Vanderbilt between the stages, so a few values are different
storage time	storage.time	Time between sample collection and LC-iCAP processing (years)
Total Conc (ng/uL)	Total Conc (ng/uL)	RNA conc determined by Covance
VascuLife Medium Kit (iCell Endothelials)	cell_Vasculife_info	the information for the Vasculife Medium kit used for culturing iCell Endothelial cells
well position	iCAP_well	LC-iCAP well position (on 12-well Eppendorf moat plate)
