## Supplementary material for "A multivariate cell-based assay for blood-based diagnostics enhances lung cancer risk stratification": Data File 2 (part 1 of 3)

### Sheet: 2A NS development geneset
Datafile 2A. 77-gene NanoString development gene set (C2559)
Columns 5-6: Data for NanoString probe design (DNA sequence and position)
Column 7: Source of genes in the gene set: DEG Exp B0, Top 74 genes of experimental batch 0 sorted by FDR (except H1NL and KRTAP2.3 were excluded for technical reasons); Technical control, 12 genes for technical troubleshooting (not candidate DEGs); Housekeeping, 7 NanaoString housekeeping controls; DEG subset; 3 exploratory genes without batch 0 differenital expression.
Column 8: Genes that were features in the pilot model are annotated with M25
Column 9: DMOG-responsive genes with significance are as defined in the Materials section. Up and down annotations refer to direction of DMOG versus PBS differential expression. Those not labelled with significant (sig) have a high magnitude of DE that did not meet the threshold of significance defined in Materials section.
See Data dictionary for other column descriptions
Reference files (for authors): LCII.011.CellABsignatureValidation.EW.docx, CellAB_hbe_C2559-Summary.xlsx)
1	2	3	4	5	6	7	8	9
Gene name	Accession	ensembl_gene_id	entrezgene_id	NS Position of probe	NS Target Sequence	Gene Source	M25 gene	DMOG responsive
CLIC4	NM_013943.2	ENSG00000169504	25932	1703-1802	TCTGACACCATGTAGAAGCTAAAAGTTTAGAGGGAGTGAGGGTTTTCTCAAGACCTTCCTCAAGCATTTTATCTTTAGAAGAGAAACTGATGGGCACCTG	DEG Exp B0	M25	up sig
MACC1	NM_182762.3	ENSG00000183742	346389	773-872	AGAGTATACATAACTCTGACCAGATCCTACTACACGACTTAGAGTGGCTTAAAAATGATCGGGAGGCTTATAAAATGGCTTGGTTAAGTCAACGCCAGCT	DEG Exp B0	M25	up sig
MT1E	NM_175617.3	ENSG00000169715	4493	33-132	GGTGCAGGCGCGGAGCTGGGCCTCTGCGCCCGGCCCGACCTCCGTCTATAAATAGAGCAGCCAGTTGCAGGGCTCCATTCTGCTTTCCAACTGCCTGACT	DEG Exp B0	M25
ITSN2	NM_006277.2	ENSG00000198399	50618	3581-3680	CTGCCAGTCATGTTAAACTTTTGGGTCCAAGTAGTGAAAGAGCCACACCTGCCTTTCATCCTGTATGTCAGGTGATTGCTATGTATGACTATGCAGCAAA	DEG Exp B0	M25	up
AKAP12	NM_005100.3	ENSG00000131016	9590	641-740	TCACAGATGATGGGCAGGAGGAGACACCCGAAATAATCGAACAGATTCCTTCTTCAGAAAGCAATTTAGAAGAGCTAACACAACCCACTGAGTCCCAGGC	DEG Exp B0	M25	up
EFNB2	NM_004093.2	ENSG00000125266	1948	621-720	TTGTAAAACCAAATCCAGGTTCTAGCACAGACGGCAACAGCGCCGGACATTCGGGGAACAACATCCTCGGTTCCGAAGTGGCCTTATTTGCAGGGATTGC	DEG Exp B0	M25	up
P4HA1	NM_000917.3	ENSG00000122884	5033	811-910	CCTAAGGCAACTGGATGAAGGCGAGATTTCTACCATAGATAAAGTCTCTGTTCTAGATTATTTGAGCTATGCGGTATATCAGCAGGGAGACCTGGATAAG	DEG Exp B0	M25	up sig
PDK1	NM_002610.3	ENSG00000152256	5163	1171-1270	TGGATTGCCCATATCACGTCTTTACGCACAATACTTCCAAGGAGACCTGAAGCTGTATTCCCTAGAGGGTTACGGGACAGATGCAGTTATCTACATTAAG	DEG Exp B0	M25	up sig
STC1	NM_003155.2	ENSG00000159167	6781	2266-2365	GATGATGGGGTGGGAGACTTTCCATTAAATCAATCAGGAATGAGTCAATCAGCCTTTAGGTCTTTAGTCCGGGGGACTTGGGGCTGAGAGAGTATAAATA	DEG Exp B0	M25	up sig
IGFL1	NM_198541.1	ENSG00000188293	374918	307-406	GCGACTCAGCCCGGACCTCGGATGACAGGCTTTGTCGCAGTGTCAGCTAATGGAACATCAGGGGAACGATGACTCCTGGATTCTCCTTCCTGGGTGGGCC	DEG Exp B0	M25	up sig
B4GALT4	NM_003778.3	ENSG00000121578	8702	626-725	GAAGAAGGTAGAACTTGACAACTGCCCTTCTGTGTCTCCTTACCTCAGAGGCCAGAGCAAGCTCATTTTCAAACCAGATCTCACTTTGGAAGAGGTACAG	DEG Exp B0	M25	up
SERPINB5	NM_002639.4	ENSG00000206075	5268	1015-1114	AGGGCTGAAACATATCTTCAGTGAAGACACATCTGATTTCTCTGGAATGTCAGAGACCAAGGGAGTGGCCCTATCAAATGTTATCCACAAAGTGTGCTTA	DEG Exp B0	M25	down
KLF7	NM_001270942.1	ENSG00000118263	8609	528-627	TCTTGCTCTCTCGGGACAAGTTGCTATCTGAGACCTGCCTCAGCCTCCAGCCGGCCAGCTCTTCTCTAGACAGCTACACAGCCGTCAACCAGGCCCAGCT	DEG Exp B0	M25	up
DYSF	NM_003494.3	ENSG00000135636	8291	1186-1285	GTTTGACTCTCCTGGGGAGCTGTTTGATGAGCCCATCTTTATCACGGTGGTAGACTCTCGTTCTCTCAGGACAGATGCTCTCCTCGGGGAGTTCCGGATG	DEG Exp B0	M25	down
IRF6	NM_006147.2	ENSG00000117595	3664	1431-1530	ATCTTGGTTCAGGTCATTCCAGTAGTGGCTCGGATGATCTACGAGATGTTTTCTGGTGATTTCACACGATCCTTTGATAGTGGCAGTGTCCGCCTGCAGA	DEG Exp B0	M25	up
TPM4	NM_003290.2	ENSG00000167460	7171	695-794	CTAAAATGTGGTGACCTGGAAGAAGAACTCAAGAATGTTACTAACAATCTGAAATCTCTGGAGGCTGCATCTGAAAAGTATTCTGAAAAGGAGGACAAAT	DEG Exp B0	M25
F3	NM_001993.3	ENSG00000117525	2152	1031-1130	GAGCTGGAAGGAGAACTCCCCACTGAATGTTTCATAAAGGAAGCACTGTTGGAGCTACTGCAAATGCTATATTGCACTGTGACCGAGAACTTTTAAGAGG	DEG Exp B0	M25	up
SESTD1	NM_178123.4	ENSG00000187231	91404	1821-1920	GTTGCTACAGGCCACAGTTGTGTTATGCCAATCTTTGCGCTGCACTTCTCGGTCATCTGGGGATACACTTCCTCGACTGAACAGAGTATGGAAACAATTT	DEG Exp B0	M25	up sig
BMP6	NM_001718.2	ENSG00000153162	654	1046-1145	CCTGTTTTTGTTGGACACCCGTGTAGTATGGGCCTCAGAAGAAGGCTGGCTGGAATTTGACATCACGGCCACTAGCAATCTGTGGGTTGTGACTCCACAG	DEG Exp B0	M25	up sig
C1orf74	NM_152485.2	ENSG00000162757	148304	1385-1484	CCTTGTAAATATACCTGCTCTATGTGGGTGCTGCATGCTAGGAAAGTAGGGCTGGGGGCTTTTCTGCATGTTTATATGCCTCCAACTGAATTTGAGGAGA	DEG Exp B0	M25
ERO1A	NM_014584.1	ENSG00000197930	30001	613-712	AGAATGTGAACAAGCTGAACGACTTGGAGCAGTGGATGAATCTCTGAGTGAGGAAACACAGAAGGCTGTTCTTCAGTGGACCAAGCATGATGATTCTTCA	DEG Exp B0	M25	up sig
DUS1L	NM_022156.4	ENSG00000169718	64118	1661-1760	CCAGGACTGCTGCTGGAGCCTGGACACGTCCTACTTAAGAAAATGCCTTTTACTCAGGGAATCTCCTGCTACTTAATGTGGAAAGACACGCCCATGTCCC	DEG Exp B0	M25	down sig
ERRFI1	NM_018948.3	ENSG00000116285	54206	231-330	TGTCCCAGAATAAGGCACAATGTCAATAGCAGGAGTTGCTGCTCAGGAGATCAGAGTCCCATTAAAAACTGGATTTCTACATAATGGCCGAGCCATGGGG	DEG Exp B0	M25	up
PLOD2	NM_182943.2	ENSG00000152952	5352	2591-2690	AAACATTGCACTTAATAACGTGGGAGAAGACTTTCAGGGAGGTGGTTGCAAATTTCTAAGGTACAATTGCTCTATTGAGTCACCACGAAAAGGCTGGAGC	DEG Exp B0	M25	up
DKK1	NM_012242.2	ENSG00000107984	22943	76-175	CGGCACGGTTTCGTGGGGACCCAGGCTTGCAAAGTGACGGTCATTTTCTCTTTCTTTCTCCCTCTTGAGTCCTTCTGAGATGATGGCTCTGGGCGCAGCG	DEG Exp B0	M25	down
NID2	NM_007361.3	ENSG00000087303	22795	1996-2095	GGCCTGTTTGGCTGGCTCTTTGCTTTAGAAAAACCTGGCTCTGAGAACGGCTTCAGCCTCGCAGGTGCTGCCTTTACCCATGACATGGAAGTTACATTCT	DEG Exp B0		down
KDM6A	NM_021140.2	ENSG00000147050	7403	2591-2690	ACAGCACTGCCAGTGTCGAGGGACTTCCTAATCATGTCCATCAGATGACGGCAGATGCTGTTTGCAGTCCTAGCCATGGAGATTCTAAGTCACCAGGTTT	DEG Exp B0		up sig
EDN1	NM_001168319.1	ENSG00000078401	1906	614-713	GAGAATTTACTTCCCACAAAGGCAACAGACCGTGAAAATAGATGCCAATGTGCTAGCCAAAAAGACAAGAAGTGCTGGAATTTTTGCCAAGCAGGAAAAG	DEG Exp B0		up
TNFRSF10D	NM_003840.3	ENSG00000173530	8793	2381-2480	GTATCTTTGGGAAGCCATGTGTCTGGTTTGTCGTGCTGGGACAGTCATGGGACTGCATCTTCCGACTTGTCCACAGCAGATGAGGACAGTGAGAATTAAG	DEG Exp B0
OSMR	NM_003999.2	ENSG00000145623	9180	711-810	CCCTTTGGAATGTGCCACACACTTTGTAAGAATAAAGAGTTTGGTGGACGATGCCAAGTTCCCTGAGCCAAATTTCTGGAGCAACTGGAGTTCCTGGGAG	DEG Exp B0		up sig
TFRC	NM_003234.1	ENSG00000072274	7037	1221-1320	CAGTTTCCACCATCTCGGTCATCAGGATTGCCTAATATACCTGTCCAGACAATCTCCAGAGCTGCTGCAGAAAAGCTGTTTGGGAATATGGAAGGAGACT	DEG Exp B0
RASSF3	NM_178169.3	ENSG00000153179	283349	611-710	CACTCTACCTGCGTTTGGTAGCAGGGCCCAGAACAGACACACTTAGTTTTGTTCTTCGTGAACATGAAATTGGAGAGTGGGAAGCCTTCAGCCTTCCAGA	DEG Exp B0		up
MARCKS	NM_002356.5	ENSG00000277443	4082	248-347	CCACCACCCCCACCCCCCTCCCTCCGGTGTGTGTGCCGCTGCCGCTGTTGCCGCCGCCGCTGCTGCTGCTCGCCCCGTCGTTACACCAACCCGAGGCTCT	DEG Exp B0		up
EMP1	NM_001423.1	ENSG00000134531	2012	2001-2100	AGCAAAAACTCTTGTGGTACCTAGTCAGATGGTAGACGAGCTGTCTGCTGCCGCAGGAGCACCTCTATACAGGACTTAGAAGTAGTATGTTATTCCTGGT	DEG Exp B0		down
GAS2L1	NM_006478.4	ENSG00000185340	10634	861-960	TGCACCTGCCCTGACCAGTTTCCCATGATCAAGGTCTCAGAGGGGAAGTACCGTGTGGGGGACTCGAGCCTGCTCATCTTTGTGCGGGTGCTGAGGAGCC	DEG Exp B0		down
CDCP1	NM_022842.3	ENSG00000163814	64866	471-570	GCCCTCGACATCGTTGTTGCCTACCCTCAACAGAACTTTCATCTGGGATGTCAAAGCTCATAAGAGCATCGGTTTAGAGCTGCAGTTTTCCATCCCTCGC	DEG Exp B0		up
DNAJC3	NM_006260.4	ENSG00000102580	5611	951-1050	CATCAGAGATGGCAGATACACAGATGCTACCAGCAAATATGAATCTGTCATGAAAACAGAGCCAAGCATTGCTGAATATACAGTTCGTTCAAAGGAGAGG	DEG Exp B0
SOX4	NM_003107.2	ENSG00000124766	6659	3041-3140	GTTCACGGTCAAACTGAAATGGATTTGCACGTTGGGGAGCTGGCGGCGGCGGCTGCTGGGCCTCCGCCTTCTTTTCTACGTGAAATCAGTGAGGTGAGAC	DEG Exp B0		up
GOLM1	NM_016548.3	ENSG00000135052	51280	509-608	CGAAAAGGCGGTTTTGGTGAATAACATCACCACAGGTGAGAGGCTCATCCGAGTGCTGCAAGACCAGTTAAAGACCCTGCAGAGGAATTACGGCAGGCTG	DEG Exp B0		up
SERINC5	NM_001174071.2	ENSG00000164300	256987	527-626	CACAATGGCTTTTGGTTCTTTAAACTTCTGCTGTTGGGGGCCATGTGCTCAGGAGCTTTCTTCATTCCAGATCAGGACACCTTTCTGAACGCCTGGCGCT	DEG Exp B0
LDHA	NM_001165414.1	ENSG00000134333	3939	1691-1790	AACTTCCTGGCTCCTTCACTGAACATGCCTAGTCCAACATTTTTTCCCAGTGAGTCACATCCTGGGATCCAGTGTATAAATCCAATATCATGTCTTGTGC	DEG Exp B0		up sig
SPOCD1	NM_144569.4	ENSG00000134668	90853	2203-2302	GGGCCTGAATATCATTGAGCAGCAACAGAAGGAGCCGTGCAGACTTCCAGCCTCCAAAATGACCCACAAGGGCGAAGTGGAGATTCAGCGGGACATGGAC	DEG Exp B0		up
PSTPIP2	NM_024430.3	ENSG00000152229	9050	886-985	GACATTGAATACTTTGTGAATCAACGCAAAACTGGACAGATTCCACCAGCACCCATCATGTATGAGAATTTCTACTCCTCCCAGAAGAATGCAGTCCCAG	DEG Exp B0		up
PARD6B	NM_032521.2	ENSG00000124171	84612	771-870	CTCCAGTGTCAGGGTAACACCACATGGCTTAGAAAAGGTTCCAGGGATCTTTATATCCAGGCTTGTCCCAGGAGGTCTGGCTCAAAGTACAGGACTATTA	DEG Exp B0		up
PPP1R3B	NM_024607.2	ENSG00000173281	79660	4146-4245	CTTCTGTTTACCACTTGCTCCTCTGCTACCCTCCTGCCGCAAACAGTCTTCTTCCTTTTGGCCCAGTTCTGTCCCGTGAAATTCTCAGAAGGCCTCGGGA	DEG Exp B0		up
HK2	NM_000189.4	ENSG00000159399	3099	6881-6980	TCAGAATCAGGTTGACAGTCCCTTGCTGACATGGCTTTGCTTTGTGTAAATACAGTGGATCTCAATCTTCGGGGTGTGATGAATAGCGAATCATCTCAAA	DEG Exp B0		up sig
TMEM45A	NM_018004.1	ENSG00000181458	55076	721-820	TATCTTCTACAACCACACTCATGGCCGGGAAATGCTGGACATCTTTGTGCACCAGCTGCTGGTTTTGGTCGTCTTTCTGACAGGCCTCGTTGCCTTCCTA	DEG Exp B0		up
BTG1	NM_001731.2	ENSG00000133639	694	776-875	CAACGTGCAAATGGTAGACAGCCGAATCAGCTGTAAGGAGGAACTTCTCTTGGGCAGAACGAGCCCTTCCAAAAACTACAATATGATGACTGTATCAGGT	DEG Exp B0		up
PANX1	NM_015368.3	ENSG00000110218	24145	2201-2300	TGGCCCACACTCGAGCTCTCTTTACATTGTTAGTTGTCAACCTTGGCTGATGGAAATCCCGTAACCACTATTTGTTGCACTGTGCCTTGAAGGGCAGCAG	DEG Exp B0		up
MYO5B	NM_001080467.2	ENSG00000167306	4645	9261-9360	TATAACATTTTGCCACCAACTGACATTTAGATGAAGGACTGCCTCTCTGAAAGAGTTCAGATCATATTCAGGGGTGAATCCAACACCATGGAAGAAAGAC	DEG Exp B0		up sig
ANKRD33B	NM_001164440.1	ENSG00000164236	651746	6111-6210	CTGGTGGCAGAAATGGCTTTGGGGTAGGTGTGAAGTTGCTTCAGTCCCTCTGAGTTGCCTCTTCTGGATGGAACGTGTGTATCAACAACAATGAAATGCA	DEG Exp B0		up
SNX9	NM_016224.3	ENSG00000130340	51429	901-1000	GGGTTTATCCTACCTCTACTTTTGACTGTGTGGTAGCAGATCCCAGGAAAGGCTCCAAAATGTATGGTCTAAAGAGCTACATCGAATATCAGCTAACACC	DEG Exp B0		up sig
CALD1	NM_004342.6	ENSG00000122786	800	3863-3962	GAAGTCAAACCCTCATGACAAAGTAGGCACAAGTCTACAATAAGCTAAATCAGAATTTACAAATACAAGTGTCCCAGGTAGCATTGACTCCCGTCATTGG	DEG Exp B0		up sig (not coherent)
MORF4L2	NM_001142421.1	ENSG00000123562	9643	811-910	GGCAGAAGCAGCTGTTTCAACTCCCTGCCAAGAAAAATGTAGATGCAATTCTGGAGGAGTATGCAAATTGCAAGAAATCGCAGGGAAATGTTGATAATAA	DEG Exp B0		#N/A
TRIM58	NM_015431.3	ENSG00000162722	25893	2586-2685	CTCCATCTCAAAAAAGAAAAAAGACCTCAAACAACACTTCTCTCTCTCTTTTAGCTGCTTGTTATGGTTCCTATACATGGAACAATTATACTGGCCTCAC	DEG Exp B0		up
GDNF	NM_000514.2	ENSG00000168621	2668	581-680	CACTGACTTGGGTCTGGGCTATGAAACCAAGGAGGAACTGATTTTTAGGTACTGCAGCGGCTCTTGCGATGCAGCTGAGACAACGTACGACAAAATATTG	DEG Exp B0		up
BCAT1	NM_001178091.1	ENSG00000060982	586	947-1046	GCCTACCAAAGCCCTGCTCTTTGTACTCTTGAGCCCAGTGGGACCTTATTTTTCAAGTGGAACCTTTAATCCAGTGTCCCTGTGGGCCAATCCCAAGTAT	DEG Exp B0		up
PDE8A	NM_001243137.1	ENSG00000073417	5151	1097-1196	TGAAGTTTCCAGCCAGAGACGACACTCTTCCATGGCCCGGATACATTCCATGACAATTGAGGCGCCCATCACCAAGGTAATCAATATTATCAATGCTGCC	DEG Exp B0		up
JUN	NM_002228.3	ENSG00000177606	3725	141-240	ACACAGCCAGCCAGCCAGGTCGGCAGTATAGTCCGAACTGCAAATCTTATTTTCTTTTCACCTTCTCTCTAACTGCCCAGAGCTAGCGCCTGTGGCTCCC	DEG Exp B0		up
EGLN1	NM_022051.2	ENSG00000135766	54583	3783-3882	GGTGGACGACTTCCTCGGCAAGGAGACCGGACAGCAGATCGGCGACGAGGTGCGCGCCCTGCACGACACCGGGAAGTTCACGGACGGGCAGCTGGTCAGC	DEG Exp B0		up sig
SLC9A2	NM_003048.3	ENSG00000115616	6549	2631-2730	TTGTCACTCTGAAACCTGATGCAACAGTGGAATCCATGTAAAACTCTCTGTGCATCTAAATACTTCTGGAGGGCGACAGATTCATGCCACGGATAAATGA	DEG Exp B0		up
ITGA3	NM_002204.2	ENSG00000005884	3675	1117-1216	ACAACTGGAAAGGAAACAGCTACATGATTCAGCGCAAGGAGTGGGACTTATCTGAGTATAGTTACAAGGACCCAGAGGACCAAGGAAACCTCTATATTGG	DEG Exp B0		down
RAP2B	NM_002886.2	ENSG00000181467	5912	1281-1380	AAGTAGCCGTTAGGGCGCAGTATCGGCAGCTTGACACCCACCAAGCAAAAGTTTCAGCCTGGAAAAAAAATGGGGGGGAAGGGTGGATGAAAAGGAGGGA	DEG Exp B0		up
SH3KBP1	NM_001024666.2	ENSG00000147010	30011	965-1064	AACTTCGTGAAGTTACTTCCACCGGACTTTGAAAAGGAAGGGAATAGACCCAAGAAGCCACCGCCTCCATCCGCTCCTGTCATCAAACAAGGGGCAGGCA	DEG Exp B0		down
PGK1	NM_000291.2	ENSG00000102144	5230	1031-1130	GCAAGAAGTATGCTGAGGCTGTCACTCGGGCTAAGCAGATTGTGTGGAATGGTCCTGTGGGGGTATTTGAATGGGAAGCTTTTGCCCGGGGAACCAAAGC	DEG Exp B0		up sig
INSIG2	NM_016133.2	ENSG00000125629	51141	514-613	GAGAGTGGTCCAGTGTAATGCGGTGTGTAGCAGTCTTTGTTGGTATAAATCATGCCAGTGCTAAAGTGGATTTCGATAACAACATACAGTTGTCTCTCAC	DEG Exp B0		up sig
TACSTD2	NM_002353.2	ENSG00000184292	4070	1841-1940	CACTGGGAAAGAAGCCTGTTTCAGCTGCCTGAACGCAGTTTGGATGTCTTTGAGGACAGACATTGCCCGGAAACTCAGTCTATTTATTCTTCAGCTTGCC	DEG Exp B0		up
CRCT1	NM_019060.2	ENSG00000169509	54544	489-588	GCACTTTGATGTTCAGAAACCCACTTTGTTCTCAGCCACGCAAAACTCCCTGACCCCGATGTGATTTTTCTCCCCGGGGATTCGAGAGCCATGCGTGGGA	DEG Exp B0
ALCAM	NM_001627.3	ENSG00000170017	214	790-889	AATTCAGCATATGGAGATACCATTATCATACCTTGCCGACTTGACGTACCTCAGAATCTCATGTTTGGCAAATGGAAATATGAAAAGCCCGATGGCTCCC	DEG Exp B0		up
TOR1AIP2	NM_145034.2	ENSG00000169905	163590	1026-1125	AGGGTTTTTGGAGCTATGGCCCTGTGATTCTTGTCGTCCTGGTTGTGGCTGTTGTGGCAAGTTCTGTGAATAGCTACTATTCCTCTCCAGCCCAGCAAGT	DEG Exp B0		up sig
NMB	NM_021077.3	ENSG00000197696	4828	762-861	CTGGTACAAATACTGCAGAAATGACACCAATAATGGGGCAGACACAACAGCGTGGCTTAGATTGTGCCCACCCAGGGAAGGTGCTGAATGGGACCCTGTT	DEG Exp B0		up
TPBG	NM_006670.3	ENSG00000146242	7162	1666-1765	CTCAGTTCTAACTCGGATGTCTGAGAAATATTAGAGGACAGACCAAGGACAACTCTGCATGAGATGTAGACTTAAGCTTTATCCCTACTAGGCTTGCTCC	DEG Exp B0		up
OCLN	NM_002538.3	ENSG00000197822	100506658	1976-2075	GTTGGAGACTATGATAGACAGAAAACATAGAAGGCTGATGCCAAGTTGTTTGAGAAATTAAGTATCTGACATCTCTGCAATCTTCTCAGAAGGCAAATGA	DEG Exp B0		up sig
TARSL2	NM_152334.2	ENSG00000185418	123283	1127-1226	AAGAATTCCTCAACATATTGGGAGGGCAATCCGGAAATGGAAACATTGCAGAGGATCTATGGAATATCCTTTCCTGATAACAAGATGATGAGAGACTGGG	DEG Exp B0		up sig
TMED5	NM_001167830.1	ENSG00000117500	50999	4581-4680	TACCACAAGCTGGTAGAAATCCTTAGGCACCTTTCTGCTTCTGCACTGCTATCACTTTCAGGTGTCTAAGGCTTCTGGAAGGCTGTTGTCATAACCTGGA	technical control
STARD4	NM_139164.2	ENSG00000164211	134429	509-608	GCTGTGTGATGCGTTACACTACTGCTGGTCAGCTTTGGAATATAATTTCCCCAAGAGAATTTGTTGATTTCTCCTATACTGTGGGCTATAAAGAAGGGCT	technical control
XPO1	NM_003400.3	ENSG00000082898	7514	3641-3740	AATCTTTCTTCAGGAATATGTGGCTAATCTCCTTAAGTCGGCCTTCCCTCACCTACAAGATGCTCAAGTAAAGCTCTTTGTGACAGGGCTTTTCAGCTTA	technical control
DNM1L	NM_001278463.1	ENSG00000087470	10059	1397-1496	TTCATTTGAGTTACTGGTGAAGCGGCAAATCAAACGTCTAGAAGAGCCCAGCCTCCGCTGTGTGGAACTGGTTCATGAGGAAATGCAAAGGATCATTCAG	technical control
ZBTB1	NM_001123329.1	ENSG00000126804	22890	1633-1732	ACAAGAGGATGCTGAAAATGCATCTTGTGAGCTGTGTGGACTTACAATAACCGAGGAGGACCTGTCATCTCATTACTTAGCCAAACACATTGAAAATATC	technical control
KISS1	NM_002256.3	ENSG00000170498	3814	126-225	ACTTCTAGGACCTGCCTCTTCTCACCAAGATGAACTCACTGGTTTCTTGGCAGCTACTGCTTTTCCTCTGTGCCACCCACTTTGGGGAGCCATTAGAAAA	exploratory
NUS1	NM_138459.3	ENSG00000153989	116150	925-1024	TGATCCTGATTTAGTATTGAAGTTCGGTCCTGTGGACAGCACATTAGGCTTTCTTCCCTGGCACATCAGATTGACTGAGATTGTCTCTTTGCCTTCCCAC	technical control
SMCHD1	NM_015295.2	ENSG00000101596	23347	3923-4022	TTCGAGTGCAACTAATTTCTGGACCTCCTGCTAAACTTCTCCTTATAGACTGGCCAGAACTAAAGGAGTCCATTCCAGTGATTAATGGAAGAGATTTACA	technical control
IDI1	NM_004508.3	ENSG00000067064	3422	996-1095	GGTGAGGAAGAATGTAACTTTGAATCCAGATCCCAATGAGATTAAAAGCTATTGTTATGTGTCAAAGGAAGAACTAAAAGAACTTCTGAAAAAAGCAGCC	technical control
SNX13	NM_015132.4	ENSG00000071189	23161	443-542	GCTTAGAAGAAATGAAACGGGAAGCCAGGACTATTAAGATTGATAGAAGATTGACGGGTGCCAATATAATTGATGAACCTCTCCAGCAAGTTATCCAGTT	technical control
LEPROTL1	NM_015344.2	ENSG00000104660	23484	250-349	CATACTGCATAGCAAGAAGATTAGTGGATGATACAGATGCTATGAGTAACGCTTGTAAGGAACTTGCCATCTTTCTTACAACGGGCATTGTCGTGTCAGC	technical control
N4BP2L2	NM_033111.3	ENSG00000244754	10443	2024-2123	CTGAAAAGATGGGAAGAACCTAAGGAATTACCAGCTGAGGACAGCCAAGACTTAACAAGCACTGACTACCGTTCCCTTGAGCTACCATTATCACAAGGGT	technical control
RPLP0	NM_001002.3	ENSG00000089157	6175	251-350	CGAAATGTTTCATTGTGGGAGCAGACAATGTGGGCTCCAAGCAGATGCAGCAGATCCGCATGTCCCTTCGCGGGAAGGCTGTGGTGCTGATGGGCAAGAA	housekeeping
PRSS22	NM_022119.3	ENSG00000005001	64063	500-599	TGCGTCTCGAGCGCTCCATACAGTTCTCAGAGCGGGTCCTGCCCATCTGCCTACCTGATGCCTCTATCCACCTCCCTCCAAACACCCACTGCTGGATCTC	exploratory
ABCF1	NM_001090.2	ENSG00000204574	23	851-950	GATGTCCTCCCGCCAAGCCATGTTAGAAAATGCATCTGACATCAAGCTGGAGAAGTTCAGCATCTCCGCTCATGGCAAGGAGCTGTTCGTCAATGCAGAC	housekeeping
GUSB	NM_000181.3	ENSG00000169919	2990	1900-1999	CCGATTTCATGACTGAACAGTCACCGACGAGAGTGCTGGGGAATAAAAAGGGGATCTTCACTCGGCAGAGACAACCAAAAAGTGCAGCGTTCCTTTTGCG	housekeeping
TBP	NM_001172085.1	ENSG00000112592	6908	588-687	ACAGTGAATCTTGGTTGTAAACTTGACCTAAAGACCATTGCACTTCGTGCCCGAAACGCCGAATATAATCCCAAGCGGTTTGCTGCGGTAATCATGAGGA	housekeeping
POLR1B	NM_019014.3	ENSG00000125630	84172	3321-3420	GGAGAACTCGGCCTTAGAATACTTTGGTGAGATGTTAAAGGCTGCTGGCTACAATTTCTATGGCACCGAGAGGTTATATAGTGGCATCAGTGGGCTAGAA	housekeeping
POLR2A	NM_000937.2	ENSG00000181222	5430	3776-3875	TTCCAAGAAGCCAAAGACTCCTTCGCTTACTGTCTTCCTGTTGGGCCAGTCCGCTCGAGATGCTGAGAGAGCCAAGGATATTCTGTGCCGTCTGGAGCAT	housekeeping
SDHA	NM_004168.1	ENSG00000073578	6389	231-330	TGGAGGGGCAGGCTTGCGAGCTGCATTTGGCCTTTCTGAGGCAGGGTTTAATACAGCATGTGTTACCAAGCTGTTTCCTACCAGGTCACACACTGTTGCA	housekeeping
KCP	NM_001135914.1	ENSG00000135253	375616	1337-1436	TATGCCAATGGGCAGAACTTCACGGATGCAGACAGCCCTTGCCATGCCTGCCACTGTCAGGATGGAACTGTGACATGCTCCTTGGTTGACTGCCCTCCCA	exploratory
C1orf27/ODR4	NM_017847.5	ENSG00000157181		343-442	CACAAAAGGATTATGTGATTCTTGCCACTAGAACGCCACCCAAAGAGGAGCAAAGTGAGAACCTCAAACATCCCAAAGCTAAGTTGGATAACTTGGATGA	technical control

### Sheet: 2B S1 DEGs TrainingSet (Exp b0)
Datafile 2B: Pilot model: case versus control differentially expressed genes in training set (experimental batch 0)
Data type: RNAseq data analyzed by R-DESeq2
Column 3: Log 2 fold change differential expression was determined for 6 case and 6 control samples in the training set (batch 0) of the pilot model using R-DESeq2 as described in Methods section
Column 4: Standard error of log fold change
Column 5: Results of the Wald test (log2 fold change/LFC SE)
Column 6: Wald test p-value of significance of case versus control differential expression
Columnn 7: Benjamini-Hochberg procedure was used to adjust p-values for multiple hypothesis correction
Column 8: Four models, M25, M50, M75 and M100 were generated using top DEGs sorted by adjusted p-value (including 25, 50, 75 and 100 genes). M25 genes are indicated.
Reference file (for authors): resequencedLungNormDiffExp.cellABonly.FALSE.mcf.10.batchescellA_cellB.csv
1	2	3	4	5	6	7	8
Gene name	Base mean	log2 Fold Change	LFC SE	Stat	p-value	Adjusted p-value	M25 genes
CLIC4	20063.3	0.159785	0.0253877	6.29379	3.09806500499055e-10	1.56924570151992e-06	M25
MACC1	3383.57	0.223425	0.0353132	6.32696	2.50043961236654e-10	1.56924570151992e-06	M25
MT1E	1386.01	-0.336511	0.0538792	-6.24565	4.22029323582229e-10	1.56924570151992e-06	M25
ITSN2	1991.84	0.187486	0.0327725	5.72082	1.06009426561798e-08	1.97089192216143e-05	M25
AKAP12	3301.36	0.220243	0.0381014	5.78044	7.45051057832687e-09	1.97089192216143e-05	M25
EFNB2	4908.77	0.179649	0.0313184	5.73621	9.68182598188068e-09	1.97089192216143e-05	M25
P4HA1	1768.14	0.3923	0.069582	5.63794	1.72094906751822e-08	2.74245526402368e-05	M25
PDK1	563.374	0.472582	0.0841925	5.61312	1.98713843376818e-08	2.7708161535855e-05	M25
STC1	414.822	0.52297	0.094906	5.5104	3.58026116590773e-08	4.22093147953173e-05	M25
IGFL1	1374.95	0.397063	0.0721846	5.50065	3.78389195834311e-08	4.22093147953173e-05	M25
B4GALT4	3851.09	0.147175	0.027028	5.44529	5.17224706175035e-08	4.80803466448543e-05	M25
SERPINB5	4067.57	0.159731	0.0292623	5.45859	4.7994243964008e-08	4.80803466448543e-05	M25
KLF7	830.704	0.278971	0.0517916	5.38641	7.18772680533254e-08	6.16762250103727e-05	M25
DYSF	4122.05	-0.270636	0.0505088	-5.35819	8.40617857050378e-08	6.69792299671212e-05	M25
IRF6	7509.72	0.341121	0.0640239	5.32803	9.92848265244143e-08	7.38348159919894e-05	M25
TPM4	18838.4	0.11052	0.0209345	5.27932	1.29663677774588e-07	9.03998953484703e-05	M25
F3	18672.4	0.179542	0.0342367	5.24416	1.57000089391417e-07	0.00010302	M25
SESTD1	684.151	0.242337	0.0463796	5.22507	1.7408730979773e-07	0.000107886	M25
BMP6	179.837	0.537129	0.103255	5.20197	1.97187705593512e-07	0.00011577	M25
C1orf74	716.367	0.312763	0.0603323	5.184	2.17175074339249e-07	0.000121129	M25
ERO1A	9131.13	0.175363	0.0342271	5.12352	2.99879081903871e-07	0.000159293	M25
DUS1L	3355.71	-0.164326	0.033164	-4.95495	7.23489944763929e-07	0.000366842	M25
ERRFI1	6162.61	0.293312	0.0594641	4.93259	8.11453288219441e-07	0.000378147	M25
PLOD2	6011.84	0.263701	0.0534665	4.93208	8.13583780726863e-07	0.000378147	M25
DKK1	881.743	-0.388805	0.079057	-4.91803	8.74178997326046e-07	0.000390059	M25
NID2	1573.44	-0.187866	0.038265	-4.90959	9.12676542899601e-07	0.000391573	NA
KDM6A	2305.14	0.17445	0.0357841	4.87506	1.08775320457402e-06	0.000449403	NA
EDN1	841.731	0.381407	0.0786554	4.84909	1.24030519197348e-06	0.000490995	NA
TNFRSF10D	2060.17	0.237867	0.0491116	4.84339	1.27645396000024e-06	0.000490995	NA
OSMR	5586.55	0.251691	0.0521365	4.82754	1.38229815703741e-06	0.000513985	NA
TFRC	12691.8	0.310204	0.0645393	4.80644	1.53643119936325e-06	0.000552867	NA
RASSF3	2634.63	0.1546	0.032422	4.76837	1.85719373910013e-06	0.000647406	NA
HLA.V	283.775	0.436371	0.0916822	4.7596	1.93973625116047e-06	0.00065569	NA
MARCKS	2072.75	0.251752	0.0532173	4.73063	2.23824377980472e-06	0.000734341	NA
EMP1	22371.6	0.202324	0.0432406	4.67904	2.88220327497091e-06	0.000918599	NA
GAS2L1	949.473	-0.223835	0.0479358	-4.66948	3.0196483393089e-06	0.000935672	NA
CDCP1	4219.82	0.166117	0.0357027	4.65277	3.27497695718074e-06	0.000987361	NA
DNAJC3	3762.11	0.149039	0.032369	4.60436	4.13727364952186e-06	0.00121451	NA
SOX4	1159.37	0.279021	0.0608947	4.58203	4.60485689813017e-06	0.00130999	NA
GOLM1	10995.5	0.0889491	0.0194302	4.57787	4.69739598275218e-06	0.00130999	NA
SERINC5	792.619	0.197389	0.0433	4.55863	5.14875179120953e-06	0.00140084	NA
LDHA	14650.7	0.256536	0.0563949	4.54892	5.39218699282881e-06	0.00143214	NA
SPOCD1	147.09	0.635489	0.140439	4.52501	6.03926510065108e-06	0.0015667	NA
PSTPIP2	1699.2	0.272212	0.0603594	4.50985	6.48732007693101e-06	0.00164468	NA
PARD6B	1014.06	0.207584	0.0461633	4.49673	6.90052050807096e-06	0.00171056	NA
PPP1R3B	1520.48	0.274315	0.0614738	4.4623	8.10838021517047e-06	0.00196628	NA
HK2	3679.99	0.284799	0.0645142	4.41452	1.01232640050659e-05	0.00240266	NA
TMEM45A	442.027	0.401574	0.0910842	4.40882	1.03934596656635e-05	0.00240935	NA
BTG1	1194.41	0.200242	0.045459	4.4049	1.05834380225438e-05	0.00240935	NA
PANX1	2565.45	0.198372	0.0452055	4.38822	1.14281105047967e-05	0.00254961	NA
MYO5B	880.609	0.180769	0.0412681	4.38035	1.18491435844595e-05	0.00259171	NA
ANKRD33B	1976.49	0.176945	0.0406382	4.35415	1.33583632477505e-05	0.00286563	NA
SNX9	2449.98	0.155407	0.0358396	4.33616	1.44992245984689e-05	0.00298163	NA
CALD1	3863.94	0.222287	0.0512331	4.33875	1.43296919905702e-05	0.00298163	NA
MORF4L2	5493.03	0.102871	0.0237407	4.33312	1.47009770085364e-05	0.00298163	NA
TRIM58	759.303	0.213404	0.0496036	4.30218	1.69122314588548e-05	0.00330975	NA
GDNF	566.828	0.357862	0.0831519	4.30372	1.67954862421879e-05	0.00330975	NA
HN1L	7921.06	0.115129	0.026835	4.29026	1.78462944786712e-05	0.00343233	NA
BCAT1	7860.61	0.16573	0.0388236	4.2688	1.96528128464524e-05	0.00366664	NA
PDE8A	1014.38	0.207316	0.0485743	4.26802	1.97219601282274e-05	0.00366664	NA
JUN	2509.37	0.205322	0.0484734	4.23578	2.27762192062833e-05	0.00391824	NA
EGLN1	1870.96	0.188434	0.044383	4.24562	2.17986680739041e-05	0.00391824	NA
SLC9A2	1633.1	0.156247	0.0368858	4.23597	2.27564166812815e-05	0.00391824	NA
KRTAP2.3	275.235	0.306427	0.0722571	4.24078	2.22745858442508e-05	0.00391824	NA
ITGA3	14655.6	-0.160468	0.0378889	-4.23523	2.28315408541538e-05	0.00391824	NA
RAP2B	2393.96	0.160157	0.0378701	4.22911	2.34613124649538e-05	0.00396532	NA
SH3KBP1	10262.8	0.109624	0.026086	4.20241	2.64090916492867e-05	0.00439692	NA
PGK1	11038.2	0.158903	0.0378557	4.19761	2.69750869207051e-05	0.0044251	NA
INSIG2	790.576	0.181868	0.0433742	4.193	2.75293087500037e-05	0.00445057	NA
TACSTD2	21591.3	0.15984	0.0383149	4.17173	3.02293122449396e-05	0.00474941	NA
CRCT1	379.376	0.380806	0.091282	4.17175	3.02267602343668e-05	0.00474941	NA
ALCAM	8542.8	0.124269	0.029855	4.16242	3.14898080540454e-05	0.00487873	NA
TOR1AIP2	2115.76	0.138194	0.0332593	4.15504	3.25228527473625e-05	0.00496976	NA
NMB	353.369	0.374571	0.0903815	4.14433	3.40808859852103e-05	0.00513746	NA
TPBG	1913.76	0.231751	0.0561681	4.12602	3.69088208302446e-05	0.00548957	NA
OCLN	2232.37	0.138708	0.0336691	4.11974	3.79302071196064e-05	0.005498	NA
TARSL2	530.396	0.22263	0.0540415	4.11961	3.79512647101979e-05	0.005498	NA
EEFSEC	461.968	-0.262793	0.0639061	-4.11217	3.91960576992862e-05	0.00553458	NA
SAMD4A	1155.53	0.206937	0.0503163	4.11273	3.91007330281443e-05	0.00553458	NA
ITGAV	12462.6	0.124237	0.0302653	4.10492	4.04456564311332e-05	0.00557002	NA
ABCC4	1390.25	0.162682	0.039611	4.10699	4.00847074861441e-05	0.00557002	NA
LGALSL	857.11	0.188471	0.0461796	4.08126	4.47925917627864e-05	0.00587837	NA
RALA	4114.23	0.14844	0.0363525	4.08334	4.43934351371689e-05	0.00587837	NA
NPEPPS	5749.62	0.108714	0.0266153	4.08465	4.41440958896456e-05	0.00587837	NA
AC006262.5	275.103	0.414935	0.101629	4.08285	4.44860014582299e-05	0.00587837	NA
HCAR2	233.946	0.372564	0.0914419	4.07432	4.61483848995829e-05	0.00598587	NA
SLCO2A1	1081.78	-0.216144	0.0535287	-4.03791	5.39304612515402e-05	0.00691488	NA
FHOD1	2027.9	-0.184749	0.0457986	-4.03394	5.48482614178688e-05	0.00695264	NA
RABEP2	786.556	-0.191883	0.0477062	-4.02218	5.76631020646479e-05	0.00722732	NA
SLC25A37	4141.86	0.255076	0.0635451	4.01409	5.96763269009008e-05	0.00739655	NA
DLG1	3849.56	0.143739	0.0358823	4.00586	6.17915457339175e-05	0.00757456	NA
VEGFA	1390.56	0.160914	0.0404617	3.97695	6.98043413859932e-05	0.00846378	NA
CDH1	20928.1	0.117956	0.0297539	3.96438	7.35855066598534e-05	0.0088263	NA
USP53	1381.63	0.149684	0.038275	3.91074	9.20143216813245e-05	0.0103679	NA
PRDM1	176.274	0.46435	0.118689	3.91233	9.14084728994484e-05	0.0103679	NA
BRAT1	1704.59	-0.199661	0.0510232	-3.91315	9.10994867590843e-05	0.0103679	NA
IGFBP3	3394.85	0.447712	0.114378	3.91433	9.06538668633083e-05	0.0103679	NA
FAM174B	194.757	0.314523	0.0803874	3.91259	9.13115969716203e-05	0.0103679	NA
STS	371.061	0.268142	0.0685483	3.91173	9.16385572002518e-05	0.0103679	NA
PEAR1	1009.17	-0.164295	0.0421309	-3.89963	9.63395715556874e-05	0.0106941	NA
ZNF160	479.858	0.22536	0.0578083	3.89841	9.68269002032286e-05	0.0106941	NA
FMNL2	1263.51	0.151477	0.0390206	3.88197	0.000103613	0.0113314	NA
PAM	1679.99	0.157736	0.0408794	3.85858	0.000114048	0.0123515	NA
CSTB	3787.83	0.220606	0.0572661	3.85229	0.000117018	0.0125513	NA
FOCAD	3590.22	0.133442	0.034665	3.84947	0.000118376	0.012576	NA
IL1R1	1334.84	0.144516	0.0377354	3.82972	0.00012829	0.0133746	NA
BCL2L11	611.376	0.215561	0.0562793	3.83021	0.000128036	0.0133746	NA
LITAF	5681.65	0.128025	0.0334659	3.82553	0.000130492	0.0134781	NA
ECH1	794.893	-0.200083	0.0523851	-3.81947	0.000133738	0.0136867	NA
LYN	2057.26	0.137761	0.0361734	3.80835	0.000139895	0.0141866	NA
PLS3	16688.5	0.094005	0.0247076	3.8047	0.000141974	0.0142678	NA
MRPL55	1047.3	-0.205036	0.0539796	-3.79839	0.000145638	0.0144266	NA
B3GNT2	897.312	0.151084	0.0397848	3.79754	0.000146141	0.0144266	NA
MFAP3L	1233.3	0.164918	0.0434997	3.79124	0.000149899	0.0146677	NA
ARNTL2	5297.64	0.163211	0.0430882	3.78783	0.000151971	0.0147412	NA
INA	916.448	0.179692	0.0474776	3.78478	0.000153846	0.0147944	NA
SMS	7040.42	0.105373	0.027862	3.78197	0.000155591	0.0148344	NA
AK4	340.33	0.353114	0.0935989	3.77263	0.000161534	0.0150159	NA
CD24	12723.9	0.116487	0.0308606	3.77461	0.000160257	0.0150159	NA
ANOS1	453.045	0.220504	0.0584021	3.77561	0.000159616	0.0150159	NA
TP53BP2	3833.21	0.158688	0.0421036	3.76899	0.000163912	0.015111	NA
TANGO6	479.23	-0.23149	0.0614631	-3.76632	0.00016567	0.0151479	NA
TRAM1	6575.87	0.112981	0.0300913	3.7546	0.000173621	0.0157459	NA
FHL1	183.464	0.29669	0.0791505	3.74843	0.000177943	0.0160077	NA
EFHD2	8087.88	0.25361	0.0677388	3.74394	0.000181157	0.0160607	NA
IFT43	360.163	-0.211561	0.0565128	-3.74359	0.000181412	0.0160607	NA
PUS1	1587.25	-0.169687	0.0453736	-3.73976	0.000184193	0.0161785	NA
ARRDC4	991.101	0.242766	0.0649889	3.7355	0.000187341	0.0163265	NA
BHLHE40	1695.66	0.267631	0.0718448	3.72513	0.000195211	0.016871	NA
MATN2	573.874	0.253487	0.0680807	3.72333	0.000196614	0.016871	NA
TECPR2	702.032	-0.188469	0.0507683	-3.71233	0.000205358	0.0174868	NA
BNIP3L	1940.26	0.353403	0.0952997	3.70833	0.000208627	0.0176288	NA
EHF	263.977	0.396104	0.106869	3.70645	0.000210187	0.0176288	NA
NPR1	164.5	0.400248	0.108078	3.70331	0.000212803	0.0177151	NA
TMEM87B	2249.14	0.122729	0.0331663	3.7004	0.000215258	0.0177655	NA
FAXDC2	144.625	0.415008	0.1122	3.69883	0.000216595	0.0177655	NA
PPP1R14C	634.889	0.195731	0.0530067	3.69258	0.000221994	0.0179445	NA
GPRC5A	17705.9	0.135628	0.0367238	3.6932	0.000221454	0.0179445	NA
TMED5	3338.45	0.114281	0.0310318	3.68271	0.000230766	0.0185194	NA
BACH1	977.061	0.181191	0.0492567	3.6785	0.00023461	0.0186934	NA
CTSC	8376.11	0.130329	0.0354784	3.67346	0.000239286	0.0189308	NA
PALLD	7864.93	0.144793	0.0395095	3.66475	0.000247577	0.0194487	NA
TMCC3	908.47	0.22979	0.0627531	3.66181	0.000250444	0.0195364	NA
MDM2	2937.84	0.137869	0.0377095	3.65609	0.000256091	0.0198381	NA
C9orf142	1195.44	-0.175004	0.0479256	-3.65159	0.000260624	0.0199318	NA
SIRPB2	371.643	0.256818	0.0703353	3.65134	0.000260874	0.0199318	NA
CDS1	2526.85	0.123938	0.0340077	3.64442	0.000267991	0.0202522	NA
PIM1	1405.3	0.258314	0.0708924	3.64375	0.000268698	0.0202522	NA
ETS1	3584.74	0.153035	0.0420258	3.64145	0.000271107	0.0202966	NA
HERPUD1	1485.56	0.124547	0.0342287	3.63867	0.000274053	0.0203804	NA
LMO7	740.362	0.301377	0.0830374	3.62941	0.000284065	0.020847	NA
AXL	10175.9	-0.11499	0.0316692	-3.63097	0.000282359	0.020847	NA
NCF2	361.076	0.366486	0.101478	3.61148	0.000304454	0.0221973	NA
VLDLR	272.249	0.274082	0.0759933	3.60666	0.000310168	0.0224671	NA
MAP2K1	3494.42	0.125814	0.0350402	3.59055	0.000329983	0.0237481	NA
ITGB6	13794.2	0.151749	0.0422846	3.58874	0.000332276	0.0237598	NA
PYCRL	689.884	-0.183913	0.0512723	-3.58699	0.000334513	0.0237675	NA
PKP1	5476.06	0.168068	0.0470503	3.5721	0.000354131	0.0243848	NA
GSK3B	3741.34	0.118793	0.0332512	3.57258	0.000353484	0.0243848	NA
SCD5	4867.89	0.127561	0.0356877	3.57437	0.000351074	0.0243848	NA
BVES	261.59	0.269896	0.0754988	3.57483	0.000350453	0.0243848	NA
EXPH5	799.75	0.186802	0.052229	3.57659	0.000348104	0.0243848	NA
NDRG1	1694.52	0.635864	0.178265	3.56697	0.000361138	0.0245749	NA
CHST15	746.237	0.20263	0.0568346	3.56526	0.000363502	0.0245749	NA
MOB3A	456.223	0.285325	0.0800119	3.56603	0.000362432	0.0245749	NA
AC007879.7	203.873	0.267806	0.07524	3.55936	0.000371754	0.0249814	NA
NTHL1	590.588	-0.228145	0.0642404	-3.55143	0.000383151	0.0255931	NA
ZDHHC13	1694.83	0.128305	0.0361942	3.54491	0.000392746	0.0260779	NA
BASP1	250.816	0.304635	0.0859769	3.54322	0.000395278	0.0260907	NA
TGFBI	31011.7	0.145507	0.041089	3.54127	0.000398207	0.0261294	NA
ACTR3	7926.88	0.093926	0.0266057	3.5303	0.000415092	0.026765	NA
SERPINB9	971.644	0.19595	0.0554845	3.53163	0.000413014	0.026765	NA
OGFOD3	1027.8	-0.145027	0.0410684	-3.53135	0.000413441	0.026765	NA
ARHGEF16	998.011	-0.187615	0.0531834	-3.5277	0.000419191	0.026874	NA
CAB39	4362.24	0.158753	0.0451138	3.51896	0.00043325	0.0276166	NA
EPB41L5	1415.44	0.146889	0.0418309	3.51149	0.000445595	0.0282421	NA
ASB1	1236.89	-0.133205	0.0379869	-3.5066	0.000453875	0.0286044	NA
TXNIP	4528.68	0.124567	0.035565	3.50253	0.000460859	0.0286411	NA
TMEM159	459.025	0.231603	0.0661385	3.50179	0.000462139	0.0286411	NA
GCDH	480.912	-0.192804	0.0550589	-3.50178	0.00046216	0.0286411	NA
ANO6	6024.83	0.101945	0.0292238	3.48842	0.000485881	0.0299448	NA
LAMA5	12333.6	-0.216735	0.0621835	-3.48541	0.000491393	0.0301181	NA
ITGB8	774.91	0.262854	0.075506	3.48123	0.00049912	0.0304245	NA
SLC39A14	9167.85	0.143763	0.0413287	3.47854	0.00050416	0.0305314	NA
NHSL2	395.697	0.24617	0.0707918	3.47738	0.000506348	0.0305314	NA
MID1	2771.3	0.35303	0.10176	3.46923	0.000521962	0.0313037	NA
MEOX1	324.38	0.296452	0.0855137	3.46672	0.000526849	0.0314278	NA
KDM3A	672.226	0.466591	0.13532	3.44805	0.000564643	0.0335032	NA
MOK	371.246	-0.201292	0.0584033	-3.44659	0.000567703	0.0335065	NA
ZBTB48	333.434	-0.220842	0.0643318	-3.43287	0.000597232	0.0350638	NA
CAMSAP1	2126.01	0.133041	0.0388211	3.42703	0.000610211	0.0355934	NA
TLDC1	2149.57	-0.109908	0.0320809	-3.42596	0.000612634	0.0355934	NA
TMEM175	326.024	-0.205961	0.0602356	-3.41926	0.000627916	0.0362923	NA
GRHL3	562.051	0.289291	0.0847835	3.41212	0.0006446	0.0369264	NA
IFRD2	2278.37	-0.124642	0.0365332	-3.41173	0.000645508	0.0369264	NA
MAP3K8	301.815	0.256234	0.0752263	3.40618	0.000658798	0.0371156	NA
LCP1	3381.22	0.192555	0.0565263	3.40647	0.000658084	0.0371156	NA
RNMT	3116.17	0.11571	0.0339639	3.40686	0.000657159	0.0371156	NA
URB1	2764.94	-0.118407	0.0347974	-3.40277	0.000667074	0.037393	NA
KLHL5	1938.3	0.112257	0.0330647	3.39507	0.000686108	0.0380773	NA
UBE2L6	1098.35	-0.135315	0.0398434	-3.39617	0.000683371	0.0380773	NA
ZFYVE26	1463.29	-0.129536	0.0381776	-3.39297	0.000691383	0.0381801	NA
SH2D3A	939.973	-0.134054	0.0395859	-3.38642	0.00070811	0.0389112	NA
CAP1	11320.2	0.0748614	0.022162	3.37792	0.000730359	0.0397422	NA
BNC1	1635.6	0.187351	0.055448	3.37886	0.000727863	0.0397422	NA
SLC8A1	277.131	-0.293559	0.0869878	-3.37471	0.000738931	0.0398201	NA
R3HCC1	1244.63	-0.131547	0.038977	-3.375	0.000738153	0.0398201	NA
SMARCAL1	1011.74	-0.133805	0.0396897	-3.37127	0.000748218	0.0398699	NA
SERINC1	3501.28	0.111541	0.0330737	3.3725	0.000744891	0.0398699	NA
VCL	7321.54	0.0984278	0.0292035	3.37041	0.000750576	0.0398699	NA
POMGNT1	3516.63	-0.107452	0.0320101	-3.3568	0.000788499	0.0413306	NA
SDCBP	2783.07	0.111907	0.0333398	3.35656	0.000789191	0.0413306	NA
HMBS	665.563	-0.169864	0.0505743	-3.35871	0.000783084	0.0413306	NA
OGDH	3597.19	-0.191498	0.0571378	-3.3515	0.000803742	0.041896	NA
BRWD3	822.585	0.148894	0.0444513	3.34959	0.000809321	0.0419906	NA
MAST4	2272.16	0.145608	0.0435179	3.34592	0.000820097	0.0423527	NA
CCNG2	846.721	0.364161	0.108921	3.34334	0.000827751	0.0423558	NA
FAM210A	2367.98	0.108208	0.0323601	3.34388	0.000826143	0.0423558	NA
HIPK2	966.374	-0.148161	0.0443382	-3.34161	0.000832937	0.0424265	NA
ABCB9	748.378	-0.171032	0.0512113	-3.33973	0.000838593	0.0425205	NA
ZNF292	859.926	0.225999	0.0677202	3.33724	0.000846139	0.0427089	NA
RAB3B	2551.82	0.102631	0.0308048	3.33167	0.000863268	0.0433773	NA
DDX54	4393.5	-0.112214	0.0337048	-3.32932	0.00087058	0.0435485	NA
TGM2	40098.2	-0.169553	0.0510661	-3.32026	0.000899324	0.0447856	NA
STXBP6	328.28	0.226148	0.0681454	3.31861	0.000904678	0.0448519	NA
PPARG	174.087	-0.335308	0.10117	-3.3143	0.000918731	0.0453471	NA
PTK2	4019.89	0.083716	0.0252831	3.31115	0.000929142	0.0456589	NA
JAK1	3741.92	0.0970593	0.0293657	3.30519	0.000949115	0.046183	NA
TRAPPC12	886.665	-0.145203	0.0439602	-3.30306	0.000956366	0.046183	NA
UNC13B	1088.51	-0.124126	0.0375455	-3.30602	0.00094631	0.046183	NA
ALKBH2	447.368	-0.182394	0.0552127	-3.30348	0.000954913	0.046183	NA
FN1	124980	0.131517	0.0398635	3.29919	0.000969646	0.0466224	NA
CEMIP	1692.78	0.650004	0.197268	3.29503	0.000984115	0.047115	NA
TMEM154	2757.6	0.302571	0.0920974	3.28534	0.00101861	0.0481714	NA
GSDMD	2414.71	-0.179973	0.0547574	-3.28673	0.00101357	0.0481714	NA
C10orf10	297.351	0.798677	0.243115	3.28519	0.00101914	0.0481714	NA
NOG	489.34	0.285106	0.0869222	3.28001	0.00103804	0.0488579	NA
SNX17	2123.88	-0.106369	0.0324438	-3.27855	0.00104341	0.0489045	NA
B4GALT5	8878.15	0.127703	0.038995	3.27485	0.00105718	0.0493423	NA
C4orf3	1294.99	0.179659	0.0551043	3.26035	0.00111274	0.0517194	NA
PLEC	16921	-0.131694	0.0404165	-3.25843	0.00112031	0.051855	NA
CMTM6	3188.54	0.117456	0.0361256	3.25134	0.00114864	0.0525125	NA
NME3	771.879	-0.198815	0.0611271	-3.25249	0.00114399	0.0525125	NA
HAS3	953.777	0.232169	0.0713593	3.25353	0.00113983	0.0525125	NA
DUSP4	3840.7	-0.143435	0.0441436	-3.24928	0.00115697	0.0526774	NA
MYSM1	1095.21	0.167741	0.0517149	3.24357	0.0011804	0.0532069	NA
TAGLN2	9110.63	0.121028	0.03732	3.24297	0.00118291	0.0532069	NA
ZNF267	668.576	0.176132	0.0542768	3.24507	0.0011742	0.0532069	NA
DHODH	790.662	-0.160548	0.0495422	-3.24063	0.00119265	0.0534296	NA
TMOD3	9782.22	0.0994423	0.0307867	3.23004	0.00123774	0.0552279	NA
LTA4H	3976.59	0.0843968	0.0262073	3.22035	0.00128033	0.0566749	NA
FMR1	1762.16	0.110117	0.0341847	3.22125	0.00127632	0.0566749	NA
MYO10	2513.69	0.145376	0.045198	3.21642	0.001298	0.0570045	NA
ETS2	4080.16	0.156809	0.0487439	3.217	0.00129538	0.0570045	NA
GDA	1529.31	0.160893	0.0501618	3.20748	0.00133905	0.058577	NA
IFNK	524.998	0.283432	0.088422	3.20545	0.00134852	0.0587608	NA
C11orf24	3042.39	-0.151454	0.0472941	-3.20239	0.00136292	0.0591569	NA
SWI5	464.981	-0.165769	0.0519169	-3.19297	0.00140816	0.0608838	NA
ADAM9	14678.3	0.0759183	0.0238165	3.18764	0.0014344	0.0614932	NA
C14orf119	1510.24	0.102454	0.0321499	3.18675	0.00143879	0.0614932	NA
POLR3E	1676.09	-0.120489	0.0378049	-3.18714	0.00143688	0.0614932	NA
LRRC8C	347.062	0.205285	0.0644797	3.18371	0.00145401	0.0619062	NA
SLC38A1	9244.27	0.0888804	0.027955	3.17941	0.00147577	0.0625942	NA
GNB4	494.826	0.18852	0.0594835	3.16929	0.00152814	0.0645695	NA
FARS2	337.601	-0.247117	0.078133	-3.16278	0.00156272	0.0657817	NA
IL1R2	1785.95	0.305466	0.0968237	3.15486	0.00160573	0.0673382	NA
IDS	2680.38	0.0958447	0.0304027	3.15251	0.00161874	0.0676293	NA
NCOA3	2750.71	0.0910268	0.028898	3.14993	0.00163307	0.0679737	NA
SLFN5	992.184	0.187509	0.0595955	3.14636	0.00165317	0.0685543	NA
VOPP1	2213.13	0.14284	0.0454411	3.14341	0.00166989	0.0689914	NA
LIPG	1143.7	0.228235	0.0726599	3.14114	0.00168291	0.0692724	NA
OVOL1	1258.68	0.191068	0.060851	3.13993	0.00168991	0.0693048	NA
MYCN	961.09	0.188816	0.0601966	3.13667	0.00170881	0.0698234	NA
TMEM123	13143.8	0.0851607	0.0271702	3.13435	0.00172237	0.0698657	NA
SLC2A3	817.374	0.854623	0.272576	3.13536	0.00171645	0.0698657	NA
DVL1	3081.71	-0.105812	0.0338174	-3.12891	0.00175455	0.0709129	NA
RLF	765.585	0.168583	0.054017	3.12093	0.0018028	0.0713129	NA
SLBP	3690.03	0.104553	0.0334937	3.12156	0.00179898	0.0713129	NA
UBE2H	3626.34	0.0957857	0.0306817	3.12192	0.00179677	0.0713129	NA
CYP26A1	230.886	0.259959	0.0832254	3.12355	0.00178683	0.0713129	NA
KIF7	816.765	-0.188871	0.0604433	-3.12476	0.00177953	0.0713129	NA
NTAN1	610.934	0.169391	0.0542189	3.12421	0.00178285	0.0713129	NA
PUF60	5009.78	-0.112434	0.0360434	-3.11939	0.00181223	0.0714327	NA
PATL1	3205.8	0.0848248	0.027219	3.11638	0.00183085	0.0716602	NA
ZDHHC7	2989.68	0.0862331	0.0276619	3.1174	0.00182454	0.0716602	NA
DHX30	2206.64	-0.127608	0.0409971	-3.1126	0.00185446	0.0723165	NA
RARRES3	745.512	-0.165992	0.0533635	-3.1106	0.00186707	0.0723165	NA
NFATC2	3091.29	0.116608	0.0374858	3.11071	0.00186636	0.0723165	NA
ALDH3B1	307.654	-0.248043	0.0798241	-3.10737	0.00188758	0.0728579	NA
OXSR1	1778.99	0.116296	0.0374727	3.10348	0.00191259	0.0735686	NA
BMT2	283.564	0.202922	0.0655428	3.09602	0.00196134	0.0749273	NA
MYO1E	7235.37	0.0839737	0.02712	3.09638	0.00195902	0.0749273	NA
EPHB6	236.529	-0.230515	0.0744872	-3.09469	0.00197016	0.0750071	NA
DEGS1	2593.18	0.0989573	0.0320731	3.08537	0.00203301	0.0755999	NA
CSRNP1	366.818	0.214573	0.0696294	3.08165	0.00205858	0.0755999	NA
VGLL3	4242.65	0.108471	0.0351971	3.08182	0.00205737	0.0755999	NA
RAB11FIP1	4539.99	0.0870336	0.0282448	3.0814	0.00206028	0.0755999	NA
TJP2	3119	0.109124	0.0354088	3.08182	0.00205742	0.0755999	NA
B4GAT1	593.958	-0.180836	0.0586329	-3.08421	0.00204095	0.0755999	NA
SLC16A7	211.486	-0.259441	0.0841831	-3.08187	0.00205707	0.0755999	NA
ZNF598	2693.58	-0.123957	0.0401405	-3.08808	0.00201457	0.0755999	NA
ICAM1	1642.92	0.215253	0.0696932	3.08858	0.00201114	0.0755999	NA
ARMC6	1572.33	-0.150708	0.0488277	-3.08652	0.00202514	0.0755999	NA
ATP11C	757.553	0.134576	0.0436189	3.08526	0.00203372	0.0755999	NA
RND3	3644.25	0.175736	0.0571488	3.07506	0.00210463	0.0769741	NA
FAR1	1842.36	0.112208	0.036588	3.0668	0.00216365	0.0788333	NA
C11orf49	306.087	-0.212158	0.0691977	-3.06598	0.0021696	0.0788333	NA
WRAP53	805.309	-0.135122	0.0441164	-3.06284	0.00219245	0.0794053	NA
ADGRF1	1268.15	0.206722	0.0675433	3.06058	0.00220911	0.0797495	NA
TOR1AIP1	2956.68	0.109966	0.0360139	3.05344	0.00226232	0.0808377	NA
PDCD10	1452.16	0.109942	0.0360256	3.05176	0.00227505	0.0808377	NA
SKIL	1659.62	0.125738	0.0411663	3.0544	0.00225508	0.0808377	NA
SLC26A2	7899.3	0.12575	0.0411837	3.0534	0.00226263	0.0808377	NA
NARF	917.232	0.234576	0.0768674	3.0517	0.00227548	0.0808377	NA
HIVEP3	332.057	-0.21222	0.0696965	-3.04491	0.00232749	0.0812231	NA
LRRC41	2136.09	-0.131026	0.0430265	-3.04525	0.00232488	0.0812231	NA
RB1CC1	1429.42	0.12302	0.0403609	3.04799	0.00230374	0.0812231	NA
KCTD12	600.504	0.176545	0.0579865	3.04458	0.00233002	0.0812231	NA
RP11.12G12.7	202.825	-0.246502	0.0808974	-3.04709	0.00231067	0.0812231	NA
ARNT2	860.528	0.349449	0.114757	3.04513	0.00232583	0.0812231	NA
PDE4DIP	1568.68	-0.114301	0.0376285	-3.03762	0.00238451	0.0818439	NA
RAB1A	4189.44	0.0912517	0.0300223	3.03946	0.00237001	0.0818439	NA
SELENOH	1528.4	-0.113876	0.0374471	-3.04098	0.00235806	0.0818439	NA
MRPL52	2102.5	-0.102841	0.0338471	-3.03839	0.00237844	0.0818439	NA
RPS6KA3	4021.67	0.0859751	0.0282974	3.03827	0.00237941	0.0818439	NA
TUBGCP2	2255.89	-0.0888211	0.0292511	-3.0365	0.00239339	0.0818966	NA
SLC12A2	1009.12	0.151174	0.0498437	3.03296	0.00242164	0.0826098	NA
GLO1	6041.26	0.0964523	0.0318314	3.0301	0.00244476	0.0826404	NA
MNX1.AS1	103.451	-0.322756	0.106506	-3.03039	0.0024424	0.0826404	NA
ANGEL1	1319.65	-0.116607	0.0384818	-3.03018	0.00244412	0.0826404	NA
SLC2A12	648.269	0.240999	0.0796436	3.02597	0.00247836	0.0832715	NA
MAPRE2	610.462	0.14981	0.0494999	3.02647	0.00247429	0.0832715	NA
RBFOX2	3897.95	0.0863504	0.0285879	3.02053	0.00252336	0.0845289	NA
NLRX1	298.08	-0.22913	0.0758808	-3.0196	0.00253107	0.0845333	NA
ACOT4	106.081	-0.310751	0.103087	-3.01445	0.00257449	0.0857268	NA
ERP44	2111.5	0.0848442	0.0281824	3.01054	0.00260784	0.086322	NA
PLEKHH1	405.941	-0.169432	0.0562672	-3.01121	0.00260209	0.086322	NA
MAP4K3	2035.09	0.113881	0.037877	3.0066	0.00264189	0.0871903	NA
TRAF1	463.238	0.285941	0.0951826	3.00413	0.00266341	0.0876413	NA
UBA6	3634.34	0.0972174	0.0323844	3.00198	0.00268227	0.0877954	NA
PSMB8	2259.82	-0.0939833	0.031316	-3.00113	0.00268984	0.0877954	NA
SUN1	6223.59	0.0898861	0.0299529	3.00091	0.00269171	0.0877954	NA
WDR62	1437.98	-0.129496	0.0433238	-2.98903	0.00279866	0.0910178	NA
ARHGAP23	5133.96	-0.103916	0.034794	-2.9866	0.00282096	0.0914761	NA
TUBBP5	139.35	-0.275117	0.0922074	-2.98367	0.00284809	0.0920883	NA
BEX3	1628.29	-0.127631	0.0427891	-2.98279	0.00285636	0.0920889	NA
CRABP2	1627.95	0.188175	0.0631836	2.97822	0.00289923	0.0928221	NA
PNRC1	240.062	0.271367	0.0910896	2.97912	0.00289077	0.0928221	NA
ADAMTS15	189.21	0.303074	0.101781	2.97771	0.00290407	0.0928221	NA
MTG2	1621.79	-0.123384	0.0414602	-2.97595	0.00292081	0.0930904	NA
ABCF3	1678.23	-0.114516	0.0386015	-2.96662	0.0030109	0.0946101	NA
MEST	4788.55	-0.136927	0.0461218	-2.96882	0.00298942	0.0946101	NA
BAMBI	104.03	0.313138	0.105431	2.97008	0.00297721	0.0946101	NA
SBF2	1320.23	0.168902	0.0569152	2.96761	0.00300127	0.0946101	NA
RAB11A	4258.87	0.0957556	0.0322743	2.96693	0.00300786	0.0946101	NA
MED20	1118.24	-0.116348	0.0392714	-2.96266	0.00304989	0.0955661	NA
WDR73	984.37	-0.129425	0.0437148	-2.96067	0.00306971	0.0956498	NA
MRPS26	2059.73	-0.10281	0.0347239	-2.96079	0.00306846	0.0956498	NA
ELF1	2790.35	0.0904542	0.0306387	2.95228	0.00315434	0.0980131	NA
SUCO	7353.86	0.0847635	0.028736	2.94973	0.00318047	0.0982776	NA
C2CD3	2864.98	-0.104341	0.0353704	-2.94994	0.00317839	0.0982776	NA
FOXO3	2613.71	0.10038	0.0340426	2.94866	0.00319152	0.0982925	NA
CDH3	17203.6	0.130314	0.0442046	2.94798	0.00319858	0.0982925	NA
ITGA5	5497.45	0.194031	0.0658821	2.94513	0.00322821	0.0989304	NA
KLK10	1091.87	0.191535	0.0651062	2.94188	0.0032623	0.0997011	NA
PICALM	8005.46	0.0941621	0.0320255	2.94022	0.00327976	0.0999609	NA
DALRD3	302.814	-0.207542	0.07061	-2.93927	0.00328987	0.0999959	NA
EML3	1383.31	-0.137888	0.0469285	-2.93825	0.00330073	0.100003	NA
TTLL12	3669.18	-0.110163	0.0375016	-2.93756	0.00330803	0.100003	NA
YEATS2	1905.46	0.102435	0.0348911	2.93584	0.00332644	0.100288	NA
NLRP3	1325.43	0.134769	0.0459622	2.93217	0.00336608	0.100441	NA
OXA1L	3311.33	-0.103775	0.0353924	-2.93211	0.00336664	0.100441	NA
DYNC1H1	15013.6	-0.0975386	0.0332666	-2.93203	0.00336754	0.100441	NA
NCAPH2	1965.86	-0.130474	0.0444821	-2.93319	0.00335498	0.100441	NA
CALM1	8348.51	0.0851651	0.0290563	2.93104	0.00337834	0.100494	NA
SMG5	5409.1	-0.0725968	0.0247858	-2.92896	0.00340095	0.100898	NA
HPRT1	1421.31	0.121258	0.0414418	2.92599	0.00343356	0.101595	NA
NEAT1	4210.7	0.20258	0.0692927	2.92354	0.00346076	0.102129	NA
PARP10	1274.64	-0.196035	0.0672008	-2.91715	0.00353248	0.103971	NA
C17orf96	695.486	0.165133	0.0566963	2.9126	0.00358439	0.105221	NA
ALDH16A1	698.241	-0.167528	0.0575462	-2.9112	0.00360049	0.105416	NA
RNF24	1473.97	0.141503	0.0486608	2.90795	0.00363809	0.106238	NA
NETO2	3652.56	0.112337	0.0386574	2.90598	0.00366109	0.106631	NA
B9D1	288.054	-0.193474	0.0666559	-2.90257	0.00370109	0.107515	NA
MARCKSL1	3671.47	0.157074	0.054143	2.9011	0.00371857	0.107742	NA
NTN4	701.459	-0.158508	0.0547205	-2.89669	0.00377122	0.108984	NA
NFIX	1062.67	-0.121394	0.0419285	-2.89527	0.00378834	0.109196	NA
UGCG	2905.24	0.0954341	0.0330063	2.89139	0.00383537	0.110267	NA
TXNRD3	155.272	-0.250454	0.0866749	-2.88958	0.00385761	0.110341	NA
COL22A1	269.301	0.246324	0.0852461	2.88957	0.00385773	0.110341	NA
GPX3	842.373	-0.138936	0.0480973	-2.88864	0.00386907	0.110382	NA
TGFBR2	8943.27	-0.136128	0.0471997	-2.88409	0.00392541	0.111704	NA
TSC22D2	820.188	0.132571	0.0460296	2.88012	0.00397528	0.112264	NA
SEPT11	7492.52	0.083121	0.0288489	2.88125	0.00396104	0.112264	NA
TCP11L1	463.679	0.215968	0.0749729	2.88062	0.00396897	0.112264	NA
GALNT6	1926.18	-0.102471	0.0355969	-2.87864	0.003994	0.112508	NA
PLSCR1	1957.22	0.0999968	0.0347502	2.87759	0.00400729	0.112598	NA
HPCAL1	1494	-0.111734	0.0388691	-2.87461	0.00404523	0.113378	NA
BZW1	7783.58	0.0909249	0.03165	2.87282	0.0040682	0.113736	NA
TRAPPC2L	1278.25	-0.120674	0.0420335	-2.87089	0.00409312	0.114147	NA
TMEM50A	3136.41	0.0780701	0.0272121	2.86895	0.00411842	0.114258	NA
SNX25	624.721	0.13678	0.0476702	2.86929	0.00411393	0.114258	NA
NEURL1B	552.228	0.420871	0.146736	2.86822	0.00412783	0.114258	NA
B3GNT5	1091.32	0.144012	0.050249	2.86597	0.00415736	0.114639	NA
FAM111B	2120.06	0.137631	0.0480335	2.86532	0.00416587	0.114639	NA
GJB2	525.418	0.14969	0.0522512	2.86482	0.00417244	0.114639	NA
ME3	897.543	-0.157891	0.055271	-2.85668	0.00428103	0.117334	NA
ARTN	120.38	0.317084	0.111173	2.85215	0.00434241	0.118513	NA
NLRP1	604.599	0.149178	0.0523076	2.85194	0.00434531	0.118513	NA
WLS	1370.57	0.161349	0.0566781	2.84676	0.00441661	0.120164	NA
SOWAHB	496.799	0.177081	0.0622278	2.84569	0.00443159	0.120278	NA
MYPN	294.605	-0.196456	0.0690632	-2.84459	0.00444684	0.120399	NA
TNFRSF10B	6996.92	0.107763	0.037904	2.84304	0.00446857	0.120695	NA
UROD	1456.15	-0.0925888	0.0327147	-2.83019	0.00465207	0.123352	NA
S100A10	9718.74	0.0754002	0.0266507	2.8292	0.00466646	0.123352	NA
MANF	1568.86	0.132747	0.0469005	2.83039	0.00464909	0.123352	NA
TMEM41A	1813.89	0.101776	0.0359101	2.83418	0.00459437	0.123352	NA
RGS12	424.785	-0.161921	0.0572126	-2.83016	0.0046525	0.123352	NA
NFKB1	2673.45	0.0985078	0.0348108	2.8298	0.00465766	0.123352	NA
NEDD9	240.52	0.324703	0.11471	2.83064	0.00464545	0.123352	NA
FUT11	482.251	0.163709	0.057743	2.83512	0.0045808	0.123352	NA
MYO18A	3134.46	-0.130228	0.0460291	-2.82925	0.00466578	0.123352	NA
TRMT2A	1216.22	-0.138115	0.0488475	-2.82746	0.00469184	0.123729	NA
ZXDC	644.586	-0.13115	0.0464173	-2.82545	0.00472139	0.12417	NA
SLC1A6	245.697	0.504996	0.178771	2.82481	0.00473081	0.12417	NA
IRF2BP2	1951.29	0.0986469	0.0349547	2.82214	0.00477048	0.124419	NA
C3orf18	100.1	-0.310061	0.109876	-2.82192	0.00477375	0.124419	NA
MYBBP1A	4570.84	-0.115862	0.0410549	-2.82213	0.00477053	0.124419	NA
FAT1	4950.97	-0.0957317	0.0339786	-2.81741	0.00484132	0.124723	NA
DSE	6234.44	0.0937927	0.0332867	2.81772	0.00483653	0.124723	NA
ANAPC2	1251.05	-0.158184	0.0561421	-2.81756	0.00483897	0.124723	NA
HSD17B2	163.885	0.290167	0.102945	2.81865	0.0048226	0.124723	NA
PLP2	4838.09	0.0688231	0.0244249	2.81775	0.00483621	0.124723	NA
RGS3	800.751	-0.149492	0.0530868	-2.81599	0.00486277	0.124987	NA
MXD1	222.014	0.208266	0.0740032	2.81428	0.0048887	0.125138	NA
GLCE	1092.85	0.125067	0.0444428	2.81412	0.00489109	0.125138	NA
SLC2A1	8087.98	0.164468	0.058472	2.81277	0.00491168	0.125213	NA
ADGRE2	211.16	0.229157	0.0814794	2.81246	0.00491646	0.125213	NA
IRF2	775.065	0.137275	0.0488252	2.81156	0.00493022	0.125277	NA
TRMT112	2641.06	-0.111609	0.0398219	-2.80271	0.00506755	0.128474	NA
GAS6	1241.78	-0.143673	0.0512887	-2.80126	0.00509031	0.128758	NA
IRS2	1418.82	0.168866	0.0603386	2.79864	0.00513184	0.129515	NA
ANPEP	449.519	-0.204581	0.0731582	-2.79642	0.00516728	0.12986	NA
MRPL58	943.449	-0.117796	0.0421253	-2.79632	0.00516878	0.12986	NA
RAB17	682.75	-0.161942	0.0579817	-2.79298	0.00522252	0.130915	NA
PLK2	8029.7	0.0915747	0.0328047	2.79151	0.00524619	0.131214	NA
SHISA5	1760.86	-0.119509	0.0428241	-2.79069	0.00525955	0.131254	NA
KIAA1671	2823.25	-0.121264	0.0434943	-2.78804	0.00530284	0.132038	NA
SPAG9	3634.71	0.0994025	0.0356795	2.78599	0.0053365	0.132581	NA
PRMT6	838.447	-0.118592	0.0426146	-2.7829	0.00538754	0.133551	NA
IPMK	565.88	0.135588	0.0487768	2.77976	0.00543992	0.133956	NA
SLC36A4	741.069	0.146291	0.0526167	2.78032	0.00543056	0.133956	NA
SLC25A11	1883.63	-0.0964458	0.0346882	-2.78037	0.00542973	0.133956	NA
RBMS1	4301.63	0.0899051	0.032356	2.77863	0.00545894	0.134129	NA
SETD1B	1372.73	-0.105461	0.0379876	-2.77619	0.00550006	0.13432	NA
SNHG14	359.719	-0.172583	0.0621696	-2.77601	0.00550313	0.13432	NA
PDIA3	17297.3	0.0722903	0.0260321	2.77697	0.00548689	0.13432	NA
TNS4	5054.62	-0.180906	0.065184	-2.77531	0.0055149	0.13432	NA
MED24	2277.1	-0.1043	0.0376123	-2.77303	0.0055537	0.134971	NA
ZNF205	557.852	-0.185667	0.0670439	-2.76934	0.00561702	0.136213	NA
TTC26	688.945	-0.133278	0.0482167	-2.76415	0.00570718	0.137206	NA
ELK3	4945.13	0.117791	0.0426124	2.76424	0.00570549	0.137206	NA
SIX4	931.305	0.12774	0.0461819	2.76601	0.00567464	0.137206	NA
BCAR1	2711.39	-0.128337	0.0464267	-2.76429	0.00570468	0.137206	NA
GALE	1590.77	-0.107556	0.0389237	-2.76326	0.00572274	0.137284	NA
ADM	461.041	0.242997	0.0879698	2.76228	0.00573998	0.137402	NA
RPS19BP1	2499.52	-0.107118	0.0387929	-2.76128	0.00575746	0.137526	NA
DUSP10	813.998	0.144158	0.0522767	2.75759	0.00582287	0.13876	NA
MT1F	187.225	-0.237498	0.0861446	-2.75697	0.00583402	0.13876	NA
DLG5	3659.96	-0.0910821	0.0330553	-2.75545	0.00586119	0.13911	NA
MELTF	2030.8	0.137927	0.0500989	2.7531	0.00590346	0.139816	NA
GFOD1	624.469	0.126059	0.0458351	2.75028	0.00595435	0.139833	NA
APOBEC3B	631.218	0.168674	0.0613115	2.7511	0.00593957	0.139833	NA
KLHDC7B	394.088	0.274277	0.0997039	2.75092	0.0059429	0.139833	NA
PNPLA4	450.088	-0.154665	0.0562072	-2.75169	0.00592891	0.139833	NA
PRMT7	821.141	-0.140754	0.0512074	-2.7487	0.00598315	0.140214	NA
SLC11A2	1715.66	0.118047	0.0429956	2.74556	0.00604075	0.141267	NA
DTYMK	2694.74	-0.0786241	0.028652	-2.74411	0.00606758	0.141598	NA
ZNF318	1441.98	0.146563	0.0534637	2.74136	0.00611857	0.14249	NA
QPCT	391.353	0.195257	0.0713092	2.73817	0.0061782	0.143493	NA
TBX18	717.789	0.139969	0.0511269	2.73768	0.00618736	0.143493	NA
FAM167A	535.689	-0.216456	0.0791545	-2.7346	0.0062457	0.143567	NA
E2F8	1295.74	0.110123	0.0402489	2.73606	0.00621799	0.143567	NA
CDAN1	970.73	-0.131589	0.0481407	-2.73343	0.00626778	0.143567	NA
SLC9A3R2	672.706	-0.161101	0.0589361	-2.73349	0.00626679	0.143567	NA
TBC1D24	687.169	-0.13185	0.0482288	-2.73384	0.00626002	0.143567	NA
PICK1	1193.04	-0.110675	0.0404526	-2.73593	0.00622041	0.143567	NA
ULK3	1184.92	-0.124144	0.0454284	-2.73274	0.00628103	0.143576	NA
CA2	522.764	0.145942	0.0534302	2.73145	0.00630565	0.143844	NA
TARBP2	1209.98	-0.116819	0.0428305	-2.72746	0.00638234	0.145296	NA
KLF4	1999.11	0.101539	0.0372447	2.72626	0.00640556	0.145528	NA
NISCH	680.057	-0.146397	0.0538159	-2.72033	0.00652168	0.147266	NA
FAM160A2	459.541	-0.147783	0.0543099	-2.7211	0.00650651	0.147266	NA
DHRS4	343.754	-0.167633	0.0616187	-2.72048	0.00651868	0.147266	NA
PKIG	209.296	-0.210324	0.0773969	-2.71747	0.00657824	0.148243	NA
DDB2	394.03	-0.197745	0.0727959	-2.71643	0.00659906	0.148412	NA
MOCOS	560.154	-0.162674	0.059901	-2.71572	0.00661322	0.148431	NA
TRIP6	2434.19	-0.114193	0.0421051	-2.7121	0.00668577	0.149759	NA
FANCE	564.266	-0.134303	0.04956	-2.70991	0.00673015	0.150346	NA
RP11.58O9.2	155.483	-0.240159	0.088671	-2.70843	0.00676029	0.150346	NA
BTG3	1500.33	0.141661	0.052309	2.70815	0.00676592	0.150346	NA
IFNGR2	1808.04	0.109079	0.0402742	2.70842	0.00676051	0.150346	NA
NRBF2	828.59	0.134899	0.0498637	2.70535	0.00682319	0.151317	NA
C7orf26	521.505	-0.15078	0.0557698	-2.70362	0.0068589	0.151706	NA
ACADSB	433.915	-0.180093	0.0666226	-2.70318	0.00686792	0.151706	NA
COPS6	3748.05	-0.0720613	0.0266719	-2.70176	0.00689726	0.152053	NA
ITGB4	9674.34	-0.130784	0.0485024	-2.69645	0.00700839	0.154198	NA
REPIN1	1682.97	-0.111508	0.0414027	-2.69325	0.00707591	0.154685	NA
RP11.96D1.11	241.728	0.194627	0.0722452	2.69397	0.0070606	0.154685	NA
ALDH3A2	1134.63	-0.103247	0.0383442	-2.69265	0.00708874	0.154685	NA
TOM1L1	1042.92	0.110752	0.0411278	2.69287	0.00708397	0.154685	NA
DDX49	1453.82	-0.10048	0.0373239	-2.69212	0.00709985	0.154685	NA
GPX1	3833.76	-0.0981819	0.0364876	-2.69083	0.00712745	0.154984	NA
SGMS2	1302.15	0.0968174	0.0359962	2.68965	0.00715263	0.155112	NA
NFE2L3	4207.22	0.112515	0.0418387	2.68925	0.00716117	0.155112	NA
RAB6A	6428.11	0.0772919	0.0287639	2.68712	0.0072072	0.155807	NA
TLE2	169.41	-0.216984	0.0808048	-2.68528	0.00724684	0.156361	NA
HYI	107.832	-0.28736	0.10707	-2.68386	0.00727773	0.156724	NA
MRVI1	151.827	0.286781	0.106896	2.68281	0.00730072	0.156916	NA
JADE2	1230.92	-0.127979	0.0477217	-2.68177	0.00732328	0.157098	NA
SOCS3	2477.45	0.245741	0.0917536	2.67827	0.00740026	0.158445	NA
SPTLC2	2214.57	0.0996838	0.0372517	2.67595	0.00745168	0.15924	NA
ATP2C1	8009.82	0.120408	0.0450117	2.67503	0.00747229	0.159376	NA
LOXL2	2173.36	0.453575	0.169638	2.67378	0.00750006	0.159662	NA
FIS1	1281.62	-0.111631	0.0418365	-2.66827	0.00762423	0.161997	NA
AC013461.1	3011.4	0.0833175	0.0312559	2.66566	0.00768378	0.162952	NA
PSEN1	2681.34	0.0738632	0.0277258	2.66406	0.00772032	0.163416	NA
DSG2	11610.4	0.072901	0.027437	2.65703	0.00788315	0.166547	NA
MBOAT2	1579.71	0.0926765	0.034924	2.65367	0.00796228	0.167583	NA
ANKRD22	188.952	0.327739	0.12349	2.65398	0.00795474	0.167583	NA
NELFE	2337.45	-0.0889727	0.0335648	-2.65078	0.0080307	0.167672	NA
TBC1D2	563.946	-0.134008	0.0505648	-2.65023	0.0080437	0.167672	NA
ZBTB34	512.849	0.127888	0.0482488	2.6506	0.00803498	0.167672	NA
HSP90B1	33339.4	0.105597	0.039823	2.65165	0.00800994	0.167672	NA
UBTF	3721.68	-0.0720891	0.0272104	-2.64932	0.00806546	0.167672	NA
TWSG1	6117.11	0.0891194	0.0336229	2.65056	0.0080359	0.167672	NA
ZC3H7B	6088.74	-0.094551	0.0356924	-2.64905	0.00807172	0.167672	NA
BOD1L1	2535.5	0.0859696	0.0324782	2.64699	0.00812113	0.168073	NA
NSD1	4034.78	-0.0659569	0.0249163	-2.64714	0.00811755	0.168073	NA
IL18BP	163.533	0.23364	0.0883657	2.64401	0.00819302	0.168842	NA
DDX6	2473.42	0.087591	0.0331336	2.64357	0.00820371	0.168842	NA
BRIP1	1101.02	0.143877	0.0544166	2.64399	0.00819347	0.168842	NA
OSBPL2	1676.64	0.0907306	0.0343334	2.64263	0.00822643	0.168998	NA
RNF223	205.486	0.288301	0.109149	2.64135	0.00825776	0.169229	NA
ABCA1	149.858	0.381047	0.144285	2.64093	0.008268	0.169229	NA
RCAN1	1512.01	0.154299	0.058472	2.63885	0.00831878	0.169956	NA
DMAP1	827.394	-0.127098	0.0482028	-2.63673	0.00837088	0.170708	NA
RNF141	1035.08	0.148825	0.0564786	2.63507	0.00841195	0.171232	NA
COPS7A	1871.2	-0.0910135	0.0345587	-2.63359	0.00844874	0.171668	NA
MAL2	21428.3	0.077383	0.0294194	2.63034	0.00852985	0.17287	NA
SSBP4	880.704	-0.133202	0.0506474	-2.62998	0.00853887	0.17287	NA
MVB12A	645.822	-0.13915	0.052954	-2.62775	0.00859527	0.173696	NA
PNPLA8	663.684	0.131803	0.0502727	2.62176	0.00874771	0.174615	NA
DDIT4	1695.28	0.456118	0.173877	2.62322	0.00871026	0.174615	NA
NEU3	1029.3	-0.110102	0.0419404	-2.62521	0.0086596	0.174615	NA
GOLT1B	1738.37	0.10797	0.0411778	2.62205	0.00874032	0.174615	NA
GXYLT1	1420.56	0.136173	0.051901	2.62371	0.00869768	0.174615	NA
TM9SF2	5589.03	0.0648763	0.0247483	2.62145	0.00875568	0.174615	NA
ANAPC11	1336.8	-0.131902	0.0502939	-2.62262	0.00872577	0.174615	NA
ECSIT	537.205	-0.156914	0.0598668	-2.62105	0.00876598	0.174615	NA
DOPEY2	689.656	0.183084	0.069963	2.61687	0.00887408	0.176453	NA
RAB38	723.954	0.115631	0.0442038	2.61586	0.00890028	0.17666	NA
SH3BGRL3	4389.82	0.0999441	0.0382262	2.61455	0.00893461	0.177026	NA
ADRB2	568.371	0.177467	0.0679164	2.61302	0.00897467	0.177504	NA
P4HA2	1703.24	0.122822	0.0470551	2.61017	0.00904959	0.177726	NA
RASSF4	117.941	0.27109	0.103796	2.61177	0.00900741	0.177726	NA
BAD	1630.44	-0.124183	0.0475556	-2.61131	0.00901956	0.177726	NA
CD9	8111.69	0.0877722	0.0336266	2.6102	0.00904881	0.177726	NA
EMB	1181.37	0.100697	0.0386537	2.6051	0.00918473	0.180063	NA
EIF2AK4	4230.78	-0.108779	0.0417702	-2.60423	0.00920818	0.180206	NA
SLC2A4RG	3046.65	-0.119597	0.045939	-2.60339	0.00923056	0.180327	NA
FGD1	527.059	-0.143561	0.0551836	-2.60151	0.00928154	0.181006	NA
SSSCA1	1380.04	-0.114544	0.0440537	-2.6001	0.00931977	0.181118	NA
MCRIP2	777.349	-0.130721	0.0502669	-2.60054	0.00930765	0.181118	NA
MICB	2668.41	0.116258	0.0447573	2.59753	0.00938962	0.181842	NA
LAMA3	49694.5	0.135549	0.052182	2.59762	0.00938714	0.181842	NA
DSC3	2892.95	0.110623	0.0426115	2.59608	0.0094295	0.182298	NA
SLC1A4	614.918	0.136026	0.0524449	2.5937	0.00949484	0.183105	NA
HDAC9	711.235	0.119799	0.0461944	2.59337	0.00950405	0.183105	NA
TNFAIP3	9368.31	0.300243	0.115884	2.59089	0.0095727	0.183499	NA
SLC25A28	288.801	-0.177472	0.0684841	-2.59144	0.00955758	0.183499	NA
PEX16	203.273	-0.192751	0.0743966	-2.59085	0.00957384	0.183499	NA
MTPN	6912.66	0.0692155	0.0267488	2.58762	0.00966423	0.184913	NA
PTP4A2	6451.27	0.0942804	0.036454	2.58628	0.00970175	0.184983	NA
BAP1	1664.2	-0.0987605	0.0381854	-2.58634	0.00970004	0.184983	NA
CMBL	857.728	-0.140881	0.0544844	-2.58572	0.00971763	0.184983	NA
EXOC3	1644.69	-0.0845991	0.0327379	-2.58413	0.00976243	0.185519	NA
SLC12A9	1847.68	-0.140401	0.0543479	-2.58338	0.00978374	0.185608	NA
FANCC	844.336	-0.103288	0.0400049	-2.58188	0.00982642	0.186101	NA
DSP	6139.46	0.0925136	0.0358606	2.57981	0.00988546	0.186902	NA
LRWD1	1098.47	-0.125081	0.0485603	-2.57579	0.0100012	0.188451	NA
EIF3G	1975.23	-0.0861819	0.0334582	-2.57581	0.0100005	0.188451	NA
TUFT1	3238.06	0.0940411	0.0365928	2.56993	0.0101718	0.188838	NA
PMVK	522.171	-0.162807	0.063329	-2.57082	0.0101458	0.188838	NA
GAD1	240.263	0.184546	0.0717703	2.57134	0.0101306	0.188838	NA
PNKD	1423.86	-0.111812	0.0434984	-2.57048	0.0101557	0.188838	NA
SFTA1P	139.472	0.255939	0.0995424	2.57116	0.0101359	0.188838	NA
ADAM10	6319.61	0.0758663	0.0294872	2.57285	0.0100864	0.188838	NA
EEF2KMT	787.856	-0.119371	0.0464603	-2.5693	0.0101903	0.188838	NA
MRI1	873.181	-0.115654	0.0450098	-2.56952	0.0101839	0.188838	NA
FUZ	231.134	-0.190188	0.0740199	-2.56942	0.0101868	0.188838	NA
PES1	3979.7	-0.0849251	0.033054	-2.56928	0.010191	0.188838	NA
FLYWCH2	448.945	-0.159335	0.0620672	-2.56714	0.0102541	0.189693	NA
MRPL20	1863.88	-0.089302	0.0348168	-2.56491	0.0103204	0.190287	NA
ZDHHC20	4875.5	0.0855205	0.0333404	2.56507	0.0103156	0.190287	NA
ALG2	1233.38	0.104069	0.040607	2.56284	0.010382	0.191108	NA
VPS13D	1239.48	-0.0972281	0.0379722	-2.56051	0.0104519	0.19147	NA
PLEKHM2	2030.66	-0.114488	0.044704	-2.56102	0.0104366	0.19147	NA
PEX6	1033.23	-0.179561	0.0701437	-2.5599	0.0104704	0.19147	NA
ARHGDIB	3652.17	-0.071438	0.0279026	-2.56027	0.0104592	0.19147	NA
EXTL2	539.777	-0.182997	0.0715835	-2.55641	0.0105757	0.191732	NA
MAP4K4	5995.48	0.0547612	0.0214386	2.55433	0.0106394	0.191732	NA
MREG	738.598	0.114004	0.0445934	2.55653	0.0105722	0.191732	NA
SSR3	5017.57	0.0808097	0.0316333	2.55458	0.0106316	0.191732	NA
PLIN2	345.038	-0.176889	0.0692091	-2.55586	0.0105927	0.191732	NA
CDK8	827.989	0.111435	0.0435564	2.55841	0.0105151	0.191732	NA
NR2F2	5626.54	0.0821941	0.0321688	2.55509	0.0106161	0.191732	NA
TMEM107	277.13	-0.196189	0.0767595	-2.55589	0.0105916	0.191732	NA
COMT	2085.24	-0.13922	0.0544266	-2.55794	0.0105294	0.191732	NA
RAVER1	767.551	-0.141823	0.0555592	-2.55265	0.0106906	0.192345	NA
WSB1	1577.49	0.0933349	0.0365822	2.55138	0.0107299	0.19274	NA
HARS	2716.34	-0.066672	0.0261539	-2.54921	0.0107966	0.193628	NA
ELMOD3	347.953	-0.169705	0.0666596	-2.54585	0.0109013	0.194181	NA
FAM60A	2638.25	0.0877518	0.0344446	2.54762	0.010846	0.194181	NA
TUBA1A	214.266	0.230922	0.0907203	2.54542	0.0109145	0.194181	NA
ARID3A	643.284	0.168245	0.0660635	2.54671	0.0108743	0.194181	NA
RHPN2	1747.38	0.1232	0.0483809	2.54646	0.0108822	0.194181	NA
SLC38A10	1551.16	-0.111753	0.0439253	-2.54417	0.0109539	0.194571	NA
TACC3	4345.02	-0.0834074	0.0328009	-2.54284	0.0109956	0.195001	NA
POR	1637.37	-0.114067	0.0448767	-2.54178	0.0110291	0.195198	NA
UBAP1	2586.43	0.0867674	0.0341419	2.54138	0.0110417	0.195198	NA
UAP1	3919.88	0.116114	0.045811	2.53464	0.0112563	0.197089	NA
STK36	472.37	-0.156673	0.0617676	-2.53649	0.0111971	0.197089	NA
STC2	882.663	0.159117	0.0628231	2.53278	0.011316	0.197089	NA
PSMB9	948.4	-0.139968	0.0552419	-2.53372	0.0112859	0.197089	NA
ARHGEF39	1028.81	-0.105983	0.041804	-2.53524	0.0112369	0.197089	NA
RTKN2	2294.69	0.105276	0.0415759	2.53214	0.0113368	0.197089	NA
MT1L	145.487	-0.225323	0.0889528	-2.53306	0.0113071	0.197089	NA
PELP1	3447.42	-0.112005	0.0441967	-2.53424	0.0112693	0.197089	NA
BLMH	1287.96	-0.0843071	0.0332973	-2.53195	0.011343	0.197089	NA
KIF18B	2521.6	-0.093315	0.036851	-2.53223	0.0113341	0.197089	NA
TEX2	4010	-0.0765554	0.0302266	-2.53272	0.0113183	0.197089	NA
ST6GAL1	217.037	0.227222	0.0898353	2.52931	0.0114286	0.197985	NA
C5orf42	723.348	-0.13887	0.0549082	-2.52913	0.0114345	0.197985	NA
CASK	1806.48	0.0937925	0.0370908	2.52872	0.0114478	0.197985	NA
EPHA2	7033.62	-0.13217	0.0523375	-2.52534	0.0115587	0.199069	NA
SEMA4D	746.86	0.131702	0.0521515	2.52537	0.0115578	0.199069	NA
FTH1	11188.2	0.0586168	0.0232179	2.52463	0.0115819	0.199069	NA
MXRA7	1183.68	0.097907	0.0387735	2.5251	0.0115664	0.199069	NA
GMPPB	789.496	-0.140003	0.0554926	-2.52291	0.0116388	0.19974	NA
SYNRG	1448.85	-0.101281	0.04016	-2.52195	0.0116707	0.19998	NA
HES1	358.403	0.181901	0.0721736	2.52033	0.0117244	0.200284	NA
UCA1	2105.39	0.134285	0.0532718	2.52076	0.0117103	0.200284	NA
AURKAIP1	2962.43	-0.103857	0.0412583	-2.51724	0.011828	0.201206	NA
SUSD4	154.838	0.223706	0.0888744	2.5171	0.0118325	0.201206	NA
ENO2	453.794	0.230067	0.0913874	2.51749	0.0118195	0.201206	NA
GTF3C2	2751.68	-0.0753963	0.0299666	-2.51601	0.0118692	0.201261	NA
GFPT2	1125.72	0.319944	0.127167	2.51593	0.0118718	0.201261	NA
PTPN14	4770.08	-0.0804077	0.0319692	-2.51516	0.0118978	0.201396	NA
FBXL5	1628.28	-0.320696	0.127569	-2.5139	0.0119403	0.20181	NA
GRHPR	3545.15	-0.103283	0.0411095	-2.5124	0.0119914	0.202235	NA
PCNX4	2348.21	-0.114355	0.0455218	-2.51209	0.0120017	0.202235	NA
H3F3AP4	266.427	0.186708	0.0743538	2.51107	0.0120366	0.202516	NA
C14orf159	379.686	-0.160711	0.0640621	-2.50868	0.0121183	0.203584	NA
GPC1	1571.5	-0.138817	0.0553724	-2.50697	0.012177	0.203695	NA
CDC42EP2	1058.02	0.187321	0.0747109	2.50727	0.0121666	0.203695	NA
PIK3C3	454.098	0.139899	0.0558057	2.50689	0.0121797	0.203695	NA
RPUSD1	1832.86	-0.107551	0.0429368	-2.50487	0.0122496	0.204558	NA
QTRT1	559.765	-0.165782	0.0662154	-2.50368	0.0122909	0.20494	NA
COBLL1	752.273	0.13494	0.053922	2.5025	0.0123321	0.20532	NA
SNRPC	3231.59	-0.074243	0.0296819	-2.50129	0.0123742	0.205715	NA
SYT14	2028.54	0.114798	0.0459147	2.50024	0.0124109	0.206	NA
SUMO1	3238.63	0.0698218	0.0279375	2.49922	0.0124468	0.206	NA
IQCE	484.944	-0.150826	0.0603464	-2.49933	0.0124428	0.206	NA
FBXW5	3188.29	-0.0960257	0.0384625	-2.49661	0.0125388	0.2067	NA
LAYN	271.187	0.175921	0.0704433	2.49734	0.0125129	0.2067	NA
CLUAP1	128.637	-0.249221	0.0998307	-2.49644	0.0125447	0.2067	NA
FNBP1L	2008.97	0.0814801	0.0327084	2.49111	0.0127346	0.207952	NA
SMYD5	1550.06	-0.0837777	0.0336067	-2.49289	0.0126708	0.207952	NA
CCNJL	764.002	0.130355	0.0523226	2.49138	0.0127249	0.207952	NA
PGAM1	2006.66	0.110558	0.0443693	2.49177	0.0127109	0.207952	NA
CHKA	950.994	-0.102155	0.0410156	-2.49064	0.0127511	0.207952	NA
FOXRED2	1685.75	-0.107132	0.0429877	-2.49215	0.0126973	0.207952	NA
ELF4	3226.99	0.122822	0.0492744	2.4926	0.012681	0.207952	NA
RANGRF	566.042	-0.1353	0.054356	-2.48916	0.0128047	0.20852	NA
NR5A2	116.097	-0.254545	0.102354	-2.48692	0.0128856	0.20862	NA
ARRDC3	121.89	0.38221	0.153687	2.48693	0.0128849	0.20862	NA
DTWD1	350.254	-0.157114	0.0631486	-2.48801	0.0128461	0.20862	NA
SEC11A	3081.29	0.0676032	0.0271746	2.48774	0.0128559	0.20862	NA
TPD52	2936.64	0.0922299	0.0371022	2.48583	0.0129248	0.208649	NA
SERPINB2	2508.71	0.330068	0.13276	2.4862	0.0129116	0.208649	NA
SUPT7L	1570.93	-0.0951654	0.0382935	-2.48516	0.0129493	0.208698	NA
LIPH	213.814	0.19042	0.0766629	2.48386	0.0129966	0.208698	NA
C11orf68	1190.21	-0.105007	0.0422905	-2.48298	0.0130289	0.208698	NA
GRAMD1B	460.589	-0.230505	0.0928293	-2.48311	0.0130241	0.208698	NA
MRPS34	2573.48	-0.11389	0.0458738	-2.48267	0.0130401	0.208698	NA
ADGRG1	4245.71	-0.109735	0.0441899	-2.48325	0.0130188	0.208698	NA
FUT4	706.804	0.117414	0.0473064	2.48199	0.013065	0.208796	NA
RHBDD3	1074.25	-0.120684	0.0487015	-2.47804	0.0132107	0.210823	NA
ATP6V1C1	2496.12	0.0778861	0.0314696	2.47496	0.0133251	0.212042	NA
KCTD11	894.465	0.276349	0.111649	2.47515	0.0133181	0.212042	NA
PDIA5	735.731	0.114883	0.0464315	2.47424	0.0133521	0.212169	NA
KLF3	2010.49	0.0765247	0.0309479	2.47269	0.0134099	0.212785	NA
PITPNM2	970.67	-0.124918	0.0505993	-2.46877	0.0135577	0.214824	NA
GEMIN6	579.292	-0.120208	0.0487012	-2.46826	0.013577	0.214825	NA
IL1RAP	565.999	0.153396	0.0622035	2.46604	0.0136615	0.215856	NA
SLC16A1	6098.63	0.089215	0.0362015	2.4644	0.0137244	0.216052	NA
TM4SF1	2949.08	0.0900761	0.0365619	2.46366	0.0137527	0.216052	NA
FAM126A	3187.12	0.0939456	0.038126	2.46409	0.0137363	0.216052	NA
ASTN2	148.247	-0.219378	0.0890809	-2.46268	0.0137901	0.216052	NA
UQCC3	707.036	-0.140998	0.0572497	-2.46287	0.0137831	0.216052	NA
CIC	2188.58	-0.123379	0.0500769	-2.46378	0.0137479	0.216052	NA
STK11IP	844.087	-0.142324	0.0578421	-2.46057	0.0138717	0.216116	NA
YAP1	8248.06	0.0516328	0.0209829	2.46071	0.0138661	0.216116	NA
CD2BP2	3174.82	-0.0895848	0.0363896	-2.46182	0.0138233	0.216116	NA
GSS	3229.98	-0.0854541	0.0347201	-2.46123	0.0138462	0.216116	NA
TIMP3	3435.86	0.247804	0.100744	2.45975	0.0139036	0.21631	NA
THUMPD3	708.772	-0.123596	0.0502714	-2.45858	0.0139488	0.216711	NA
SPOUT1	1879.71	-0.125762	0.0511652	-2.45795	0.0139732	0.216789	NA
TRIOBP	1422.74	-0.134473	0.0547742	-2.45504	0.0140869	0.218249	NA
CASC3	3707.9	-0.0666867	0.0271767	-2.45382	0.0141347	0.218685	NA
EFCAB2	223.322	-0.186	0.0758745	-2.45142	0.0142295	0.21894	NA
RAD23B	11304.7	0.0589454	0.0240428	2.45169	0.0142188	0.21894	NA
EHMT1	1969.11	-0.117764	0.0480204	-2.45237	0.0141919	0.21894	NA
CCDC34	372.945	-0.164209	0.0670235	-2.45001	0.0142851	0.21894	NA
NPTN	2853.1	0.0752787	0.030724	2.45016	0.0142792	0.21894	NA
CNTNAP1	506.549	0.178706	0.0729432	2.44993	0.0142885	0.21894	NA
NT5C	830.189	-0.116028	0.0473359	-2.45115	0.01424	0.21894	NA
CLIC5	470.814	0.153508	0.062688	2.44876	0.0143349	0.219349	NA
AMZ2	1861.37	-0.0750436	0.0306671	-2.44704	0.0144037	0.2201	NA
SRM	2850.83	-0.089025	0.0364311	-2.44365	0.0145394	0.220363	NA
TMCO4	812.831	-0.126052	0.0515832	-2.44366	0.0145393	0.220363	NA
F2RL1	3382.73	0.234119	0.0957361	2.44546	0.0144668	0.220363	NA
LINC00094	647.054	-0.11546	0.047215	-2.4454	0.014469	0.220363	NA
RPS6KB2	2737.49	-0.089375	0.0365636	-2.44437	0.0145106	0.220363	NA
HSPBP1	1730.75	-0.100499	0.0411074	-2.44478	0.0144942	0.220363	NA
FOSL2	3056.28	0.0966234	0.0396028	2.43981	0.0146949	0.221758	NA
FOXN2	1362.13	0.0992137	0.0407036	2.43747	0.0147905	0.221758	NA
ATP10D	1129.67	-0.15134	0.0620681	-2.43829	0.0147571	0.221758	NA
PHACTR2	1836.92	0.115992	0.0475739	2.43815	0.0147627	0.221758	NA
SAMD9	2384.71	0.113686	0.0466159	2.43878	0.0147369	0.221758	NA
SNHG7	959.159	-0.104221	0.0427434	-2.43829	0.0147568	0.221758	NA
E2F7	1334.42	0.112539	0.046163	2.43787	0.0147743	0.221758	NA
ALPK3	297.518	0.369325	0.151341	2.44035	0.0146731	0.221758	NA
MPHOSPH9	906.75	-0.127457	0.052314	-2.43638	0.014835	0.222127	NA
EML1	120.673	-0.231058	0.0948705	-2.43551	0.0148706	0.222362	NA
ATP6V0E1	2331.27	0.0786125	0.0322983	2.43395	0.014935	0.223025	NA
C8orf82	411.048	-0.180786	0.0743143	-2.43273	0.0149855	0.223481	NA
CENPU	2041.51	0.114811	0.0472078	2.43204	0.0150142	0.223609	NA
FAM234A	657.534	-0.153344	0.0631426	-2.42854	0.0151597	0.225176	NA
TBC1D20	2291.62	0.0716958	0.0295175	2.42893	0.0151436	0.225176	NA
SEC31A	3805.51	0.0785894	0.0324033	2.42535	0.0152937	0.226562	NA
MYO7A	107.358	-0.255186	0.105206	-2.42559	0.0152834	0.226562	NA
ATP6V1H	1165.18	0.0951045	0.039226	2.42453	0.0153283	0.226774	NA
OBSCN	464.55	-0.162698	0.0671321	-2.42355	0.0153697	0.227084	NA
RAPH1	753.328	0.115726	0.047769	2.42262	0.0154091	0.227366	NA
VMP1	3444.33	0.0743105	0.0307108	2.41968	0.0155341	0.228605	NA
ADARB1	514.338	-0.120209	0.0496783	-2.41974	0.0155315	0.228605	NA
USO1	3522.36	0.0714052	0.029534	2.41773	0.0156178	0.229534	NA
MB21D1	1162.08	0.121389	0.0502353	2.41642	0.0156742	0.229563	NA
NSUN5	1255.6	-0.104387	0.0432001	-2.41635	0.0156768	0.229563	NA
NUSAP1	3899.63	0.0761717	0.0315248	2.41625	0.0156815	0.229563	NA
DAPP1	2152.86	0.233133	0.0965262	2.41523	0.0157253	0.229602	NA
SNPH	326.949	-0.192643	0.0797577	-2.41536	0.0157197	0.229602	NA
KRT34	2084.91	0.239614	0.099257	2.41408	0.015775	0.230026	NA
PHGDH	2488.44	-0.121371	0.0502985	-2.41302	0.0158209	0.230394	NA
SIMC1	482.946	0.147143	0.0609918	2.4125	0.0158437	0.230426	NA
MTOR	3566.08	-0.0621522	0.0258261	-2.40657	0.0161033	0.233222	NA
RAB7A	6131.23	0.051571	0.0214282	2.40669	0.016098	0.233222	NA
TNFAIP8	169.305	0.206483	0.0857817	2.40707	0.016081	0.233222	NA
RIPPLY3	157.931	0.201916	0.0839149	2.4062	0.0161196	0.233222	NA
MT1X	166.268	-0.202717	0.0842817	-2.40523	0.0161621	0.233534	NA
LTBR	4013.14	-0.10058	0.0418263	-2.40472	0.0161851	0.233563	NA
KDM5B	1233.4	0.0908326	0.0377833	2.40404	0.0162149	0.233691	NA
ARSJ	665.713	-0.139861	0.0581987	-2.40317	0.0162538	0.233785	NA
MAGT1	3985.23	0.0697661	0.0290335	2.40295	0.0162633	0.233785	NA
PROM2	3479.09	-0.15843	0.0659568	-2.40202	0.0163049	0.234081	NA
HSD3B7	264.066	-0.234478	0.0977112	-2.3997	0.0164085	0.235265	NA
CEP170B	3705.57	-0.108823	0.0454101	-2.39645	0.0165546	0.237056	NA
EPB41L4B	480.098	0.140084	0.0584845	2.39524	0.0166095	0.237538	NA
RMND5A	1282.31	0.0900281	0.0376017	2.39425	0.0166542	0.237871	NA
ATG4C	343.08	-0.175244	0.0732632	-2.39198	0.0167577	0.239044	NA
CD47	1005.43	0.0935443	0.0391263	2.39083	0.0168102	0.239487	NA
ZFAND3	1650.45	0.0752377	0.0315078	2.38791	0.0169446	0.240874	NA
SPTBN2	3057.18	-0.136676	0.0572472	-2.38746	0.0169652	0.240874	NA
GLIPR1	616.114	0.158024	0.0662066	2.38684	0.016994	0.240874	NA
C15orf40	535.747	0.119029	0.0498651	2.38701	0.0169859	0.240874	NA
RNF19A	1181.53	0.111139	0.0465848	2.38572	0.0170455	0.241298	NA
CCDC113	145.001	-0.212367	0.0890879	-2.3838	0.0171351	0.242259	NA
KCTD9	1920.11	0.0976115	0.0409676	2.38265	0.0171885	0.242707	NA
CACNG4	130.006	0.266678	0.111953	2.38205	0.0172164	0.242793	NA
OTUD3	393.056	0.133995	0.0563894	2.37625	0.0174896	0.243947	NA
ADAM17	2623.11	0.069525	0.0292264	2.37884	0.017367	0.243947	NA
BAZ2B	567.574	0.135029	0.0567666	2.37867	0.017375	0.243947	NA
ELP6	560.059	-0.119971	0.0504327	-2.37883	0.0173678	0.243947	NA
RAC1	7450.98	0.056622	0.0238276	2.37632	0.0174864	0.243947	NA
CIZ1	4804.48	-0.0743601	0.0312869	-2.37672	0.0174675	0.243947	NA
ABTB2	280.973	0.190061	0.0800032	2.37567	0.0175169	0.243947	NA
C14orf80	999.455	-0.131594	0.0553601	-2.37706	0.0174512	0.243947	NA
MYO5A	1014.19	0.092275	0.038804	2.37797	0.0174081	0.243947	NA
RRP7BP	527.312	-0.115943	0.0488037	-2.3757	0.0175157	0.243947	NA
GNAQ	1566.33	0.088693	0.0374082	2.37095	0.0177425	0.24678	NA
SLC37A3	1359.36	0.0794205	0.0335216	2.36923	0.017825	0.247619	NA
ITPK1	2954.13	-0.0932527	0.0393888	-2.36749	0.0179092	0.248478	NA
NRP1	224.994	-0.22848	0.0965916	-2.36543	0.0180093	0.249557	NA
NFIL3	278.775	0.189215	0.0800874	2.36261	0.0181468	0.250648	NA
RECQL	1901.78	0.0823458	0.0348516	2.36275	0.0181398	0.250648	NA
WWC3	909.34	-0.111915	0.0473727	-2.36243	0.0181554	0.250648	NA
PREP	1448.17	0.0787476	0.0333585	2.36064	0.0182432	0.251549	NA
GPR137B	110.12	0.258821	0.109701	2.35933	0.0183079	0.251818	NA
ABHD11	746.233	-0.105435	0.0446857	-2.35947	0.018301	0.251818	NA
PSMG3	991.634	-0.0961073	0.0407682	-2.35741	0.0184028	0.252813	NA
PDCD6IP	2295.08	0.0696259	0.0295427	2.35679	0.0184335	0.252922	NA
ZGPAT	278.863	-0.175407	0.0744464	-2.35615	0.0184655	0.253049	NA
LAPTM4B	2584.8	0.0741661	0.0314936	2.35496	0.0185246	0.253549	NA
ACP2	804.74	-0.102009	0.0433471	-2.3533	0.0186078	0.254147	NA
TSEN54	951.624	-0.104794	0.044533	-2.35317	0.0186139	0.254147	NA
PLA2G2F	111.981	0.265403	0.112838	2.35207	0.0186692	0.254243	NA
GADD45A	2739.14	0.142516	0.0605897	2.35215	0.0186651	0.254243	NA
LRRFIP1	4264.39	0.0718027	0.0305326	2.35167	0.0186893	0.254243	NA
G3BP2	6315.29	0.0756104	0.0321733	2.3501	0.0187685	0.254509	NA
BNIP3	1260.6	0.319218	0.135842	2.34992	0.0187773	0.254509	NA
PLEKHG3	2798.74	-0.0958588	0.0407856	-2.35031	0.018758	0.254509	NA
RRP9	920.779	-0.1005	0.042802	-2.34802	0.0188734	0.255237	NA
ALDH5A1	230.794	-0.172695	0.0735815	-2.34699	0.0189259	0.255237	NA
COG5	2226.74	0.100858	0.0429805	2.3466	0.0189454	0.255237	NA
ERLIN2	2401.08	-0.0690433	0.0294219	-2.34666	0.0189423	0.255237	NA
LINC00294	269.254	0.163593	0.0696786	2.34782	0.0188838	0.255237	NA
RNF166	452.555	-0.131384	0.0560483	-2.34412	0.0190723	0.256636	NA
TMEM51	1170.77	0.0983739	0.0420029	2.34208	0.0191768	0.257422	NA
ZFAND6	1463.22	0.0813847	0.0347436	2.34244	0.0191581	0.257422	NA
PAFAH2	462.612	-0.12285	0.0524972	-2.34012	0.0192775	0.258462	NA
SLC25A40	1066.39	0.113019	0.0483187	2.33902	0.0193343	0.258602	NA
NSMCE1	745.916	-0.105532	0.0451147	-2.33919	0.0193256	0.258602	NA
ARMCX5.GPRASP2	108.912	0.252663	0.10807	2.33795	0.0193899	0.259035	NA
RBMXL1	597.941	0.114818	0.0492081	2.33332	0.0196314	0.259773	NA
RBM8A	3038.61	-0.0603529	0.0258582	-2.334	0.0195957	0.259773	NA
C7orf50	2577.41	-0.0860369	0.0368654	-2.33381	0.0196054	0.259773	NA
AF121898.3	435.593	0.143895	0.0616488	2.33411	0.0195898	0.259773	NA
GRHL2	2551.07	-0.0849602	0.0363641	-2.33638	0.0194715	0.259773	NA
AIFM2	2316.97	-0.0916375	0.0392678	-2.33365	0.0196139	0.259773	NA
CCDC85B	1484.84	-0.150726	0.0645628	-2.33456	0.0195663	0.259773	NA
CMTM4	4270.62	0.0689712	0.0295301	2.33562	0.0195108	0.259773	NA
AGTRAP	613.635	-0.12254	0.0525616	-2.33136	0.0197344	0.259911	NA
GFPT1	3170.45	0.0703591	0.0301717	2.33196	0.0197029	0.259911	NA
PARP9	867.037	-0.123374	0.0529198	-2.33135	0.019735	0.259911	NA
NIPA2	2279.59	0.0890485	0.038191	2.33166	0.0197187	0.259911	NA
POMT2	888.223	-0.0970706	0.0416655	-2.32976	0.0198189	0.260093	NA
POLDIP2	4081.76	-0.0549465	0.0235795	-2.33027	0.0197921	0.260093	NA
PAF1	1876.74	-0.0735191	0.031551	-2.33017	0.0197974	0.260093	NA
FNDC3B	4268.5	0.082525	0.0354387	2.32867	0.0198764	0.260542	NA
GDAP2	614.342	0.106084	0.0456041	2.32619	0.0200083	0.261666	NA
LRIG1	370.222	0.218479	0.0939237	2.32613	0.0200114	0.261666	NA
FRMD4A	369.512	-0.150701	0.0648021	-2.32556	0.0200419	0.261666	NA
WARS	3775.03	-0.0574423	0.0247032	-2.3253	0.020056	0.261666	NA
BCAM	2788.83	-0.146024	0.0628123	-2.32477	0.0200843	0.26173	NA
WDR34	3557.73	-0.0991958	0.0426828	-2.32402	0.0201244	0.261922	NA
PKD1P5	262.862	-0.191252	0.082308	-2.32362	0.0201461	0.261922	NA
KLF6	3394.09	0.129983	0.0559661	2.32254	0.0202041	0.262371	NA
MLST8	1521.02	-0.0948627	0.040868	-2.3212	0.0202761	0.263	NA
MTX1	767.957	-0.114154	0.0492083	-2.31981	0.020351	0.263665	NA
DUS3L	1296.84	-0.119472	0.0515294	-2.31852	0.020421	0.264265	NA
FAM84A	585.116	0.321654	0.138763	2.318	0.0204492	0.264279	NA
KRI1	830.086	-0.0985492	0.0425328	-2.31701	0.0205029	0.264279	NA
ILF3	8767.18	-0.0578229	0.0249562	-2.31697	0.0205052	0.264279	NA
ARRDC2	512.408	0.11721	0.0505923	2.31676	0.0205168	0.264279	NA
SOAT1	4289.52	0.0853793	0.0369028	2.31363	0.0206882	0.265679	NA
FBXO5	1288.94	0.0960134	0.0415076	2.31315	0.0207143	0.265679	NA
MYH16	460.841	0.129392	0.0559508	2.3126	0.0207446	0.265679	NA
CCDC6	2447.55	0.0781028	0.0337496	2.31419	0.0206574	0.265679	NA
TTI1	2372.76	-0.0818939	0.0354098	-2.31275	0.0207365	0.265679	NA
RTN3	4836.15	0.0683377	0.0295597	2.31185	0.0207858	0.26569	NA
GIT2	1576.66	-0.0729323	0.0315489	-2.31172	0.0207931	0.26569	NA
CNOT6	2181.31	0.0768663	0.0332709	2.31032	0.0208707	0.266271	NA
LEMD3	1249.87	0.0924206	0.0400084	2.31003	0.0208863	0.266271	NA
DPH1	622.88	-0.10339	0.0448243	-2.30657	0.0210788	0.267806	NA
GATA6	192.249	0.203668	0.0882976	2.30661	0.0210766	0.267806	NA
ARVCF	386.921	-0.181609	0.0787314	-2.30669	0.021072	0.267806	NA
SPCS3	7091.05	0.079691	0.0345605	2.30584	0.0211194	0.268017	NA
HBP1	551.127	0.117434	0.050948	2.30497	0.021168	0.268211	NA
FAM120A	7390.27	-0.062896	0.0272902	-2.30471	0.0211828	0.268211	NA
COQ10B	1023.13	0.101711	0.0441547	2.30352	0.0212498	0.26845	NA
ATXN1	404.888	0.145201	0.0630332	2.30356	0.0212475	0.26845	NA
TUFM	8640.72	-0.0831245	0.0361044	-2.30234	0.021316	0.268981	NA
ARL5B	917.865	0.114147	0.0496157	2.30062	0.0214129	0.2699	NA
ZNF654	173.034	0.211723	0.0920908	2.29907	0.021501	0.270094	NA
KLHL22	697.604	-0.142136	0.0618216	-2.29913	0.0214976	0.270094	NA
THOC2	2140.2	0.0750397	0.0326365	2.29926	0.0214902	0.270094	NA
ASAP2	3015.64	0.0634056	0.0275856	2.29851	0.021533	0.270192	NA
BRF1	1260.99	-0.106238	0.046248	-2.29715	0.0216104	0.270859	NA
CDC42	6979.58	0.0637185	0.0277838	2.29337	0.0218269	0.271135	NA
LGI2	124.969	0.228966	0.0997963	2.29433	0.0217714	0.271135	NA
PNMA2	571.441	0.147075	0.064124	2.2936	0.0218136	0.271135	NA
ANKRD1	202.189	-0.218649	0.0952199	-2.29626	0.0216612	0.271135	NA
FAN1	729.224	-0.117128	0.0510414	-2.29476	0.0217467	0.271135	NA
KLF13	1708.88	0.0848782	0.0369845	2.29497	0.021735	0.271135	NA
NMRAL1	1939.88	-0.100115	0.043607	-2.29586	0.0216841	0.271135	NA
RIPK4	1590.54	-0.108457	0.0472904	-2.29343	0.0218231	0.271135	NA
SPOPL	979.312	0.116461	0.0508121	2.29198	0.0219067	0.271377	NA
INHBA	3572.47	0.227055	0.0991887	2.28912	0.0220722	0.271377	NA
RBM12B	688.492	0.106982	0.0467231	2.28969	0.022039	0.271377	NA
TRIM44	2236.08	-0.0826462	0.0361005	-2.28934	0.0220598	0.271377	NA
KLHDC4	1553.69	-0.0905634	0.0395315	-2.29092	0.0219683	0.271377	NA
ASPSCR1	336.017	-0.14721	0.0642785	-2.29019	0.0220104	0.271377	NA
CCNE1	782.092	0.122291	0.0534107	2.28963	0.0220426	0.271377	NA
PRPF31	3158.75	-0.0759364	0.0331754	-2.28894	0.0220829	0.271377	NA
PYGB	6093.86	-0.0973561	0.042477	-2.29197	0.0219074	0.271377	NA
ZNF217	2269.18	0.0805228	0.0351809	2.28882	0.0220897	0.271377	NA
RNF168	604.552	0.110578	0.0483605	2.28652	0.0222236	0.271527	NA
MROH6	2080.07	-0.121957	0.0533343	-2.28664	0.0222167	0.271527	NA
MRPS7	2398.25	-0.0640863	0.0280194	-2.28721	0.0221833	0.271527	NA
PSMG2	2102.3	0.0730504	0.031943	2.2869	0.0222015	0.271527	NA
ARHGAP35	2916.13	-0.0705421	0.0308418	-2.28722	0.0221829	0.271527	NA
TMEM161B	795.132	0.107033	0.046883	2.28299	0.0224312	0.273764	NA
DNPH1	743.214	-0.1259	0.0551956	-2.28098	0.0225499	0.274912	NA
CAPZA1	7444.1	0.0720719	0.0316312	2.2785	0.0226967	0.275492	NA
EFNA1	1451.45	0.135284	0.0593956	2.27768	0.0227457	0.275492	NA
DDX41	1893.63	-0.096591	0.042386	-2.27884	0.0226763	0.275492	NA
RNH1	1785.5	-0.121721	0.0534105	-2.27898	0.0226683	0.275492	NA
DEPDC7	203.567	0.19371	0.0850325	2.27807	0.0227223	0.275492	NA
ABHD17C	1265.36	0.101462	0.0445464	2.27768	0.0227456	0.275492	NA
F11R	4221.87	0.0722533	0.0317429	2.27621	0.0228337	0.275959	NA
JMJD4	1310.16	-0.0981558	0.0431191	-2.27639	0.022823	0.275959	NA
DAPK1	2447.41	0.137871	0.0605867	2.2756	0.0228701	0.276099	NA
TAX1BP1	4488.57	0.0758612	0.0333483	2.27482	0.022917	0.276367	NA
LY6E	11793.9	-0.100939	0.0443808	-2.27438	0.0229433	0.276385	NA
CACNB4	198.647	0.226594	0.0996918	2.27294	0.0230297	0.277127	NA
TMEM50B	920.528	0.0967333	0.0425678	2.27245	0.0230592	0.277182	NA
MDM1	429.203	-0.14967	0.0659344	-2.26999	0.0232085	0.278676	NA
LRIF1	1415.23	0.100015	0.0440872	2.26858	0.023294	0.279102	NA
STX3	1662.66	0.0845596	0.0372718	2.26873	0.0232848	0.279102	NA
NOL6	7286.05	-0.0876018	0.038627	-2.26789	0.0233361	0.279306	NA
ARPC5	3164	0.0825261	0.0364019	2.26708	0.0233852	0.279595	NA
ARHGEF28	1943.02	0.0809479	0.0357398	2.26492	0.0235174	0.280274	NA
FOXRED1	733.757	-0.10711	0.047276	-2.26564	0.0234736	0.280274	NA
PKN1	4564.04	-0.110428	0.0487513	-2.26513	0.0235049	0.280274	NA
RAMP1	130.495	-0.223935	0.09894	-2.26334	0.0236147	0.280834	NA
RAB34	2757.96	-0.0722828	0.0319348	-2.26345	0.0236079	0.280834	NA
ATAD3A	1767.03	-0.0818672	0.0361944	-2.26187	0.0237053	0.281611	NA
TUBB6	6560.2	0.0910677	0.0402855	2.26056	0.0237867	0.282278	NA
RBM42	2690.96	-0.0955561	0.0423148	-2.25822	0.0239321	0.283701	NA
PTPRF	21779.2	-0.0782774	0.0347024	-2.25568	0.0240909	0.284555	NA
NABP1	1167.72	0.126756	0.0562003	2.25543	0.0241062	0.284555	NA
CTNNB1	6456.51	0.0513693	0.0227716	2.25585	0.0240799	0.284555	NA
IL6ST	7283.93	0.115948	0.051404	2.25563	0.0240938	0.284555	NA
TJAP1	1243.77	-0.0992036	0.0440023	-2.25451	0.024164	0.28485	NA
WWP1	1551.61	0.0824527	0.036577	2.25422	0.0241823	0.28485	NA
UQCC2	883.836	-0.108324	0.0480631	-2.25378	0.0242097	0.284873	NA
PQLC3	441.956	0.144757	0.0643077	2.25101	0.0243847	0.285568	NA
TLE1	1618.72	0.0780221	0.03467	2.25042	0.0244221	0.285568	NA
RRP12	1149.89	-0.104887	0.0465716	-2.25218	0.0243111	0.285568	NA
GPR176	342.682	0.164595	0.0731131	2.25124	0.0243702	0.285568	NA
HAP1	617.741	0.157707	0.0700747	2.25056	0.0244133	0.285568	NA
MAP7D2	565.072	0.125005	0.0555477	2.25042	0.0244224	0.285568	NA
PXN	16010	-0.0692001	0.030761	-2.24961	0.0244739	0.285571	NA
KRT9	100.868	0.2445	0.108685	2.24963	0.0244726	0.285571	NA
WDR5B	192.346	0.181965	0.0809326	2.24836	0.0245535	0.286201	NA
MPZL1	5446.22	0.0628461	0.0279614	2.2476	0.0246017	0.286463	NA
STAMBPL1	598.721	-0.123541	0.0549829	-2.2469	0.0246465	0.286685	NA
DENND2C	173.254	0.20392	0.0908326	2.24501	0.0247674	0.287194	NA
TNFSF15	689.482	0.117509	0.052337	2.24525	0.0247523	0.287194	NA
TNFRSF12A	7026.48	-0.0688522	0.0306596	-2.2457	0.0247234	0.287194	NA
SCRIB	3788.74	-0.127228	0.0567121	-2.24339	0.0248714	0.2881	NA
UBE2E2	345.837	0.137278	0.0612202	2.24237	0.0249376	0.288567	NA
ARHGEF7	2128.38	0.0639072	0.0285054	2.24193	0.0249658	0.288594	NA
LY6K	323.188	0.22734	0.101486	2.24011	0.0250837	0.289357	NA
PGRMC1	3055.98	0.0671847	0.0299902	2.24022	0.0250766	0.289357	NA
LINC01128	270.468	0.150175	0.0671164	2.23753	0.0252518	0.290157	NA
NAMPT	3943.21	0.101585	0.0454126	2.23694	0.02529	0.290157	NA
CCS	1017.92	-0.107828	0.0482021	-2.23699	0.0252873	0.290157	NA
FZD2	1529.32	-0.127139	0.0568232	-2.23746	0.0252566	0.290157	NA
GPS1	3615.13	-0.0920582	0.0411291	-2.23827	0.0252033	0.290157	NA
STAG2	3251.01	0.0725183	0.0324227	2.23665	0.0253091	0.290157	NA
ALS2	1223.67	-0.0865765	0.0387902	-2.23192	0.0256205	0.290975	NA
D2HGDH	272.39	-0.178057	0.0796752	-2.23478	0.0254316	0.290975	NA
FAM92A	374.531	-0.142637	0.0638823	-2.23281	0.0255617	0.290975	NA
RAB14	3802.19	0.0595435	0.0266955	2.23047	0.0257163	0.290975	NA
ADRB1	105.957	0.242047	0.108479	2.23128	0.0256624	0.290975	NA
EHD1	5807.12	-0.0813451	0.0364499	-2.2317	0.0256349	0.290975	NA
ZFPL1	707.663	-0.119126	0.0533397	-2.23335	0.0255261	0.290975	NA
CPT1A	1705.24	-0.164019	0.0735289	-2.23067	0.0257028	0.290975	NA
KRT5	2478.2	-0.149986	0.067118	-2.23467	0.0254393	0.290975	NA
E4F1	1092.75	-0.102144	0.045732	-2.23353	0.0255139	0.290975	NA
CENPM	686.762	-0.106176	0.0476035	-2.23042	0.0257195	0.290975	NA
SPIN4	1523.36	0.0855756	0.0383376	2.23215	0.0256047	0.290975	NA
MT.ND1	7291.67	0.126446	0.0566804	2.23086	0.0256906	0.290975	NA
HSPA5	25165.4	0.0833323	0.0373725	2.22978	0.0257622	0.291162	NA
PTRH1	430.637	-0.150303	0.0674193	-2.22937	0.0257893	0.291173	NA
C15orf48	3930.07	0.2003	0.0898814	2.22849	0.025848	0.291541	NA
PEX10	524.496	-0.112285	0.0504389	-2.22617	0.0260031	0.292714	NA
ACTR2	9810.64	0.0667091	0.0299978	2.2238	0.0261619	0.292714	NA
TMCC1	847.867	0.0878359	0.0394813	2.22474	0.0260984	0.292714	NA
C4orf46	1036.61	0.0979817	0.0440351	2.22508	0.0260758	0.292714	NA
MINPP1	638.958	-0.111106	0.0499312	-2.22518	0.0260691	0.292714	NA
VPS18	1068.91	-0.102929	0.0462697	-2.22454	0.0261123	0.292714	NA
ARPP19	5873.95	0.074382	0.033446	2.22394	0.0261524	0.292714	NA
ALPK2	121.26	0.247659	0.111306	2.22504	0.0260787	0.292714	NA
RNF213	12183.1	-0.0982642	0.0441981	-2.22327	0.0261979	0.292823	NA
ISG15	3768.1	-0.111758	0.0503318	-2.22043	0.0263897	0.292912	NA
FLAD1	1370.84	-0.0963158	0.0433652	-2.22104	0.0263484	0.292912	NA
FBXL6	711.465	-0.132892	0.0598344	-2.221	0.0263509	0.292912	NA
PEX5	782.033	-0.0978564	0.0440708	-2.22044	0.0263891	0.292912	NA
DMXL2	1191.5	-0.0990149	0.0445462	-2.22275	0.0262329	0.292912	NA
STMN3	268.839	-0.148152	0.0667149	-2.22067	0.0263732	0.292912	NA
MAFF	1688.59	0.151368	0.0681523	2.22102	0.0263496	0.292912	NA
DENND2D	262.646	-0.150476	0.0678217	-2.2187	0.0265068	0.29392	NA
PTPRA	2542.84	0.0696721	0.0314097	2.21817	0.0265431	0.29403	NA
YOD1	850.602	0.106011	0.0478215	2.21681	0.0266359	0.294766	NA
SRGAP1	255.028	-0.161434	0.0728625	-2.2156	0.0267187	0.295389	NA
WDR45	872.58	-0.0913252	0.0412276	-2.21515	0.0267499	0.295441	NA
CYB5D1	145.668	-0.195984	0.088548	-2.21331	0.0268762	0.296542	NA
SNX4	1459.93	0.0779242	0.0352347	2.21157	0.0269961	0.297571	NA
C3orf52	559.258	0.103781	0.0469724	2.2094	0.0271467	0.298935	NA
SLPI	474.463	0.274339	0.124211	2.20866	0.0271984	0.299209	NA
TARS2	1461.47	-0.0780471	0.0353739	-2.20635	0.0273596	0.300686	NA
ATP6V1B2	2605.73	0.0834551	0.0378501	2.20489	0.0274621	0.301515	NA
MAML2	172.175	0.188419	0.085556	2.20229	0.027645	0.30263	NA
SF3B3	8507.55	-0.0459949	0.0208837	-2.20243	0.027635	0.30263	NA
DGCR6L	981.77	-0.139155	0.0631711	-2.20282	0.0276074	0.30263	NA
NNMT	530.38	-0.312082	0.141757	-2.20153	0.0276986	0.30292	NA
PARK7	4135.77	-0.064088	0.0291186	-2.20093	0.0277412	0.303088	NA
CD2AP	3762.99	0.0807413	0.0367013	2.19996	0.0278099	0.303541	NA
GNG4	309.691	0.15945	0.0725012	2.19927	0.0278585	0.303775	NA
TMED7	2944.64	0.0790262	0.0359543	2.19796	0.0279519	0.304496	NA
MED14	2662.46	0.067201	0.030581	2.19748	0.0279865	0.304575	NA
NOTCH2	8925.8	0.0695724	0.0316798	2.19611	0.028084	0.30465	NA
DYRK3	213.818	-0.185133	0.0843725	-2.19424	0.0282184	0.30465	NA
GALNT5	1001.14	0.136216	0.0620874	2.19393	0.0282402	0.30465	NA
PARP3	111.326	-0.218152	0.0995495	-2.19139	0.0284235	0.30465	NA
ADAM19	9949.2	0.113652	0.0518918	2.19016	0.0285123	0.30465	NA
C6orf132	2658.19	0.0972646	0.0443901	2.19113	0.0284421	0.30465	NA
RAB23	880.602	0.0917037	0.0418247	2.19257	0.0283381	0.30465	NA
PDCD4	365.611	0.150797	0.0686657	2.19611	0.0280844	0.30465	NA
FAM222A	158.592	-0.208836	0.0951958	-2.19375	0.0282536	0.30465	NA
TSR3	1526.99	-0.0843956	0.038508	-2.19164	0.0284057	0.30465	NA
PAGR1	206.177	-0.170494	0.0778062	-2.19127	0.0284322	0.30465	NA
EPN2	1346.78	0.0969524	0.0441546	2.19575	0.0281102	0.30465	NA
DHRS11	388.818	-0.135125	0.0616482	-2.19188	0.0283882	0.30465	NA
C17orf53	522.366	-0.110102	0.0502693	-2.19025	0.0285063	0.30465	NA
GPRC5C	241.558	0.236854	0.108004	2.193	0.0283071	0.30465	NA
APCDD1	174.536	0.268478	0.122238	2.19635	0.0280669	0.30465	NA
RAD23A	2371.02	-0.0837601	0.0382324	-2.19081	0.0284653	0.30465	NA
GRWD1	3651.64	-0.0790872	0.0360818	-2.19189	0.0283877	0.30465	NA
RP11.157P1.4	106.566	-0.240145	0.109573	-2.19164	0.0284052	0.30465	NA
ST6GALNAC4	730.376	-0.118726	0.0542331	-2.18918	0.0285841	0.304896	NA
CDC6	4342.6	0.0661029	0.0301965	2.18909	0.02859	0.304896	NA
TRIM16	1297.98	0.0968445	0.0442526	2.18845	0.0286371	0.305107	NA
SYNJ2	1776.09	0.0736553	0.0336629	2.18803	0.0286677	0.305141	NA
LHX1	1980.14	-0.144947	0.0662664	-2.18734	0.0287174	0.305379	NA
POLD2	4625.09	-0.0843624	0.0385847	-2.18642	0.0287848	0.305513	NA
NEURL4	1140.6	-0.0944161	0.0431785	-2.18665	0.0287682	0.305513	NA
GS1.124K5.12	174.996	-0.188198	0.0861083	-2.1856	0.0288449	0.30586	NA
CBY1	504.013	-0.13312	0.0609475	-2.18418	0.0289491	0.306673	NA
AOX1	195.664	0.166369	0.0761846	2.18377	0.0289793	0.306702	NA
NDUFV1	5356.13	-0.0871495	0.039934	-2.18234	0.0290845	0.307263	NA
XBP1	2466.44	0.0777615	0.0356328	2.1823	0.0290874	0.307263	NA
UBE2J2	1606.98	-0.0749736	0.0343888	-2.18017	0.0292445	0.308631	NA
DGKZ	1378.49	-0.089068	0.0408883	-2.17832	0.029382	0.309788	NA
ZNF235	191.763	-0.175316	0.0805387	-2.17679	0.029496	0.310697	NA
YWHAH	3626.54	0.0525339	0.0241386	2.17634	0.0295297	0.310758	NA
VAMP3	2607.48	0.0824777	0.0379336	2.17426	0.0296854	0.311423	NA
ATP13A3	8769.62	0.0914652	0.0420728	2.17398	0.0297069	0.311423	NA
C6orf62	5075.25	0.0679743	0.0312774	2.17327	0.0297596	0.311423	NA
TMEM243	299.401	0.148089	0.0681037	2.17446	0.0296708	0.311423	NA
PLBD1	351.745	-0.129562	0.0596099	-2.17349	0.0297431	0.311423	NA
RBCK1	3316.47	-0.105087	0.0483545	-2.17326	0.0297604	0.311423	NA
OPTN	702.735	0.104418	0.0480815	2.17169	0.029879	0.312371	NA
TULP3	971.228	0.0955671	0.0440634	2.16885	0.0300938	0.314322	NA
RASA2	789.96	0.108891	0.0502571	2.16668	0.0302591	0.315753	NA
GAK	2333.82	-0.0905506	0.0418051	-2.16602	0.0303096	0.315785	NA
BST2	2807.54	-0.104269	0.048141	-2.1659	0.0303187	0.315785	NA
TSPAN31	462.979	0.112821	0.0521039	2.16531	0.0303643	0.31589	NA
HIF1A	6265.24	-0.196779	0.0908897	-2.16503	0.0303854	0.31589	NA
ZNF839	280.348	-0.15687	0.0724985	-2.16377	0.0304819	0.316303	NA
RPS6KB1	1274.15	0.0830121	0.0383631	2.16385	0.0304756	0.316303	NA
IFI35	582.475	-0.133098	0.0615728	-2.16164	0.0306456	0.317116	NA
SEPT9	6627.17	-0.0954636	0.0441615	-2.16169	0.0306418	0.317116	NA
GNB1L	167.068	-0.195427	0.0903764	-2.16237	0.0305901	0.317116	NA
TRIM7	322.103	0.171041	0.079208	2.15939	0.0308199	0.317517	NA
PHF10	2008.36	0.082572	0.0382159	2.16067	0.0307207	0.317517	NA
PCBD1	1710.16	-0.0815876	0.037776	-2.15977	0.0307904	0.317517	NA
LAMTOR1	3717.32	-0.0635624	0.0294465	-2.15857	0.0308836	0.317517	NA
RSAD1	989.157	-0.08931	0.0413679	-2.15892	0.0308563	0.317517	NA
SIM2	660.696	0.10631	0.0492426	2.15891	0.0308574	0.317517	NA
SLC9A7	1958.43	0.106651	0.0494044	2.15873	0.0308713	0.317517	NA
KLHL26	318.112	-0.133905	0.062071	-2.15729	0.0309831	0.318248	NA
SIAH2	935.913	0.0855419	0.0396715	2.15625	0.0310639	0.318783	NA
RHBDL2	210.117	0.166961	0.07748	2.15489	0.0311702	0.31958	NA
ATP5G2	3420.36	-0.0681623	0.0316427	-2.15413	0.0312304	0.319903	NA
HENMT1	150.025	-0.185182	0.0860113	-2.153	0.0313187	0.320506	NA
MTMR11	760.543	0.104757	0.0486643	2.15264	0.0313467	0.320506	NA
NEK7	2078.34	0.0895312	0.041617	2.15131	0.0314515	0.321284	NA
ALDH1A3	17691.2	0.181999	0.0846913	2.14897	0.0316367	0.32288	NA
CORO1C	8930.81	0.0725393	0.0337668	2.14824	0.0316944	0.323173	NA
FBXO44	499.911	-0.145499	0.0678081	-2.14574	0.0318934	0.323549	NA
MIIP	812.398	-0.13748	0.064103	-2.14467	0.0319791	0.323549	NA
AHCYL1	3314.73	0.0570877	0.0266157	2.14488	0.031962	0.323549	NA
NIT1	835.23	-0.120048	0.0559658	-2.14503	0.0319506	0.323549	NA
CYB5R1	4002.61	0.0853854	0.0397724	2.14685	0.0318053	0.323549	NA
PAPSS1	1953.19	0.0689704	0.0321544	2.14498	0.0319548	0.323549	NA
XRCC2	1167.67	0.0953549	0.0444722	2.14414	0.0320213	0.323549	NA
LRP5	3533.1	-0.130181	0.0607057	-2.14447	0.0319954	0.323549	NA
THOP1	1727.6	-0.104297	0.0485882	-2.14655	0.0318291	0.323549	NA
HAUS5	1175.65	-0.112094	0.052207	-2.14711	0.0317843	0.323549	NA
MEX3D	432.952	0.152306	0.0710462	2.14376	0.032052	0.323565	NA
BROX	1202.79	0.0838467	0.0391214	2.14324	0.0320936	0.32357	NA
BRMS1	2842.34	-0.0866301	0.0404277	-2.14284	0.0321259	0.32357	NA
ARHGAP5	2395.54	0.0750386	0.0350211	2.14267	0.0321395	0.32357	NA
MOB1A	7168.66	0.0698444	0.0326656	2.13816	0.0325035	0.323614	NA
CHCHD5	405.476	-0.132609	0.0619345	-2.14112	0.0322645	0.323614	NA
GPR39	495.274	-0.12365	0.0578131	-2.13879	0.0324526	0.323614	NA
GRB14	174.457	-0.196265	0.0917644	-2.13879	0.0324527	0.323614	NA
CUL9	616.044	-0.11474	0.0536212	-2.13982	0.0323696	0.323614	NA
TMEM55A	219.033	-0.161913	0.0757126	-2.13852	0.0324747	0.323614	NA
AFAP1L2	2584.2	0.0902996	0.0422159	2.139	0.032436	0.323614	NA
PWWP2B	921.384	-0.106105	0.0495556	-2.14113	0.0322635	0.323614	NA
TSHR	143.351	0.230488	0.107742	2.13925	0.0324153	0.323614	NA
SETD6	625.798	-0.131025	0.0612203	-2.14023	0.0323362	0.323614	NA
HEXIM1	2031.71	-0.0795675	0.0372141	-2.1381	0.0325084	0.323614	NA
RAB12	2020.86	0.0889039	0.0415036	2.14208	0.0321873	0.323614	NA
ITGB2	99.0041	-0.253912	0.118764	-2.13795	0.0325209	0.323614	NA
SETD7	2254.08	0.0705706	0.0330169	2.13741	0.0325649	0.323763	NA
ZNRF2	355.438	0.131617	0.0615926	2.1369	0.032606	0.323882	NA
SERPINB1	848.266	0.105419	0.0493489	2.1362	0.0326634	0.324164	NA
FECH	625.347	-0.114497	0.0536127	-2.13563	0.0327093	0.324331	NA
FAM86EP	137.547	-0.19495	0.0913642	-2.13377	0.0328616	0.325262	NA
PRRG1	1214.82	0.0844869	0.0395904	2.13403	0.0328406	0.325262	NA
BICD1	456.965	-0.121021	0.0567443	-2.13274	0.0329457	0.325806	NA
TES	4362.35	0.0616839	0.0289331	2.13195	0.0330112	0.325906	NA
DHRS4L2	218.791	-0.164129	0.0769953	-2.13167	0.0330337	0.325906	NA
EPN3	741.74	-0.136089	0.0638555	-2.1312	0.0330726	0.325906	NA
MYADM	2185.96	0.0986258	0.0462706	2.1315	0.0330478	0.325906	NA
VPS9D1.AS1	1072	-0.10785	0.050616	-2.13075	0.0331098	0.325984	NA
PERP	4558.32	0.0762339	0.0357954	2.12971	0.0331954	0.326538	NA
BCL10	667.894	0.101058	0.0474789	2.12849	0.0332965	0.326758	NA
PCK2	717.552	-0.102805	0.0483168	-2.12773	0.0333595	0.326758	NA
BICDL2	480.609	-0.147859	0.0694901	-2.12777	0.0333562	0.326758	NA
AC124789.1	364.691	-0.131242	0.0616725	-2.12805	0.0333328	0.326758	NA
SLC19A1	1774.8	-0.0826043	0.0388238	-2.12767	0.0333642	0.326758	NA
NOCT	878.344	0.115984	0.0545219	2.12729	0.0333958	0.326781	NA
STK16	463.402	-0.117066	0.0550911	-2.12495	0.0335911	0.327829	NA
WDR91	461.429	-0.106377	0.0500774	-2.12424	0.0336498	0.327829	NA
EXOSC4	602.52	-0.117979	0.0555313	-2.12455	0.0336244	0.327829	NA
ERP27	359.636	-0.189399	0.0891485	-2.12453	0.0336254	0.327829	NA
HACD3	5340.23	0.050464	0.0237557	2.12429	0.0336461	0.327829	NA
OIP5	790.262	-0.089944	0.0423581	-2.12342	0.0337186	0.32805	NA
IGFBP4	5781.65	-0.091744	0.0432089	-2.12327	0.0337313	0.32805	NA
ENC1	11838	0.103864	0.0489742	2.12079	0.0339394	0.328356	NA
FAM83B	688.776	0.103279	0.0486919	2.12107	0.0339156	0.328356	NA
KIF18A	437.344	-0.123266	0.0580934	-2.12186	0.0338494	0.328356	NA
CSNK2A2	2865.1	0.064046	0.0301918	2.12131	0.0338961	0.328356	NA
LMF2	2777.7	-0.103218	0.0486632	-2.12107	0.0339163	0.328356	NA
SCO2	584.267	-0.10847	0.0511317	-2.12139	0.0338894	0.328356	NA
BET1	697.729	0.0961813	0.0453771	2.1196	0.0340397	0.328471	NA
HGH1	1348.96	-0.0971229	0.0458147	-2.11991	0.0340138	0.328471	NA
PAN3	840.982	0.0905412	0.042704	2.12021	0.0339886	0.328471	NA
CFTR	10621.1	0.185452	0.0875141	2.11911	0.0340812	0.328588	NA
POU2F2	186.774	0.238311	0.112566	2.11707	0.0342536	0.329964	NA
NPHP4	352.62	-0.145395	0.0687219	-2.11569	0.0343708	0.330808	NA
FYTTD1	3019.83	0.0600615	0.0284017	2.11471	0.0344543	0.331163	NA
MBNL2	966.468	-0.146283	0.0691786	-2.11456	0.0344671	0.331163	NA
AP1M1	1453.12	-0.0951428	0.0450027	-2.11416	0.034502	0.331213	NA
FUCA1	567.914	-0.130902	0.0619418	-2.1133	0.0345752	0.33163	NA
SLC35F3	869.993	-0.133041	0.0630216	-2.11104	0.0347687	0.332546	NA
UBE2W	876.137	0.112654	0.0533696	2.11083	0.0347865	0.332546	NA
ZER1	941.001	-0.110461	0.0523235	-2.11111	0.0347627	0.332546	NA
STARD10	1357.44	-0.082197	0.0389476	-2.11045	0.0348197	0.332546	NA
NKIRAS2	1549.53	-0.0795372	0.0376844	-2.11062	0.0348052	0.332546	NA
CPSF4	1173.53	-0.102659	0.0486859	-2.1086	0.034979	0.333569	NA
LYPLA1	4500.31	0.073692	0.0349555	2.10817	0.0350165	0.333569	NA
LINC01588	400.067	0.142991	0.0678254	2.10823	0.0350113	0.333569	NA
DNPEP	2503.3	-0.0704177	0.0334353	-2.10609	0.0351966	0.333631	NA
C3orf58	172.953	0.174867	0.0830247	2.1062	0.0351869	0.333631	NA
RBM47	2209.02	0.061671	0.0292804	2.10622	0.0351853	0.333631	NA
SFRP1	1971.06	-0.123533	0.0586362	-2.10676	0.035138	0.333631	NA
CBX1	3613.9	0.0580692	0.0275703	2.10623	0.0351847	0.333631	NA
MYL12B	10751.9	0.0526086	0.0249801	2.10602	0.0352025	0.333631	NA
NCBP1	2774.87	0.0601788	0.0285972	2.10436	0.035347	0.334716	NA
HNRNPH2	1720.82	0.0759248	0.0360962	2.1034	0.0354307	0.335224	NA
LBR	3222.76	0.0612009	0.0291354	2.10057	0.0356786	0.335644	NA
EPHX2	110.396	-0.214088	0.101915	-2.10065	0.0356714	0.335644	NA
TMEM41B	712.384	0.10764	0.0512497	2.1003	0.0357022	0.335644	NA
SEL1L	4560.08	0.0787239	0.0374544	2.10186	0.0355654	0.335644	NA
SLC7A6	2694.18	0.0621301	0.02955	2.10254	0.0355061	0.335644	NA
YIPF2	776.733	-0.108146	0.0514943	-2.10015	0.0357158	0.335644	NA
FKBP1A	8467.9	0.0596724	0.0284082	2.10053	0.0356819	0.335644	NA
SERINC3	5281.42	0.0619584	0.0294772	2.10191	0.0355609	0.335644	NA
DDX39A	3162.01	-0.0578916	0.0275714	-2.0997	0.0357551	0.335731	NA
ALG9	129.352	0.206497	0.0984035	2.09847	0.0358638	0.336469	NA
RHEB	2987.66	0.0642202	0.0306113	2.09792	0.0359119	0.336637	NA
ABCG2	890.15	-0.17769	0.0847868	-2.09573	0.0361064	0.338007	NA
DTX3	751.302	-0.122132	0.0582807	-2.09559	0.0361188	0.338007	NA
NDUFS2	2538.1	-0.0564149	0.026931	-2.09479	0.0361897	0.338327	NA
LPGAT1	1969.37	0.0837331	0.0400745	2.08944	0.0366686	0.338327	NA
TMEM42	126.825	-0.19715	0.094241	-2.09197	0.0364409	0.338327	NA
FLOT1	3062.12	-0.0834453	0.0399142	-2.09062	0.0365622	0.338327	NA
SH2D4A	1978.67	-0.0768236	0.0367619	-2.08976	0.036639	0.338327	NA
PMPCA	2819.02	-0.0623316	0.0298043	-2.09136	0.0364955	0.338327	NA
DPH7	1050.14	-0.0859394	0.0410457	-2.09375	0.0362826	0.338327	NA
PLEKHG6	947.217	-0.115867	0.055415	-2.0909	0.0365371	0.338327	NA
TCTN1	366.961	-0.133208	0.0636332	-2.09338	0.0363155	0.338327	NA
DTD2	549.673	-0.12334	0.0589543	-2.09213	0.0364267	0.338327	NA
SHF	154.589	-0.19761	0.0945084	-2.09092	0.0365348	0.338327	NA
ANKRD12	1587.82	0.102178	0.0487972	2.09393	0.0362666	0.338327	NA
TIMM13	1304.95	-0.0990197	0.0473826	-2.08979	0.0366366	0.338327	NA
ANKRD27	2012.84	0.0610487	0.0291724	2.09269	0.0363772	0.338327	NA
SARS2	163.724	-0.190247	0.0909034	-2.09285	0.0363625	0.338327	NA
NFS1	1099.32	-0.0910793	0.0435824	-2.08982	0.036634	0.338327	NA
FAM58A	759.625	-0.0999624	0.0477623	-2.09292	0.0363567	0.338327	NA
SOX13	1503.92	-0.11596	0.055535	-2.08805	0.0367934	0.338341	NA
SHROOM1	556.432	-0.107071	0.0512722	-2.08828	0.0367725	0.338341	NA
TCEB1	1818.72	0.0828247	0.0396725	2.08771	0.0368238	0.338341	NA
KIRREL3	226.246	-0.153082	0.0732828	-2.08892	0.0367151	0.338341	NA
CDK5RAP3	2056.19	-0.0952566	0.045617	-2.08818	0.0367814	0.338341	NA
PTRH2	714.208	0.0925776	0.0443507	2.0874	0.036852	0.338341	NA
SLC4A1AP	1306.91	-0.0700401	0.0335605	-2.08698	0.0368901	0.338412	NA
GADD45B	502.735	-0.147604	0.0707559	-2.08611	0.0369688	0.338855	NA
MAD2L2	892.592	-0.0921529	0.0441947	-2.08516	0.0370548	0.339087	NA
PI4K2A	748.121	0.0944798	0.04531	2.08519	0.0370525	0.339087	NA
RP11.66B24.4	103.183	-0.222143	0.106596	-2.08397	0.0371631	0.339799	NA
SH3TC1	336.886	-0.295717	0.141984	-2.08275	0.0372737	0.34053	NA
HIST3H2A	116.601	-0.216676	0.104093	-2.08156	0.0373823	0.341244	NA
CD55	1427.46	0.0961221	0.0462291	2.07925	0.0375941	0.342616	NA
KPNA1	2717.17	0.0691592	0.0332572	2.07952	0.0375692	0.342616	NA
INTS1	5275.55	-0.103051	0.0495835	-2.07833	0.037679	0.34311	NA
AC092066.1	274.138	0.142773	0.0687104	2.07789	0.0377195	0.343198	NA
EVA1B	271.403	-0.172212	0.0828945	-2.07749	0.0377565	0.343255	NA
MRPL37	3483.76	-0.0495028	0.0238775	-2.0732	0.0381538	0.343901	NA
S100A9	4546.27	0.191439	0.0923322	2.07337	0.038138	0.343901	NA
EIF2D	1388.48	-0.0812136	0.0391757	-2.07306	0.0381667	0.343901	NA
ZBTB38	2475.57	-0.0976177	0.0470706	-2.07386	0.0380928	0.343901	NA
MDN1	3379.25	-0.0722652	0.0348455	-2.07388	0.0380909	0.343901	NA
IER5L	595.978	-0.115774	0.0558347	-2.07351	0.0381251	0.343901	NA
CYP2E1	130.452	-0.22649	0.109194	-2.0742	0.038061	0.343901	NA
SCYL1	4614.15	-0.0897538	0.0432876	-2.07343	0.0381322	0.343901	NA
TRAFD1	1260.25	-0.0732704	0.0353009	-2.0756	0.0379313	0.343901	NA
C12orf43	1240.65	-0.0810425	0.0390494	-2.07538	0.0379511	0.343901	NA
MT.ND2	10063.4	0.0791939	0.0381919	2.07358	0.0381186	0.343901	NA
TMEM139	159.535	-0.189472	0.091466	-2.0715	0.0383117	0.344929	NA
DPP8	1379.3	0.0826742	0.039924	2.07079	0.0383787	0.344975	NA
PGP	1140.77	-0.0796137	0.0384451	-2.07084	0.0383737	0.344975	NA
MCOLN3	258.417	-0.14417	0.0696499	-2.06993	0.038459	0.345032	NA
ANXA5	6923.54	0.0513519	0.0248097	2.06983	0.0384684	0.345032	NA
CMIP	3409.77	0.0639014	0.0308757	2.06963	0.0384866	0.345032	NA
NAT9	1214.07	-0.0936789	0.0452687	-2.0694	0.0385087	0.345032	NA
DYNC1LI1	835.599	0.100808	0.0487543	2.06768	0.03867	0.346167	NA
GALNT18	120.715	0.251429	0.121617	2.06739	0.0386974	0.346167	NA
PEX1	975.221	-0.100814	0.0487904	-2.06628	0.0388025	0.346805	NA
OPLAH	466.252	-0.132282	0.0640291	-2.06597	0.038831	0.346805	NA
MRPL12	950.18	-0.132292	0.0640492	-2.06548	0.0388779	0.346947	NA
VWA1	2820.6	-0.101982	0.0494385	-2.06281	0.0391304	0.348561	NA
RBPJ	2883.61	0.0849167	0.0411897	2.0616	0.0392458	0.348561	NA
RMI1	832.138	0.103264	0.0500895	2.06159	0.0392463	0.348561	NA
SWAP70	733.165	0.0968944	0.0469939	2.06185	0.0392217	0.348561	NA
HECTD4	1472.48	-0.102459	0.0496971	-2.06167	0.0392393	0.348561	NA
OGT	2992.49	0.0746022	0.0361601	2.06311	0.0391024	0.348561	NA
AMIGO1	274.701	-0.139098	0.0674853	-2.06116	0.0392873	0.348648	NA
TLR6	445.017	0.130612	0.0634074	2.05988	0.0394101	0.349181	NA
INSIG1	2308.1	0.226687	0.110046	2.05993	0.0394052	0.349181	NA
SLC5A6	7696.89	-0.0664685	0.0322763	-2.05936	0.0394601	0.349347	NA
MAP2K4	1291.72	0.086393	0.041966	2.05864	0.0395286	0.349399	NA
ATP9A	1488.44	0.0907277	0.0440649	2.05895	0.0394986	0.349399	NA
C3orf33	179.642	-0.166769	0.0811182	-2.05587	0.039795	0.350071	NA
QKI	2706.32	0.0801587	0.0390237	2.0541	0.0399658	0.350071	NA
PDE7A	385.354	0.114651	0.0557443	2.05672	0.0397128	0.350071	NA
POP5	974.276	-0.0831762	0.0404841	-2.05454	0.0399237	0.350071	NA
WASH3P	170.973	-0.194156	0.0944492	-2.05567	0.0398148	0.350071	NA
VPS35	4622.41	0.0599525	0.0291774	2.05476	0.0399022	0.350071	NA
KDM4B	587.558	0.146268	0.071182	2.05484	0.0398947	0.350071	NA
GTF2F1	3361.39	-0.0612623	0.0297917	-2.05636	0.0397482	0.350071	NA
SIN3B	2505.61	-0.0745495	0.0362818	-2.05473	0.0399047	0.350071	NA
CEACAM1	720.258	0.157856	0.0768551	2.05394	0.0399812	0.350071	NA
APMAP	3089.69	-0.0551239	0.0268113	-2.05599	0.0397831	0.350071	NA
ENTPD6	2745.07	-0.0900966	0.0438594	-2.05422	0.0399547	0.350071	NA
GPRIN2	115.552	-0.218249	0.106289	-2.05334	0.0400394	0.350244	NA
CHFR	1507.88	0.07198	0.0350594	2.05309	0.0400638	0.350244	NA
TP53I3	680.016	-0.102099	0.0497839	-2.05084	0.0402822	0.351877	NA
UBP1	1359.14	0.0852208	0.0415873	2.0492	0.0404426	0.352192	NA
BLVRA	355.02	-0.124597	0.0607863	-2.04975	0.0403891	0.352192	NA
WASL	1414.39	0.0771713	0.0376557	2.0494	0.0404235	0.352192	NA
DHRS7B	469.06	-0.108189	0.0527962	-2.04918	0.0404444	0.352192	NA
RNF219	928.504	0.0984003	0.0480415	2.04824	0.0405369	0.352721	NA
TYSND1	469.581	-0.132614	0.0647614	-2.04773	0.0405863	0.352876	NA
ADAMTS9	284.142	0.212239	0.103669	2.04728	0.0406303	0.352984	NA
VEGFB	767.08	-0.102641	0.0501599	-2.04627	0.0407296	0.353571	NA
ORAI2	942.52	-0.0997832	0.0488451	-2.04285	0.0410673	0.356225	NA
PEF1	2026.74	-0.0814136	0.0398646	-2.04225	0.0411265	0.356462	NA
USP31	1309.02	0.106195	0.052016	2.04157	0.0411938	0.356646	NA
NFKBID	366.598	0.214316	0.104985	2.04139	0.0412117	0.356646	NA
BTBD6	1691.73	-0.0641561	0.0314448	-2.04028	0.0413223	0.357326	NA
OSBPL8	2073.9	0.0861118	0.042223	2.03945	0.041405	0.357764	NA
CBX6	3951.32	-0.0866911	0.042522	-2.03873	0.0414765	0.358104	NA
ZNF644	1850.39	0.0886114	0.0434942	2.03731	0.0416186	0.358587	NA
TRIM45	119.409	-0.218432	0.107272	-2.03625	0.0417253	0.358587	NA
IMPDH2	3805.63	-0.0525768	0.0258254	-2.03586	0.0417647	0.358587	NA
ADAMTS16	175.05	0.195431	0.0960063	2.03561	0.0417897	0.358587	NA
CDCA5	3785.22	-0.0531831	0.0261175	-2.03631	0.0417197	0.358587	NA
RIN1	436.552	-0.137632	0.0675387	-2.03783	0.041567	0.358587	NA
TJP1	8914.79	0.0520414	0.0255504	2.03681	0.041669	0.358587	NA
USP9X	4731.46	0.0610839	0.0300017	2.03602	0.0417488	0.358587	NA
FBXO42	726.725	-0.087393	0.0429586	-2.03435	0.0419159	0.358814	NA
MSTO1	643.622	-0.0940531	0.0462389	-2.03407	0.0419447	0.358814	NA
PLXNA1	4324.63	-0.0897094	0.0441008	-2.03419	0.0419325	0.358814	NA
FGD6	4503.19	0.117979	0.0579953	2.03428	0.0419232	0.358814	NA
BTBD7	1984	0.0807293	0.0397073	2.03311	0.0420417	0.359368	NA
FAM63A	235.88	-0.143484	0.0706309	-2.03147	0.0422077	0.360511	NA
RPTOR	1585.93	-0.0864226	0.0425611	-2.03055	0.0423005	0.360751	NA
CCDC124	1370.43	-0.0862071	0.0424528	-2.03066	0.0422898	0.360751	NA
ZNF148	1485.62	0.0862226	0.0425037	2.02859	0.0425001	0.361674	NA
DDX56	3176.92	-0.0514672	0.0253717	-2.02853	0.042506	0.361674	NA
ZNF689	586.571	-0.102536	0.0505441	-2.02865	0.0424936	0.361674	NA
HSPBAP1	227.957	-0.14498	0.0714945	-2.02785	0.0425759	0.361864	NA
KIF24	583.668	-0.0945197	0.0466148	-2.02768	0.0425932	0.361864	NA
UPK1B	7288.97	0.0740618	0.0365459	2.02654	0.042709	0.362056	NA
TMEM67	209.192	-0.168075	0.0829773	-2.02555	0.0428106	0.362056	NA
ENTPD2	180.298	0.163904	0.0808816	2.02647	0.0427171	0.362056	NA
MRPS16	2873.02	-0.0543253	0.0268004	-2.02703	0.0426595	0.362056	NA
PHLDB1	596.264	-0.136286	0.0672656	-2.02608	0.0427561	0.362056	NA
FN3K	170.117	-0.176375	0.0870638	-2.02581	0.0427841	0.362056	NA
BORCS6	153.362	-0.176124	0.0869806	-2.02486	0.0428816	0.362382	NA
PRDM2	1130.27	0.0837067	0.0413863	2.02257	0.0431174	0.363909	NA
HIVEP2	669.955	0.11111	0.0549465	2.02216	0.0431601	0.363909	NA
RBM12	3176.55	0.0611185	0.0302238	2.0222	0.0431557	0.363909	NA
NECTIN4	1468.78	0.143012	0.0707972	2.02002	0.0433812	0.36439	NA
PLEKHA3	603.691	0.10187	0.0504145	2.02066	0.0433155	0.36439	NA
TATDN2	523.96	-0.100154	0.0495668	-2.02059	0.0433223	0.36439	NA
CXCL16	5576.78	0.0942019	0.0466166	2.02078	0.0433024	0.36439	NA
SEMA6B	212.916	-0.169335	0.0838409	-2.01971	0.0434132	0.36439	NA
MT.RNR2	10156.9	0.0937645	0.0464112	2.0203	0.0433523	0.36439	NA
NOP2	3837.16	-0.0572666	0.0283629	-2.01907	0.0434804	0.364586	NA
SETD4	308.989	-0.13763	0.0681722	-2.01886	0.0435019	0.364586	NA
ATAD3B	3598.44	-0.100825	0.0499568	-2.01825	0.0435655	0.364844	NA
STARD4	1676.56	0.131113	0.0649872	2.01753	0.0436407	0.3652	NA
TAZ	337.411	-0.119443	0.0592217	-2.01687	0.0437091	0.365498	NA
TAP1	3220.04	-0.0674981	0.0334977	-2.01501	0.0439037	0.365543	NA
NTMT1	1616.08	-0.100842	0.0500279	-2.01572	0.0438298	0.365543	NA
NRARP	158.556	0.183186	0.0909027	2.01519	0.0438844	0.365543	NA
GPRC5B	673.345	0.139674	0.0693017	2.01544	0.0438583	0.365543	NA
SBNO2	2169.19	-0.0884542	0.0438737	-2.01611	0.0437883	0.365543	NA
C19orf44	216.2	-0.150797	0.0748397	-2.01494	0.043911	0.365543	NA
SHARPIN	1117.5	-0.0941869	0.0467797	-2.01342	0.0440709	0.366464	NA
NTN1	290.156	0.171449	0.0851599	2.01326	0.0440874	0.366464	NA
UBL4A	1928.84	-0.0765166	0.0380154	-2.01278	0.0441379	0.366611	NA
GRAMD2	191.367	-0.20873	0.103725	-2.01233	0.0441848	0.366728	NA
SDHAF3	162.902	-0.182671	0.0908348	-2.01102	0.0443232	0.367603	NA
STEAP2	202.135	-0.156866	0.0780353	-2.0102	0.0444104	0.367778	NA
MTIF3	381.813	-0.150058	0.0746447	-2.0103	0.0443997	0.367778	NA
GPX1P1	423.04	-0.114151	0.0568155	-2.00915	0.0445207	0.368419	NA
GPATCH3	580.971	-0.100137	0.0498644	-2.00819	0.0446236	0.368996	NA
DUSP23	438.269	-0.117871	0.0587162	-2.00747	0.0447001	0.369356	NA
PGRMC2	1901.88	0.0781413	0.038961	2.00563	0.0448961	0.370426	NA
ZNF83	571.511	0.0996721	0.0496951	2.00567	0.0448912	0.370426	NA
TMF1	1026.52	0.0801046	0.0399555	2.00485	0.0449796	0.370841	NA
GALNT3	3482.19	0.0710057	0.0354327	2.00396	0.0450743	0.371073	NA
MKRN1	2239.75	0.0619752	0.0309242	2.0041	0.0450591	0.371073	NA
MARC1	403.166	-0.132022	0.0659157	-2.00289	0.0451892	0.371084	NA
MGAT5	2780.22	0.0887739	0.0443461	2.00184	0.0453016	0.371084	NA
EPM2AIP1	229.332	0.155501	0.0776107	2.00361	0.0451123	0.371084	NA
UTRN	1361.63	-0.0986521	0.0492822	-2.00178	0.0453085	0.371084	NA
TIGD5	266.127	-0.138226	0.0690085	-2.00303	0.0451738	0.371084	NA
SNAP23	2056.96	0.0656424	0.0327883	2.00201	0.0452839	0.371084	NA
TRAPPC2	470.338	0.102216	0.0510509	2.00224	0.0452588	0.371084	NA
CAMKK2	2105.96	-0.0594781	0.029722	-2.00115	0.0453766	0.371369	NA
CLIP4	4106.46	0.0619477	0.0309721	2.00011	0.045488	0.371735	NA
CINP	1298.53	-0.0823617	0.0411766	-2.00021	0.045478	0.371735	NA
VKORC1L1	2602.93	0.0632191	0.0316206	1.9993	0.045576	0.372013	NA
TRUB2	1590.57	-0.0743093	0.0371699	-1.99918	0.0455886	0.372013	NA
C19orf70	868.739	-0.110248	0.0551789	-1.99802	0.045715	0.372771	NA
CPT2	689.215	-0.0921204	0.0461278	-1.99707	0.0458178	0.372776	NA
C6orf48	1613.9	-0.0769513	0.0385274	-1.99731	0.045791	0.372776	NA
HBS1L	2035.37	0.0719482	0.0360321	1.99678	0.0458493	0.372776	NA
ANAPC5	5198.2	-0.0542587	0.0271695	-1.99705	0.0458201	0.372776	NA
KCNIP3	119.632	-0.229967	0.11522	-1.9959	0.0459452	0.373012	NA
NUDT16L1	645.443	-0.113731	0.0569745	-1.99617	0.0459157	0.373012	NA
CLPP	1485.33	-0.0719639	0.0360654	-1.99537	0.0460022	0.373203	NA
RPUSD3	728.434	-0.130532	0.0654739	-1.99364	0.0461911	0.373746	NA
FAM102A	889.626	-0.0975645	0.0489405	-1.99353	0.0462031	0.373746	NA
SPRY2	608.869	-0.122176	0.0612644	-1.99425	0.0461251	0.373746	NA
JAG2	452.823	0.138223	0.0693299	1.9937	0.046185	0.373746	NA
POC1A	559.936	-0.0979474	0.0491808	-1.99158	0.0464172	0.374325	NA
ECI2	679.971	-0.112917	0.0566959	-1.99163	0.0464119	0.374325	NA
TRAF6	187.107	0.152713	0.0766443	1.99249	0.046317	0.374325	NA
MMP2	734.433	0.138318	0.0694542	1.9915	0.0464263	0.374325	NA
DMC1	159.698	-0.181026	0.090906	-1.99135	0.0464425	0.374325	NA
CTNNBIP1	1456.66	-0.0668266	0.033594	-1.98924	0.0466747	0.375764	NA
KDF1	907.396	-0.0997488	0.0501704	-1.9882	0.0467895	0.375764	NA
CYB5R4	548.079	0.109989	0.0553029	1.98885	0.0467178	0.375764	NA
FOXM1	5268.33	-0.0560632	0.0281949	-1.98842	0.0467654	0.375764	NA
IFT81	360.025	-0.122813	0.0617542	-1.98874	0.0467302	0.375764	NA
MARCH9	220.516	-0.158306	0.0796817	-1.98673	0.0469526	0.376373	NA
NDUFS7	675.019	-0.106885	0.0537929	-1.98697	0.0469259	0.376373	NA
KLHL15	337.729	0.137313	0.0691194	1.9866	0.0469665	0.376373	NA
FAAH	187.874	-0.192527	0.0970151	-1.9845	0.0472002	0.377974	NA
RHOBTB3	1347.37	-0.107667	0.0543139	-1.9823	0.0474456	0.379551	NA
LACTB	615.913	0.123521	0.0623272	1.98182	0.0474992	0.379551	NA
POLR3H	1933.91	-0.0784428	0.0395779	-1.98198	0.047481	0.379551	NA
MON1A	209.174	-0.151611	0.0765356	-1.98093	0.0475997	0.37981	NA
FAM53B	459.803	-0.115106	0.0581033	-1.98106	0.0475848	0.37981	NA
BOP1	3277.04	-0.106592	0.0538862	-1.9781	0.0479173	0.381985	NA
AMBRA1	396.562	-0.121653	0.0615063	-1.97789	0.0479408	0.381985	NA
CPSF3L	2433.66	-0.0972093	0.0492159	-1.97516	0.04825	0.382779	NA
PTAFR	588.947	0.104411	0.0528356	1.97615	0.048138	0.382779	NA
RAB13	2400.47	0.0681078	0.0344969	1.97432	0.0483456	0.382779	NA
METTL21A	759.86	-0.0842445	0.0426774	-1.97398	0.0483835	0.382779	NA
AFDN	7410.64	0.0565611	0.0286486	1.9743	0.0483473	0.382779	NA
USP30	358.287	-0.12359	0.0625684	-1.97528	0.0482365	0.382779	NA
HERC1	1201.4	-0.089565	0.0453673	-1.97422	0.0483569	0.382779	NA
JMJD8	1519.99	-0.0935644	0.0473856	-1.97453	0.048321	0.382779	NA
MRPL27	1331.38	-0.0748148	0.037863	-1.97593	0.0481622	0.382779	NA
YWHAB	15915.7	0.0455839	0.0230895	1.97422	0.0483564	0.382779	NA
SLC25A24	3129.65	0.0608666	0.0308413	1.97354	0.0484342	0.382908	NA
YWHAQ	11469.4	0.0567632	0.028805	1.9706	0.0487693	0.383122	NA
ABHD6	161.874	0.189839	0.0963324	1.97066	0.0487624	0.383122	NA
DZIP3	590.954	-0.102794	0.0521467	-1.97126	0.0486946	0.383122	NA
EHMT2	2030.27	-0.0995651	0.050486	-1.97213	0.0485946	0.383122	NA
ZUFSP	432.334	0.121505	0.0616419	1.97115	0.0487071	0.383122	NA
DNAJB9	435.797	0.126524	0.0641812	1.97136	0.0486822	0.383122	NA
ORC6	1398.07	0.0858726	0.0435585	1.97143	0.0486743	0.383122	NA
EZH1	536.437	0.108832	0.0552282	1.97059	0.0487704	0.383122	NA
MYL12A	7902.66	0.0559395	0.0283834	1.97085	0.0487407	0.383122	NA
HOXB7	624.025	-0.0941996	0.0478304	-1.96945	0.0489015	0.383882	NA
TKT	5617.65	-0.0838736	0.0425948	-1.9691	0.0489413	0.383924	NA
DIRC2	538.748	0.101484	0.051552	1.96858	0.0490011	0.384123	NA
RNF19B	1190.6	0.093578	0.0476013	1.96587	0.0493136	0.385463	NA
ZNF362	408.202	-0.145627	0.0740458	-1.96672	0.0492154	0.385463	NA
LOXL3	162.422	-0.166495	0.084743	-1.9647	0.0494485	0.385463	NA
CANX	26407.8	0.0706914	0.0359742	1.96506	0.0494075	0.385463	NA
C6orf203	219.915	-0.151811	0.07724	-1.96545	0.0493621	0.385463	NA
VWA2	306.023	-0.130411	0.0663714	-1.96487	0.049429	0.385463	NA
TIMM10	1076.61	-0.0794472	0.0404085	-1.9661	0.0492868	0.385463	NA
PRPF6	3824.35	-0.0629559	0.0320153	-1.96643	0.0492488	0.385463	NA
COG4	1725.54	-0.0742968	0.0378365	-1.96363	0.0495734	0.386167	NA
RAD54L2	1182.11	0.0743418	0.0378813	1.96249	0.0497054	0.386645	NA
RAP1B	2029.22	0.0837718	0.0426992	1.96191	0.0497735	0.386645	NA
PKD1	1937.7	-0.0999413	0.0509286	-1.96238	0.0497183	0.386645	NA
MBTD1	479.473	0.109301	0.0557114	1.96192	0.0497715	0.386645	NA
SLC25A10	427.222	-0.14219	0.0725222	-1.96064	0.0499214	0.387525	NA
CUEDC1	1850.34	-0.0989436	0.05048	-1.96006	0.0499892	0.387781	NA
MTFR1L	423.033	-0.104856	0.0535285	-1.95888	0.0501266	0.388037	NA
CHMP2B	994.122	0.0900763	0.0459712	1.95941	0.0500653	0.388037	NA
PPP2R1B	1675.93	0.0722577	0.0368836	1.95907	0.0501044	0.388037	NA
ZMAT5	427.68	-0.132303	0.0675623	-1.95824	0.0502015	0.388348	NA
UGP2	2308.99	0.0583816	0.0298219	1.95767	0.0502683	0.388595	NA
AIM1	3012.51	-0.0732372	0.0374253	-1.95689	0.0503603	0.388788	NA
KRT19	23103.4	0.112209	0.0573412	1.95687	0.0503629	0.388788	NA
NRAV	316.722	-0.153132	0.0782728	-1.95639	0.050419	0.388952	NA
SNHG3	747.047	-0.0875642	0.0448491	-1.95242	0.0508886	0.389407	NA
PDIA3P1	173.616	0.180233	0.092296	1.95277	0.0508466	0.389407	NA
KIAA0907	1221.42	0.0780962	0.0399905	1.95287	0.0508349	0.389407	NA
SLC25A36	1596.64	0.0863089	0.0442077	1.95235	0.0508969	0.389407	NA
GPRIN1	452.709	0.10553	0.0540485	1.95251	0.0508776	0.389407	NA
HECA	452.356	0.110178	0.0563873	1.95396	0.0507063	0.389407	NA
MARCH5	1540.67	0.0796366	0.0407751	1.95307	0.0508114	0.389407	NA
GFER	1014.89	-0.0872692	0.0446579	-1.95417	0.0506811	0.389407	NA
LPCAT2	1411.19	0.101334	0.0518433	1.95463	0.0506271	0.389407	NA
DHX34	1220.44	-0.0766257	0.0392034	-1.95457	0.0506344	0.389407	NA
PATZ1	1274.61	-0.0795402	0.0406752	-1.9555	0.0505244	0.389407	NA
UTP14A	1174.05	0.0713831	0.036544	1.95335	0.0507786	0.389407	NA
RSRC1	678.184	0.0869854	0.0445615	1.95203	0.0509344	0.389427	NA
HDAC6	1299.73	-0.0975879	0.0500492	-1.94984	0.0511953	0.391153	NA
PPP1R12A	2120.95	0.0717108	0.0367866	1.94937	0.0512507	0.391209	NA
PER1	620.533	-0.244582	0.125479	-1.94919	0.0512728	0.391209	NA
CTD.2366F13.1	123.641	-0.187912	0.0964211	-1.94886	0.0513116	0.391237	NA
GPBP1L1	2554.26	0.0649867	0.0333721	1.94733	0.0514947	0.39147	NA
MRPL24	1671.02	-0.0703832	0.0361425	-1.94738	0.0514894	0.39147	NA
ANKZF1	673.053	0.133359	0.0684998	1.94685	0.0515526	0.39147	NA
RNF170	240.95	-0.134066	0.0688628	-1.94686	0.0515511	0.39147	NA
TCF7L2	582.592	-0.0932345	0.0478777	-1.94735	0.0514931	0.39147	NA
INPPL1	5881.11	-0.078933	0.0405319	-1.94743	0.0514835	0.39147	NA
ADORA1	164.102	-0.242583	0.124668	-1.94584	0.0516741	0.392065	NA
BCS1L	1095.76	-0.0743655	0.0382222	-1.94561	0.0517012	0.392065	NA
TRIO	7382.45	0.0439671	0.0226117	1.94444	0.0518425	0.392602	NA
CUEDC2	406.136	-0.116945	0.060142	-1.94449	0.0518369	0.392602	NA
PRKAR1B	703.001	-0.0990049	0.0509525	-1.94308	0.0520063	0.393575	NA
NAPRT	2225.71	-0.100859	0.0519148	-1.94278	0.0520424	0.393582	NA
PFKFB4	140.848	0.247331	0.127401	1.94135	0.0522154	0.394355	NA
AQP3	243.111	-0.142941	0.0736232	-1.94152	0.0521951	0.394355	NA
RABGAP1L	415.817	0.114958	0.0592358	1.94069	0.052296	0.394697	NA
MIR4435.2HG	1074.73	0.0723981	0.0373209	1.93988	0.0523944	0.395172	NA
UBE2G1	2860.65	0.0719856	0.037126	1.93895	0.0525071	0.395755	NA
PHRF1	1325.67	-0.0915135	0.0472138	-1.93828	0.0525893	0.395839	NA
GHDC	732.095	-0.110496	0.0570071	-1.93829	0.0525882	0.395839	NA
SELENOI	3521.06	0.0665334	0.0343331	1.93788	0.0526382	0.39594	NA
PDGFA	200.119	0.153205	0.0790786	1.93737	0.0526999	0.396137	NA
ZFP41	262.915	-0.129562	0.0669028	-1.93658	0.0527971	0.396226	NA
TKFC	948.031	-0.0976607	0.050434	-1.9364	0.0528183	0.396226	NA
CLMN	1255.39	0.108258	0.0558921	1.93691	0.0527562	0.396226	NA
SZT2	1559.76	-0.0996093	0.0514605	-1.93564	0.0529113	0.396657	NA
NUDT14	404.569	-0.136647	0.0706064	-1.93534	0.0529492	0.396674	NA
C16orf59	888.024	-0.11019	0.0569501	-1.93486	0.0530078	0.396847	NA
GOLGA2P5	122.794	-0.182178	0.0941759	-1.93444	0.0530588	0.396962	NA
UBA7	123.134	-0.225421	0.116553	-1.93406	0.0531056	0.397047	NA
PAFAH1B2	1635.69	0.0694066	0.0359093	1.93283	0.0532566	0.397813	NA
FUK	371.121	-0.15123	0.0782499	-1.93265	0.0532795	0.397813	NA
TM2D1	620.139	0.101319	0.0524376	1.93217	0.0533381	0.397984	NA
CAPN2	14034.6	-0.0388601	0.0201337	-1.93011	0.0535936	0.398701	NA
SLC35G2	230.018	0.138451	0.0717096	1.93073	0.0535171	0.398701	NA
GET4	159.606	0.189337	0.0981339	1.92938	0.0536843	0.398701	NA
ERBB3	2927.12	0.102751	0.0532545	1.92943	0.0536773	0.398701	NA
INF2	3721.77	-0.10157	0.0526424	-1.92944	0.0536761	0.398701	NA
TMEM62	1395.09	0.069436	0.035976	1.93006	0.0535988	0.398701	NA
PPP1R9B	2056.37	-0.0776441	0.0402129	-1.93082	0.0535049	0.398701	NA
PIGV	510.257	0.128745	0.0667885	1.92765	0.0538985	0.399327	NA
UBE2J1	3187.03	0.0850099	0.044101	1.92762	0.0539025	0.399327	NA
C9orf3	410.828	-0.118543	0.0614996	-1.92754	0.0539119	0.399327	NA
TOB1	754.25	0.0842522	0.043705	1.92775	0.0538866	0.399327	NA
ABLIM1	863.395	-0.0892035	0.0463133	-1.92609	0.0540935	0.400046	NA
ZNF587B	363.435	0.120559	0.0625984	1.92591	0.0541151	0.400046	NA
BCL2L1	10583.8	-0.0618084	0.0320932	-1.9259	0.0541164	0.400046	NA
MYO6	3757.35	0.0600475	0.0311845	1.92556	0.0541595	0.400099	NA
ZNF770	2303.3	0.0953534	0.049537	1.92489	0.0542429	0.400188	NA
YES1	3869	0.0690608	0.0358778	1.92489	0.0542433	0.400188	NA
ATP5C1	2703.29	0.0614696	0.0319638	1.9231	0.0544677	0.401578	NA
NAPG	1642.43	0.0826522	0.0429997	1.92216	0.0545858	0.402183	NA
PM20D2	2659.81	0.062932	0.0327464	1.9218	0.0546312	0.402251	NA
GTPBP3	1205.41	-0.0813585	0.0423562	-1.92082	0.0547547	0.402895	NA
WDSUB1	247.398	-0.137583	0.0716859	-1.91925	0.0549529	0.403555	NA
YY1	3606.86	0.055609	0.0289742	1.91926	0.0549517	0.403555	NA
ITSN1	1901.08	0.073489	0.0382844	1.91955	0.0549143	0.403555	NA
RRS1	1324.07	-0.0714422	0.0372304	-1.91892	0.0549944	0.403594	NA
PQLC2	837.921	-0.0989623	0.0516131	-1.91739	0.0551886	0.40468	NA
ADD2	732.787	0.0918057	0.0478929	1.9169	0.0552513	0.40468	NA
ZNF512B	4083.79	-0.0847426	0.0442072	-1.91694	0.0552457	0.40468	NA
CCDC18.AS1	123.456	-0.188373	0.0983505	-1.91532	0.0554519	0.405456	NA
JTB	3069.04	-0.0505771	0.0264026	-1.91561	0.0554146	0.405456	NA
BIRC6	3572.47	-0.0580859	0.030345	-1.91418	0.0555968	0.405456	NA
MLPH	393.845	-0.138447	0.0723422	-1.91378	0.055648	0.405456	NA
METTL6	300.485	-0.121222	0.0633311	-1.91409	0.0556083	0.405456	NA
FOSL1	5889.76	-0.0861703	0.0450209	-1.914	0.0556196	0.405456	NA
METTL23	372.1	-0.11469	0.0598948	-1.91485	0.055511	0.405456	NA
ALG13	1198.73	0.0869692	0.0454363	1.91409	0.0556083	0.405456	NA
TMEM51.AS1	216.097	0.198839	0.103921	1.91337	0.0557011	0.405578	NA
ANKRD65	376.247	-0.136738	0.071487	-1.91277	0.0557774	0.405864	NA
ALDOA	19243.6	0.124784	0.0652468	1.91249	0.0558131	0.405864	NA
GNAS	21536.2	0.0468231	0.0244962	1.91144	0.0559476	0.406362	NA
MMGT1	1520.6	0.0761119	0.0398202	1.91139	0.0559545	0.406362	NA
CDK4	5085	-0.054361	0.0284498	-1.91077	0.0560344	0.406678	NA
PSRC1	570.868	-0.104786	0.0549036	-1.90855	0.05632	0.407425	NA
ITGA1	211.255	0.154479	0.0809377	1.90862	0.0563117	0.407425	NA
SLC39A9	2806.12	0.0625192	0.0327467	1.90918	0.0562392	0.407425	NA
ZBED4	1814.74	0.0628882	0.0329358	1.90942	0.0562082	0.407425	NA
TCEAL3	487.485	-0.104669	0.0548365	-1.90874	0.0562956	0.407425	NA
YIPF1	833.282	0.0786187	0.0412042	1.90803	0.0563876	0.407523	NA
RFLNA	544.274	-0.149242	0.0782239	-1.90788	0.0564066	0.407523	NA
DAZAP2	4569.96	0.0515805	0.0270459	1.90715	0.0565016	0.407945	NA
TESK1	1179.25	-0.0858408	0.0450184	-1.90679	0.0565474	0.408012	NA
MT.CO2	26909.2	0.0832817	0.0437066	1.90547	0.0567189	0.408985	NA
ZNF800	654.441	0.103448	0.0543315	1.90402	0.0569074	0.409344	NA
UNC13D	4791.12	-0.098897	0.051936	-1.90421	0.0568829	0.409344	NA
MIR24.2	346.266	0.141285	0.0742058	1.90396	0.0569155	0.409344	NA
SLC2A10	171.27	-0.165337	0.086818	-1.90441	0.0568566	0.409344	NA
OSCAR	177.311	0.175457	0.0921831	1.90336	0.0569938	0.409643	NA
VSIG10	1369.96	0.0727406	0.0382261	1.90291	0.0570526	0.409802	NA
CTTNBP2NL	1030.48	0.0797603	0.041948	1.90141	0.0572482	0.410414	NA
TMEM63A	1699.72	-0.0976418	0.0513395	-1.90188	0.0571863	0.410414	NA
ZBTB33	911.006	0.0831552	0.043733	1.90143	0.0572462	0.410414	NA
INPP1	570.053	-0.093099	0.0489757	-1.90092	0.0573121	0.410608	NA
ADGRF4	271.977	0.210901	0.110991	1.90016	0.0574117	0.411057	NA
FAM83A	1816.09	0.127743	0.0672472	1.89961	0.0574849	0.411318	NA
ZNF618	1035.27	-0.112259	0.0591133	-1.89905	0.0575582	0.411578	NA
PTGS2	292.579	0.290316	0.152971	1.89785	0.0577157	0.412097	NA
HHAT	207.102	-0.145987	0.0769528	-1.89709	0.0578155	0.412097	NA
UBE2D3	8162.35	0.0613349	0.0323292	1.8972	0.0578019	0.412097	NA
CENPQ	843.287	0.0908525	0.0478837	1.89736	0.057781	0.412097	NA
ADRM1	6215.13	-0.0879738	0.0463586	-1.89768	0.057738	0.412097	NA
HR	1215.11	-0.136345	0.0718924	-1.89651	0.0578929	0.412385	NA
THAP4	1766.73	-0.0775026	0.0408811	-1.89581	0.0579856	0.41243	NA
LMLN	387.669	-0.108359	0.0571619	-1.89564	0.0580072	0.41243	NA
ADRA1B	111.394	-0.207579	0.109537	-1.89506	0.0580841	0.41243	NA
EIF3E	6405.56	0.0679739	0.0358686	1.89508	0.0580815	0.41243	NA
CDK20	181.978	-0.150134	0.079216	-1.89525	0.0580587	0.41243	NA
WDR35	379.864	-0.106121	0.0560388	-1.8937	0.0582652	0.412449	NA
CASP8	1436.79	-0.0797419	0.0421101	-1.89365	0.0582709	0.412449	NA
SNX30	911.661	0.0776634	0.0410039	1.89405	0.0582184	0.412449	NA
CEP164	458.718	-0.11793	0.0622765	-1.89365	0.0582716	0.412449	NA
NDUFB10	1749.4	-0.0693138	0.0365825	-1.89473	0.0581285	0.412449	NA
MX1	716.929	-0.118746	0.0627585	-1.8921	0.0584772	0.413642	NA
STX5	1075.77	0.0789774	0.0417544	1.89148	0.0585608	0.41397	NA
GLIS3	142.089	-0.175444	0.0928404	-1.88974	0.0587931	0.415182	NA
RP11.382A20.3	1971.11	0.075888	0.0401601	1.88964	0.0588065	0.415182	NA
PLAC8	197.077	0.473372	0.250666	1.88846	0.0589645	0.41577	NA
NIPA1	1619.97	0.0669348	0.0354402	1.88867	0.0589365	0.41577	NA
FAM46A	215.983	0.149879	0.0793923	1.88782	0.0590496	0.416107	NA
EXOC7	4194.16	-0.0653622	0.0346331	-1.88728	0.059123	0.416362	NA
PACSIN3	1346.78	-0.112861	0.0598116	-1.88695	0.0591677	0.416414	NA
ZFPM2.AS1	112.11	-0.1892	0.100284	-1.88665	0.0592074	0.41643	NA
SNHG8	372.017	-0.114246	0.0605677	-1.88626	0.0592603	0.41654	NA
PAPOLA	7758.02	0.0628114	0.0333198	1.88511	0.0594154	0.417285	NA
IL2RB	375.704	0.264617	0.140386	1.88492	0.0594411	0.417285	NA
RALB	3298.55	0.0641529	0.0340617	1.88343	0.059642	0.417906	NA
PTPN23	1061.69	-0.103448	0.054915	-1.88379	0.0595939	0.417906	NA
FAM210B	1573.97	0.0660049	0.0350444	1.88346	0.0596376	0.417906	NA
CIAO1	2992.11	-0.0546812	0.0290503	-1.8823	0.0597957	0.418458	NA
SEMA7A	4558.42	0.165107	0.0877126	1.88237	0.059786	0.418458	NA
EFCAB7	133.263	-0.172326	0.0916404	-1.88046	0.060045	0.419063	NA
PMF1	559.577	-0.096355	0.0512601	-1.87973	0.0601453	0.419063	NA
PPP3R1	1964.09	0.0809789	0.0430746	1.87997	0.0601126	0.419063	NA
KIF2A	1539.87	0.0771241	0.0410212	1.8801	0.0600943	0.419063	NA
WTAP	2879.05	0.0675062	0.0359039	1.88019	0.0600824	0.419063	NA
ARRDC1	2598.24	-0.107494	0.057185	-1.87976	0.0601409	0.419063	NA
KRT86	879.13	-0.121713	0.0647125	-1.88083	0.0599953	0.419063	NA
MINOS1	504.789	0.106577	0.0567165	1.87911	0.0602292	0.419125	NA
ITM2B	4357.12	0.0604856	0.0321875	1.87917	0.060222	0.419125	NA
DNMT1	3828.05	-0.0588496	0.0313247	-1.87869	0.0602863	0.419261	NA
RFX5	1909.15	0.0745047	0.0396748	1.87788	0.060397	0.419691	NA
ENG	1301.41	-0.0948856	0.0505331	-1.87769	0.0604235	0.419691	NA
CPVL	1029.54	-0.0791353	0.0421727	-1.87646	0.0605927	0.420605	NA
FAM109A	241.307	-0.139	0.0741226	-1.87527	0.0607556	0.421211	NA
ARFRP1	1429.68	-0.101513	0.0541285	-1.8754	0.0607375	0.421211	NA
RNF40	3432.1	-0.0737281	0.0393219	-1.87499	0.0607945	0.421219	NA
ZNF239	121.366	-0.185162	0.0988016	-1.87407	0.0609203	0.421829	NA
ACAD9	1570.6	-0.0673958	0.0359905	-1.8726	0.0611239	0.422976	NA
PYCR2	1045.36	-0.0738199	0.0394356	-1.87191	0.0612191	0.423163	NA
CATSPER1	229.893	-0.137377	0.0733907	-1.87185	0.0612268	0.423163	NA
WEE1	719.567	0.0865234	0.0462496	1.87079	0.0613736	0.423816	NA
KRT7	14598.5	-0.0681011	0.0364056	-1.87062	0.0613972	0.423816	NA
CDC20	6762.17	-0.0577608	0.0308981	-1.8694	0.0615675	0.424466	NA
ATRAID	2042.03	-0.0580775	0.0310643	-1.86959	0.0615408	0.424466	NA
CLUH	6246.06	-0.0697675	0.0373326	-1.86881	0.0616498	0.424771	NA
UCP2	213.548	-0.146632	0.0785101	-1.86768	0.0618062	0.42538	NA
SUPT6H	4481.18	-0.0605731	0.0324333	-1.86762	0.0618145	0.42538	NA
ZNF526	752.364	-0.0953411	0.0510628	-1.86714	0.0618826	0.425586	NA
MAP3K1	598.351	-0.0959931	0.0514513	-1.86571	0.0620822	0.426152	NA
PGAP3	297.473	-0.131488	0.0704783	-1.86566	0.0620893	0.426152	NA
HOXB2	278.61	-0.141925	0.0760743	-1.86561	0.0620964	0.426152	NA
SNF8	2094.67	-0.057991	0.0310868	-1.86546	0.0621176	0.426152	NA
KIAA1191	3075.32	0.0467551	0.0250789	1.86432	0.062277	0.426982	NA
TCF25	2035.21	-0.0780848	0.0418973	-1.86372	0.0623609	0.427295	NA
STYXL1	929.099	-0.0764229	0.0410536	-1.86154	0.0626683	0.429137	NA
HES2	1410.05	0.103044	0.0554213	1.85929	0.0629864	0.431051	NA
ZNF204P	203.637	-0.156298	0.0840791	-1.85894	0.0630363	0.431128	NA
RASEF	762.079	0.103291	0.0555897	1.8581	0.063155	0.431147	NA
CHUK	847.52	0.0812781	0.0437379	1.8583	0.0631267	0.431147	NA
TRADD	418.982	-0.111957	0.0602404	-1.85851	0.0630964	0.431147	NA
USP6NL	1408.76	0.0814311	0.0438397	1.85747	0.0632438	0.431225	NA
LAMP1	6649.54	0.0366363	0.0197231	1.85753	0.0632357	0.431225	NA
TFG	4128.41	0.0524677	0.0282669	1.85615	0.0634322	0.431718	NA
RP11.37B2.1	117.937	0.196207	0.105679	1.85663	0.0633639	0.431718	NA
AJUBA	2607.53	-0.0934133	0.0503254	-1.85618	0.0634272	0.431718	NA
EFCAB14	3894.58	0.0573354	0.0308974	1.85567	0.0634999	0.431916	NA
SERPINB8	540.965	0.121697	0.0655947	1.85528	0.063556	0.432034	NA
ARFGAP2	1279.43	-0.0812829	0.0438345	-1.85431	0.0636945	0.432711	NA
TIMMDC1	1533.52	-0.0634915	0.0342567	-1.8534	0.0638247	0.433069	NA
METTL1	777.992	-0.090116	0.0486162	-1.85362	0.0637932	0.433069	NA
ZDHHC18	3234.8	0.0851228	0.0459563	1.85225	0.0639893	0.433707	NA
ERI3	1518.87	-0.0723097	0.0390453	-1.85194	0.0640339	0.433707	NA
AP2B1	7504.79	0.0379363	0.0204847	1.85193	0.0640354	0.433707	NA
TTC39A	107.463	-0.198692	0.107319	-1.85141	0.0641104	0.433951	NA
FBXW11	2231.78	0.0541602	0.0292637	1.85076	0.0642035	0.434318	NA
FAM110C	491.86	0.0956059	0.0516903	1.84959	0.0643725	0.434519	NA
PPP4R2	1546.42	0.103656	0.0560615	1.84897	0.0644622	0.434519	NA
GEMIN5	2306.04	-0.0659332	0.0356534	-1.84929	0.0644165	0.434519	NA
MLF2	6119.97	-0.049299	0.0266624	-1.84901	0.0644568	0.434519	NA
KCTD13	346.094	-0.119507	0.0645958	-1.85007	0.0643036	0.434519	NA
ZNF845	490.335	0.104177	0.0563443	1.84894	0.064467	0.434519	NA
HFE	676.556	-0.101379	0.0548559	-1.84809	0.064589	0.435079	NA
SLC25A20	177.693	-0.168885	0.0914162	-1.84743	0.0646856	0.435229	NA
OGFRL1	903.024	0.102776	0.0556326	1.8474	0.0646893	0.435229	NA
PNISR	1529.62	0.0746882	0.0404448	1.84667	0.0647947	0.435413	NA
EXOSC5	1004.64	-0.0913806	0.0494794	-1.84684	0.0647703	0.435413	NA
PIAS4	618.645	-0.100703	0.0545446	-1.84626	0.0648546	0.435553	NA
INTS3	3315.46	0.0823351	0.0446129	1.84555	0.064958	0.435958	NA
RP11.440D17.3	241.053	-0.13756	0.0745566	-1.84504	0.0650322	0.435958	NA
METTL8	677.898	-0.089944	0.0487492	-1.84504	0.0650321	0.435958	NA
RTN4	11658.5	0.0463111	0.025108	1.84447	0.065114	0.435982	NA
CTDSPL2	1930.6	0.0687235	0.0372579	1.84453	0.0651054	0.435982	NA
CLDN1	3159.47	0.169489	0.0919201	1.84387	0.065202	0.436309	NA
ZBTB7B	1078.08	-0.100019	0.0542642	-1.84319	0.0653008	0.436447	NA
EFR3A	2284.6	0.0724656	0.0393145	1.84323	0.0652952	0.436447	NA
ANKRD42	623.247	-0.0927937	0.0503536	-1.84284	0.065352	0.436528	NA
GPR160	163.822	0.171706	0.0932169	1.842	0.0654746	0.436602	NA
SCFD2	350.091	-0.151806	0.0823935	-1.84245	0.0654098	0.436602	NA
SNX18P7	127.493	-0.181445	0.0985064	-1.84196	0.0654806	0.436602	NA
TCN2	379.483	-0.132418	0.0719067	-1.84153	0.065544	0.436764	NA
NUP214	2449.14	-0.0599567	0.0325836	-1.84009	0.0657551	0.436981	NA
PLEKHA8P1	242.279	0.127883	0.0694915	1.84027	0.0657293	0.436981	NA
SRCAP	330.759	-0.145957	0.0793319	-1.83983	0.0657936	0.436981	NA
ZNF576	338.257	-0.110159	0.0598787	-1.83971	0.0658115	0.436981	NA
KLK7	1577.17	0.193533	0.105146	1.84062	0.0656773	0.436981	NA
POFUT2	936.01	-0.0874643	0.0475383	-1.83987	0.0657872	0.436981	NA
DHRS7	1189.23	0.0692142	0.0376316	1.83926	0.0658776	0.437159	NA
TMEM201	1366.04	-0.0938001	0.05103	-1.83814	0.0660422	0.437682	NA
AKR7A2	1141.58	-0.0840346	0.0457227	-1.83792	0.0660741	0.437682	NA
GCN1	9436.14	-0.0744705	0.0405133	-1.83817	0.0660369	0.437682	NA
ASXL2	2521.42	0.0562957	0.0306503	1.83671	0.066253	0.437938	NA
NFKBIZ	1023.7	0.430987	0.234638	1.83682	0.0662369	0.437938	NA
CLCN2	478.394	-0.0990036	0.0539119	-1.8364	0.0662992	0.437938	NA
MRM2	1469.44	-0.0650003	0.0354071	-1.8358	0.0663876	0.437938	NA
ZNHIT2	310.777	-0.128518	0.0700013	-1.83594	0.0663667	0.437938	NA
CC2D1A	1883.34	-0.0991728	0.0539989	-1.83657	0.0662733	0.437938	NA
TXNRD2	977.823	-0.0988145	0.0538144	-1.83621	0.0663265	0.437938	NA
EIF2B2	1119.13	-0.073271	0.0399291	-1.83503	0.0665018	0.438173	NA
TMEM27	225.156	0.163457	0.0890711	1.83513	0.0664866	0.438173	NA
ERMARD	482.032	-0.109191	0.059529	-1.83424	0.0666181	0.438181	NA
API5	2670.85	0.0706868	0.0385319	1.8345	0.0665797	0.438181	NA
ASNA1	1128.55	-0.0739466	0.0403149	-1.83422	0.0666208	0.438181	NA
DPH2	2110.86	-0.0669277	0.0365304	-1.83211	0.0669346	0.439727	NA
BABAM1	774.979	-0.0968071	0.0528352	-1.83225	0.0669148	0.439727	NA
SLC35A3	1246.45	0.0735202	0.0401452	1.83136	0.0670474	0.440208	NA
CYR61	19434	0.0728736	0.0398056	1.83074	0.0671396	0.440537	NA
MAN1B1	2015.65	-0.0775986	0.0423922	-1.83049	0.0671765	0.440537	NA
TMEM138	972.325	-0.0852785	0.0466003	-1.83	0.0672503	0.440762	NA
HERC3	2591.12	0.0789772	0.0432084	1.82782	0.0675762	0.441701	NA
STRN3	1755.44	0.0664294	0.036343	1.82785	0.0675723	0.441701	NA
FAM103A1	580.785	0.0905586	0.049525	1.82854	0.0674683	0.441701	NA
RLIM	2125.34	0.0543523	0.0297313	1.82812	0.0675317	0.441701	NA
NXT2	439.666	0.114779	0.062799	1.82772	0.0675915	0.441701	NA
P3H1	766.462	-0.0848661	0.0465046	-1.8249	0.0680168	0.442187	NA
C1orf35	669.175	-0.0970862	0.0531577	-1.82638	0.0677932	0.442187	NA
NDUFAF7	376.345	0.111521	0.0610518	1.82666	0.0677514	0.442187	NA
PAIP2	1622.63	0.0626375	0.0343283	1.82466	0.0680522	0.442187	NA
KLHL9	1386.92	0.0773754	0.0424069	1.82459	0.0680623	0.442187	NA
EP400	3157.42	-0.0618805	0.0339139	-1.82463	0.0680565	0.442187	NA
ARHGAP17	1945.79	0.0825157	0.0452056	1.82534	0.0679495	0.442187	NA
NAGS	448.244	-0.108424	0.0594079	-1.82508	0.0679895	0.442187	NA
BCAT2	1195.87	-0.1081	0.0591995	-1.82603	0.0678459	0.442187	NA
APOBEC3G	311.043	-0.122087	0.0668919	-1.82514	0.0679792	0.442187	NA
MMAB	828.951	-0.132809	0.0728232	-1.82371	0.0681958	0.442539	NA
BCL7C	1186.8	-0.0992923	0.0544422	-1.82381	0.0681806	0.442539	NA
PEG10	507.729	-0.100614	0.0551892	-1.82308	0.0682914	0.442902	NA
CDK19	400.027	0.110423	0.0605903	1.82246	0.0683859	0.442999	NA
BID	2681.38	0.0699593	0.0383833	1.82265	0.0683566	0.442999	NA
MPV17	636.724	-0.0998939	0.0548674	-1.82064	0.0686615	0.443511	NA
FSTL1	8365.4	0.0454836	0.0249766	1.82105	0.0685998	0.443511	NA
DBN1	3710.73	-0.0880495	0.0483443	-1.8213	0.068561	0.443511	NA
RP11.73M18.7	202.566	0.136202	0.0748104	1.82063	0.0686638	0.443511	NA
ADORA2B	398.509	-0.156531	0.0859273	-1.82167	0.0685056	0.443511	NA
USF2	1918.23	-0.0721288	0.0396472	-1.81926	0.0688711	0.444593	NA
MMD	430.265	0.109976	0.0604673	1.81878	0.0689457	0.444818	NA
FAM89A	107.058	0.182524	0.100448	1.8171	0.0692015	0.445805	NA
LAMB1	9212.47	-0.0760207	0.0418284	-1.81744	0.0691493	0.445805	NA
ABHD3	990.183	0.0874551	0.0481318	1.81699	0.0692187	0.445805	NA
IFI6	735.874	-0.0988146	0.0544983	-1.81317	0.0698056	0.445914	NA
CH17.472G23.4	191.951	-0.151735	0.0836206	-1.81457	0.0695901	0.445914	NA
CCDC88A	761.066	-0.122203	0.0673833	-1.81356	0.0697461	0.445914	NA
EFEMP1	9988.35	-0.0842061	0.0464056	-1.81457	0.0695902	0.445914	NA
DYNC1I2	2731.93	0.0478008	0.0263654	1.81301	0.0698296	0.445914	NA
ENPP1	295.666	-0.134978	0.0744228	-1.81367	0.0697287	0.445914	NA
SLC3A2	6987.99	-0.0868568	0.0479083	-1.81298	0.0698351	0.445914	NA
PPP4R4	126.616	0.195593	0.107806	1.8143	0.0696321	0.445914	NA
FAH	549.147	-0.117294	0.0645908	-1.81596	0.0693771	0.445914	NA
GGA2	2173.27	0.0613956	0.0338336	1.81463	0.0695807	0.445914	NA
CNOT1	10140.8	0.0442252	0.0243512	1.81614	0.0693489	0.445914	NA
BAHCC1	707.072	-0.110668	0.0609496	-1.81573	0.0694118	0.445914	NA
CHMP1B	2054.72	0.0589519	0.0324997	1.81392	0.0696897	0.445914	NA
MCM3AP	3622.11	-0.0491756	0.0270859	-1.81554	0.0694406	0.445914	NA
TUG1	4594.82	0.0626825	0.0345279	1.81542	0.0694599	0.445914	NA
NOC2L	5879.41	-0.0695355	0.0384043	-1.81062	0.0702002	0.446456	NA
KDM1A	4264.44	0.0527231	0.0291122	1.81103	0.0701357	0.446456	NA
SGTB	427.67	0.11904	0.0657413	1.81074	0.0701813	0.446456	NA
SMIM13	1608.76	0.09316	0.0514408	1.81101	0.0701388	0.446456	NA
ATF6B	2841.8	-0.0939789	0.0518646	-1.81201	0.0699851	0.446456	NA
ZNF696	375.76	-0.106878	0.0590141	-1.81106	0.0701314	0.446456	NA
GNA11	1888.03	-0.0629511	0.0347654	-1.81074	0.0701809	0.446456	NA
SAMD10	407.627	-0.114426	0.0632329	-1.8096	0.0703579	0.447204	NA
MFSD14B	4087.24	0.0517343	0.0286257	1.80727	0.0707207	0.449254	NA
AGAP1	1447.98	0.0640588	0.0354722	1.80589	0.0709362	0.449973	NA
UBE2D1	619.74	0.101067	0.0559692	1.80577	0.070955	0.449973	NA
UNC93B1	1510.7	-0.0890901	0.0493319	-1.80593	0.0709287	0.449973	NA
IMP4	2794.4	-0.0536703	0.029729	-1.80532	0.0710249	0.45016	NA
KPNA4	3830.87	0.0737891	0.0408805	1.805	0.0710751	0.450223	NA
TRABD2A	337.334	0.128694	0.0713459	1.8038	0.071263	0.450474	NA
PPME1	4550.99	-0.0778211	0.0431292	-1.80437	0.0711729	0.450474	NA
COG7	510.871	-0.090115	0.0499608	-1.80371	0.0712763	0.450474	NA
USP10	4224.37	-0.0481931	0.0267145	-1.80401	0.0712301	0.450474	NA
ARHGEF4	1087.27	-0.0932244	0.0517007	-1.80316	0.0713637	0.450771	NA
KIZ	179.603	-0.150441	0.0834459	-1.80286	0.0714105	0.450811	NA
FCHO2	847.99	0.0807103	0.0447847	1.80219	0.0715161	0.451223	NA
PRKD3	2033.12	0.0686488	0.0381028	1.80167	0.0715969	0.451236	NA
PPP1R37	1001.37	-0.0953295	0.0529121	-1.80166	0.0715992	0.451236	NA
MRPL11	3215.7	-0.0620481	0.0344456	-1.80134	0.07165	0.45126	NA
PPFIBP1	2095.82	0.060258	0.0334558	1.80112	0.0716837	0.45126	NA
HLCS	726.788	-0.120513	0.0669568	-1.79987	0.0718819	0.452252	NA
QARS	2339.04	-0.0658552	0.0365971	-1.79947	0.0719449	0.452393	NA
PDIA6	14110.5	0.0561614	0.0312449	1.79746	0.0722627	0.452613	NA
C2orf69	688.567	0.0846841	0.0471115	1.79752	0.0722523	0.452613	NA
MLH1	841.293	-0.0745595	0.0415151	-1.79596	0.0725006	0.452613	NA
CDC40	860.283	0.074861	0.041661	1.79691	0.0723499	0.452613	NA
GPAA1	3247.62	-0.0839866	0.0467557	-1.79629	0.0724489	0.452613	NA
NUDT5	1111.93	0.0631645	0.0351335	1.79784	0.0722016	0.452613	NA
VIM	105.948	0.234128	0.130313	1.79666	0.0723894	0.452613	NA
SORL1	651.727	-0.136619	0.0759898	-1.79787	0.0721983	0.452613	NA
TWF1	3624.85	0.0761813	0.0423599	1.79843	0.0721087	0.452613	NA
CTDSP2	2503.62	0.086371	0.0480929	1.79592	0.0725074	0.452613	NA
SLC12A6	1243.44	0.0700321	0.0389487	1.79806	0.0721677	0.452613	NA
PEMT	642.361	-0.0959852	0.0534236	-1.79668	0.0723865	0.452613	NA
PXMP4	253.968	-0.143648	0.0799507	-1.7967	0.072383	0.452613	NA
ANKRD10	1595.04	0.0852903	0.0475237	1.79469	0.0727028	0.452767	NA
RSL24D1	2296.37	0.0736227	0.0410246	1.7946	0.0727175	0.452767	NA
CBFB	3102.8	0.0690781	0.0384946	1.79449	0.0727349	0.452767	NA
SLC16A5	211.667	-0.182623	0.101762	-1.7946	0.0727169	0.452767	NA
COL4A6	741.839	-0.129265	0.0720142	-1.795	0.0726544	0.452767	NA
MAP3K4	792.695	-0.0754954	0.0420837	-1.79393	0.0728238	0.453067	NA
APRT	2430.54	-0.0805363	0.0449096	-1.7933	0.0729253	0.453446	NA
SLC16A13	212.022	0.16794	0.0937417	1.79151	0.0732109	0.454968	NA
KIAA1161	476.074	0.112048	0.0625932	1.79009	0.0734391	0.456132	NA
SCAP	1386.1	-0.0868717	0.0485703	-1.78858	0.0736831	0.45663	NA
IRF7	451.778	-0.120196	0.0671893	-1.78891	0.0736294	0.45663	NA
C12orf73	236.455	-0.136269	0.0761741	-1.78892	0.0736281	0.45663	NA
CBX8	224.076	-0.14899	0.0832983	-1.78864	0.0736736	0.45663	NA
TEC	195.597	0.139168	0.0778422	1.78782	0.0738054	0.456862	NA
VEZT	4688.42	0.0768313	0.0430049	1.78657	0.0740072	0.456862	NA
HCAR1	590.581	0.110428	0.0618044	1.78673	0.0739809	0.456862	NA
LYSMD4	109.558	-0.17634	0.098692	-1.78677	0.0739742	0.456862	NA
KNOP1	1739.45	-0.0556401	0.031128	-1.78746	0.0738626	0.456862	NA
ATP8B1	1796.52	-0.0682078	0.0381661	-1.78713	0.0739168	0.456862	NA
PIGU	1394.56	-0.06135	0.0343152	-1.78783	0.0738029	0.456862	NA
NABP2	1485.77	-0.0655645	0.0367082	-1.7861	0.0740835	0.457081	NA
KIAA1147	1167.16	0.0686934	0.0384776	1.78528	0.0742152	0.457387	NA
TXN2	1796.16	-0.0690475	0.0386756	-1.7853	0.0742134	0.457387	NA
RAB42	1714.92	0.113272	0.0634943	1.78397	0.0744278	0.45771	NA
IFT57	539.016	-0.0907489	0.05086	-1.78429	0.0743768	0.45771	NA
CCDC50	1897.73	0.0616746	0.0345794	1.78357	0.0744941	0.45771	NA
ARHGEF37	594.378	0.10178	0.0570793	1.78313	0.0745653	0.45771	NA
LDLRAD3	574.847	0.0891842	0.0500304	1.7826	0.0746516	0.45771	NA
RNF6	2131.81	0.0654322	0.0366918	1.78329	0.0745392	0.45771	NA
RPAP1	1399.33	-0.0990363	0.0555174	-1.78388	0.0744437	0.45771	NA
FARSA	1860.61	-0.0889976	0.0499149	-1.78299	0.0745884	0.45771	NA
APOL2	1529.94	-0.0627482	0.0351948	-1.78288	0.0746055	0.45771	NA
G6PD	1418.42	-0.0995563	0.055854	-1.78244	0.074678	0.45771	NA
BRPF3	2209.28	-0.0516556	0.0290003	-1.78121	0.0748776	0.457771	NA
MRPL43	711.397	-0.0900432	0.0505609	-1.78089	0.0749309	0.457771	NA
USP43	815.432	0.102016	0.0572829	1.78092	0.0749251	0.457771	NA
ZNF121	553.253	0.0997152	0.0559645	1.78176	0.0747889	0.457771	NA
JUND	1035.48	0.0999756	0.0561387	1.78087	0.0749341	0.457771	NA
JOSD2	589.95	-0.11362	0.0637806	-1.78141	0.0748449	0.457771	NA
CYB561	3009.66	-0.0546803	0.0307173	-1.78012	0.0750571	0.457778	NA
LMNB2	8131.97	-0.0684104	0.0384305	-1.78011	0.0750583	0.457778	NA
ITPA	2149.87	-0.0683744	0.0384027	-1.78046	0.075001	0.457778	NA
FAM83G	2430.21	-0.0679812	0.0381973	-1.77974	0.0751185	0.457895	NA
TP53BP1	2819.1	-0.056678	0.031859	-1.77903	0.0752354	0.458356	NA
PJA2	2014.22	0.0586167	0.0329567	1.7786	0.0753055	0.458533	NA
ORC4	1007.22	0.0717958	0.0403785	1.77807	0.0753927	0.458563	NA
SYPL1	3497.95	0.0623824	0.035081	1.77824	0.0753649	0.458563	NA
CREB3	2189.44	-0.0654472	0.0368219	-1.7774	0.0755029	0.458733	NA
OAS3	5099.04	-0.0522547	0.0293985	-1.77746	0.0754921	0.458733	NA
CLASRP	1023.96	-0.0908966	0.0511585	-1.77677	0.0756069	0.459115	NA
WDR90	1525.72	-0.112269	0.0631981	-1.77645	0.0756581	0.459158	NA
ATP5A1	7325.09	-0.0400941	0.0225727	-1.77622	0.0756962	0.459158	NA
CDKN2AIPNL	934.723	-0.0782013	0.0440557	-1.77505	0.0758891	0.459828	NA
CDIPT	1769.16	-0.0702079	0.0395523	-1.77507	0.0758869	0.459828	NA
PAICS	11639.9	0.0495006	0.027897	1.7744	0.0759962	0.460001	NA
NAGLU	364.44	-0.13197	0.0743753	-1.77438	0.0760002	0.460001	NA
EPHA1	1479.66	-0.108549	0.0612128	-1.77331	0.0761781	0.460329	NA
MEX3C	944.297	0.0746915	0.0421142	1.77355	0.0761384	0.460329	NA
LTBP4	691.388	-0.0945891	0.053329	-1.77369	0.0761144	0.460329	NA
MAGED1	1547.78	-0.0638399	0.0360237	-1.77216	0.0763673	0.461222	NA
METTL15	237.097	-0.131661	0.0743257	-1.77141	0.0764924	0.461478	NA
ADAM11	176.88	-0.150221	0.0847923	-1.77163	0.0764555	0.461478	NA
GOLPH3	2757.03	0.0599142	0.0338303	1.77102	0.0765571	0.461619	NA
RABL3	563.204	0.0844201	0.0477402	1.76832	0.0770067	0.461833	NA
TMEM242	674.296	0.0822928	0.0465367	1.76834	0.0770038	0.461833	NA
CYC1	3989	-0.068204	0.0385679	-1.76841	0.0769916	0.461833	NA
SIPA1	1912.3	-0.094545	0.0534276	-1.76959	0.0767953	0.461833	NA
MAX	1884.95	0.0547118	0.0309379	1.76844	0.0769873	0.461833	NA
COMMD4	1914.11	-0.085334	0.0482286	-1.76936	0.0768333	0.461833	NA
JMJD6	875.795	0.080705	0.0456183	1.76914	0.0768712	0.461833	NA
ANGPTL4	241.145	0.294459	0.166453	1.76902	0.0768902	0.461833	NA
SCAND1	710.642	-0.10383	0.0586788	-1.76947	0.0768161	0.461833	NA
RAB36	273.563	-0.115967	0.0655201	-1.76994	0.0767375	0.461833	NA
SDSL	118.536	-0.171702	0.0971465	-1.76745	0.0771522	0.462457	NA
GBP6	122.535	0.182912	0.103558	1.76627	0.0773501	0.463394	NA
RUVBL2	3866.29	-0.0746725	0.0422934	-1.76558	0.0774658	0.463766	NA
NF2	2772.6	-0.0553068	0.031328	-1.76541	0.0774953	0.463766	NA
NR3C1	2150.35	-0.0919953	0.0521206	-1.76505	0.0775561	0.463881	NA
GNAI3	3868.45	0.0587626	0.0333085	1.76419	0.0776993	0.463991	NA
VGLL4	543.921	0.0936737	0.0530877	1.76451	0.0776464	0.463991	NA
NUP58	4679.75	0.0564275	0.0319814	1.76438	0.0776676	0.463991	NA
DPYD	330.511	-0.14508	0.082281	-1.76323	0.0778625	0.464474	NA
GLTSCR2	2048.51	-0.063141	0.0358101	-1.76322	0.0778634	0.464474	NA
LIG1	2580.12	-0.0728423	0.0413347	-1.76226	0.0780258	0.464999	NA
ETFB	476.396	-0.102788	0.0583295	-1.7622	0.0780347	0.464999	NA
METTL13	1715.74	-0.0730991	0.0414947	-1.76165	0.0781283	0.465059	NA
EIF4G1	23053	-0.0454964	0.0258245	-1.76175	0.0781116	0.465059	NA
PSMB10	313.035	-0.109199	0.0620441	-1.76002	0.078405	0.465712	NA
GAA	975.516	-0.117925	0.0669989	-1.76011	0.0783899	0.465712	NA
HSBP1L1	240.755	0.130056	0.0738814	1.76034	0.0783507	0.465712	NA
CBR1	1473.1	-0.0720896	0.0409534	-1.76029	0.0783595	0.465712	NA
ITPKB	348.82	-0.120148	0.068375	-1.75719	0.0788861	0.465842	NA
KCMF1	2720.47	0.0638337	0.0363121	1.75792	0.0787614	0.465842	NA
OCIAD2	1990.46	0.0590154	0.0335781	1.75756	0.0788228	0.465842	NA
KDM7A	114.957	0.182168	0.10356	1.75905	0.0785682	0.465842	NA
VPS37B	2909.32	-0.0600123	0.0341268	-1.75851	0.0786612	0.465842	NA
MAPK3	1227.39	-0.102644	0.0583493	-1.75913	0.0785559	0.465842	NA
FTO	962.581	-0.105888	0.0602571	-1.75727	0.0788716	0.465842	NA
SLC9A5	151.507	-0.165043	0.0938928	-1.75778	0.0787845	0.465842	NA
TRIM16L	1106.41	0.0946135	0.0538266	1.75774	0.0787909	0.465842	NA
MBD2	847.821	0.0822994	0.046812	1.75808	0.0787334	0.465842	NA
ADNP	3694.46	0.0481708	0.027389	1.75876	0.0786176	0.465842	NA
MOB3C	690.175	-0.08604	0.0490331	-1.75473	0.0793053	0.46628	NA
CYB5RL	325.671	-0.110945	0.0631961	-1.75557	0.0791614	0.46628	NA
LMAN2L	665.522	-0.0813622	0.0463278	-1.75623	0.0790494	0.46628	NA
DLX1	177.144	0.142521	0.0812098	1.75497	0.0792645	0.46628	NA
ARL4C	3796.39	-0.0737236	0.0420241	-1.75432	0.0793765	0.46628	NA
PPP1R35	463.823	-0.110393	0.0629354	-1.75406	0.0794201	0.46628	NA
ALAD	543.88	-0.0902897	0.0514747	-1.75406	0.0794202	0.46628	NA
CNNM1	104.317	0.199722	0.113757	1.75569	0.0791413	0.46628	NA
CRACR2B	246.223	-0.158547	0.0902787	-1.75619	0.0790551	0.46628	NA
DNAAF2	699.442	-0.0844814	0.0481457	-1.7547	0.0793098	0.46628	NA
MT.ND5	14993.4	0.113174	0.06452	1.75409	0.0794152	0.46628	NA
SELENOF	4189.3	0.0632612	0.0360801	1.75335	0.0795414	0.466746	NA
DNMBP	1274.78	-0.0715901	0.0408404	-1.75293	0.0796148	0.466931	NA
EFTUD2	6097.45	-0.043035	0.0245607	-1.75219	0.0797411	0.467426	NA
CCHCR1	922.895	-0.0881834	0.0503497	-1.75142	0.0798739	0.467468	NA
TDRP	602.661	0.0868617	0.0495929	1.7515	0.0798603	0.467468	NA
MVP	1069.86	-0.128349	0.0732793	-1.75151	0.0798582	0.467468	NA
APEX1	4245.71	-0.0582444	0.0332651	-1.75092	0.07996	0.467726	NA
FGD5.AS1	2433.43	0.0637208	0.0364224	1.7495	0.0802052	0.468554	NA
ADAMTS12	873.901	-0.105664	0.0603998	-1.74941	0.0802201	0.468554	NA
BCL2L12	1764.07	-0.0717323	0.0410047	-1.74937	0.0802275	0.468554	NA
IFT122	376.336	-0.102754	0.0587941	-1.74769	0.0805176	0.468848	NA
ANAPC13	1669.42	-0.0795004	0.0455364	-1.74587	0.0808342	0.468848	NA
BTN2A2	585.177	0.0907522	0.0519013	1.74855	0.0803683	0.468848	NA
SLC29A1	3601.82	-0.0511588	0.0293059	-1.74568	0.0808663	0.468848	NA
ZC3HAV1L	584.028	0.0824977	0.0471882	1.74827	0.0804171	0.468848	NA
NCAPG2	5118.8	0.0442828	0.025359	1.74623	0.0807703	0.468848	NA
SYNE2	2355.26	-0.0623574	0.0357189	-1.74578	0.080849	0.468848	NA
ECI1	1017.55	-0.078615	0.0450146	-1.74643	0.0807357	0.468848	NA
TOP3A	1832.73	-0.056004	0.0320784	-1.74585	0.0808371	0.468848	NA
TNFAIP1	3997.41	0.0538123	0.030777	1.74846	0.0803851	0.468848	NA
LASP1	11711.4	-0.0564514	0.0323037	-1.74752	0.0805473	0.468848	NA
SLC35E1	2893.39	0.0516415	0.0295799	1.74583	0.0808401	0.468848	NA
TRMU	1607	-0.0549317	0.0314502	-1.74662	0.0807026	0.468848	NA
WDR44	611.267	0.0906355	0.0518584	1.74775	0.0805075	0.468848	NA
RANBP6	1488.42	0.0689726	0.0395207	1.74523	0.0809454	0.469063	NA
PAPD7	1398.97	0.0611822	0.0350626	1.74494	0.0809951	0.469107	NA
SETD3	1999.73	0.0598891	0.0343394	1.74403	0.0811531	0.469779	NA
LAMB2	1701.88	-0.0946549	0.0542815	-1.74378	0.081198	0.469795	NA
CNOT7	3521.9	0.0497067	0.028511	1.74342	0.0812597	0.469907	NA
SLC4A7	1000.68	0.0826651	0.0474353	1.74269	0.0813875	0.470073	NA
DLL1	756.626	-0.0786346	0.0451164	-1.74293	0.0813466	0.470073	NA
NOC4L	1319.57	-0.0929168	0.0533227	-1.74254	0.0814147	0.470073	NA
UHRF1BP1	2064.86	-0.0562087	0.032264	-1.74215	0.0814825	0.470221	NA
CALU	13015.1	0.0647227	0.0371668	1.74141	0.0816116	0.470479	NA
PITPNB	4045.98	0.0571716	0.0328281	1.74155	0.0815876	0.470479	NA
CORO1B	4397.63	-0.100013	0.0574518	-1.74081	0.0817169	0.470843	NA
SORT1	2408.88	0.0589764	0.0338957	1.73994	0.0818698	0.471481	NA
ANO1	3736.78	-0.0572713	0.0329277	-1.7393	0.0819817	0.471638	NA
CHST14	1049.44	-0.0773089	0.0444426	-1.73952	0.0819431	0.471638	NA
CLTC	10841.8	0.0418272	0.0240592	1.73851	0.0821206	0.472193	NA
CROCCP2	390.04	-0.114172	0.0657261	-1.73709	0.0823714	0.47262	NA
WASF2	4347.78	0.0594572	0.0342462	1.73617	0.0825338	0.47262	NA
C6orf15	5264.64	-0.0619818	0.0356742	-1.73744	0.0823094	0.47262	NA
SIDT2	173.978	-0.148185	0.0853395	-1.73642	0.0824894	0.47262	NA
STK38L	848.975	0.082535	0.0475164	1.73698	0.0823905	0.47262	NA
PTGES3	11257.4	0.0561134	0.0323177	1.7363	0.0825101	0.47262	NA
UBE2Q2	979.857	0.0760481	0.0437675	1.73755	0.0822906	0.47262	NA
IFT27	517.577	-0.0905821	0.0521699	-1.73629	0.0825124	0.47262	NA
LUZP1	2578.22	0.0504133	0.0291229	1.73105	0.083443	0.472782	NA
PHC2	3774.41	-0.047766	0.0275549	-1.73348	0.0830096	0.472782	NA
DNAJC6	1391.66	0.0810718	0.0468867	1.7291	0.083791	0.472782	NA
TDRKH	732.325	-0.0828334	0.0478991	-1.72933	0.0837499	0.472782	NA
CDC73	1898.88	0.0585954	0.0338507	1.73099	0.0834531	0.472782	NA
ZC3H11A	4284.14	0.0457218	0.0264031	1.73168	0.0833308	0.472782	NA
SLC39A10	3670.25	0.0643902	0.0372281	1.72961	0.0836996	0.472782	NA
OBSL1	1518.77	-0.125271	0.0722536	-1.73377	0.0829591	0.472782	NA
TSEN2	221.098	-0.124492	0.0718583	-1.73247	0.0831895	0.472782	NA
RFTN1	399.1	0.122867	0.0709434	1.7319	0.0832909	0.472782	NA
FBXO45	1356.46	0.0714028	0.0412634	1.73041	0.0835564	0.472782	NA
EPGN	955.333	-0.196666	0.11366	-1.73031	0.0835756	0.472782	NA
METAP1	2922.83	0.0566345	0.0326287	1.73572	0.0826126	0.472782	NA
CCNC	3255.23	0.0588379	0.0340202	1.7295	0.08372	0.472782	NA
FBXO32	267.335	0.161403	0.0932894	1.73014	0.0836059	0.472782	NA
POMT1	612.089	-0.100143	0.0577941	-1.73275	0.0831395	0.472782	NA
KIAA1462	829.143	0.121653	0.0703343	1.72964	0.083694	0.472782	NA
GRK2	4638.29	-0.074385	0.0429263	-1.73286	0.0831214	0.472782	NA
TIMELESS	3121.9	-0.0482178	0.0278609	-1.73066	0.0835121	0.472782	NA
UNC119B	2127.38	-0.0664325	0.0383427	-1.7326	0.0831674	0.472782	NA
STX2	892.915	0.111123	0.0641989	1.73092	0.0834668	0.472782	NA
EP400NL	464.437	-0.0924558	0.0533812	-1.73199	0.0832753	0.472782	NA
NALCN	1684.51	-0.0728535	0.0420875	-1.731	0.0834514	0.472782	NA
ARPIN	328.162	-0.124969	0.0722306	-1.73014	0.0836058	0.472782	NA
MPRIP	7496.97	-0.0613829	0.0353966	-1.73415	0.0828919	0.472782	NA
DUSP14	2239.25	0.0546766	0.0315097	1.73523	0.0826998	0.472782	NA
SAP30BP	1617.55	-0.0593707	0.0343148	-1.73018	0.0835984	0.472782	NA
SMOX	1964.96	-0.0701078	0.0405217	-1.73013	0.0836069	0.472782	NA
IFNAR1	2223.21	0.0780571	0.0450864	1.73128	0.083402	0.472782	NA
TSGA10	111.477	0.189863	0.109842	1.72851	0.0838961	0.472809	NA
KCNMA1	1118.97	0.0755301	0.0437063	1.72813	0.0839654	0.472809	NA
EDC3	1571.47	-0.0666495	0.0385653	-1.72822	0.083948	0.472809	NA
CDT1	1351.18	-0.0792588	0.0458631	-1.72816	0.0839593	0.472809	NA
CAPN15	3076.49	-0.0874381	0.0506224	-1.72726	0.0841207	0.473206	NA
ARAF	1568.58	-0.0606016	0.0350846	-1.7273	0.0841138	0.473206	NA
VNN1	353.139	0.328824	0.190473	1.72635	0.0842842	0.473555	NA
RNF208	160.262	-0.15471	0.0896015	-1.72665	0.0842305	0.473555	NA
NOL3	511.148	-0.121848	0.070587	-1.72621	0.0843101	0.473555	NA
SLC7A1	9218.67	0.0539072	0.0312366	1.72577	0.0843882	0.473755	NA
LOXL1	372.097	-0.105307	0.0610306	-1.72548	0.0844409	0.473812	NA
THAP3	472.481	-0.104837	0.0607982	-1.72435	0.0846446	0.47409	NA
ZNF79	153.71	-0.151823	0.0880567	-1.72416	0.0846798	0.47409	NA
CRAT	594.357	-0.106545	0.0618002	-1.72403	0.084703	0.47409	NA
FAM98B	1854.46	0.0646102	0.037464	1.72459	0.0846009	0.47409	NA
C18orf8	550.162	0.0846408	0.0490819	1.72448	0.0846209	0.47409	NA
GJB5	721.703	0.109572	0.0635964	1.72293	0.0849018	0.474477	NA
RAB10	4829.14	0.042177	0.0244862	1.72248	0.0849832	0.474477	NA
ZDBF2	482.42	0.0986543	0.0572854	1.72215	0.0850415	0.474477	NA
RNF4	3242.25	0.0540927	0.0314345	1.7208	0.0852863	0.474477	NA
CYP4V2	172.917	-0.139902	0.0813274	-1.72024	0.0853892	0.474477	NA
CBLL1	1012.47	0.0691034	0.0401236	1.72226	0.0850217	0.474477	NA
OSTF1	1341.44	0.060167	0.0349157	1.72321	0.0848513	0.474477	NA
MORN4	131.097	-0.159209	0.0925518	-1.72021	0.0853937	0.474477	NA
MTG1	330.015	-0.111826	0.0649852	-1.72079	0.0852883	0.474477	NA
PARP11	252.074	0.125781	0.0730647	1.7215	0.0851606	0.474477	NA
MED21	728.78	0.082172	0.0477661	1.7203	0.0853779	0.474477	NA
B3GLCT	723.114	0.0800094	0.0464925	1.72091	0.085267	0.474477	NA
KPNB1	16295.1	0.0471469	0.0273666	1.72279	0.0849272	0.474477	NA
SIRPB1	122.693	0.171387	0.0996193	1.72042	0.0853562	0.474477	NA
VMA21	1502.45	0.0744425	0.0432774	1.72012	0.08541	0.474477	NA
NAXE	2119.65	-0.0610201	0.0354869	-1.71951	0.085521	0.474651	NA
JUP	15777.4	0.0975875	0.0567616	1.71925	0.0855685	0.474651	NA
MAPRE1	9149.68	0.051689	0.0300649	1.71925	0.085569	0.474651	NA
AGPAT5	2369.99	0.0613577	0.0357026	1.71858	0.0856908	0.47509	NA
TSTA3	2198.18	-0.0711857	0.0414369	-1.71793	0.0858097	0.475414	NA
TBC1D2B	1235.88	-0.0711918	0.0414438	-1.71779	0.0858345	0.475414	NA
MYO19	4585.85	-0.04073	0.0237147	-1.7175	0.0858882	0.475476	NA
CDK11A	100.168	-0.178574	0.104042	-1.71636	0.0860955	0.475994	NA
FAM200B	735.198	0.108287	0.0630929	1.71631	0.0861045	0.475994	NA
ATXN3	565.443	0.0841775	0.0490464	1.71628	0.0861099	0.475994	NA
TMC6	1254.37	-0.106165	0.0618722	-1.71588	0.0861843	0.476169	NA
SH3TC2	666.009	-0.0842072	0.0490837	-1.71558	0.0862383	0.476204	NA
KEAP1	1190.64	-0.0844076	0.0492064	-1.71538	0.086276	0.476204	NA
S100A16	8478.06	-0.0562504	0.0328357	-1.71309	0.0866965	0.476757	NA
LRRC58	3496.34	0.0786965	0.0459195	1.71379	0.0865666	0.476757	NA
PLRG1	2053.07	0.0564314	0.0329436	1.71297	0.0867181	0.476757	NA
MFSD3	362.068	-0.126056	0.0735881	-1.71299	0.0867147	0.476757	NA
RAB20	291.291	-0.134627	0.078591	-1.71301	0.0867101	0.476757	NA
USE1	228.653	-0.136151	0.0794246	-1.71422	0.0864891	0.476757	NA
CEBPG	1393.87	0.0722628	0.0421733	1.71347	0.0866256	0.476757	NA
ZNF525	741.279	0.0776048	0.045262	1.71457	0.0864242	0.476757	NA
FNBP1	803.455	0.0732271	0.0427648	1.71232	0.0868369	0.477175	NA
TANC1	993.715	0.0665843	0.0389117	1.71116	0.0870511	0.477412	NA
EXOC6	575.986	-0.0901034	0.052652	-1.7113	0.0870255	0.477412	NA
DOHH	435.945	-0.0989785	0.0578217	-1.71179	0.0869357	0.477412	NA
PHLDB3	626.684	-0.114986	0.067194	-1.71125	0.0870351	0.477412	NA
MT.ND4	32768.8	0.105029	0.0614183	1.71005	0.0872563	0.478302	NA
RPL39	958.648	0.080605	0.0471475	1.70963	0.0873335	0.47849	NA
METAP1D	395.724	-0.0966247	0.0565276	-1.70934	0.0873887	0.478557	NA
MRPS33	855.957	-0.0872875	0.0511225	-1.70742	0.0877444	0.480024	NA
C16orf70	994.44	0.0638982	0.0374191	1.70764	0.087704	0.480024	NA
SLCO4A1	1182.59	0.126574	0.0741434	1.70715	0.0877946	0.480024	NA
MT.CYB	11381.6	0.110056	0.0644746	1.70696	0.0878286	0.480024	NA
MRTO4	4545.68	-0.0540982	0.0316979	-1.70668	0.087881	0.480074	NA
PPARD	1552.29	0.0998825	0.0585515	1.70589	0.0880282	0.480644	NA
CEP162	212.595	0.132681	0.0778028	1.70535	0.0881283	0.480955	NA
PHF19	2403.62	-0.060055	0.0352239	-1.70495	0.0882034	0.481129	NA
SPRR1B	198.016	0.293901	0.17247	1.70407	0.0883688	0.48179	NA
TANK	945.604	0.090336	0.0530191	1.70384	0.0884109	0.48179	NA
MT.RNR1	2440.16	0.0756668	0.0444163	1.70358	0.0884592	0.481818	NA
ZNF593	937.936	-0.07864	0.0461774	-1.703	0.0885687	0.482178	NA
FZD7	1182.71	-0.0759127	0.0445841	-1.70268	0.0886273	0.482262	NA
FAAP20	834.938	-0.0846726	0.0497565	-1.70174	0.0888044	0.48252	NA
TTC8	553.497	-0.0909827	0.053461	-1.70185	0.088783	0.48252	NA
RGS19	1302.69	-0.083433	0.0490233	-1.70191	0.088773	0.48252	NA
MRPL54	281.747	-0.116302	0.0683551	-1.70144	0.0888606	0.48259	NA
MARCH8	483.593	-0.0886129	0.0521133	-1.70039	0.0890574	0.483299	NA
TAOK1	3641.91	0.0566402	0.0333122	1.70028	0.0890779	0.483299	NA
NLGN2	658.215	0.127543	0.0750298	1.6999	0.0891495	0.483453	NA
EHBP1L1	3645.35	-0.0734378	0.0432142	-1.69939	0.089246	0.483741	NA
SLC25A23	2712.09	0.10132	0.0596331	1.69906	0.0893073	0.483838	NA
LINC01629	103.854	0.185341	0.109138	1.69823	0.0894649	0.484222	NA
MTMR10	529.324	0.0864856	0.050925	1.69829	0.0894525	0.484222	NA
BLOC1S4	325.09	0.11188	0.0659247	1.69709	0.0896801	0.484241	NA
RUFY1	746.406	-0.0740618	0.0436531	-1.6966	0.0897724	0.484241	NA
MAPK13	3410.54	-0.0532808	0.0314037	-1.69664	0.0897642	0.484241	NA
CDKN1A	5458.88	0.171412	0.101019	1.69682	0.0897305	0.484241	NA
RP11.244O19.1	103.401	0.181806	0.107085	1.69776	0.0895522	0.484241	NA
ABI1	1724.75	0.0559309	0.0329582	1.69703	0.0896917	0.484241	NA
ZNF566	318.928	0.1135	0.0668669	1.6974	0.0896212	0.484241	NA
SS18	1961.22	0.0613218	0.0361533	1.69616	0.0898552	0.484454	NA
NCKAP1	8986.36	0.053716	0.0317011	1.69445	0.0901794	0.484482	NA
LNPEP	4030.39	0.063668	0.0375828	1.69407	0.0902514	0.484482	NA
ZNF782	105.412	-0.173055	0.102105	-1.69488	0.0900985	0.484482	NA
DHRS4.AS1	209.807	-0.126987	0.0748987	-1.69544	0.0899911	0.484482	NA
CHRNA5	644.116	0.0824949	0.0486639	1.6952	0.0900382	0.484482	NA
ERI2	573.591	-0.0850211	0.0501865	-1.6941	0.0902457	0.484482	NA
CDK10	1476.89	-0.0986923	0.0582053	-1.69559	0.0899636	0.484482	NA
CHMP6	657.79	-0.0894014	0.0527607	-1.69447	0.090176	0.484482	NA
CSNK2A1	6348.38	0.0452434	0.0266884	1.69525	0.0900285	0.484482	NA
NUP54	2434.69	0.0642412	0.0379624	1.69223	0.090602	0.484653	NA
CTNNA1	8266.6	0.0421754	0.0249179	1.69257	0.0905369	0.484653	NA
RP11.379H18.1	244.989	-0.128475	0.0759417	-1.69175	0.0906931	0.484653	NA
RAD21	7063.21	0.0567989	0.0335507	1.69293	0.0904689	0.484653	NA
GBA2	1391.88	-0.0774206	0.0457581	-1.69195	0.0906549	0.484653	NA
HINT2	625.596	-0.0905296	0.0534888	-1.6925	0.0905513	0.484653	NA
GABARAPL1	648.306	0.0841133	0.0496748	1.69328	0.0904027	0.484653	NA
FARP1	1080.9	0.0691473	0.0408656	1.69207	0.0906329	0.484653	NA
CSNK1G1	978.364	0.0762832	0.0450947	1.69162	0.0907177	0.484653	NA
ZNF585A	197.576	0.130638	0.0771467	1.69338	0.0903836	0.484653	NA
MZT2B	1996.21	-0.0771962	0.0456538	-1.6909	0.090855	0.484937	NA
PYCR1	1830	-0.105287	0.0622669	-1.69089	0.0908577	0.484937	NA
LATS2	2288.46	0.049969	0.0295684	1.68995	0.091038	0.485434	NA
KCNK6	1737.12	0.0632489	0.0374223	1.69014	0.0910019	0.485434	NA
SLC2A8	272.669	-0.114561	0.0678051	-1.68957	0.0911108	0.485591	NA
PACSIN2	4529.01	0.0646169	0.038256	1.68906	0.0912072	0.485872	NA
FEN1	3851.16	0.0477599	0.0282943	1.68797	0.0914168	0.486756	NA
GTF2B	682.77	0.0839611	0.049766	1.68712	0.0915809	0.48704	NA
NRAS	3940.55	0.0650074	0.038547	1.68644	0.0917103	0.48704	NA
UBTD1	384.831	-0.115799	0.0686695	-1.68633	0.091732	0.48704	NA
PAN2	322.408	-0.104275	0.061817	-1.68683	0.0916356	0.48704	NA
TNFAIP2	2097.42	0.123765	0.073388	1.68644	0.0917103	0.48704	NA
JOSD1	2889.32	0.0446548	0.0264683	1.6871	0.0915836	0.48704	NA
SEC23B	3480.76	0.0443207	0.0262899	1.68584	0.091826	0.487307	NA
IRF5	466.074	0.105088	0.0623529	1.68537	0.091917	0.487326	NA
VAC14	1896.75	-0.0574634	0.0340952	-1.68538	0.0919152	0.487326	NA
MPHOSPH6	1143.48	0.0726597	0.0431315	1.68461	0.0920637	0.487713	NA
GTSE1	2328.17	-0.0614493	0.0364784	-1.68454	0.0920774	0.487713	NA
SYMPK	3409.27	-0.0691221	0.0410403	-1.68425	0.0921339	0.48778	NA
NECAP2	1121.65	-0.0671545	0.0398814	-1.68385	0.0922102	0.487872	NA
LMBRD1	287.794	0.115186	0.0684212	1.68348	0.0922823	0.487872	NA
TBL3	1893.72	-0.0886004	0.0526246	-1.68363	0.0922532	0.487872	NA
RP13.554M15.7	113.539	-0.198309	0.117817	-1.6832	0.092336	0.487924	NA
PIM3	2095.46	-0.0771527	0.0458819	-1.68155	0.0926562	0.489385	NA
PPM1G	5042.81	-0.0408384	0.0242903	-1.68127	0.0927112	0.489425	NA
CEP76	971.904	0.0717286	0.0426687	1.68106	0.0927516	0.489425	NA
LGALS8	1478.3	0.0729923	0.0434515	1.67986	0.0929855	0.490278	NA
HSD17B10	2299.05	-0.0705965	0.0420273	-1.67977	0.0930012	0.490278	NA
MTURN	218.863	0.13501	0.0803896	1.67945	0.0930641	0.490378	NA
EXOSC8	1192.51	0.0708969	0.0422377	1.67852	0.0932447	0.491098	NA
LRG1	380.832	0.130602	0.0778289	1.67806	0.0933345	0.491339	NA
EVI5	678.9	0.082736	0.0493571	1.67627	0.0936848	0.49295	NA
BTBD1	2789.59	0.0671435	0.0400693	1.67568	0.0938005	0.493326	NA
CNN3	7470.39	0.0391616	0.023385	1.67465	0.0940034	0.493367	NA
RNF25	800.97	-0.0780687	0.0466192	-1.67461	0.0940116	0.493367	NA
SLC22A5	915.479	-0.0709107	0.0423407	-1.67477	0.0939802	0.493367	NA
VARS2	1529.94	-0.0863771	0.0515662	-1.67507	0.0939204	0.493367	NA
BISPR	172.1	-0.134531	0.0803402	-1.67451	0.0940295	0.493367	NA
NUDT16	1006.91	-0.0846031	0.0505532	-1.67355	0.09422	0.493438	NA
ZNF768	1475.9	-0.0671121	0.0400965	-1.67376	0.0941774	0.493438	NA
PLCB4	1132.18	-0.0780527	0.0466221	-1.67416	0.0941	0.493438	NA
TTC3	2851.03	0.0515236	0.0307822	1.67381	0.094168	0.493438	NA
INPP4B	1365.24	0.0660752	0.0394996	1.67281	0.0943654	0.493887	NA
FGFR1OP	591.46	0.130538	0.0780423	1.67266	0.0943942	0.493887	NA
ACOT7	2924.97	-0.0701216	0.0419416	-1.67189	0.0945461	0.49445	NA
DUSP11	880.348	0.0642346	0.0384632	1.67003	0.094914	0.495052	NA
SERPINE2	3083.44	0.0819398	0.0490492	1.67056	0.0948081	0.495052	NA
STARD3NL	1066.87	0.0672907	0.0402948	1.66996	0.0949276	0.495052	NA
STOM	413.066	-0.10396	0.0622506	-1.67002	0.0949161	0.495052	NA
NPC1	2042.67	0.0825102	0.0493915	1.67054	0.0948135	0.495052	NA
TMEM147.AS1	322.669	-0.102182	0.0611855	-1.67004	0.0949113	0.495052	NA
PLAUR	8619.8	0.107874	0.0646564	1.66842	0.0952315	0.496405	NA
IVD	2505.6	-0.0564954	0.0338735	-1.66784	0.0953479	0.49678	NA
MANEAL	1227.23	0.0653601	0.0392272	1.66619	0.0956755	0.497094	NA
AREG	5856.05	-0.199224	0.119526	-1.66678	0.0955578	0.497094	NA
PDIA4	12689.6	0.0573348	0.0344043	1.6665	0.0956139	0.497094	NA
GPR107	3389.08	0.0453828	0.0272371	1.66621	0.0956708	0.497094	NA
SURF4	8419.13	0.0451955	0.0271156	1.66677	0.0955597	0.497094	NA
PLEKHH3	379.764	-0.136711	0.0820204	-1.6668	0.095555	0.497094	NA
TRNP1	2024.17	-0.083092	0.0498814	-1.66579	0.0957549	0.497246	NA
ATAD2	5969.5	0.0617928	0.0370995	1.6656	0.0957939	0.497246	NA
VPS28	983.021	-0.103433	0.0621134	-1.66523	0.0958669	0.497393	NA
GSTM3	180.537	-0.141224	0.0848348	-1.6647	0.0959732	0.497713	NA
CLN6	1663.04	-0.0576287	0.0346279	-1.66423	0.0960669	0.497968	NA
IGSF3	4942.89	0.0879092	0.0529179	1.66124	0.0966658	0.498408	NA
GATAD2B	791.197	0.0722156	0.0434199	1.66319	0.0962745	0.498408	NA
ELF3	892.416	0.183921	0.110612	1.66276	0.0963612	0.498408	NA
CHML	1411.97	0.100374	0.0604061	1.66165	0.0965828	0.498408	NA
EDEM1	1161.09	0.0626983	0.0376892	1.66356	0.0962	0.498408	NA
TMEM43	1344.45	0.0619551	0.037297	1.66113	0.096688	0.498408	NA
FAIM	697.955	-0.0864629	0.0520094	-1.66245	0.0964231	0.498408	NA
FAM26F	181.741	0.144898	0.0872211	1.66127	0.0966592	0.498408	NA
TSPAN4	673.934	-0.0889734	0.0535176	-1.66251	0.0964114	0.498408	NA
PAWR	3508.54	0.0541152	0.0325612	1.66195	0.0965218	0.498408	NA
PROSER1	1416.87	0.0568411	0.0342143	1.66132	0.0966484	0.498408	NA
PRR14	676.669	-0.104537	0.0628929	-1.66214	0.0964839	0.498408	NA
EZH2	1495.21	0.0701103	0.0422143	1.66082	0.0967501	0.498447	NA
PTPN21	690.433	0.0726926	0.0437738	1.66064	0.096785	0.498447	NA
SLC35B2	2255.95	-0.0592112	0.0356623	-1.66033	0.0968481	0.498509	NA
CHRAC1	1253.58	0.0648518	0.0390734	1.65975	0.0969656	0.498509	NA
CTU2	621.427	-0.0900309	0.0542468	-1.65965	0.0969844	0.498509	NA
SNHG16	1651.06	0.067054	0.0404022	1.65966	0.0969819	0.498509	NA
TNPO2	1834.59	0.0607124	0.0365853	1.65947	0.0970204	0.498509	NA
WDR13	1031.5	-0.0835535	0.0503698	-1.6588	0.0971556	0.498974	NA
SFN	13653.8	0.10649	0.0642328	1.65788	0.0973421	0.498989	NA
HSPB11	1028.22	0.0750282	0.0452557	1.65787	0.097343	0.498989	NA
ADIPOR1	4618.12	0.0468451	0.0282637	1.65743	0.097432	0.498989	NA
DCPS	513.213	-0.0958123	0.0577695	-1.65853	0.0972108	0.498989	NA
ALKBH7	493.058	-0.102241	0.0617021	-1.65701	0.0975165	0.498989	NA
TNFSF9	119.593	0.190355	0.114797	1.65819	0.0972799	0.498989	NA
MRPL40	1101.28	-0.0646656	0.0390147	-1.65747	0.0974247	0.498989	NA
SELENOM	262.341	0.118201	0.0713305	1.65709	0.0975015	0.498989	NA
DNAJB4	388.191	-0.136219	0.0822524	-1.65611	0.0976986	0.499692	NA
MBD3	1163.43	-0.0979952	0.0591808	-1.65586	0.0977498	0.499725	NA
ZBTB11.AS1	155.065	-0.144327	0.0872239	-1.65468	0.0979902	0.500291	NA
FAM131A	626.557	-0.0862014	0.0521034	-1.65443	0.0980399	0.500291	NA
GRAMD3	2097.83	0.0570703	0.0344856	1.6549	0.0979446	0.500291	NA
DLL3	149.966	-0.151361	0.0914806	-1.65457	0.0980124	0.500291	NA
GORAB	236.89	0.115841	0.0700316	1.65412	0.0981031	0.500384	NA
MAD1L1	567.261	-0.0967211	0.058503	-1.65327	0.0982763	0.500809	NA
SDF2	958.006	0.0745116	0.045065	1.65343	0.0982439	0.500809	NA
CYB561A3	1089.54	-0.0755096	0.0456978	-1.65237	0.0984596	0.501425	NA
EIF3C	265.384	-0.120159	0.0727255	-1.65223	0.0984869	0.501425	NA
C3orf62	138.29	0.151965	0.0920002	1.65179	0.0985771	0.501655	NA
REL	366.836	0.123852	0.0750007	1.65134	0.0986695	0.501896	NA
PARP14	2262.41	-0.0801328	0.048538	-1.65093	0.0987526	0.50209	NA
SMAD2	1023.31	0.0772039	0.0467915	1.64996	0.0989521	0.502875	NA
ATXN7	535.54	0.0830195	0.0503488	1.64889	0.099171	0.503106	NA
COL4A3BP	1252.37	0.0859151	0.0521112	1.64869	0.0992115	0.503106	NA
NSUN5P1	306.809	-0.113919	0.069078	-1.64914	0.0991197	0.503106	NA
SSH3	1894	-0.105454	0.0639572	-1.64882	0.0991846	0.503106	NA
PAQR5	401.718	-0.0921917	0.0559201	-1.64863	0.099223	0.503106	NA
FBXW4	302.681	-0.110395	0.0669817	-1.64814	0.0993232	0.503385	NA
KCNAB2	106.483	-0.163641	0.0993762	-1.64668	0.099624	0.50468	NA
L3MBTL2	1631.56	-0.0603123	0.036635	-1.64631	0.0997007	0.50484	NA
IKZF2	176.73	0.153683	0.0934269	1.64496	0.0999788	0.506018	NA
COQ5	672.743	-0.0838156	0.0509746	-1.64426	0.100122	0.506285	NA
CRKL	3723.86	0.042311	0.0257295	1.64445	0.100083	0.506285	NA
JAGN1	528.977	-0.0865314	0.0526637	-1.64309	0.100364	0.506627	NA
PCGF3	2063.45	0.0560615	0.0341071	1.64369	0.10024	0.506627	NA
YME1L1	3623.31	0.0529633	0.0322295	1.64332	0.100317	0.506627	NA
KDELR3	715.925	0.070329	0.0428038	1.64305	0.100372	0.506627	NA
HARS2	1601.19	0.0587521	0.0357647	1.64274	0.100436	0.506724	NA
VDAC2	2705.59	0.0570485	0.0347364	1.64233	0.100522	0.506929	NA
EEF1D	7218.77	-0.064942	0.03956	-1.64161	0.100672	0.507224	NA
SLC25A3	10769.3	-0.0475345	0.028953	-1.64178	0.100635	0.507224	NA
BNIP2	2222.78	0.0620656	0.0378233	1.64094	0.10081	0.507462	NA
SIN3A	2159.43	0.0502449	0.0306177	1.64104	0.100789	0.507462	NA
GNG12	4508.6	0.0583153	0.0355989	1.63812	0.101396	0.507629	NA
DDAH1	1629.23	0.060125	0.0366984	1.63835	0.101348	0.507629	NA
TBC1D14	3359.64	-0.0459197	0.0280107	-1.63937	0.101137	0.507629	NA
CTD.2015H6.3	139.184	-0.14938	0.091172	-1.63844	0.10133	0.507629	NA
GIN1	142.946	-0.144429	0.0881188	-1.63903	0.101208	0.507629	NA
POLR2K	1173.25	0.0637962	0.0389026	1.63989	0.101027	0.507629	NA
LYNX1	286.276	-0.146675	0.0894978	-1.63887	0.10124	0.507629	NA
RPP25L	509.187	-0.114432	0.0698632	-1.63794	0.101435	0.507629	NA
TGFBR1	1711.7	0.0664718	0.0405396	1.63968	0.101072	0.507629	NA
SLC30A4	200.467	-0.160057	0.0976788	-1.6386	0.101296	0.507629	NA
METRN	554.112	-0.120362	0.073431	-1.63912	0.101188	0.507629	NA
ZNF444	538.539	-0.100429	0.0613074	-1.63813	0.101395	0.507629	NA
ATP6V1E1	2630.03	0.0461715	0.0281533	1.64	0.101005	0.507629	NA
SH3BGRL2	260.949	-0.124391	0.0760051	-1.63662	0.10171	0.508464	NA
NCOA7	2770.34	0.103277	0.0631055	1.63658	0.101718	0.508464	NA
EIF3D	6745.52	0.0365234	0.0223182	1.63648	0.101738	0.508464	NA
TRMT61B	737.508	-0.0811986	0.0496675	-1.63484	0.102082	0.508852	NA
SFT2D3	229.696	-0.134088	0.0820317	-1.63459	0.102135	0.508852	NA
DCAF16	1328.45	0.076251	0.0466397	1.6349	0.102071	0.508852	NA
CASP8AP2	1237.38	0.0660959	0.0404195	1.63525	0.101997	0.508852	NA
CHMP4C	980.665	0.0681069	0.0416425	1.63551	0.101941	0.508852	NA
SLC31A1	2158.53	0.0503528	0.0307824	1.63576	0.101889	0.508852	NA
GPKOW	675.616	-0.0879181	0.0537812	-1.63474	0.102104	0.508852	NA
ETV7	156.156	-0.147849	0.0904846	-1.63397	0.102265	0.509271	NA
TBCCD1	602.286	-0.089399	0.0547466	-1.63296	0.102477	0.510073	NA
UPP1	2087.97	0.0727946	0.0445835	1.63277	0.102518	0.510073	NA
ASH1L	2356.17	-0.0591869	0.0362711	-1.63179	0.102723	0.510154	NA
ZNF184	143.334	-0.157871	0.0967476	-1.63178	0.102725	0.510154	NA
FAM86C1	306.775	-0.1255	0.0769121	-1.63174	0.102735	0.510154	NA
TSPAN9	628.222	-0.0835057	0.051158	-1.63231	0.102615	0.510154	NA
WIPI1	564.237	0.0945521	0.0579503	1.63161	0.102763	0.510154	NA
ELMO3	909.169	-0.105543	0.0646967	-1.63136	0.102815	0.510187	NA
TNRC18	3057.31	-0.0514381	0.0315443	-1.63066	0.102962	0.510235	NA
TRIB1	366.419	0.10236	0.0627659	1.63083	0.102926	0.510235	NA
CCDC94	348.523	-0.121442	0.0744719	-1.63071	0.102951	0.510235	NA
NCKAP5L	777.445	-0.102354	0.0627935	-1.63001	0.1031	0.510692	NA
ENTPD5	656.134	-0.0789775	0.0484944	-1.62859	0.1034	0.511723	NA
NLRC5	623.76	-0.0781551	0.0479845	-1.62876	0.103365	0.511723	NA
SIRPA	1931.08	0.0773308	0.0475064	1.6278	0.103568	0.512327	NA
LPCAT1	2150.21	0.0863303	0.0530537	1.62722	0.103689	0.512702	NA
CYP26B1	114.445	-0.16566	0.101831	-1.62681	0.103778	0.512912	NA
RAB3GAP1	2710.85	0.0481588	0.0296183	1.62598	0.103954	0.513042	NA
FAM104A	1070.08	0.0693093	0.0426161	1.62636	0.103872	0.513042	NA
SRXN1	143.13	0.209555	0.128871	1.62609	0.10393	0.513042	NA
MT.CO1	46048.9	0.0971504	0.0597548	1.62582	0.103988	0.513042	NA
C16orf52	441.705	0.0907238	0.0558386	1.62475	0.104216	0.513939	NA
TMEM134	536.59	-0.0906846	0.055826	-1.62442	0.104287	0.514062	NA
CHAF1A	2428.72	-0.0594872	0.0366495	-1.62314	0.10456	0.51518	NA
ENDOV	173.312	-0.140068	0.0863192	-1.62268	0.104658	0.515435	NA
NID1	5397.33	0.0623263	0.0384255	1.622	0.104802	0.515756	NA
MAST3	257.726	-0.118791	0.07324	-1.62194	0.104816	0.515756	NA
CFLAR	3544.3	0.0684358	0.0422141	1.62116	0.104984	0.516355	NA
TSPAN14	4406.31	-0.0650945	0.0401747	-1.62029	0.105171	0.517047	NA
POLD4	306.76	0.105918	0.0653855	1.6199	0.105255	0.517232	NA
PIP5K1A	4561.15	0.0418323	0.0258492	1.61832	0.105594	0.518218	NA
NFKBIL1	335.938	-0.107221	0.0662791	-1.61771	0.105724	0.518218	NA
NT5E	7235.75	-0.0799282	0.0494095	-1.61767	0.105734	0.518218	NA
AGTPBP1	563.027	0.0794228	0.0490874	1.61799	0.105665	0.518218	NA
POLL	342.765	-0.0980051	0.0605782	-1.61783	0.1057	0.518218	NA
SPATC1L	321.905	-0.111108	0.0686522	-1.61842	0.105571	0.518218	NA
CREBRF	112.285	0.159229	0.0985452	1.61579	0.106139	0.519289	NA
BPHL	393.667	-0.100304	0.0620633	-1.61616	0.106061	0.519289	NA
HIVEP1	784.036	0.0819894	0.0507493	1.61558	0.106185	0.519289	NA
IRF2BP1	503.614	-0.090402	0.055932	-1.61628	0.106033	0.519289	NA
CPNE1	5790.64	-0.0578595	0.0358078	-1.61583	0.10613	0.519289	NA
RFWD2	936.353	0.079167	0.0490522	1.61393	0.106542	0.519688	NA
THUMPD3.AS1	230.485	0.127015	0.0786999	1.61391	0.106546	0.519688	NA
ATR	1253.87	-0.0708559	0.0438845	-1.6146	0.106397	0.519688	NA
ING2	458.934	0.088235	0.054658	1.61431	0.10646	0.519688	NA
GJC1	1916.28	0.0683547	0.042352	1.61397	0.106534	0.519688	NA
SPATA20	2448.44	-0.0687533	0.0425762	-1.61483	0.106347	0.519688	NA
TBRG4	3253.14	-0.0702582	0.0435488	-1.61332	0.106674	0.519904	NA
DSC2	1859.58	0.0594601	0.0368567	1.61328	0.106684	0.519904	NA
THOC7	655.876	0.0810684	0.0502788	1.61238	0.10688	0.519949	NA
PAIP1	2550.83	0.070938	0.0439816	1.6129	0.106766	0.519949	NA
RNF111	1261.43	0.0674463	0.0418303	1.61238	0.10688	0.519949	NA
VAPA	6896.43	0.0504835	0.0313046	1.61266	0.106819	0.519949	NA
PRCC	1783.82	-0.0583136	0.0361858	-1.6115	0.10707	0.520421	NA
CCDC71L	510.428	-0.0870255	0.0539986	-1.61162	0.107044	0.520421	NA
EIF4E	1795.9	0.070097	0.0435136	1.61092	0.107197	0.520583	NA
CTSD	1802.17	-0.0928739	0.0576513	-1.61096	0.107189	0.520583	NA
RING1	952.208	-0.07077	0.0439498	-1.61024	0.107345	0.521051	NA
CCNE2	1389.9	0.0903436	0.0561122	1.61005	0.107387	0.521051	NA
GSTM4	123.11	-0.177954	0.11065	-1.60826	0.107778	0.522269	NA
RAPGEF6	228.384	0.11487	0.07142	1.60837	0.107755	0.522269	NA
NAB2	664.091	0.109973	0.0683732	1.60843	0.107742	0.522269	NA
WFDC2	1483.46	0.103013	0.0640784	1.60761	0.10792	0.52273	NA
EPS15	1858.26	0.059833	0.0372346	1.60692	0.108072	0.523239	NA
RIOK3	567.848	0.0869274	0.0541197	1.60621	0.108229	0.523543	NA
CEP89	788.413	-0.0658705	0.041005	-1.6064	0.108186	0.523543	NA
GPD2	2404.33	0.0561283	0.0349684	1.60512	0.108468	0.524475	NA
CCDC93	1779.55	0.0513175	0.0319866	1.60434	0.108639	0.524843	NA
SNHG1	2176.03	-0.0650043	0.0405169	-1.60437	0.108632	0.524843	NA
ACVR1	361.386	0.0998788	0.0623248	1.60255	0.109033	0.526066	NA
PHF3	1814.66	0.0592873	0.0369921	1.6027	0.109	0.526066	NA
FAM120B	1135.05	-0.0786141	0.0490503	-1.60272	0.108996	0.526066	NA
SLC27A6	212.571	0.177305	0.110665	1.60218	0.109115	0.526233	NA
LMNA	7848.3	-0.0658019	0.0410772	-1.60191	0.109176	0.5263	NA
KALRN	427.919	0.108046	0.0674914	1.60088	0.109404	0.526489	NA
PEBP1	4788.28	-0.0406172	0.0253676	-1.60115	0.109345	0.526489	NA
NSFL1C	5082.52	-0.0408124	0.0254914	-1.60103	0.10937	0.526489	NA
MAPK11	122.406	0.157851	0.0985791	1.60127	0.109318	0.526489	NA
SESN1	185.95	0.142135	0.0888845	1.5991	0.109797	0.527927	NA
MORC2	2000.59	0.0473268	0.0295956	1.59912	0.109794	0.527927	NA
RHOBTB2	2584.9	-0.168285	0.105255	-1.59882	0.10986	0.527998	NA
JMJD7.PLA2G4B	99.4588	-0.184665	0.11553	-1.59842	0.109949	0.5282	NA
SMN1	217.433	0.121583	0.0760867	1.59796	0.110053	0.52824	NA
DRAP1	4685.46	-0.0588207	0.0368148	-1.59775	0.110099	0.52824	NA
CCDC57	601.133	-0.103741	0.0649216	-1.59794	0.110056	0.52824	NA
INTU	330.124	-0.109615	0.0686378	-1.597	0.110265	0.528578	NA
LYPD5	102.018	-0.162206	0.101565	-1.59707	0.110251	0.528578	NA
MYCBP	788.56	0.069688	0.0436503	1.59651	0.110376	0.528657	NA
TCTN2	569.035	-0.0875245	0.0548213	-1.59654	0.110368	0.528657	NA
TMEM59	3078.73	0.0457255	0.0286453	1.59626	0.11043	0.528691	NA
PIP4K2A	252.484	0.112789	0.0706766	1.59584	0.110525	0.528916	NA
MAD2L1	2861.53	0.0582815	0.0365285	1.59551	0.110599	0.529043	NA
MEIOC	495.984	-0.092596	0.0580563	-1.59494	0.110727	0.529429	NA
FBXO11	1735.9	0.0649677	0.0408148	1.59177	0.111436	0.529472	NA
RBM43	171.212	-0.142317	0.0892668	-1.59429	0.11087	0.529472	NA
ACSL1	1348.81	0.0575944	0.0361886	1.59151	0.111495	0.529472	NA
RBM27	856.621	0.077127	0.048428	1.59261	0.111248	0.529472	NA
ZBTB24	710.865	-0.0870023	0.0546649	-1.59156	0.111485	0.529472	NA
NMRK1	270.644	0.106493	0.0668887	1.59209	0.111365	0.529472	NA
BEND7	143.706	-0.143817	0.0901957	-1.5945	0.110825	0.529472	NA
CSGALNACT2	661.796	0.0839924	0.0527575	1.59205	0.111374	0.529472	NA
TCTN3	1369.04	-0.0562106	0.0353102	-1.59191	0.111406	0.529472	NA
SYTL2	404.797	0.143589	0.0900759	1.59409	0.110917	0.529472	NA
USP28	815.942	0.0762053	0.0478268	1.59336	0.11108	0.529472	NA
SORD	1454.97	-0.0559702	0.0351607	-1.59184	0.11142	0.529472	NA
TRPM7	2256.18	0.0514895	0.0323307	1.59259	0.111253	0.529472	NA
ALG1	1297.15	-0.054769	0.0343922	-1.59248	0.111276	0.529472	NA
CRK	3748.46	0.0500377	0.031423	1.59239	0.111297	0.529472	NA
FAAP100	1149.66	-0.0801767	0.0503042	-1.59384	0.110972	0.529472	NA
GCNT2	907.543	-0.0674687	0.0423986	-1.59129	0.111543	0.529475	NA
ZNF266	304.636	0.102322	0.0643343	1.59048	0.111727	0.530121	NA
WDR92	207.786	-0.123516	0.0776713	-1.59024	0.11178	0.530149	NA
S1PR1	815.729	-0.109753	0.0690316	-1.58989	0.111859	0.530225	NA
ZNF706	1215.33	0.0591241	0.0371909	1.58975	0.111891	0.530225	NA
MKNK2	2451.85	0.1545	0.0972086	1.58937	0.111977	0.530333	NA
EEF2	18039.9	-0.0601342	0.0378387	-1.58923	0.112009	0.530333	NA
EPS8L2	3761.21	-0.0823533	0.0518287	-1.58895	0.112071	0.530401	NA
USP18	364.085	-0.1087	0.0684216	-1.58868	0.112133	0.530468	NA
HEG1	1092.99	0.170931	0.107634	1.58808	0.112269	0.530884	NA
LIMS1	2173.14	0.0624074	0.0393355	1.58654	0.112616	0.531177	NA
PINX1	426.797	0.08728	0.0549992	1.58693	0.112528	0.531177	NA
WAC	2926.48	0.0458932	0.0289211	1.58684	0.112548	0.531177	NA
DERA	1256.17	0.0613306	0.0386447	1.58704	0.112505	0.531177	NA
RCOR1	2192.36	0.0478555	0.0301603	1.58671	0.112579	0.531177	NA
TRPV3	394.324	0.128607	0.0810234	1.58728	0.112449	0.531177	NA
PLEKHG5	1506.73	-0.0859626	0.0542322	-1.58508	0.112947	0.53139	NA
KANSL3	1848.09	0.0650063	0.041005	1.58533	0.112892	0.53139	NA
KIAA0141	1434.43	-0.0570434	0.0359834	-1.58527	0.112905	0.53139	NA
RP11.54H7.4	3749.35	0.0869144	0.0548319	1.58511	0.112942	0.53139	NA
LSM14B	1581.17	-0.055168	0.034795	-1.58551	0.11285	0.53139	NA
CBX7	341.887	-0.110028	0.0694	-1.58542	0.11287	0.53139	NA
TOPORS	1185.71	0.0665786	0.0420264	1.58421	0.113147	0.531879	NA
SLC24A1	175.911	0.131478	0.0829912	1.58424	0.11314	0.531879	NA
TC2N	156.21	0.141817	0.0895425	1.5838	0.113239	0.53209	NA
USP40	1684.13	-0.0554752	0.0350397	-1.58321	0.113373	0.532497	NA
C1orf216	916.047	-0.0764493	0.0483073	-1.58256	0.113522	0.5326	NA
NRM	529.39	-0.0913959	0.0578025	-1.58117	0.113838	0.5326	NA
TONSL	2750.41	-0.0893055	0.0564497	-1.58204	0.113641	0.5326	NA
TRIM3	193.097	-0.151012	0.0954773	-1.58165	0.113729	0.5326	NA
IKBIP	768.819	0.0871374	0.0550888	1.58176	0.113704	0.5326	NA
RP11.532F12.5	264.551	-0.113766	0.0719159	-1.58194	0.113664	0.5326	NA
XPO6	5912.24	-0.0375971	0.0237783	-1.58115	0.113844	0.5326	NA
KATNB1	727.444	-0.0831544	0.052569	-1.58181	0.113692	0.5326	NA
C17orf58	440.957	0.0887743	0.0561499	1.58102	0.113873	0.5326	NA
CHST7	115.654	0.162253	0.102623	1.58107	0.113862	0.5326	NA
SUOX	473.806	-0.104491	0.0660997	-1.5808	0.113923	0.532611	NA
EPAS1	6260.94	0.06654	0.0421115	1.58009	0.114086	0.532846	NA
PRELID2	235.476	0.111843	0.0707804	1.58014	0.114074	0.532846	NA
TNFSF12	236.162	-0.121163	0.0766874	-1.57996	0.114116	0.532846	NA
FAM46B	1180.12	-0.0910269	0.0576296	-1.57952	0.114218	0.532872	NA
POLR1C	1110.68	-0.0702524	0.0444743	-1.57962	0.114195	0.532872	NA
RBBP7	7022.2	0.0399704	0.0253275	1.57814	0.114534	0.534124	NA
DNAJC27	146.247	0.152293	0.0965176	1.57787	0.114594	0.534183	NA
YPEL5	793.617	0.0691961	0.0439312	1.5751	0.115233	0.534573	NA
UXS1	1380.66	0.0519636	0.0329659	1.57628	0.114961	0.534573	NA
LNPK	829.339	0.0688043	0.0436603	1.5759	0.115048	0.534573	NA
GRSF1	3518.93	0.0575976	0.0365295	1.57674	0.114855	0.534573	NA
RAI14	1073.52	0.0749626	0.0475738	1.57571	0.115092	0.534573	NA
VPS37C	742.682	-0.0867753	0.0550341	-1.57676	0.114851	0.534573	NA
TMEM216	507.674	-0.0833335	0.0529001	-1.5753	0.115188	0.534573	NA
ANKRD13D	1194.99	-0.0789844	0.0501483	-1.57501	0.115253	0.534573	NA
ACP7	331.625	-0.0999447	0.0634376	-1.57548	0.115146	0.534573	NA
CARD8	521.89	-0.0762962	0.0484269	-1.57549	0.115143	0.534573	NA
ZNF28	1099.56	0.0712369	0.045212	1.57562	0.115114	0.534573	NA
HMGXB4	1694.39	0.0583938	0.0370501	1.57608	0.115008	0.534573	NA
AFTPH	1345.32	0.0525681	0.0334012	1.57384	0.115525	0.534848	NA
MOB2	294.118	-0.106983	0.067981	-1.57372	0.115552	0.534848	NA
MYO1C	10184.5	-0.052938	0.0336272	-1.57426	0.115427	0.534848	NA
CRTC1	494.15	-0.0877454	0.0557449	-1.57405	0.115475	0.534848	NA
PEPD	1555.97	-0.0643301	0.0408766	-1.57376	0.115542	0.534848	NA
IL10RB	807.527	0.0654241	0.0415849	1.57326	0.115658	0.535115	NA
ARHGEF2	2504.14	0.0634575	0.0403515	1.57262	0.115807	0.535141	NA
ADAMTS6	1025.8	0.111739	0.0710433	1.57283	0.115757	0.535141	NA
SCML1	357.908	0.106695	0.067844	1.57265	0.115799	0.535141	NA
MAP2	244.825	-0.156357	0.0994475	-1.57226	0.115891	0.535307	NA
APEH	2371.12	-0.061361	0.0390381	-1.57182	0.115992	0.53555	NA
AHCYL2	758.756	0.0692554	0.0440768	1.57124	0.116126	0.535773	NA
COPS2	2836.56	0.0736603	0.0468816	1.5712	0.116136	0.535773	NA
PTPRG	224.549	0.133503	0.0850219	1.57022	0.116363	0.536378	NA
NCS1	1340.53	0.0789715	0.0502867	1.57043	0.116316	0.536378	NA
FAM161A	252.516	-0.123176	0.0785096	-1.56893	0.116665	0.537032	NA
DPP4	1195.38	0.074578	0.0475234	1.56929	0.11658	0.537032	NA
PPP3CB	1207.42	0.0659141	0.0420086	1.56906	0.116633	0.537032	NA
ACBD4	141.542	-0.145113	0.0925004	-1.56879	0.116698	0.537032	NA
INPP5B	526.135	0.0853384	0.0545652	1.56397	0.117824	0.537352	NA
TMEM9	1688.35	-0.068392	0.0436733	-1.56599	0.117351	0.537352	NA
DPH3	504.361	0.0779825	0.0498339	1.56485	0.117618	0.537352	NA
ABHD10	1130.31	-0.06068	0.0387702	-1.56512	0.117555	0.537352	NA
DCP2	977.004	0.0809611	0.0517586	1.56421	0.117769	0.537352	NA
TRIM39	373.71	0.0949097	0.0606121	1.56585	0.117383	0.537352	NA
MCM9	417.33	-0.0892428	0.0570085	-1.56543	0.117482	0.537352	NA
CLDN4	9239.08	0.104382	0.0666533	1.56605	0.117338	0.537352	NA
IMPAD1	3034.21	0.0656525	0.0419868	1.56365	0.117901	0.537352	NA
B4GALT1	7929.71	0.0381434	0.0243738	1.56493	0.117598	0.537352	NA
UBQLN1	6811.97	0.0537467	0.0343029	1.56683	0.117155	0.537352	NA
NEK6	1000.67	0.120257	0.0767877	1.5661	0.117326	0.537352	NA
ITGB1	11080.7	0.0532905	0.0340683	1.56423	0.117764	0.537352	NA
CCDC86	2919.02	-0.0642506	0.0410609	-1.56476	0.117639	0.537352	NA
TTC9	260.938	0.114698	0.0732762	1.56528	0.117516	0.537352	NA
BAG5	2407.55	0.0599187	0.0383033	1.56432	0.117742	0.537352	NA
PTPN9	1829.08	0.0518277	0.0331434	1.56374	0.117878	0.537352	NA
FLYWCH1	837.146	-0.0835784	0.0533795	-1.56574	0.11741	0.537352	NA
ADAT1	1188.26	-0.063793	0.0408001	-1.56355	0.117924	0.537352	NA
DCXR	1248.94	-0.0763992	0.0488279	-1.56466	0.117662	0.537352	NA
CIRBP	556.101	-0.0988608	0.0631248	-1.56612	0.117321	0.537352	NA
C19orf48	4584.63	-0.0751535	0.04802	-1.56505	0.117572	0.537352	NA
PRELID3B	5170.14	0.0537074	0.0343172	1.56503	0.117577	0.537352	NA
ADSL	3261.68	-0.051702	0.0330536	-1.56419	0.117774	0.537352	NA
KPNA6	3484.35	0.059149	0.0378416	1.56307	0.118037	0.537428	NA
RBL2	1616.62	0.0571515	0.0365599	1.56323	0.117999	0.537428	NA
CCAR2	4861.32	-0.0523722	0.0335107	-1.56285	0.118088	0.537442	NA
KTN1.AS1	187.695	-0.13775	0.0881638	-1.56243	0.118186	0.537669	NA
ISG20	504.293	0.103623	0.0663455	1.56187	0.118319	0.538053	NA
PCYT1A	2691.7	0.0441426	0.0282789	1.56097	0.11853	0.53816	NA
STOML2	6912.74	-0.0478533	0.030655	-1.56103	0.118518	0.53816	NA
KRAS	2459.89	0.058386	0.0374041	1.56095	0.118535	0.53816	NA
DNAJC17	284.038	-0.103794	0.0664856	-1.56116	0.118486	0.53816	NA
AKT3	1532.45	0.0552568	0.0354184	1.56012	0.118732	0.538836	NA
RUVBL1	2855.4	-0.0541817	0.0347436	-1.55947	0.118885	0.539091	NA
MCM5	5162.53	-0.0591001	0.0378967	-1.55951	0.118876	0.539091	NA
FIGN	351.287	-0.114139	0.0732489	-1.55824	0.119177	0.540193	NA
STN1	185.344	-0.129717	0.0832577	-1.55802	0.119229	0.54021	NA
MORN1	110.284	-0.159042	0.102184	-1.55643	0.119606	0.541262	NA
STRN	1568.01	0.0682231	0.0438245	1.55674	0.119533	0.541262	NA
CNDP2	1861.55	-0.0582824	0.0374446	-1.55649	0.119591	0.541262	NA
DARS	2746.25	0.0729805	0.0469198	1.55543	0.119843	0.541925	NA
NSUN5P2	310.528	-0.11222	0.0721582	-1.5552	0.119899	0.541925	NA
C16orf74	590.534	0.0906602	0.0582881	1.55538	0.119855	0.541925	NA
TMA16	1274.53	0.0732398	0.0471396	1.55368	0.120261	0.542903	NA
THG1L	791.453	-0.0782899	0.050389	-1.55371	0.120254	0.542903	NA
CH507.9B2.3	148.829	-0.135022	0.0868939	-1.55387	0.120216	0.542903	NA
FAM189A1	449.94	0.130467	0.0839914	1.55334	0.120342	0.543047	NA
CDPF1	286.156	-0.096865	0.0623681	-1.55312	0.120395	0.543068	NA
MRPL21	2218.33	-0.0592796	0.0381734	-1.5529	0.120446	0.54308	NA
ISCU	1555.83	-0.0622644	0.0401097	-1.55235	0.120578	0.543418	NA
FERMT2	2073.7	0.053503	0.0344696	1.55218	0.120619	0.543418	NA
PPP1R15B	2353.68	0.0559414	0.0360526	1.55166	0.120744	0.543722	NA
ARID1B	1872.15	-0.0507185	0.0326902	-1.55149	0.120784	0.543722	NA
HDAC11	150.383	-0.160157	0.103311	-1.55025	0.121082	0.544424	NA
NACC1	2923.81	-0.0746711	0.0481677	-1.55023	0.121086	0.544424	NA
ISYNA1	1072.1	-0.0820643	0.0529301	-1.55043	0.121039	0.544424	NA
TRERF1	435.046	-0.111513	0.0719697	-1.54944	0.121277	0.545061	NA
ARIH1	2006.37	0.0504796	0.0325955	1.54867	0.121462	0.545385	NA
TRMT1	1008.9	-0.0685082	0.0442371	-1.54866	0.121463	0.545385	NA
PTTG1IP	7114.15	0.0477365	0.030827	1.54853	0.121495	0.545385	NA
BET1L	1100.26	-0.0610679	0.0394426	-1.54827	0.121557	0.545441	NA
KATNAL1	421.176	0.0867253	0.056023	1.54803	0.121615	0.545483	NA
XAF1	224.367	-0.111916	0.0723407	-1.54706	0.121848	0.546238	NA
SPIN3	281.334	0.107752	0.0696557	1.54693	0.121881	0.546238	NA
ETFDH	387.357	-0.0913999	0.0591157	-1.54612	0.122076	0.546671	NA
SF3B2	10183.1	-0.043978	0.0284427	-1.5462	0.122057	0.546671	NA
NUTM2B.AS1	425.782	0.10512	0.0680589	1.54454	0.122458	0.548087	NA
RBM7	362.598	0.097942	0.0634174	1.5444	0.122491	0.548087	NA
CMPK1	4640.19	0.0586344	0.0379804	1.54381	0.122634	0.548291	NA
DENND4A	494.179	0.0957228	0.0619974	1.54398	0.122593	0.548291	NA
SLC30A1	3017.84	-0.0706234	0.0457607	-1.54332	0.122753	0.548383	NA
KRT17	7390.71	0.105539	0.0683836	1.54333	0.12275	0.548383	NA
MYLK	1127.36	-0.107133	0.0694579	-1.54242	0.122971	0.548579	NA
DEK	8661.28	0.0532938	0.0345417	1.54288	0.122859	0.548579	NA
PTGES	893.373	-0.217591	0.14108	-1.54233	0.122994	0.548579	NA
RAB9A	731.186	0.0784675	0.0508704	1.5425	0.122953	0.548579	NA
APBB2	2537.97	-0.0738995	0.0479666	-1.54064	0.123403	0.549095	NA
CDYL	1255.3	0.0578312	0.0375169	1.54147	0.123202	0.549095	NA
ZNF3	599.24	0.0772484	0.050121	1.54124	0.123259	0.549095	NA
ZKSCAN2	347.063	0.0935161	0.0606996	1.54064	0.123405	0.549095	NA
PSMD7	3817.95	0.0432908	0.0280926	1.54101	0.123315	0.549095	NA
NPEPL1	221.093	-0.11444	0.0742456	-1.54137	0.123228	0.549095	NA
AGRN	15770.9	-0.0789207	0.0512932	-1.53862	0.123897	0.549134	NA
TBCK	419.31	-0.0893062	0.0580377	-1.53876	0.123862	0.549134	NA
ADGRG6	4276.86	-0.0717991	0.0466394	-1.53945	0.123694	0.549134	NA
ST6GALNAC6	573.166	0.0882039	0.0573278	1.53859	0.123905	0.549134	NA
TBK1	1495.98	0.0579706	0.0376779	1.53858	0.123906	0.549134	NA
MRPS11	1223.15	-0.0621742	0.0403728	-1.54	0.12356	0.549134	NA
PSENEN	510.861	-0.0788047	0.0511997	-1.53917	0.123764	0.549134	NA
EMC10	5060.31	-0.0653213	0.0424058	-1.54039	0.123466	0.549134	NA
MAP1LC3A	195.633	0.13719	0.0891209	1.53937	0.123715	0.549134	NA
ZNF185	4082.84	-0.0506857	0.032937	-1.53887	0.123837	0.549134	NA
TMCO3	1174.45	0.0630086	0.0409631	1.53818	0.124005	0.549243	NA
ZNF500	382.728	-0.102829	0.0668557	-1.53807	0.124031	0.549243	NA
NDUFB7	1959.84	-0.0934054	0.0607365	-1.53788	0.124078	0.549243	NA
INTS9	629.487	-0.0738066	0.048002	-1.53757	0.124153	0.549355	NA
DHDDS	1255.15	-0.0549411	0.035759	-1.53643	0.124434	0.550151	NA
OR2W3	115.253	0.182745	0.118981	1.53591	0.124561	0.550151	NA
XRCC5	13818.9	0.0358621	0.0233564	1.53543	0.124678	0.550151	NA
FAM174A	192.935	-0.126779	0.0825685	-1.53544	0.124676	0.550151	NA
RNF216P1	769.703	0.0637472	0.0415136	1.53557	0.124643	0.550151	NA
IRF2BPL	1274.76	-0.068165	0.0443666	-1.5364	0.124439	0.550151	NA
DSG3	1900.55	0.0859992	0.055991	1.53595	0.124551	0.550151	NA
UBE4B	1570.1	-0.0519056	0.0339043	-1.53095	0.125782	0.550266	NA
EPB41	1282.8	0.0749566	0.0488681	1.53386	0.125065	0.550266	NA
BCAR3	3491.85	-0.0552165	0.0360731	-1.53068	0.125847	0.550266	NA
CACYBP	3419.43	0.057964	0.0378448	1.53163	0.125615	0.550266	NA
CREB1	1769.78	0.0536406	0.0349737	1.53374	0.125093	0.550266	NA
PP14571	862.926	-0.122265	0.0798557	-1.53108	0.12575	0.550266	NA
EXOSC7	666.168	-0.072667	0.0474162	-1.53254	0.12539	0.550266	NA
LRCH3	1185.94	0.0672201	0.0438064	1.53448	0.124911	0.550266	NA
HOXA7	395.668	-0.0868781	0.0567637	-1.53052	0.125888	0.550266	NA
THAP5	712.96	0.0908069	0.059236	1.53297	0.125284	0.550266	NA
ZC3H3	768.207	-0.093016	0.0607478	-1.53118	0.125724	0.550266	NA
HTATIP2	1261.74	-0.052531	0.034289	-1.53201	0.125521	0.550266	NA
WDR74	1698.68	-0.0589496	0.0384931	-1.53143	0.125662	0.550266	NA
CEP152	573.19	0.0736743	0.0481306	1.53072	0.12584	0.550266	NA
ABAT	953.753	0.0629376	0.0411034	1.5312	0.125719	0.550266	NA
CNTROB	1164.59	-0.0584682	0.0381553	-1.53237	0.12543	0.550266	NA
MYO1D	2108.24	0.0467799	0.0304929	1.53413	0.124999	0.550266	NA
VPS25	2098.02	-0.0477384	0.0311383	-1.53311	0.125249	0.550266	NA
ETV4	1568.85	-0.0548472	0.0358043	-1.53186	0.125557	0.550266	NA
RECQL5	890.107	-0.0858129	0.0560625	-1.53066	0.125852	0.550266	NA
TIMP2	7210.19	0.0504963	0.032981	1.53107	0.125751	0.550266	NA
ZNF428	611.562	-0.0861138	0.0562572	-1.53072	0.125839	0.550266	NA
DNMT3B	486.46	-0.0891432	0.0581679	-1.53252	0.125395	0.550266	NA
ELFN2.1	394.012	-0.126109	0.0823915	-1.5306	0.125868	0.550266	NA
DNAJC8	3643.22	0.041011	0.0268051	1.52997	0.126024	0.550645	NA
LINC01123	113.899	0.149403	0.0977265	1.52879	0.126316	0.550708	NA
ARF4	5121.74	0.0527439	0.0344996	1.52883	0.126307	0.550708	NA
PI4K2B	510.332	0.0965367	0.0631483	1.52873	0.126331	0.550708	NA
ACAD8	367.76	0.0923366	0.0603876	1.52907	0.126248	0.550708	NA
SEMA4B	1574.27	0.117326	0.0767646	1.52839	0.126416	0.550708	NA
KCTD2	1130.74	-0.063712	0.0416876	-1.52832	0.126433	0.550708	NA
UHRF1	4173.58	-0.0592925	0.0387921	-1.52847	0.126396	0.550708	NA
SIPA1L3	3095.45	-0.0653269	0.0427356	-1.52863	0.126357	0.550708	NA
OTUD4	3500.82	0.0579065	0.037903	1.52775	0.126573	0.55092	NA
ZNRD1	559.55	-0.0863978	0.0565532	-1.52773	0.126581	0.55092	NA
DNAJC11	2695.68	-0.0487942	0.0319897	-1.52531	0.127182	0.551171	NA
PUM1	3358.76	0.0459973	0.0301289	1.52669	0.126839	0.551171	NA
RALGPS2	1004.21	0.0752247	0.0493057	1.52568	0.127089	0.551171	NA
RRM2	11727.6	0.0681746	0.0446611	1.52649	0.126889	0.551171	NA
EIF5B	6347.86	0.051932	0.0340182	1.5266	0.126862	0.551171	NA
UBE2F	322.212	0.107176	0.0702209	1.52627	0.126941	0.551171	NA
TFAP2A	3928.16	0.0462895	0.0303446	1.52546	0.127144	0.551171	NA
CDCA3	1532.23	-0.0501325	0.0328387	-1.52663	0.126853	0.551171	NA
PSKH1	883.987	-0.0808904	0.0530118	-1.52589	0.127036	0.551171	NA
RFNG	811.161	-0.0926861	0.0607598	-1.52545	0.127146	0.551171	NA
ZNF614	224.456	0.110129	0.0721311	1.52679	0.126813	0.551171	NA
TBC1D22B	865.517	0.0625176	0.0409978	1.5249	0.127284	0.551184	NA
C16orf58	1629.29	-0.0761868	0.049961	-1.52493	0.127278	0.551184	NA
ATXN7L2	309.887	-0.096589	0.0634011	-1.52346	0.127644	0.551439	NA
TMSB10	10410.3	0.0645146	0.0423749	1.52247	0.127891	0.551439	NA
ZNF12	876.96	0.0772557	0.0507381	1.52264	0.127849	0.551439	NA
CRCP	1522.59	0.0533256	0.035028	1.52237	0.127916	0.551439	NA
AC004967.7	134.425	-0.136852	0.0898985	-1.52229	0.127936	0.551439	NA
GALT	596.154	-0.0948115	0.062217	-1.52388	0.127538	0.551439	NA
TRIM32	860.915	0.0652666	0.0428515	1.52309	0.127737	0.551439	NA
TPRN	563.368	-0.0881847	0.0578571	-1.52418	0.127464	0.551439	NA
CALR	17208.4	0.0602762	0.0395952	1.52231	0.127932	0.551439	NA
GPI	8626.75	0.0629888	0.0413772	1.52231	0.127932	0.551439	NA
MICAL3	1666.85	-0.0482855	0.0317035	-1.52303	0.12775	0.551439	NA
THAP7	797.817	-0.0837637	0.0549645	-1.52396	0.127519	0.551439	NA
HMGCL	294.177	-0.106075	0.0697022	-1.52183	0.128052	0.551726	NA
GRHL1	531.674	0.0824501	0.0542128	1.52086	0.128295	0.552332	NA
PRKCI	2913.91	0.0462408	0.030408	1.52068	0.128341	0.552332	NA
CIB1	1589.86	-0.0660519	0.043432	-1.52081	0.128307	0.552332	NA
KLHL24	110.338	0.159226	0.104767	1.51982	0.128557	0.552455	NA
C4orf26	298.798	0.224796	0.147922	1.5197	0.128588	0.552455	NA
CTSB	8571.55	0.0539142	0.0354766	1.51971	0.128583	0.552455	NA
FBXO34	1292.6	0.0592147	0.0389729	1.51938	0.128667	0.552455	NA
CRYZL1	437.579	-0.0838806	0.055207	-1.51938	0.128666	0.552455	NA
SMARCB1	2578.06	-0.0585119	0.0384974	-1.51989	0.128538	0.552455	NA
PPOX	277.135	-0.124437	0.0819198	-1.519	0.128761	0.552648	NA
LAMC2	57343.8	0.0806304	0.0531232	1.5178	0.129065	0.553738	NA
ERMP1	3938.32	-0.0435818	0.0287185	-1.51755	0.129128	0.553796	NA
GJB3	2768.39	0.0673103	0.0444222	1.51524	0.129712	0.554194	NA
PRKACB	744.646	-0.0769871	0.0508213	-1.51486	0.129808	0.554194	NA
KRTCAP3	286.314	-0.118504	0.078152	-1.51633	0.129436	0.554194	NA
THRB	459.096	0.0885663	0.058399	1.51657	0.129374	0.554194	NA
STT3B	3844.9	0.0594676	0.0392571	1.51482	0.129817	0.554194	NA
LAMP3	375.338	-0.107686	0.071004	-1.51661	0.129364	0.554194	NA
RICTOR	840.703	0.068663	0.0453115	1.51535	0.129683	0.554194	NA
FASTK	2267.34	-0.0772952	0.0509645	-1.51665	0.129355	0.554194	NA
LRP12	783.451	0.0835759	0.0551332	1.51589	0.129547	0.554194	NA
CHID1	996.468	-0.0644054	0.0425162	-1.51484	0.129812	0.554194	NA
NDEL1	1852.78	0.0476457	0.0314411	1.51539	0.129673	0.554194	NA
PJA1	743.458	0.0679278	0.0448118	1.51585	0.129558	0.554194	NA
PLS1	1780.03	-0.063964	0.0422384	-1.51436	0.129936	0.554488	NA
FAM168B	5423.65	0.0407155	0.0268905	1.51412	0.129995	0.55453	NA
TMEM54	2159.89	-0.0739675	0.0488711	-1.51352	0.130147	0.554967	NA
PLOD1	3947.38	-0.063931	0.0422731	-1.51233	0.130449	0.555193	NA
TMEM2	5453.82	-0.0622821	0.0411765	-1.51256	0.130391	0.555193	NA
METTL4	1197.35	-0.0636171	0.0420603	-1.51252	0.130401	0.555193	NA
FASTKD5	1380.33	0.0657645	0.0434785	1.51257	0.130388	0.555193	NA
EIF2S2	6815.22	0.0468262	0.0309602	1.51247	0.130415	0.555193	NA
OSGEPL1	187.327	-0.141874	0.0938286	-1.51206	0.130519	0.555276	NA
SLC20A1	6347.54	-0.0714096	0.0472466	-1.51142	0.130681	0.555754	NA
C1orf116	1779.34	0.07135	0.0472525	1.50997	0.131051	0.555933	NA
RNF123	640.579	-0.0894651	0.0592262	-1.51057	0.130899	0.555933	NA
PIK3R4	1180.42	-0.0659508	0.043679	-1.5099	0.13107	0.555933	NA
TRIM35	678.226	-0.0694621	0.0460157	-1.50953	0.131163	0.555933	NA
FAM91A1	3157.44	0.0657866	0.0435874	1.5093	0.131221	0.555933	NA
M6PR	3518.01	0.0495106	0.0327883	1.51001	0.131041	0.555933	NA
TMBIM6	19731.2	0.0373852	0.0247685	1.50938	0.131201	0.555933	NA
HIRIP3	703.099	-0.0844672	0.0559414	-1.50992	0.131063	0.555933	NA
SGSH	841.633	-0.0728278	0.0481992	-1.51097	0.130795	0.555933	NA
ZNF766	463.132	0.0816928	0.054125	1.50934	0.131213	0.555933	NA
TMEM177	625.161	-0.0797933	0.0529423	-1.50718	0.131765	0.556219	NA
NBEAL1	336.023	-0.0931907	0.0617657	-1.50878	0.131356	0.556219	NA
PTP4A1	4282.84	0.0731654	0.0485102	1.50825	0.131491	0.556219	NA
SSC4D	1397.15	0.0863377	0.0572844	1.50718	0.131765	0.556219	NA
KMT2E	1240.5	0.0561562	0.0372276	1.50846	0.131437	0.556219	NA
FAM160B2	1236.98	-0.0816777	0.0541615	-1.50804	0.131544	0.556219	NA
PFKFB3	801.763	0.0739761	0.0490823	1.50719	0.131763	0.556219	NA
IL23A	1080.99	0.181201	0.120232	1.50709	0.131787	0.556219	NA
CD320	795.736	-0.0972248	0.0644613	-1.50827	0.131486	0.556219	NA
JAK3	109.446	0.148499	0.0985025	1.50757	0.131665	0.556219	NA
TFDP2	628.542	0.0736798	0.0489078	1.5065	0.131938	0.556645	NA
ZNF680	290.445	0.098578	0.0654667	1.50577	0.132125	0.556885	NA
MET	10717.7	0.0418505	0.0277975	1.50555	0.132183	0.556885	NA
PLAT	1332.85	-0.149949	0.0995975	-1.50555	0.132184	0.556885	NA
CTSL	2728.57	-0.0436128	0.0289721	-1.50534	0.132237	0.556885	NA
KCTD15	831.861	-0.065255	0.0433499	-1.50531	0.132245	0.556885	NA
SLC45A4	388.818	-0.0917432	0.0609723	-1.50467	0.132409	0.557034	NA
CHMP5	3882.62	0.0393881	0.0261753	1.50478	0.13238	0.557034	NA
SDCCAG3	2343.28	-0.0585865	0.0389385	-1.50459	0.13243	0.557034	NA
MEA1	1449.73	-0.0594316	0.0395157	-1.504	0.132581	0.55706	NA
B3GAT3	982.851	-0.0958409	0.0637109	-1.50431	0.132502	0.55706	NA
MRPL28	2555.03	-0.0678171	0.0450917	-1.50398	0.132586	0.55706	NA
TCTA	290.385	-0.0979137	0.0651429	-1.50306	0.132824	0.557732	NA
CTBP1	3014.7	-0.0568627	0.0378348	-1.50292	0.132859	0.557732	NA
ZFP30	228.216	-0.118457	0.0788253	-1.50278	0.132896	0.557732	NA
LRCH1	786.337	0.0631108	0.0420205	1.5019	0.133122	0.558261	NA
CEP192	2358.67	0.0538332	0.0358395	1.50206	0.133081	0.558261	NA
PGM3	1912.47	0.0662137	0.0441059	1.50124	0.133292	0.558527	NA
ATP6V0C	345.152	-0.11229	0.0748065	-1.50108	0.133336	0.558527	NA
CXADR	741.93	0.0660272	0.0439818	1.50124	0.133294	0.558527	NA
CCDC117	1340.47	0.0624963	0.0416398	1.50088	0.133386	0.55853	NA
C22orf29	1263.09	-0.0619691	0.0413248	-1.49956	0.133727	0.559748	NA
LRRC47	1414.92	-0.0558202	0.0372434	-1.49879	0.133927	0.560163	NA
COX5A	2914.88	0.0511649	0.0341333	1.49897	0.13388	0.560163	NA
EDEM2	849.052	-0.0735719	0.0491044	-1.49828	0.134062	0.56033	NA
KCNG1	609.494	0.0842912	0.0562596	1.49825	0.134067	0.56033	NA
ARIH2	1941.49	-0.0492442	0.0328822	-1.49759	0.134239	0.560521	NA
LRRC20	1978.02	0.0766032	0.0511554	1.49746	0.134274	0.560521	NA
COMMD9	321.585	-0.0904929	0.0604139	-1.49788	0.134164	0.560521	NA
SLC4A11	525.263	-0.0847391	0.0565944	-1.4973	0.134314	0.560521	NA
CHPF	1996.7	-0.0560564	0.0374703	-1.49602	0.134648	0.56089	NA
SSR1	4657.64	0.0492135	0.0328932	1.49616	0.134612	0.56089	NA
FBXO3	626.229	0.0703097	0.0470227	1.49523	0.134855	0.56089	NA
FICD	246.229	0.105258	0.070336	1.4965	0.134523	0.56089	NA
IST1	3592.14	0.0387776	0.0259332	1.49529	0.134839	0.56089	NA
ZZEF1	1845.17	-0.0475296	0.0317867	-1.49527	0.134844	0.56089	NA
ZCCHC2	281.405	-0.0979748	0.0655127	-1.49551	0.134782	0.56089	NA
ZNF358	256.298	-0.121665	0.0813387	-1.49578	0.13471	0.56089	NA
MT.ND4L	3759.01	0.0988816	0.0660877	1.49622	0.134597	0.56089	NA
ARMT1	1118.7	0.0609504	0.040791	1.49421	0.13512	0.561722	NA
RNF122	163.645	0.126355	0.0845925	1.49369	0.135256	0.561722	NA
GTF3C1	4339.58	-0.0515116	0.0344823	-1.49386	0.135213	0.561722	NA
PRPS2	1865.54	0.0609229	0.0407785	1.494	0.135176	0.561722	NA
PARN	1815.56	0.0492198	0.0329596	1.49334	0.135349	0.561896	NA
CAD	4264.16	-0.0721337	0.0483174	-1.49291	0.13546	0.562148	NA
RHOA	6105.16	0.0356177	0.0238859	1.49116	0.135919	0.563671	NA
PKMYT1	2836.13	-0.0578094	0.0387689	-1.49113	0.135928	0.563671	NA
ATP6V0E2	1353.2	-0.078196	0.0524825	-1.48994	0.136239	0.564259	NA
FAM160B1	538.73	0.0963333	0.064665	1.48973	0.136295	0.564259	NA
APAF1	980.143	0.0636542	0.0427126	1.49029	0.136148	0.564259	NA
SLC46A3	420.581	0.198287	0.133112	1.48963	0.136323	0.564259	NA
PLEKHF1	310.657	-0.0974882	0.065421	-1.49017	0.13618	0.564259	NA
QRICH1	1618.34	-0.0533707	0.0358424	-1.48904	0.136478	0.564691	NA
IL17RC	333.748	-0.110451	0.0742065	-1.48843	0.136638	0.564856	NA
HIGD1A	1368.68	0.0592426	0.0398041	1.48835	0.136658	0.564856	NA
LRFN4	1394.66	-0.0731693	0.0491627	-1.48831	0.136669	0.564856	NA
PCLO	107.069	-0.169027	0.113585	-1.48811	0.136722	0.564866	NA
NOL4L	259.474	0.106848	0.071814	1.48785	0.13679	0.564938	NA
PXDN	16709.4	0.0597356	0.0401862	1.48647	0.137155	0.565148	NA
NEMP2	414.093	-0.0822879	0.0553838	-1.48578	0.137338	0.565148	NA
DUSP7	1229.57	-0.0649288	0.0436685	-1.48686	0.137053	0.565148	NA
RASA1	3395.99	0.0472482	0.0317813	1.48667	0.137103	0.565148	NA
LEMD2	1582.31	-0.0498177	0.0335088	-1.48671	0.137092	0.565148	NA
SNX14	2177.82	0.0453857	0.0305282	1.48668	0.1371	0.565148	NA
KDELR2	6054.5	0.0377294	0.0253775	1.48672	0.137088	0.565148	NA
SEC16A	4721.02	-0.0411757	0.0277035	-1.4863	0.137199	0.565148	NA
ATXN7L3B	2306.8	0.0453282	0.0305088	1.48574	0.137348	0.565148	NA
HCFC1	4537.23	-0.0765177	0.0514992	-1.4858	0.137331	0.565148	NA
MED29	2006.53	-0.0440604	0.0296648	-1.48528	0.137471	0.565444	NA
CDC5L	2435.55	0.0501762	0.0337955	1.4847	0.137624	0.565656	NA
TRIM37	1383.53	0.0668941	0.045052	1.48482	0.137591	0.565656	NA
EPCAM	9315.32	0.0466502	0.0314307	1.48422	0.13775	0.565966	NA
MTF1	1047.04	0.0599539	0.0404147	1.48347	0.137951	0.566583	NA
ALPP	314.832	-0.271573	0.183171	-1.48262	0.138174	0.566667	NA
KRT8P36	249.818	-0.101306	0.0683285	-1.48264	0.13817	0.566667	NA
TRAPPC6B	925.039	0.068126	0.0459463	1.48273	0.138146	0.566667	NA
ZNF296	161.037	-0.135721	0.0915194	-1.48298	0.13808	0.566667	NA
SEC24D	1482.32	0.0545376	0.0367985	1.48206	0.138324	0.567073	NA
RP4.614C10.2	242.063	0.100649	0.0680783	1.47843	0.139293	0.567426	NA
ING5	1371.83	-0.0537978	0.0363696	-1.4792	0.139087	0.567426	NA
TMEM33	3569.14	0.0543661	0.0367454	1.47954	0.138997	0.567426	NA
SRP72	5206.96	0.0564223	0.0381192	1.48015	0.138832	0.567426	NA
MIR1244.2	124.86	-0.142793	0.0965819	-1.47847	0.139283	0.567426	NA
TSPAN13	1203.09	0.0604044	0.0408222	1.47969	0.138955	0.567426	NA
CHPF2	2188.91	-0.068665	0.0464359	-1.47871	0.139219	0.567426	NA
RABL6	4177.11	-0.0657422	0.0444523	-1.47894	0.139156	0.567426	NA
MPZL2	3222.72	0.140311	0.0947512	1.48084	0.13865	0.567426	NA
RAD52	183.391	-0.120892	0.0816563	-1.4805	0.138739	0.567426	NA
AMFR	2685.51	0.050262	0.0339621	1.47994	0.138889	0.567426	NA
VAMP2	798.393	-0.0649654	0.0439458	-1.47831	0.139326	0.567426	NA
PDCD5	2235.31	0.0646095	0.0436536	1.48005	0.13886	0.567426	NA
ZNF146	5001.14	0.0553614	0.0374379	1.47875	0.139206	0.567426	NA
ZNF606	129.481	0.147387	0.0994825	1.48153	0.138464	0.567426	NA
VPS16	877.009	-0.0671123	0.0453935	-1.47846	0.139286	0.567426	NA
SOGA1	3316.89	-0.0521468	0.035206	-1.48119	0.138556	0.567426	NA
CLCN4	143.692	-0.139933	0.0946555	-1.47834	0.139316	0.567426	NA
HSPG2	6253.67	-0.139694	0.0945951	-1.47676	0.13974	0.567663	NA
AFAP1	3609.77	0.066289	0.0448875	1.47678	0.139735	0.567663	NA
SURF1	902.392	-0.0617816	0.0418085	-1.47773	0.139481	0.567663	NA
CCND1	23991.3	-0.0417232	0.0282352	-1.4777	0.139488	0.567663	NA
PHC1	265.079	-0.0999995	0.0676888	-1.47734	0.139584	0.567663	NA
ABCA5	318.352	0.100803	0.0682419	1.47714	0.139637	0.567663	NA
BIK	494.896	0.0778607	0.0527235	1.47677	0.139736	0.567663	NA
BRD3	946.668	0.0619133	0.0419469	1.47599	0.139946	0.567718	NA
EXOC5	2610.1	0.0576872	0.0390767	1.47626	0.139875	0.567718	NA
SRSF5	3357.54	0.0415898	0.0281721	1.47627	0.13987	0.567718	NA
GPATCH8	2165.22	0.0453214	0.0307066	1.47595	0.139957	0.567718	NA
FAM213B	342.989	-0.0976206	0.0662219	-1.47414	0.140443	0.567812	NA
PDCD6	2542.08	0.0406555	0.0275718	1.47453	0.140338	0.567812	NA
TRIM56	2791.78	-0.059482	0.0403245	-1.47508	0.14019	0.567812	NA
EXOC4	1611.01	-0.0470526	0.0319279	-1.47372	0.140558	0.567812	NA
DPY19L4	2126.16	0.0479955	0.032566	1.47379	0.140538	0.567812	NA
TMEM141	636.52	-0.0940279	0.0637773	-1.47431	0.140397	0.567812	NA
PRKCQ	227.341	-0.102725	0.0697109	-1.47359	0.140591	0.567812	NA
SMNDC1	1286.39	0.0601741	0.0408245	1.47397	0.14049	0.567812	NA
TMEM135	413.99	0.0871037	0.0590589	1.47486	0.14025	0.567812	NA
DGKH	608.479	0.0867292	0.0587729	1.47567	0.140033	0.567812	NA
BAIAP2	2422.12	-0.0727055	0.0493137	-1.47435	0.140389	0.567812	NA
ADGRE5	826.42	-0.0717624	0.0486385	-1.47542	0.140099	0.567812	NA
DCUN1D3	500.334	0.0902364	0.0612527	1.47318	0.140702	0.568053	NA
CLK1	958.939	0.0818564	0.0555825	1.4727	0.140832	0.568261	NA
REXO1	863.085	-0.0659138	0.0447655	-1.47242	0.140906	0.568261	NA
UBXN6	1675.64	-0.0752881	0.0511296	-1.4725	0.140887	0.568261	NA
TSC2	2013.75	-0.077204	0.0524427	-1.47216	0.140978	0.568345	NA
ZRANB2	2432.19	0.057371	0.0389762	1.47195	0.141035	0.568369	NA
ABCE1	7547.39	0.065844	0.044771	1.47068	0.141377	0.569443	NA
ACD	1015.51	-0.0836783	0.0569014	-1.47058	0.141404	0.569443	NA
LETM1	3929.38	-0.045941	0.031252	-1.47002	0.141557	0.569451	NA
CCDC92	265.378	-0.105594	0.0718416	-1.46982	0.14161	0.569451	NA
TUBGCP4	1795.11	0.0520483	0.0354097	1.46989	0.141591	0.569451	NA
TLCD1	496.951	0.086418	0.0587936	1.46985	0.141601	0.569451	NA
RHBDD1	573.853	-0.0777142	0.0529403	-1.46796	0.142115	0.569635	NA
GPR87	1183.87	0.0538447	0.0366753	1.46815	0.142065	0.569635	NA
RARS2	986.914	0.0618357	0.0421115	1.46838	0.142001	0.569635	NA
PNPLA2	1011.26	0.0987107	0.0671761	1.46943	0.141716	0.569635	NA
DGAT2	1563.4	0.0752118	0.0512047	1.46884	0.141875	0.569635	NA
WBP11	4465.88	0.0373944	0.0254589	1.46882	0.141883	0.569635	NA
ANXA2	37090.6	0.0442715	0.0301362	1.46905	0.14182	0.569635	NA
CHMP2A	1483.64	-0.0582474	0.0396669	-1.46841	0.141993	0.569635	NA
NHS	672.344	-0.0694997	0.0473377	-1.46817	0.142059	0.569635	NA
UBA5	1271.86	-0.0559672	0.0381384	-1.46748	0.142246	0.569822	NA
ZC3H4	1471.43	-0.0613419	0.0418028	-1.46741	0.142264	0.569822	NA
REST	1387.75	0.062701	0.042751	1.46666	0.14247	0.570441	NA
FKBP14	734.984	0.0674114	0.0459698	1.46643	0.142532	0.570485	NA
OSBP	2508.42	0.0434586	0.0296515	1.46565	0.142745	0.571133	NA
GULP1	1253.68	-0.0817044	0.0557755	-1.46488	0.142954	0.571355	NA
RABAC1	1143.38	-0.0704748	0.0480996	-1.46518	0.142871	0.571355	NA
EIF6	5262.51	-0.0541751	0.036978	-1.46506	0.142904	0.571355	NA
ELF2	852.744	0.0737904	0.0504137	1.4637	0.143277	0.571691	NA
F2R	234.43	0.130967	0.0894625	1.46394	0.143212	0.571691	NA
VARS	5652.09	-0.0614801	0.0419998	-1.46382	0.143243	0.571691	NA
FAM98C	377.318	-0.0872189	0.0595718	-1.4641	0.143167	0.571691	NA
FAM3A	749.52	-0.0733215	0.0500955	-1.46363	0.143294	0.571691	NA
TACC2	484.309	-0.0909455	0.0621533	-1.46325	0.1434	0.571909	NA
ITGA2	12696.1	0.0594984	0.0406807	1.46257	0.143585	0.572441	NA
FASTKD2	1792.8	-0.0729988	0.0499773	-1.46064	0.144114	0.573192	NA
EGFR	12647.1	0.0438534	0.0300121	1.46119	0.143962	0.573192	NA
DTX2	1053.63	-0.100318	0.0686842	-1.46057	0.144133	0.573192	NA
PPP2CB	2922.44	0.0617901	0.0422937	1.46098	0.144022	0.573192	NA
BEST3	114.748	0.142313	0.0974324	1.46064	0.144115	0.573192	NA
RALBP1	6952.11	0.0455044	0.0311479	1.46092	0.144038	0.573192	NA
C19orf24	505.932	-0.0923135	0.0631981	-1.4607	0.144098	0.573192	NA
BTN3A2	835.781	-0.0767754	0.0525792	-1.46019	0.144239	0.57341	NA
LFNG	145.786	-0.129739	0.0888626	-1.45999	0.144292	0.573415	NA
IGFBP6	897.916	-0.0803303	0.0550387	-1.45952	0.144421	0.573724	NA
KIAA0040	1304.19	0.0794158	0.0544245	1.45919	0.144512	0.573881	NA
TARS	6548.91	0.0515681	0.0353621	1.45829	0.144762	0.574407	NA
COPB1	2612.93	0.0505103	0.0346399	1.45815	0.144799	0.574407	NA
NEMP1	2984.35	0.0403824	0.0276908	1.45834	0.144748	0.574407	NA
SLU7	1261.06	0.0593418	0.0407202	1.45731	0.145031	0.575125	NA
C15orf57	594.088	-0.0722065	0.0495648	-1.45681	0.145169	0.575465	NA
WNT7A	362.733	-0.0927243	0.0636588	-1.45658	0.145231	0.575508	NA
MAP3K6	995.364	-0.0841824	0.0578311	-1.45566	0.145487	0.575711	NA
IPP	521.426	-0.0784264	0.0538637	-1.45602	0.145388	0.575711	NA
TMEM115	657.921	-0.0958033	0.0658027	-1.45592	0.145416	0.575711	NA
TMEM164	1260.92	-0.05527	0.0379692	-1.45565	0.145489	0.575711	NA
B2M	17308.7	0.0509499	0.0350388	1.4541	0.145919	0.577207	NA
SPRR2D	664.377	0.368604	0.253584	1.45358	0.146064	0.577214	NA
NAA38	1206.42	-0.0736391	0.0506596	-1.45361	0.146055	0.577214	NA
ZNFX1	3885.35	0.059946	0.0412416	1.45353	0.146076	0.577214	NA
LINC00857	743.678	0.0674088	0.0463959	1.4529	0.14625	0.577699	NA
VPS51	1788.34	-0.0538206	0.0370526	-1.45255	0.14635	0.577889	NA
TPM3	14371.8	0.0405345	0.0279247	1.45157	0.146622	0.578708	NA
NPR2	148.237	-0.126796	0.087363	-1.45137	0.146676	0.578708	NA
TMEM132A	4103.29	0.17205	0.118554	1.45124	0.146713	0.578708	NA
ZNF141	234.32	0.110449	0.076131	1.45077	0.146843	0.578733	NA
ELP3	981.968	0.0571814	0.0394328	1.4501	0.147031	0.578733	NA
MAN2C1	1469.9	-0.0888477	0.0612699	-1.4501	0.14703	0.578733	NA
IQGAP1	13721.8	0.0415836	0.0286658	1.45063	0.146882	0.578733	NA
WIZ	1168.74	-0.0682769	0.0470678	-1.45061	0.146889	0.578733	NA
CELSR1	4166.13	0.100741	0.069458	1.45039	0.146951	0.578733	NA
C3orf14	219.617	0.13975	0.0964157	1.44945	0.147212	0.578834	NA
DERL1	2254.31	0.0566093	0.0390519	1.44959	0.147173	0.578834	NA
STK26	520.097	0.083806	0.0578081	1.44973	0.147134	0.578834	NA
TXNL4B	619.173	0.0649494	0.0448192	1.44914	0.147298	0.578968	NA
THBS1	148411	-0.0599756	0.0414316	-1.44758	0.147735	0.580479	NA
SKP1	3979.38	0.0467512	0.0323224	1.4464	0.148064	0.581567	NA
BTG2	251.421	0.116788	0.0807815	1.44573	0.148254	0.581699	NA
STK25	3340.94	-0.0710315	0.0491291	-1.44581	0.14823	0.581699	NA
RCBTB1	608.932	-0.0691365	0.0478167	-1.44586	0.148216	0.581699	NA
ZBTB41	679.017	0.0717743	0.0496899	1.44445	0.148614	0.581723	NA
MAP3K13	744.295	0.0705773	0.0488406	1.44506	0.148442	0.581723	NA
CCDC125	365.785	-0.0919763	0.063637	-1.44533	0.148366	0.581723	NA
PTDSS1	3687.6	0.0391581	0.0271084	1.4445	0.148598	0.581723	NA
SURF2	731.781	-0.0718617	0.0497283	-1.44509	0.148434	0.581723	NA
NDFIP2	3213.63	0.0470232	0.0325479	1.44474	0.148531	0.581723	NA
BAZ1A	3879.41	0.0621486	0.0430281	1.44437	0.148634	0.581723	NA
WDR45B	4577.02	0.0441466	0.0305717	1.44404	0.148729	0.581723	NA
RPL6P27	298.13	-0.116601	0.0807427	-1.44411	0.148707	0.581723	NA
SPAG1	1100	0.0671489	0.0465157	1.44358	0.148859	0.581941	NA
VPS4B	1436.92	0.0568335	0.0393729	1.44347	0.148889	0.581941	NA
SDHB	2599.62	-0.0455008	0.0315318	-1.44302	0.149016	0.582055	NA
PAK6	198.37	-0.106654	0.0739118	-1.44299	0.149023	0.582055	NA
MAGEF1	1314.67	-0.0581098	0.0403022	-1.44185	0.149344	0.582821	NA
FAU	6309.04	-0.0550092	0.0381547	-1.44174	0.149376	0.582821	NA
TBL1X	276.17	0.0969096	0.0672077	1.44194	0.149319	0.582821	NA
NIPAL3	947.087	0.0686016	0.0476022	1.44115	0.149544	0.583068	NA
FAM20C	544.263	0.0733622	0.0509042	1.44118	0.149533	0.583068	NA
SPCS2	2330.5	0.0574367	0.0398673	1.4407	0.14967	0.583358	NA
USP3	743.171	0.0706811	0.0490764	1.44023	0.149803	0.583672	NA
CCT8	8703.96	0.054149	0.0376227	1.43926	0.150076	0.584532	NA
TRIM66	120.767	-0.143951	0.100038	-1.43897	0.15016	0.584653	NA
DDX17	9519.31	0.035548	0.0247093	1.43865	0.15025	0.5848	NA
FLNB	20269.5	-0.0562502	0.039127	-1.43763	0.150539	0.585036	NA
ATG12	1246.4	0.0579779	0.0403162	1.43808	0.150411	0.585036	NA
CDK9	1404.57	-0.066409	0.046194	-1.43761	0.150544	0.585036	NA
COPZ2	165.913	-0.129484	0.0900806	-1.43742	0.150598	0.585036	NA
MIER2	454.582	-0.0873505	0.0607729	-1.43733	0.150625	0.585036	NA
CARD10	3264.72	-0.0641421	0.0446088	-1.43788	0.150468	0.585036	NA
PHF6	1482.86	0.0527482	0.0367071	1.437	0.150717	0.585189	NA
ENDOD1	1927.78	0.0508382	0.0353958	1.43628	0.150923	0.585786	NA
TAF6	1952.06	-0.0657494	0.0457835	-1.43609	0.150976	0.585786	NA
TAMM41	125.554	0.142346	0.0991329	1.43591	0.151029	0.585789	NA
IWS1	2414.55	-0.0477742	0.0332772	-1.43565	0.151103	0.585873	NA
MYL6B	1203.94	-0.0746246	0.0520296	-1.43427	0.151494	0.586981	NA
ABCC1	2627.05	0.0551387	0.0384437	1.43427	0.151494	0.586981	NA
NUDCD1	2081.1	0.0661226	0.0461353	1.43323	0.151791	0.587723	NA
VAPB	4130.64	0.036225	0.0252732	1.43334	0.151761	0.587723	NA
LRP8	2187.7	-0.0691469	0.0483099	-1.43132	0.152338	0.587763	NA
MAGI3	219.59	-0.110319	0.0770811	-1.4312	0.152372	0.587763	NA
TFCP2L1	548.208	0.07603	0.0531038	1.43173	0.152222	0.587763	NA
GYPC	185.085	-0.118084	0.0825018	-1.43129	0.152348	0.587763	NA
FAM162A	799.378	0.0738261	0.0515554	1.43198	0.152151	0.587763	NA
KRBA1	357.299	-0.100977	0.0705521	-1.43124	0.152362	0.587763	NA
RASSF10	442.011	0.110807	0.0773749	1.43208	0.15212	0.587763	NA
LTBP3	2908.61	-0.0955728	0.0667856	-1.43104	0.152419	0.587763	NA
RSF1	2513.67	0.0581722	0.0406219	1.43204	0.152133	0.587763	NA
DIS3L	1273.05	-0.079794	0.0557323	-1.43174	0.152219	0.587763	NA
TTC39C	139.411	-0.133979	0.0935506	-1.43215	0.152101	0.587763	NA
CBLC	738.556	-0.085926	0.0600466	-1.43099	0.152434	0.587763	NA
ZNF341	191.705	-0.117649	0.0822288	-1.43076	0.1525	0.587815	NA
GAS5	4279.41	-0.0453612	0.0317157	-1.43024	0.152647	0.58818	NA
CCNT2	963.522	0.0755652	0.0528743	1.42915	0.152962	0.588821	NA
WDR31	129.229	-0.136961	0.0958118	-1.42948	0.152867	0.588821	NA
HPS5	1021.56	-0.0623831	0.0436517	-1.42911	0.152972	0.588821	NA
ZNF462	740.736	-0.0663358	0.0464269	-1.42882	0.153055	0.58888	NA
PTGES2	2390.26	-0.0611636	0.0428109	-1.42869	0.153093	0.58888	NA
ATG13	1116.58	0.0558899	0.0391307	1.42829	0.15321	0.589126	NA
PPP1R16A	1138.83	-0.0879701	0.0616253	-1.4275	0.153436	0.589589	NA
SBNO1	3272.23	0.0506991	0.0355127	1.42763	0.153398	0.589589	NA
MORN2	298.338	-0.0939855	0.0658513	-1.42724	0.153511	0.589676	NA
SMARCC1	2700.5	0.0446002	0.0312595	1.42677	0.153646	0.589739	NA
BUD13	352.271	-0.0871755	0.0611059	-1.42663	0.153686	0.589739	NA
SOX12	529.807	-0.0876609	0.0614337	-1.42692	0.153603	0.589739	NA
ATP6V1D	1720.96	0.0552839	0.0387636	1.42618	0.153816	0.589829	NA
PNPLA6	919.35	-0.0911436	0.0639028	-1.42628	0.153786	0.589829	NA
THAP11	1213.92	-0.0542288	0.0380357	-1.42574	0.153944	0.59012	NA
FBXO6	287.112	-0.095061	0.0667329	-1.4245	0.154302	0.590165	NA
ID3	1939.4	-0.0923034	0.0647984	-1.42447	0.15431	0.590165	NA
RP11.418J17.1	333.04	0.0965548	0.0677838	1.42445	0.154316	0.590165	NA
ACSL3	6345.31	0.0625242	0.0438907	1.42454	0.154289	0.590165	NA
ZNF778	809.548	0.0689941	0.0484368	1.42442	0.154326	0.590165	NA
SNX11	740.024	-0.063739	0.0447275	-1.42505	0.154142	0.590165	NA
ZNF841	254.124	0.100261	0.0703385	1.42541	0.154038	0.590165	NA
TOPBP1	3621.43	0.0444401	0.0312195	1.42347	0.1546	0.590448	NA
FOXD1	2234.18	0.0691774	0.0486436	1.42213	0.154989	0.590448	NA
TMEM181	3350.52	0.0483686	0.0339924	1.42292	0.154758	0.590448	NA
TMEM184A	1041.52	-0.0841108	0.0591149	-1.42284	0.154784	0.590448	NA
CDK5	822.8	-0.0742705	0.0522123	-1.42247	0.15489	0.590448	NA
GOLGA7	1545.8	0.0525143	0.0369355	1.42179	0.155088	0.590448	NA
HSF1	2457.97	-0.0667829	0.0469686	-1.42186	0.155066	0.590448	NA
KMT5A	2180.87	-0.0460845	0.0324083	-1.422	0.155027	0.590448	NA
FANCI	6427.36	0.0436298	0.0306443	1.42375	0.154519	0.590448	NA
RPS15	3968.73	-0.0507178	0.0356192	-1.42389	0.154479	0.590448	NA
NDUFA3	807.501	-0.0866263	0.060923	-1.4219	0.155055	0.590448	NA
BEX2	283.929	-0.0914827	0.0643368	-1.42193	0.155046	0.590448	NA
F8A1	177.849	0.114027	0.0801642	1.42241	0.154907	0.590448	NA
ARHGAP26	489.46	-0.0750346	0.0528168	-1.42066	0.155416	0.591319	NA
TAOK3	1591.07	-0.0588923	0.0414549	-1.42063	0.155423	0.591319	NA
KLHL8	1214.88	0.0679765	0.047865	1.42017	0.155558	0.591629	NA
COQ9	1274.72	-0.0561012	0.039523	-1.41946	0.155766	0.592219	NA
MAP3K14	2187.71	0.0941818	0.0663706	1.41903	0.15589	0.59249	NA
GBAS	1487.04	0.0505697	0.0356452	1.4187	0.155988	0.592658	NA
RAVER2	794.659	-0.0693461	0.0489066	-1.41793	0.156212	0.593105	NA
RNASEH2A	845.178	-0.0688881	0.0485821	-1.41797	0.156199	0.593105	NA
GALK1	599.492	-0.0997607	0.070393	-1.4172	0.156426	0.593716	NA
OLR1	442.576	0.19981	0.141121	1.41587	0.156813	0.594982	NA
C2CD5	900.562	0.0699801	0.0494382	1.41551	0.15692	0.595185	NA
PSME3	7207.13	0.0372847	0.0263446	1.41527	0.15699	0.595248	NA
TICAM1	1651.33	0.147784	0.104443	1.41497	0.157077	0.595378	NA
TGFB2	110.979	0.148342	0.104877	1.41444	0.157234	0.595568	NA
GORASP2	3773.52	0.0370004	0.0261574	1.41453	0.157206	0.595568	NA
LANCL1	1187.03	-0.0672264	0.0475628	-1.41343	0.157531	0.595763	NA
WDR48	505.605	0.0732126	0.0518007	1.41335	0.157553	0.595763	NA
COG8.1	157.407	-0.12548	0.0887493	-1.41387	0.1574	0.595763	NA
SLC39A11	812.477	-0.0682514	0.0482671	-1.41404	0.157352	0.595763	NA
FKRP	881.334	-0.0586233	0.0414772	-1.41339	0.157542	0.595763	NA
SND1	4707.12	0.0511958	0.0362283	1.41314	0.157614	0.595791	NA
MAPKAPK3	2014.81	-0.0518829	0.036738	-1.41224	0.15788	0.596331	NA
PRR3	313.842	-0.0892867	0.0632175	-1.41237	0.15784	0.596331	NA
ZNF74	579.422	-0.0813041	0.0575762	-1.41211	0.157917	0.596331	NA
KMT2D	4427.21	-0.0735441	0.0520957	-1.41171	0.158035	0.596465	NA
HAUS2	1837.47	0.0582563	0.0412688	1.41163	0.158059	0.596465	NA
SCCPDH	1437.76	-0.059112	0.0419065	-1.41057	0.158372	0.596786	NA
UNC50	790.561	-0.064851	0.0459781	-1.41048	0.158399	0.596786	NA
FARP2	1699.81	0.0461349	0.0327037	1.41069	0.158335	0.596786	NA
SEC13	1711.12	-0.0538952	0.0382027	-1.41077	0.158313	0.596786	NA
SERPINB7	159.259	0.143181	0.101516	1.41043	0.158412	0.596786	NA
EREG	2378.04	-0.20318	0.144116	-1.40984	0.158588	0.596971	NA
DBNL	3036.33	-0.0611136	0.0433449	-1.40994	0.158558	0.596971	NA
FTSJ1	1766.14	-0.045017	0.0319332	-1.40972	0.158621	0.596971	NA
CHSY1	1065.35	0.0614373	0.0435947	1.40929	0.158751	0.597256	NA
PGBD1	441.26	-0.0821808	0.0583414	-1.40862	0.158948	0.597796	NA
CEP104	1138.06	-0.0553494	0.0393435	-1.40682	0.15948	0.599397	NA
SFXN2	312.643	-0.0878432	0.062441	-1.40682	0.159481	0.599397	NA
SLC20A2	3743.74	0.0390188	0.0277391	1.40663	0.159536	0.599402	NA
GINM1	2009.06	0.0486211	0.0345841	1.40588	0.15976	0.60004	NA
PSG5	608.427	-0.176484	0.125614	-1.40497	0.16003	0.600853	NA
CDK18	301.943	-0.125534	0.0893685	-1.40468	0.160116	0.600975	NA
MECOM	236.213	-0.135059	0.0961818	-1.40421	0.160257	0.601097	NA
RPS6KA4	5489.83	-0.0525194	0.0373988	-1.40431	0.160227	0.601097	NA
C21orf58	383.94	-0.0858398	0.0611581	-1.40357	0.160446	0.601607	NA
MBTPS1	3654.3	0.0398013	0.0283641	1.40323	0.160548	0.601786	NA
PARD6A	165.186	-0.127032	0.0905545	-1.40282	0.160671	0.602043	NA
SPA17	103.664	-0.164888	0.117584	-1.40229	0.160828	0.60243	NA
PORCN	303.597	-0.0916417	0.0653745	-1.4018	0.160976	0.602783	NA
TRIML2	497.811	0.0743503	0.0531103	1.39992	0.161537	0.603015	NA
MTAP	2764.64	0.0470668	0.0336408	1.3991	0.161784	0.603015	NA
CUTC	193.197	-0.108464	0.0775026	-1.39949	0.161665	0.603015	NA
PPM1H	193.744	-0.136675	0.0976672	-1.3994	0.161695	0.603015	NA
POC1B	561.017	0.074811	0.0534148	1.40057	0.161344	0.603015	NA
PPTC7	2766.5	0.0563369	0.0402121	1.40099	0.161216	0.603015	NA
CHTF18	2781.14	-0.0747765	0.0533854	-1.40069	0.161306	0.603015	NA
NPIPB5	116.806	0.147154	0.105078	1.40043	0.161384	0.603015	NA
AFG3L2	5543.5	0.0397534	0.0284144	1.39906	0.161795	0.603015	NA
GALNT1	804.467	0.0706107	0.0504661	1.39917	0.161762	0.603015	NA
EML2	1440.48	-0.0873963	0.0623799	-1.40103	0.161204	0.603015	NA
ZNF324	305.329	-0.0970801	0.0693303	-1.40026	0.161437	0.603015	NA
SNORD17	208.343	-0.109304	0.0781149	-1.39928	0.16173	0.603015	NA
TP53INP2	175.556	0.12209	0.0871317	1.40121	0.161152	0.603015	NA
USP14	7073.13	0.044702	0.0319662	1.39841	0.161989	0.603535	NA
ITPR2	541.317	0.0749503	0.0536129	1.39799	0.162116	0.603605	NA
SPINT1	7064.92	0.0578087	0.0413487	1.39808	0.16209	0.603605	NA
MAP4K2	975.26	-0.0731477	0.0523379	-1.3976	0.162232	0.603837	NA
GSR	2115.03	-0.0582378	0.0416752	-1.39742	0.162287	0.603839	NA
RIMKLB	820.462	0.0610788	0.0437263	1.39684	0.162461	0.604083	NA
PBDC1	812.116	0.068794	0.0492494	1.39685	0.162459	0.604083	NA
ZNF574	799.141	-0.0670611	0.0480156	-1.39665	0.162518	0.604095	NA
GRB2	4262.77	0.0353363	0.0253041	1.39646	0.162575	0.604104	NA
SV2A	536.326	-0.0941701	0.0674456	-1.39624	0.162643	0.60411	NA
PLEKHA8	861.416	0.0589427	0.042225	1.39592	0.162739	0.60411	NA
XAB2	850.969	-0.0785783	0.0562877	-1.39601	0.162711	0.60411	NA
SELENON	4009.51	-0.0547368	0.0392196	-1.39565	0.162821	0.604214	NA
PPP1R2	1263.46	0.0621494	0.0445384	1.39541	0.162892	0.604276	NA
COMMD1	365.717	-0.081043	0.0581002	-1.39488	0.163051	0.604666	NA
SLC25A25	876.056	-0.0611753	0.0438678	-1.39454	0.163155	0.60485	NA
MAP3K10	337.006	-0.108472	0.0778013	-1.39422	0.163251	0.605005	NA
USP19	1087.3	-0.0633256	0.0454338	-1.3938	0.163378	0.605202	NA
RHOD	3860.45	-0.0529022	0.0379634	-1.39351	0.163467	0.605202	NA
TIMM17B	1079.61	-0.0944186	0.0677481	-1.39367	0.163417	0.605202	NA
ZFP42	239.933	0.117646	0.084446	1.39315	0.163574	0.605397	NA
THBD	916.903	-0.0999793	0.0717823	-1.39281	0.163676	0.605575	NA
TMOD2	211.544	0.10687	0.0767754	1.39198	0.163927	0.606303	NA
SIX5	339.642	-0.0918106	0.0659774	-1.39155	0.16406	0.606592	NA
RRAS2	896.559	0.0596545	0.0428823	1.39112	0.164189	0.606868	NA
ZNF670	134.01	0.131285	0.0944073	1.39062	0.16434	0.607112	NA
BRWD1	1840.98	0.0567744	0.0408289	1.39054	0.164364	0.607112	NA
RP4.758J18.2	502.656	-0.0819664	0.0593694	-1.38062	0.167397	0.607267	NA
UTP11	1488.32	0.0651293	0.0471321	1.38185	0.167019	0.607267	NA
GBP3	1034.3	-0.06014	0.0434583	-1.38386	0.166403	0.607267	NA
DRAM2	1311.49	0.0498756	0.0360019	1.38536	0.165942	0.607267	NA
HTRA2	748.481	-0.0732582	0.052895	-1.38497	0.166061	0.607267	NA
GGCX	2121.5	-0.0460651	0.0331549	-1.38939	0.164714	0.607267	NA
MAP4	2823.56	0.0498354	0.0359171	1.38751	0.165286	0.607267	NA
GNL3	2413.63	0.0542095	0.0390187	1.38932	0.164735	0.607267	NA
MAGI1	579.56	0.0729425	0.0528369	1.38052	0.167426	0.607267	NA
TBC1D23	980.95	0.0557315	0.0401481	1.38815	0.165093	0.607267	NA
HACD2	5956.4	0.0469057	0.0338786	1.38453	0.166197	0.607267	NA
RAPGEF2	1613.41	0.0559361	0.0404662	1.38229	0.166882	0.607267	NA
PRIMPOL	643.148	-0.0769499	0.0554203	-1.38848	0.164991	0.607267	NA
ISOC1	968.78	0.0553545	0.0399499	1.3856	0.16587	0.607267	NA
MUT	866.976	-0.0574333	0.041591	-1.38091	0.167307	0.607267	NA
UBE3D	164.287	-0.116466	0.084369	-1.38043	0.167454	0.607267	NA
HSF2	269.583	0.0928916	0.0671802	1.38272	0.16675	0.607267	NA
MAFK	1441.99	0.0853534	0.0616842	1.38372	0.166446	0.607267	NA
CREB5	311.676	0.104737	0.0756931	1.3837	0.166449	0.607267	NA
ANLN	12989.2	0.0417151	0.0301843	1.38201	0.166967	0.607267	NA
TMEM120A	393.63	0.0797785	0.0577161	1.38226	0.166892	0.607267	NA
BRI3	883.549	-0.073176	0.0526556	-1.38971	0.164617	0.607267	NA
ALKBH4	414.61	-0.0784351	0.0565255	-1.3876	0.165258	0.607267	NA
PPP3CC	317.808	0.0926581	0.0669851	1.38326	0.166584	0.607267	NA
INVS	400.69	-0.0856973	0.0617768	-1.38721	0.165378	0.607267	NA
KIAA0368	4730.98	0.0437948	0.0316445	1.38396	0.166369	0.607267	NA
FBXO18	1039.59	-0.059706	0.0432048	-1.38193	0.166993	0.607267	NA
SVIL	2243.51	0.0417141	0.0300521	1.38806	0.165119	0.607267	NA
EFEMP2	918.93	-0.0695843	0.0501734	-1.38688	0.16548	0.607267	NA
PPP6R3	7318.18	0.0301843	0.0217329	1.38888	0.164871	0.607267	NA
SLC37A4	562.565	-0.0858668	0.0620014	-1.38492	0.166078	0.607267	NA
SMARCD1	2829	-0.0373241	0.0270211	-1.38129	0.167189	0.607267	NA
ATP23	264.508	-0.094555	0.0684495	-1.38138	0.167161	0.607267	NA
SPATA13	196.74	0.111499	0.0803042	1.38846	0.164997	0.607267	NA
NAA16	380.51	0.0769461	0.0556975	1.3815	0.167126	0.607267	NA
ABHD13	702.168	0.0683418	0.0491748	1.38977	0.164598	0.607267	NA
PARP2	1111.57	0.0531162	0.0382999	1.38685	0.165487	0.607267	NA
DCAF11	1265.31	-0.0691423	0.049911	-1.38531	0.165957	0.607267	NA
PSME1	3006.92	-0.039626	0.028698	-1.38079	0.167342	0.607267	NA
CYFIP1	4666.71	0.0345872	0.025029	1.38189	0.167006	0.607267	NA
MESDC2	2704.6	0.0449256	0.032351	1.38869	0.164927	0.607267	NA
ZSCAN2	173.707	0.114738	0.0829243	1.38364	0.166468	0.607267	NA
CREBBP	3454.98	-0.0364839	0.0263672	-1.38369	0.166454	0.607267	NA
HNF1B	363.965	0.0898028	0.064979	1.38203	0.166963	0.607267	NA
ERBB2	3220.65	-0.0845986	0.0612725	-1.3807	0.167373	0.607267	NA
GREB1L	521.064	-0.0771797	0.0557776	-1.3837	0.166449	0.607267	NA
NEDD4L	2832.93	0.0631489	0.0454932	1.3881	0.165108	0.607267	NA
SAMD1	1306.09	0.0579199	0.0418817	1.38294	0.166683	0.607267	NA
LSM4	3400.95	-0.0476958	0.034508	-1.38216	0.166921	0.607267	NA
ZNF675	295.894	0.0976366	0.0705999	1.38296	0.166678	0.607267	NA
SUPT5H	4699.17	-0.0591228	0.0426944	-1.38479	0.166117	0.607267	NA
ASXL1	3638.85	0.0426549	0.0307657	1.38644	0.165611	0.607267	NA
CEBPB	1537.48	0.144223	0.104258	1.38333	0.166564	0.607267	NA
MAPK12	751.129	-0.0720294	0.0520895	-1.3828	0.166726	0.607267	NA
RPL23AP82	289.639	-0.0856994	0.0618191	-1.38629	0.165658	0.607267	NA
GYG2	153.764	-0.147451	0.10618	-1.38869	0.164926	0.607267	NA
SOCS7	1227.79	-0.0537481	0.0389521	-1.37985	0.167633	0.607527	NA
COL4A5	1080.7	-0.0702009	0.050876	-1.37984	0.167635	0.607527	NA
MRPL9	1892	-0.0413586	0.0299815	-1.37947	0.167749	0.607743	NA
SNX16	273.258	0.094181	0.0682991	1.37895	0.167911	0.607934	NA
NLE1	1331.34	-0.0518992	0.0376342	-1.37904	0.167882	0.607934	NA
TRIM28	11813.8	-0.0496971	0.036049	-1.3786	0.168019	0.608055	NA
TOMM34	2117.23	0.0448165	0.0325114	1.37849	0.168053	0.608055	NA
SZRD1	5372.16	-0.0438119	0.0318328	-1.37631	0.168725	0.608749	NA
IPO13	1118.7	-0.0772227	0.0561232	-1.37595	0.168837	0.608749	NA
TBL1XR1	2847.31	0.0486901	0.0353887	1.37586	0.168864	0.608749	NA
MCUB	848.459	0.0731389	0.0531903	1.37504	0.169118	0.608749	NA
GTF2H2C	575.344	-0.071967	0.0522456	-1.37747	0.168366	0.608749	NA
ESRP1	2411.22	-0.0475454	0.0345634	-1.3756	0.168945	0.608749	NA
CDKN2A	4916.66	-0.0607812	0.0441884	-1.3755	0.168976	0.608749	NA
ZNF143	476.717	0.0710448	0.0516658	1.37508	0.169106	0.608749	NA
ZNF408	221.988	-0.10794	0.078468	-1.37559	0.168949	0.608749	NA
RNF26	1284.54	-0.0719585	0.052303	-1.3758	0.168883	0.608749	NA
ST3GAL2	447.237	-0.102545	0.0744767	-1.37688	0.16855	0.608749	NA
LIG3	1346.52	-0.0613467	0.0445476	-1.3771	0.16848	0.608749	NA
GGNBP2	2076.47	0.0524608	0.0381051	1.37674	0.168593	0.608749	NA
MPST	1061.39	-0.0743896	0.0540723	-1.37574	0.168901	0.608749	NA
BRD1	1163.51	-0.0521997	0.037956	-1.37527	0.169049	0.608749	NA
SELENOO	692.582	-0.0757034	0.0550309	-1.37565	0.168929	0.608749	NA
PREPL	1702.67	-0.0543787	0.0395726	-1.37415	0.169395	0.609351	NA
KIAA0586	573.292	-0.0800104	0.0582184	-1.37432	0.169344	0.609351	NA
LINC01057	245.909	0.103977	0.0756763	1.37397	0.16945	0.609354	NA
CDC14A	237.182	0.0940175	0.0684781	1.37296	0.169765	0.609475	NA
XPO1	10216.7	0.0419792	0.0305739	1.37304	0.16974	0.609475	NA
PHLDA2	443.951	0.0899207	0.0654864	1.37312	0.169715	0.609475	NA
TRMT61A	2223.87	-0.0833834	0.0607345	-1.37292	0.169778	0.609475	NA
HDAC5	120.633	0.167089	0.121689	1.37308	0.169727	0.609475	NA
EIF2S3	7168.14	0.0373056	0.0271746	1.37281	0.169812	0.609475	NA
RPF1	1185.09	0.0603812	0.0440247	1.37153	0.17021	0.609621	NA
ASPM	2636.96	0.0485704	0.0354312	1.37084	0.170426	0.609621	NA
UQCRC1	2960.14	-0.0535058	0.0390005	-1.37193	0.170086	0.609621	NA
PODXL	6057.7	0.053835	0.0392698	1.3709	0.170406	0.609621	NA
XPNPEP1	1854.4	0.0438128	0.0319627	1.37075	0.170453	0.609621	NA
RBM14	2852.59	-0.0758097	0.0553039	-1.37078	0.170442	0.609621	NA
SFSWAP	1602.74	-0.0466565	0.0340219	-1.37136	0.170261	0.609621	NA
KBTBD6	662.936	-0.0642308	0.0468558	-1.37082	0.170431	0.609621	NA
TYMS	7868.39	0.0330116	0.0240622	1.37193	0.170086	0.609621	NA
CRELD2	1865.52	0.0594286	0.0433541	1.37077	0.170446	0.609621	NA
SMARCA1	1593.34	0.0657931	0.0479562	1.37194	0.170082	0.609621	NA
BCKDK	1699.11	-0.0549797	0.0401194	-1.3704	0.170562	0.609627	NA
FZR1	1329.51	-0.0674017	0.0491843	-1.37039	0.170564	0.609627	NA
FAM83H	4184.66	-0.0490731	0.0358146	-1.3702	0.170625	0.60965	NA
PHB2	6051.2	-0.0342543	0.0250045	-1.36992	0.170711	0.609759	NA
EED	1757.82	0.0464226	0.0338939	1.36964	0.170798	0.609877	NA
MTCO1P12	363.073	0.132069	0.0964415	1.36942	0.170867	0.609928	NA
NAE1	3165.82	0.0445671	0.0325509	1.36915	0.170952	0.610036	NA
ACYP2	112.706	-0.133244	0.0973812	-1.36827	0.171227	0.610822	NA
ARHGEF1	3384.69	-0.0640224	0.0468079	-1.36777	0.171384	0.611185	NA
MKKS	1452.27	-0.0556016	0.0406753	-1.36696	0.171638	0.611895	NA
BNIP1	400.282	-0.0805586	0.0589568	-1.3664	0.171814	0.611966	NA
TDP2	1195.58	0.051213	0.0375009	1.36565	0.17205	0.611966	NA
TMEM268	484.154	0.0723476	0.0529536	1.36625	0.171862	0.611966	NA
ZNF37BP	219.24	0.123976	0.0907784	1.3657	0.172033	0.611966	NA
MOAP1	722.784	0.0607014	0.0444496	1.36562	0.172058	0.611966	NA
MAFG	1664.76	0.0595356	0.0435819	1.36606	0.171919	0.611966	NA
C19orf54	237.341	-0.108934	0.0797757	-1.3655	0.172096	0.611966	NA
FLNA	42171.5	-0.0633738	0.0463878	-1.36617	0.171884	0.611966	NA
TOB2	2332.56	0.0509341	0.0373168	1.36491	0.172281	0.612426	NA
ATP13A1	2093.9	-0.0729254	0.0534804	-1.36359	0.172696	0.613708	NA
PPP1R21	688.52	0.0652102	0.0478729	1.36215	0.17315	0.614342	NA
DNAJC21	1515.47	0.0548917	0.0402962	1.3622	0.173133	0.614342	NA
RBPMS	268.201	0.110446	0.0810583	1.36255	0.173024	0.614342	NA
ARMC1	1800.47	0.0575852	0.0422703	1.36231	0.173101	0.614342	NA
NR2F6	1824.45	-0.0645189	0.047363	-1.36222	0.173128	0.614342	NA
NUDT15	2396.16	0.0551821	0.0405208	1.36182	0.173254	0.614416	NA
MAGED2	1463.83	-0.0565044	0.0414944	-1.36174	0.173281	0.614416	NA
FAM102B	189.477	0.106968	0.0785831	1.36121	0.173448	0.614668	NA
MAK16	1888.59	0.0618637	0.0454724	1.36046	0.173683	0.614668	NA
ASAP1	1994.6	0.0512621	0.0376735	1.36069	0.173611	0.614668	NA
SEC23A	2978.11	0.0404856	0.0297576	1.36051	0.173668	0.614668	NA
STUB1	1922.05	-0.0657898	0.0483358	-1.3611	0.173482	0.614668	NA
ZNF611	374.566	0.0772889	0.0568088	1.36051	0.173669	0.614668	NA
SH3YL1	957.66	0.0579596	0.0426088	1.36027	0.173743	0.614687	NA
SNX8	1361.31	-0.0586045	0.0430929	-1.35996	0.173844	0.614832	NA
STARD13	497.357	-0.078175	0.0574903	-1.3598	0.173895	0.614832	NA
SLC41A1	2372.74	0.0435022	0.0320004	1.35943	0.174011	0.614964	NA
ARHGDIA	8501.57	-0.0579965	0.0426655	-1.35933	0.174042	0.614964	NA
SMIM8	153.033	-0.123872	0.0911509	-1.35898	0.174153	0.61516	NA
PNRC2	1908.98	0.0604892	0.044546	1.3579	0.174494	0.61532	NA
RC3H1	820.215	0.080282	0.0591118	1.35814	0.17442	0.61532	NA
RHOB	854.267	0.0887998	0.065393	1.35794	0.174483	0.61532	NA
RAD17	737.243	-0.0689426	0.0508029	-1.35706	0.174762	0.61532	NA
UPK3B	101.538	-0.140877	0.10382	-1.35693	0.174803	0.61532	NA
DPYSL2	1019.12	0.0972193	0.0716264	1.35731	0.174683	0.61532	NA
RBM18	1158.35	0.0565775	0.0416753	1.35758	0.174597	0.61532	NA
FAM69B	450.811	-0.0806766	0.0593958	-1.35829	0.174372	0.61532	NA
MIS12	911.145	0.0580915	0.0428111	1.35693	0.174805	0.61532	NA
TLK2	1092.42	0.063129	0.0465177	1.3571	0.17475	0.61532	NA
DGCR2	3118	-0.0615147	0.0452801	-1.35854	0.174293	0.61532	NA
TMEM68	557.692	0.0762021	0.0561762	1.35648	0.174945	0.61562	NA
IER3IP1	392.709	0.0968645	0.071455	1.3556	0.175226	0.616414	NA
PUM2	3893.14	0.0454391	0.0335428	1.35466	0.175526	0.617273	NA
CLDND1	1980.18	0.0576038	0.0425429	1.35401	0.175732	0.617802	NA
WRNIP1	2368.28	0.0412771	0.0304913	1.35374	0.175821	0.617921	NA
C3	11124	0.205718	0.151987	1.35353	0.175888	0.617962	NA
RELL2	506.155	0.0910938	0.0673112	1.35332	0.175952	0.617994	NA
KLHL29	387.542	0.0840454	0.0621161	1.35304	0.176044	0.618122	NA
HSD3B1	1471.7	-0.189481	0.140082	-1.35264	0.17617	0.61837	NA
TBC1D1	1405.67	-0.073057	0.0540372	-1.35198	0.176383	0.618921	NA
DCAF6	1324.72	0.0564719	0.0417875	1.35141	0.176565	0.619312	NA
PSMA4	5823.84	0.042711	0.0316077	1.35128	0.176605	0.619312	NA
SRRM1	3296.95	0.036471	0.0270098	1.35029	0.176924	0.619521	NA
IRF1	1640.38	-0.0526358	0.0389877	-1.35006	0.176996	0.619521	NA
ADCK5	325.649	-0.10467	0.077511	-1.35039	0.17689	0.619521	NA
NBR1	2532.92	0.0379858	0.0281269	1.35051	0.176851	0.619521	NA
CABIN1	1621.62	-0.0706372	0.0523217	-1.35006	0.176998	0.619521	NA
PIR	917.48	-0.0660816	0.0489267	-1.35062	0.176816	0.619521	NA
EIF1B	439.338	0.0745738	0.0552469	1.34983	0.177071	0.619541	NA
EIF4EBP2	4255.38	0.039996	0.0296373	1.34952	0.17717	0.619541	NA
COX14	581.07	0.0644379	0.0477433	1.34967	0.17712	0.619541	NA
MRNIP	469.589	-0.0769249	0.0570311	-1.34883	0.177393	0.619543	NA
FABP5	318.061	0.0844895	0.0626246	1.34914	0.177291	0.619543	NA
GPR137	1022.98	-0.0828411	0.061401	-1.34918	0.177279	0.619543	NA
MIR621	104.653	-0.137232	0.101742	-1.34883	0.177393	0.619543	NA
RNGTT	965.69	0.0613469	0.0454918	1.34853	0.177489	0.619684	NA
DBI	2525.36	0.0445865	0.0330868	1.34756	0.1778	0.619992	NA
ELL2	1477.63	0.0724985	0.053794	1.34771	0.177753	0.619992	NA
DNM1L	2665.94	0.0488492	0.0362441	1.34778	0.177728	0.619992	NA
HUWE1	11584.9	-0.0429138	0.0318449	-1.34759	0.177791	0.619992	NA
NFKBIE	1672.82	0.0838895	0.0622624	1.34735	0.177867	0.620032	NA
NYNRIN	217.535	-0.159361	0.118336	-1.34669	0.17808	0.620582	NA
SEC24B	1596.84	0.047568	0.0353386	1.34606	0.178282	0.620704	NA
CASC8	305.808	0.0929996	0.0690847	1.34617	0.178248	0.620704	NA
FAM89B	179.41	-0.12981	0.0964312	-1.34614	0.178258	0.620704	NA
PCBP4	439.111	-0.0863448	0.064188	-1.34519	0.178565	0.620815	NA
GALNT7	2427.4	0.043953	0.0326847	1.34476	0.178704	0.620815	NA
CELF1	2743.57	0.0392717	0.029203	1.34478	0.178695	0.620815	NA
STARD3	1263.08	-0.0597954	0.0444521	-1.34517	0.178571	0.620815	NA
RPL36	5660.57	-0.0371182	0.027598	-1.34496	0.178639	0.620815	NA
ATRX	1770.84	0.0545968	0.0405875	1.34516	0.178573	0.620815	NA
SLC10A3	1224.88	-0.0599563	0.0445733	-1.34512	0.178588	0.620815	NA
FRYL	2011.38	0.0445123	0.0331196	1.34399	0.178952	0.621487	NA
SCAMP3	2149.86	-0.0494355	0.0368164	-1.34276	0.17935	0.622332	NA
STX7	1289.9	0.0551448	0.0410688	1.34274	0.179356	0.622332	NA
ZNF273	186.23	0.107388	0.0799778	1.34272	0.179363	0.622332	NA
FAHD2A	502.012	-0.0779491	0.058089	-1.34189	0.179631	0.622483	NA
AAMP	4433.32	-0.0543998	0.0405374	-1.34196	0.179608	0.622483	NA
LRPAP1	3363.83	-0.0528844	0.0394355	-1.34104	0.179909	0.622483	NA
SFXN1	3780.77	0.0394689	0.0294044	1.34228	0.179505	0.622483	NA
CUL4A	4232.33	0.0457165	0.0340903	1.34104	0.179907	0.622483	NA
RAB8B	806.943	0.0791008	0.0589597	1.34161	0.179723	0.622483	NA
NEO1	1061.85	-0.0516419	0.038499	-1.34138	0.179796	0.622483	NA
ARL6IP1	5832.8	0.0513448	0.0382826	1.3412	0.179854	0.622483	NA
HSPA13	1837.9	0.048425	0.0360819	1.34209	0.179567	0.622483	NA
LRRC37A2	129.534	-0.133681	0.0997112	-1.34069	0.180022	0.622681	NA
DNMT3A	728.422	-0.0620997	0.0463334	-1.34028	0.180154	0.622944	NA
ARID4A	557.778	0.0709128	0.0529279	1.3398	0.18031	0.62329	NA
XDH	985.705	0.0635079	0.0474119	1.33949	0.18041	0.623318	NA
ZCCHC24	168.628	0.109742	0.0819421	1.33926	0.180486	0.623318	NA
SYNGR1	472.71	-0.0850324	0.0634914	-1.33928	0.180481	0.623318	NA
SCOC	2012.6	0.0507857	0.0379264	1.33906	0.180551	0.623352	NA
CPTP	1013.12	-0.0616527	0.0460801	-1.33795	0.180914	0.623511	NA
RNF2	608.97	0.0700311	0.0523184	1.33856	0.180715	0.623511	NA
SNAP47	1089.35	-0.0607251	0.0453724	-1.33837	0.180776	0.623511	NA
ZNF786	335.553	0.0802675	0.059984	1.33815	0.180848	0.623511	NA
NUMA1	8843.77	-0.0611397	0.0456914	-1.3381	0.180863	0.623511	NA
SETD1A	1541.23	-0.0579799	0.0433424	-1.33772	0.180989	0.623511	NA
PSMB6	5071.02	-0.042649	0.0318795	-1.33782	0.180955	0.623511	NA
QSER1	1273.15	0.0635396	0.0475125	1.33732	0.181117	0.62376	NA
HS2ST1	1613.18	0.0530183	0.0396603	1.33681	0.181285	0.623953	NA
ZBTB43	717.523	0.0614566	0.0459683	1.33694	0.181244	0.623953	NA
ZMIZ2	2309.79	-0.0654344	0.0489619	-1.33644	0.181407	0.624116	NA
PYGO1	106.308	0.147138	0.110107	1.33632	0.181444	0.624116	NA
LRRC1	772.322	0.0697166	0.0521798	1.33608	0.181522	0.624191	NA
ZBTB18	560.692	-0.075926	0.056847	-1.33562	0.181674	0.624328	NA
SERTAD2	1056.17	0.0591446	0.0442803	1.33569	0.181652	0.624328	NA
UBXN2A	1563.33	0.0612981	0.0459615	1.33369	0.182307	0.624332	NA
POLR2H	1636.27	0.0478801	0.0358949	1.3339	0.182238	0.624332	NA
TCOF1	6960.77	-0.0430699	0.0322536	-1.33535	0.181761	0.624332	NA
GTF2H5	877.977	0.0631326	0.0473417	1.33355	0.182351	0.624332	NA
NAA40	2027.88	-0.0447427	0.0335445	-1.33383	0.18226	0.624332	NA
EPS8	566.593	-0.084161	0.0631157	-1.33344	0.182387	0.624332	NA
CAPRIN2	342.843	0.0862549	0.0646014	1.33519	0.181816	0.624332	NA
ACACB	234.35	-0.106748	0.0799599	-1.33502	0.181871	0.624332	NA
B3GNT9	449.719	-0.0854377	0.0640319	-1.3343	0.182106	0.624332	NA
DMWD	844.367	-0.0692494	0.0519346	-1.33339	0.182402	0.624332	NA
RTEL1.TNFRSF6B	164.854	-0.122142	0.0915669	-1.33391	0.182233	0.624332	NA
FBXO7	2674.42	0.0372091	0.0278913	1.33408	0.182179	0.624332	NA
ZNF81	156.925	-0.118349	0.08867	-1.33471	0.181971	0.624332	NA
EIF3F	1889.82	-0.0524058	0.0393245	-1.33265	0.182646	0.624401	NA
SRPRA	2782.17	0.0411492	0.0308771	1.33268	0.182638	0.624401	NA
MRM1	461.861	-0.0884442	0.0663507	-1.33298	0.182538	0.624401	NA
MMP9	5369.12	0.23047	0.172904	1.33293	0.182554	0.624401	NA
MMADHC	3386.54	0.0509383	0.0382673	1.33112	0.18315	0.625929	NA
MANEA	401.631	-0.0889926	0.0668646	-1.33094	0.18321	0.625944	NA
TM7SF3	1847.31	-0.0497733	0.0374063	-1.33061	0.183316	0.626115	NA
POLE3	3579.67	-0.0422882	0.0317867	-1.33037	0.183395	0.626192	NA
ATAT1	195.33	0.112764	0.0847973	1.32981	0.18358	0.626593	NA
OTUD6B.AS1	693.206	0.0751151	0.0565199	1.329	0.183847	0.626593	NA
PIDD1	369.878	-0.100781	0.0758153	-1.3293	0.18375	0.626593	NA
DYRK2	2157.36	0.044675	0.0336093	1.32924	0.183768	0.626593	NA
SLC35E3	490.326	0.0739477	0.0556417	1.329	0.183849	0.626593	NA
EMC8	1535.86	0.05072	0.0381572	1.32924	0.18377	0.626593	NA
ZNF764	170.247	-0.112558	0.0847149	-1.32867	0.183956	0.626764	NA
AKAP9	1461.38	-0.0622112	0.0468631	-1.32751	0.184341	0.627087	NA
PTPDC1	356.751	-0.0804692	0.0606023	-1.32782	0.184236	0.627087	NA
SLC9A7P1	107.158	-0.154765	0.116557	-1.3278	0.184243	0.627087	NA
TP53I13	1225.07	-0.0706619	0.0532347	-1.32737	0.184388	0.627087	NA
ACSF2	1103.17	-0.0830241	0.0625183	-1.328	0.184179	0.627087	NA
SPIRE1	1477.9	0.0558192	0.0420455	1.32759	0.184314	0.627087	NA
SLC7A5	17034.1	-0.0735729	0.0554437	-1.32698	0.184514	0.627324	NA
NOMO3	320.146	0.0864917	0.0651912	1.32674	0.184595	0.627409	NA
SFT2D1	1356.54	0.0490498	0.0369781	1.32646	0.184689	0.627443	NA
NUBP1	547.137	0.0718931	0.0542029	1.32637	0.184717	0.627443	NA
SKI	1780.99	-0.045542	0.0343799	-1.32467	0.18528	0.627785	NA
LSM10	1208.52	-0.0741976	0.0559793	-1.32545	0.185023	0.627785	NA
ABCB10	1223.09	0.0558375	0.0421508	1.32471	0.185269	0.627785	NA
REV1	751.287	-0.0722993	0.05457	-1.32489	0.185207	0.627785	NA
SAMD9L	356.781	-0.0932386	0.0704085	-1.32425	0.18542	0.627785	NA
TNS2	164.558	-0.114025	0.0861087	-1.3242	0.185437	0.627785	NA
LIN52	799.736	-0.0579601	0.0437169	-1.32581	0.184904	0.627785	NA
AP1G1	5106	0.0364848	0.0275495	1.32434	0.185391	0.627785	NA
RNFT1	213.696	-0.105682	0.0797994	-1.32435	0.185386	0.627785	NA
B3GNT3	1576.07	-0.0512121	0.0386615	-1.32463	0.185295	0.627785	NA
EPN1	3290.79	-0.0678944	0.0512454	-1.32489	0.185208	0.627785	NA
RP11.295G20.2	169.82	0.120143	0.0907407	1.32402	0.185496	0.627792	NA
STT3A	3522.89	0.0402089	0.0303858	1.32328	0.185743	0.628139	NA
SMAD3	1982.04	0.0625587	0.0472719	1.32338	0.185709	0.628139	NA
SENP3	1141.22	-0.0562298	0.0424951	-1.32321	0.185767	0.628139	NA
UAP1L1	468.576	-0.0780278	0.0589954	-1.32261	0.185966	0.628622	NA
UBXN8	367.213	-0.0799033	0.0604236	-1.32239	0.18604	0.62868	NA
EIF2B1	2026.18	-0.0459286	0.0347443	-1.3219	0.1862	0.629032	NA
LDLRAP1	1263.78	-0.0535765	0.0405538	-1.32112	0.186461	0.629542	NA
RANBP10	1233.92	-0.0549529	0.041596	-1.32111	0.186464	0.629542	NA
SEMA3F	154.391	0.130629	0.0989741	1.31983	0.186893	0.630798	NA
SP6	341.631	-0.0795778	0.0603308	-1.31902	0.187161	0.631512	NA
TNF	1005.04	0.28886	0.21908	1.31852	0.187331	0.631896	NA
OXTR	1261.53	0.0949673	0.0720413	1.31823	0.187425	0.632013	NA
PIN1	836.341	-0.059151	0.0448769	-1.31807	0.187479	0.632013	NA
PTPN11	9684.41	0.0464201	0.0352394	1.31728	0.187745	0.632586	NA
YLPM1	2732.81	-0.043275	0.0328531	-1.31723	0.187763	0.632586	NA
MSLN	1729.04	-0.0842147	0.0639686	-1.3165	0.188006	0.633216	NA
EYA3	888.899	0.0569273	0.0432851	1.31517	0.188452	0.633761	NA
ST3GAL3	110.925	-0.141917	0.107882	-1.31548	0.188348	0.633761	NA
YWHAE	15044.1	0.0453405	0.0344578	1.31583	0.188232	0.633761	NA
CALCOCO2	2433.15	0.0371386	0.0282379	1.3152	0.188442	0.633761	NA
MAP2K2	1751.3	-0.0571049	0.0434189	-1.31521	0.18844	0.633761	NA
CMTR2	1394.74	0.0521466	0.0396682	1.31457	0.188655	0.634074	NA
HMGN1	6933.45	0.0492977	0.0375014	1.31456	0.188659	0.634074	NA
SH3GLB1	2241.39	0.0418365	0.0318544	1.31337	0.18906	0.634434	NA
RP11.408P14.1	150.011	-0.11905	0.0906582	-1.31318	0.189123	0.634434	NA
SQSTM1	5399.56	-0.054613	0.0415916	-1.31308	0.189157	0.634434	NA
PUM3	3014.45	0.0544079	0.0414161	1.31369	0.188951	0.634434	NA
DHX37	3558.19	-0.0560619	0.0426788	-1.31358	0.188989	0.634434	NA
PPIP5K1	417.301	0.0736373	0.0560439	1.31392	0.188873	0.634434	NA
MPP2	514.798	-0.0753538	0.0573882	-1.31306	0.189164	0.634434	NA
RNF11	2001.22	0.0448884	0.0342317	1.31131	0.189753	0.635261	NA
DVL3	2987.09	-0.0438372	0.0334282	-1.31138	0.189728	0.635261	NA
PRIM2	810.597	0.0608975	0.0464142	1.31205	0.189505	0.635261	NA
SGPL1	3109.15	0.037461	0.0285634	1.3115	0.189688	0.635261	NA
RP11.2C24.9	133.302	0.150033	0.1144	1.31147	0.189698	0.635261	NA
CRHR1.IT1	452.717	0.0693161	0.0528383	1.31185	0.18957	0.635261	NA
AAMDC	179.913	0.106921	0.0815518	1.31108	0.18983	0.635328	NA
UBQLN2	1166.66	0.0539659	0.041168	1.31087	0.189902	0.635379	NA
TMCO1	2737.5	0.049142	0.0375146	1.30994	0.190215	0.635666	NA
CNIH4	1213.62	0.0514576	0.0392792	1.31004	0.190181	0.635666	NA
RSAD2	191.295	-0.111907	0.0854249	-1.31001	0.190192	0.635666	NA
DGAT1	754.374	-0.0755607	0.0576714	-1.31019	0.19013	0.635666	NA
TP73.AS1	611.092	0.0614753	0.0469451	1.30951	0.19036	0.635769	NA
NPC2	1148.14	0.0561453	0.0428719	1.30961	0.190329	0.635769	NA
SDHAF2	292.47	-0.0827148	0.0631901	-1.30898	0.19054	0.636062	NA
C12orf65	635.939	-0.0683912	0.0522501	-1.30892	0.190562	0.636062	NA
TUBB	31496.3	-0.0361033	0.0275963	-1.30827	0.190783	0.636609	NA
SPRR2A	233.773	0.558368	0.426951	1.30781	0.190939	0.636941	NA
TRPV4	106.798	0.134224	0.102655	1.30752	0.191036	0.637071	NA
RPP25	967.229	0.0645883	0.0494041	1.30735	0.191095	0.637078	NA
PAXIP1.AS1	101.644	-0.145702	0.111464	-1.30716	0.191158	0.637099	NA
RER1	3044.59	-0.0374363	0.0286648	-1.306	0.191553	0.637949	NA
LAP3	2125.8	-0.0422155	0.0323391	-1.3054	0.191757	0.637949	NA
SLC25A22	1463.9	-0.0871895	0.0668051	-1.30513	0.191848	0.637949	NA
ARHGEF17	3133.46	-0.0698554	0.0535259	-1.30508	0.191867	0.637949	NA
NARFL	871.59	-0.077735	0.0595366	-1.30567	0.191666	0.637949	NA
GPT2	1494.7	-0.0541336	0.0414796	-1.30506	0.191871	0.637949	NA
MCRIP1	2001.75	-0.0780562	0.059775	-1.30583	0.191609	0.637949	NA
RP2	784.643	0.0583311	0.0446686	1.30586	0.191599	0.637949	NA
MDC1	1778.17	-0.0424859	0.0325695	-1.30447	0.192073	0.638432	NA
MRRF	975.921	-0.0546517	0.0419222	-1.30365	0.192354	0.638942	NA
MYPOP	194.93	-0.10218	0.0783705	-1.3038	0.192301	0.638942	NA
PIH1D1	1266.24	0.0593869	0.045559	1.30352	0.192399	0.638942	NA
LPP	2455.62	-0.050183	0.0385082	-1.30318	0.192515	0.639138	NA
EHD3	525.125	-0.0778171	0.0597392	-1.30261	0.192706	0.639203	NA
C1D	576.761	0.0853878	0.0655414	1.30281	0.19264	0.639203	NA
CACTIN	739.105	-0.066225	0.0508401	-1.30261	0.192706	0.639203	NA
KAT2A	2350.23	-0.0587282	0.0450917	-1.30242	0.192773	0.639234	NA
ATPIF1	2021.54	-0.0416417	0.0319774	-1.30222	0.19284	0.639266	NA
CHMP4B	3552.36	0.031272	0.0240187	1.30199	0.192921	0.639345	NA
PUSL1	676.796	-0.0768997	0.0590836	-1.30154	0.193073	0.639366	NA
TNIP2	1556.62	0.0540803	0.0415656	1.30108	0.19323	0.639366	NA
ZNF330	736.845	-0.0593003	0.0455602	-1.30158	0.193059	0.639366	NA
CBX3	7753.09	0.0448832	0.0345	1.30096	0.193272	0.639366	NA
NR1H2	1237.17	-0.0658123	0.0505739	-1.30131	0.193153	0.639366	NA
NUP50	4042.61	0.0384969	0.0295879	1.3011	0.193223	0.639366	NA
PRPS1	2520.16	-0.04578	0.0351986	-1.30062	0.19339	0.639568	NA
DIAPH1	10148.2	0.0315976	0.0243048	1.30005	0.193582	0.640006	NA
PDCD1LG2	622.775	0.083359	0.0641349	1.29975	0.193688	0.640006	NA
MESP1	252.276	-0.118812	0.0914126	-1.29973	0.193694	0.640006	NA
UGGT1	6028.37	0.0388001	0.0298619	1.29932	0.193835	0.640091	NA
USP54	606.93	-0.0668979	0.0514843	-1.29939	0.193812	0.640091	NA
S100A11	13898.8	0.0426715	0.0328509	1.29894	0.193963	0.640135	NA
CLCF1	1618.06	0.0592516	0.045611	1.29907	0.193921	0.640135	NA
CCNG1	1238.33	0.0501573	0.0386251	1.29857	0.194092	0.640372	NA
CHIC2	293.668	0.0959473	0.0739409	1.29762	0.194417	0.641078	NA
SCML2	186.258	0.114146	0.087966	1.29761	0.194421	0.641078	NA
PANK4	831.057	-0.066525	0.0514032	-1.29418	0.195603	0.641453	NA
XPR1	1253.06	0.0517278	0.0399862	1.29364	0.19579	0.641453	NA
ACTR1B	1157.58	-0.0770084	0.0594425	-1.29551	0.195144	0.641453	NA
FANCD2	974.625	-0.0546783	0.0422452	-1.29431	0.195559	0.641453	NA
ABHD5	389.464	-0.0848888	0.0655472	-1.29508	0.195293	0.641453	NA
MYNN	587.493	0.0656629	0.0506361	1.29676	0.194714	0.641453	NA
SLC12A7	5985.82	-0.0800796	0.0618692	-1.29434	0.195549	0.641453	NA
DST	5797.37	-0.0484447	0.0374357	-1.29408	0.195638	0.641453	NA
SRPK2	1251.77	-0.0485042	0.0374038	-1.29677	0.194709	0.641453	NA
RAD54B	105.937	0.140219	0.10836	1.29401	0.195662	0.641453	NA
ESPL1	2422.78	-0.0555011	0.042794	-1.29694	0.194653	0.641453	NA
CDR2	1251.17	0.0476885	0.0368095	1.29555	0.19513	0.641453	NA
NUP88	2375.22	0.0489112	0.0377723	1.2949	0.195356	0.641453	NA
POLR2E	2456.63	-0.0602531	0.0464888	-1.29608	0.194948	0.641453	NA
PPAN	118.216	-0.14775	0.114035	-1.29566	0.195094	0.641453	NA
ZNF615	183.247	-0.119021	0.0920065	-1.29361	0.1958	0.641453	NA
SNX21	490.463	-0.0795588	0.061468	-1.29431	0.195557	0.641453	NA
OGFR	2628.07	-0.0532258	0.0411419	-1.29371	0.195764	0.641453	NA
TCFL5	561.74	0.0612357	0.0472814	1.29513	0.195274	0.641453	NA
RNF215	543.96	-0.066892	0.0516924	-1.29404	0.195651	0.641453	NA
RP11.706O15.3	258.667	0.0892756	0.0689644	1.29452	0.195487	0.641453	NA
VBP1	1838.59	0.0596519	0.0460713	1.29477	0.195398	0.641453	NA
AC016747.3	176.743	-0.112479	0.0870278	-1.29245	0.1962	0.641591	NA
TGFA	9033.46	0.0690139	0.0533974	1.29246	0.196199	0.641591	NA
ZCCHC10	819.575	0.0697445	0.0539507	1.29275	0.196099	0.641591	NA
NDUFAF6	330.542	0.0906401	0.0701088	1.29285	0.196063	0.641591	NA
HPS1	590.034	-0.0714263	0.0552485	-1.29282	0.196073	0.641591	NA
KIAA0355	598.3	0.0698197	0.05399	1.2932	0.195943	0.641591	NA
TPST2	602.221	-0.0677755	0.0524447	-1.29232	0.196245	0.641591	NA
BRAP	1095.47	0.0541082	0.0418989	1.2914	0.196565	0.642258	NA
RP11.400F19.6	486.632	-0.0831376	0.064386	-1.29124	0.196621	0.642258	NA
EGLN2	239.836	0.0954272	0.0738951	1.29139	0.19657	0.642258	NA
ZCCHC6	847.649	0.0647395	0.0501464	1.29101	0.196701	0.642329	NA
C1orf52	558.518	0.0625531	0.0484815	1.29025	0.196965	0.642629	NA
SNRPGP10	150.874	0.113025	0.0875937	1.29033	0.196936	0.642629	NA
RNLS	143.15	-0.12967	0.100479	-1.29052	0.196871	0.642629	NA
LIX1L	207.622	-0.101271	0.0785443	-1.28935	0.197276	0.643108	NA
ACAA1	525.709	-0.0752957	0.0583908	-1.28951	0.19722	0.643108	NA
GOLGA8A	597.848	0.0673641	0.0522476	1.28932	0.197285	0.643108	NA
PIGK	1721.72	0.0509833	0.0395716	1.28838	0.197613	0.643843	NA
GSTK1	2396.98	-0.0655747	0.0508985	-1.28834	0.197626	0.643843	NA
PCNX3	4911.34	-0.0594568	0.0461558	-1.28818	0.197685	0.643846	NA
OSGIN1	329.959	-0.0835751	0.064909	-1.28757	0.197894	0.64434	NA
MEGF6	232.098	-0.146756	0.114074	-1.28649	0.198272	0.644361	NA
MARVELD1	1245.26	-0.0667555	0.0518918	-1.28644	0.19829	0.644361	NA
MED17	1695.65	0.0457808	0.0355913	1.28629	0.198341	0.644361	NA
SPSB2	188.983	-0.100375	0.0780382	-1.28623	0.198363	0.644361	NA
DENND5B	424.355	-0.081154	0.0630847	-1.28643	0.198293	0.644361	NA
PACS2	1079.09	-0.0697967	0.0542237	-1.2872	0.198025	0.644361	NA
ANKS3	386.019	-0.0819497	0.0636573	-1.28736	0.197969	0.644361	NA
GCAT	483.009	-0.0743544	0.0577807	-1.28684	0.198151	0.644361	NA
DNAJC30	329.515	-0.0758278	0.058972	-1.28583	0.198503	0.644629	NA
PDZD2	406.145	0.129661	0.10087	1.28543	0.198643	0.644709	NA
UNC119	948.074	-0.0516861	0.0402086	-1.28545	0.198636	0.644709	NA
ZC3H15	3154.96	0.0466429	0.0363135	1.28445	0.198984	0.64544	NA
SERPINF2	275.943	-0.0963305	0.0749898	-1.28458	0.198939	0.64544	NA
TMEM94	1347.51	-0.0822591	0.0640912	-1.28347	0.199327	0.646366	NA
NQO1	3313.93	-0.0447451	0.0348682	-1.28327	0.199399	0.64641	NA
OSBPL3	1830.39	0.0497692	0.038794	1.28291	0.199523	0.646624	NA
PTPRU	1908.45	0.0838209	0.0654316	1.28105	0.200178	0.647513	NA
RNF130	1231.31	0.0469764	0.0366828	1.28061	0.200331	0.647513	NA
AARS2	1142.7	-0.0703547	0.0549312	-1.28078	0.200272	0.647513	NA
TRAPPC9	423.933	-0.0994361	0.0776288	-1.28092	0.200223	0.647513	NA
SMC5	1952.18	0.0460751	0.0359692	1.28096	0.200207	0.647513	NA
ZNF33B	554.338	0.0775754	0.0605833	1.28048	0.200378	0.647513	NA
LRR1	1255.55	-0.0578739	0.0451765	-1.28106	0.200172	0.647513	NA
MFAP1	1385.5	0.0407494	0.0317961	1.28159	0.199988	0.647513	NA
PEAK1	654.105	0.0611089	0.0477181	1.28062	0.200326	0.647513	NA
TIMM44	1090.86	-0.0558962	0.0436325	-1.28107	0.20017	0.647513	NA
FAM64A	785.611	-0.0730988	0.0570991	-1.28021	0.200472	0.647629	NA
TAP2	2524.57	-0.0588752	0.0459954	-1.28003	0.200536	0.64765	NA
PLXNA2	359.522	0.0853437	0.0667827	1.27793	0.201274	0.648073	NA
DNAJC19	730.655	-0.0629559	0.0492659	-1.27788	0.201292	0.648073	NA
ARHGAP10	690.076	0.0607609	0.0475253	1.2785	0.201075	0.648073	NA
TPD52L1	744.615	-0.056569	0.0442661	-1.27793	0.201274	0.648073	NA
MTFR2	520.812	0.0805271	0.0630119	1.27797	0.201261	0.648073	NA
NUDT1	651.36	-0.0637999	0.0499158	-1.27815	0.201197	0.648073	NA
HIP1	1056.46	-0.0510126	0.039924	-1.27774	0.20134	0.648073	NA
ZNF597	180.048	0.104284	0.0815868	1.2782	0.201179	0.648073	NA
ERAL1	2540.46	-0.042828	0.0335094	-1.27809	0.201217	0.648073	NA
POLRMT	810.745	-0.0779411	0.0609755	-1.27824	0.201166	0.648073	NA
AKT2	3294.36	-0.0566469	0.0443085	-1.27846	0.201086	0.648073	NA
SLC52A3	459.646	-0.0745275	0.0583306	-1.27767	0.201364	0.648073	NA
CHCHD6	398.163	-0.0868469	0.0680136	-1.27691	0.201635	0.648212	NA
PARL	1438.44	-0.0513175	0.0401834	-1.27708	0.201573	0.648212	NA
ALPK1	327.076	-0.0866999	0.0678992	-1.27689	0.20164	0.648212	NA
NAA30	1207.75	-0.0570957	0.044699	-1.27734	0.201484	0.648212	NA
CCL5	5368.89	0.0681044	0.0533536	1.27647	0.201788	0.64845	NA
UQCC1	1747.16	-0.0417777	0.0327321	-1.27635	0.201831	0.64845	NA
UMPS	1955.93	-0.0488463	0.0382856	-1.27584	0.202012	0.648658	NA
HTATSF1P2	297.285	0.0791189	0.0620291	1.27551	0.202128	0.648658	NA
SEC23IP	2428.42	-0.0370956	0.0290756	-1.27583	0.202015	0.648658	NA
PDXDC1	4912.47	0.0298646	0.0234131	1.27555	0.202114	0.648658	NA
MTHFD2	6186.95	0.0526747	0.0413314	1.27445	0.202504	0.648735	NA
FAHD2B	183.497	-0.101663	0.0797462	-1.27483	0.20237	0.648735	NA
CEP70	373.851	-0.0770504	0.0604651	-1.2743	0.202559	0.648735	NA
TCP1	9847.45	0.0476236	0.0373635	1.2746	0.20245	0.648735	NA
MAP3K11	2744.8	-0.0523231	0.0410508	-1.27459	0.202453	0.648735	NA
PCNA	9072.37	0.039848	0.0312599	1.27473	0.202404	0.648735	NA
NOL12	123.303	-0.123035	0.0965416	-1.27443	0.202512	0.648735	NA
DIP2B	3225.24	0.0422374	0.0331599	1.27375	0.202752	0.649024	NA
TUBD1	418.877	0.0696876	0.0547263	1.27338	0.202882	0.649024	NA
MIDN	1035.92	-0.047399	0.0372187	-1.27352	0.202832	0.649024	NA
PRR19	105.495	0.137558	0.108007	1.2736	0.202805	0.649024	NA
TASP1	305.287	0.0843196	0.0662309	1.27312	0.202977	0.649141	NA
FPGS	1973.66	-0.0561133	0.0440817	-1.27294	0.20304	0.649157	NA
AIM2	150.334	0.12136	0.0953674	1.27255	0.203177	0.649241	NA
PPP2R2D	807.918	0.0541998	0.0426029	1.27221	0.203299	0.649241	NA
EME1	480.517	-0.0737798	0.0579866	-1.27236	0.203246	0.649241	NA
TFIP11	1338	-0.0468701	0.0368387	-1.2723	0.203265	0.649241	NA
TMPRSS11E	498.744	-0.0830446	0.0652907	-1.27192	0.203401	0.649382	NA
SMPDL3B	774.509	-0.0760783	0.0598653	-1.27082	0.203791	0.649783	NA
QSOX1	5513.44	0.0539054	0.042422	1.27069	0.203837	0.649783	NA
AC091729.9	113.216	-0.149834	0.117922	-1.27062	0.203865	0.649783	NA
ZNF395	1188.65	0.0704985	0.0554856	1.27057	0.20388	0.649783	NA
ARRDC1.AS1	147.442	0.117473	0.0924571	1.27056	0.203884	0.649783	NA
RP11.392P7.6	114.55	-0.125561	0.0987861	-1.27104	0.203715	0.649783	NA
CHD2	2222.21	0.0416444	0.03278	1.27042	0.203934	0.649783	NA
TRIM36	107.449	0.193066	0.152007	1.27011	0.204044	0.649947	NA
ATN1	4270.29	-0.0599929	0.0472524	-1.26963	0.204217	0.650001	NA
NFKBIA	1951.2	0.0840306	0.0661793	1.26974	0.204177	0.650001	NA
MRPL10	1415.13	-0.0447395	0.0352398	-1.26958	0.204236	0.650001	NA
RPE	2514.05	0.0389636	0.030712	1.26868	0.204556	0.650834	NA
KCNN4	2690.7	-0.073189	0.0577155	-1.2681	0.204762	0.651304	NA
PLA2G16	3235.34	-0.0403755	0.031847	-1.26779	0.204871	0.651465	NA
NELFA	970.444	-0.0698759	0.0551557	-1.26688	0.205197	0.651942	NA
PAPD4	995.587	0.0530746	0.0418859	1.26712	0.205111	0.651942	NA
TAF1C	1701.51	-0.0644995	0.0509097	-1.26694	0.205177	0.651942	NA
PEA15	6493.85	0.042031	0.0331993	1.26602	0.205506	0.652101	NA
POLA2	2250.26	0.0430596	0.0340132	1.26597	0.205525	0.652101	NA
EBPL	784.14	0.0701054	0.0553531	1.26651	0.205329	0.652101	NA
LGALS3	2522.49	-0.046486	0.0367209	-1.26593	0.205539	0.652101	NA
APBA3	290.51	-0.0999778	0.0789617	-1.26616	0.205457	0.652101	NA
VTI1A	790.691	0.0594204	0.0469644	1.26522	0.205792	0.65243	NA
ACER3	2484.13	0.0482243	0.038117	1.26517	0.205812	0.65243	NA
DYRK1B	137.568	-0.122118	0.0965245	-1.26515	0.205818	0.65243	NA
GNPTG	875.797	-0.070494	0.0557367	-1.26477	0.205954	0.652675	NA
RANGAP1	7138.17	-0.0600108	0.0474595	-1.26446	0.206064	0.652839	NA
HEXB	3905.65	0.0400414	0.0316727	1.26423	0.206149	0.652922	NA
LRBA	2592.59	-0.0497132	0.0393452	-1.26351	0.206405	0.653547	NA
SLC39A1	7584.86	-0.0427294	0.0338407	-1.26266	0.206711	0.654061	NA
CDCA7	1935.9	-0.0491104	0.0388971	-1.26257	0.206743	0.654061	NA
NUAK1	1226.5	0.0729498	0.0577663	1.26284	0.206645	0.654061	NA
DCAF8	847.61	-0.0544362	0.0431286	-1.26218	0.206883	0.654133	NA
HOXB9	208.44	0.106557	0.0844143	1.26231	0.206837	0.654133	NA
FAM81A	280.313	0.0925853	0.0733962	1.26145	0.207148	0.654786	NA
TBC1D15	1091.96	0.0503109	0.0398906	1.26122	0.20723	0.654857	NA
CD58	304.61	0.0790173	0.062667	1.26091	0.207342	0.654959	NA
CALM2	15245.1	0.0413374	0.0327886	1.26072	0.207409	0.654959	NA
PRX	121.003	-0.145113	0.11511	-1.26064	0.207438	0.654959	NA
CYTH3	2497.9	0.0554314	0.0439823	1.26031	0.207556	0.655147	NA
AHCTF1	3767.01	0.056242	0.0446333	1.26009	0.207637	0.655217	NA
VDAC1	8147.54	0.0329094	0.02614	1.25896	0.208043	0.655757	NA
TAF3	374.87	0.0732318	0.0581633	1.25907	0.208005	0.655757	NA
NFKB2	2754.77	0.0883008	0.0701224	1.25924	0.207944	0.655757	NA
CSTF2	1319.45	-0.0501184	0.0398053	-1.25909	0.207997	0.655757	NA
TRIM47	1898.97	-0.0525547	0.0417523	-1.25873	0.208129	0.655842	NA
ZC3H12A	1724.57	0.324312	0.258017	1.25694	0.208775	0.657131	NA
USP20	415.308	-0.0761151	0.0605601	-1.25685	0.208807	0.657131	NA
RP13.463N16.6	167.138	0.106782	0.0849227	1.2574	0.208607	0.657131	NA
UNK	698.527	-0.0605388	0.0481697	-1.25678	0.208833	0.657131	NA
CDC42EP5	307.489	0.126123	0.10033	1.25708	0.208725	0.657131	NA
SLC27A5	106.831	-0.130092	0.103589	-1.25585	0.209169	0.658004	NA
FRAS1	276.395	-0.0833566	0.0663877	-1.2556	0.20926	0.658105	NA
DCTD	3491.91	-0.0361156	0.0288001	-1.25401	0.209838	0.659239	NA
LRRC4	259.409	0.0984183	0.0785078	1.25361	0.209983	0.659239	NA
EGFL7	1278	-0.0786862	0.0627327	-1.25431	0.20973	0.659239	NA
SUV39H2	487.26	-0.0782517	0.062416	-1.25371	0.209947	0.659239	NA
AMOTL1	8004.45	0.0369586	0.0294961	1.253	0.210206	0.659239	NA
TIRAP	203.735	-0.0989421	0.0789685	-1.25293	0.21023	0.659239	NA
GINS2	1064.79	0.0492343	0.0393026	1.2527	0.210315	0.659239	NA
DOT1L	961.044	-0.0610043	0.0486849	-1.25305	0.210189	0.659239	NA
COL6A1	1070.51	-0.0719583	0.0573977	-1.25368	0.209959	0.659239	NA
MAPK1	5435.09	0.0355201	0.0283482	1.25299	0.210208	0.659239	NA
EP300	3109.76	-0.035144	0.0280555	-1.25266	0.21033	0.659239	NA
MID2	111.969	-0.131506	0.104956	-1.25296	0.21022	0.659239	NA
RUSC1	2237.74	-0.0557343	0.0445093	-1.25219	0.2105	0.659586	NA
CC2D2A	249.502	-0.100338	0.0801613	-1.25171	0.210677	0.659955	NA
PTPN18	800.691	0.0638999	0.0510636	1.25138	0.210797	0.65996	NA
FGD4	309.139	0.0845159	0.0675365	1.25141	0.210785	0.65996	NA
DUSP6	1167.71	-0.0710449	0.0567856	-1.25111	0.210895	0.660084	NA
GEN1	1045.75	0.0674702	0.0539589	1.2504	0.211153	0.660126	NA
POLR1A	3392.9	-0.0410109	0.0328047	-1.25015	0.211244	0.660126	NA
ST7	818.618	0.0597773	0.0478151	1.25018	0.211235	0.660126	NA
EIF4EBP1	1992.75	-0.0603863	0.0482895	-1.25051	0.211114	0.660126	NA
SLC22A18	113.484	-0.132489	0.105943	-1.25056	0.211095	0.660126	NA
WDR24	561.294	-0.0821369	0.0657083	-1.25002	0.211291	0.660126	NA
WDR81	1378.04	-0.0722768	0.0578244	-1.24994	0.211323	0.660126	NA
ZFP57	735.722	-0.0810618	0.0648634	-1.24973	0.211398	0.660175	NA
CD3EAP	1548.57	-0.0498782	0.0399207	-1.24943	0.211508	0.660332	NA
ZNF468	1075.41	0.0551408	0.0441388	1.24926	0.21157	0.660342	NA
PLEKHG2	841.571	-0.0564028	0.0451579	-1.24901	0.21166	0.660439	NA
NOP9	2792.45	-0.0515546	0.0412817	-1.24885	0.21172	0.660441	NA
CNOT9	2729.38	0.0354918	0.0284348	1.24818	0.211966	0.660653	NA
BTN3A1	592.429	-0.0672598	0.0538803	-1.24832	0.211914	0.660653	NA
CDH2	371.49	0.0915368	0.0733236	1.24839	0.211886	0.660653	NA
EIF4G3	1718.93	0.0506489	0.0406009	1.24748	0.21222	0.661261	NA
PTBP3	6312.69	0.0447123	0.0358699	1.24651	0.212576	0.662001	NA
RCCD1	773.988	-0.0547545	0.0439207	-1.24667	0.212519	0.662001	NA
ALDH9A1	1982.57	0.045484	0.0365034	1.24602	0.212758	0.662075	NA
CNOT11	2119.69	0.044643	0.0358301	1.24596	0.212778	0.662075	NA
BRK1	1370.65	0.0435968	0.0349866	1.2461	0.212728	0.662075	NA
MYO1B	7922.16	0.0510138	0.0409539	1.24564	0.212897	0.66226	NA
TRIM26	1935.61	-0.0406385	0.0326361	-1.2452	0.213057	0.662515	NA
KRT81	41987.5	-0.0661041	0.0531303	-1.24419	0.21343	0.662515	NA
EIF3J	4076.14	0.0546315	0.043878	1.24508	0.213103	0.662515	NA
PARP6	1093.39	-0.0520669	0.0418438	-1.24432	0.213383	0.662515	NA
ZNF213	404.791	-0.0790198	0.0635028	-1.24435	0.21337	0.662515	NA
EEF2K	1245.61	0.0474284	0.0381219	1.24412	0.213454	0.662515	NA
CLPTM1	4253.31	-0.0494609	0.0397525	-1.24422	0.213418	0.662515	NA
PPDPF	3616.66	-0.0607021	0.0487703	-1.24465	0.21326	0.662515	NA
PARP1	8236.46	-0.0264852	0.0212998	-1.24345	0.213702	0.66257	NA
ABHD14B	218.841	-0.0934363	0.075161	-1.24315	0.213813	0.66257	NA
DTWD2	201.262	-0.104233	0.0838489	-1.24311	0.213828	0.66257	NA
MRS2	1611.96	0.0426541	0.0343077	1.24328	0.213764	0.66257	NA
ANO9	137.049	0.14853	0.119481	1.24312	0.213822	0.66257	NA
SBF2.AS1	101.565	-0.130979	0.105343	-1.24336	0.213736	0.66257	NA
DAP	4626.99	0.0276561	0.0222544	1.24272	0.213969	0.662631	NA
SUB1	3708.27	0.0429123	0.0345351	1.24257	0.214026	0.662631	NA
RHEBL1	161.397	0.117974	0.0949354	1.24268	0.213987	0.662631	NA
MAPKAPK5.AS1	404.299	-0.0731255	0.0588578	-1.24241	0.214086	0.662632	NA
RMND5B	1026	-0.0513295	0.0413264	-1.24205	0.214217	0.662856	NA
PNMA1	1544.86	0.0442374	0.0356348	1.24141	0.214454	0.663007	NA
POLG2	256.475	-0.0948928	0.0764417	-1.24137	0.214468	0.663007	NA
TGFB1	1237.99	0.0711431	0.0573145	1.24128	0.214504	0.663007	NA
NECAB3	439.39	-0.0792411	0.0638138	-1.24175	0.214327	0.663007	NA
DR1	2126.63	0.0398363	0.0321204	1.24022	0.214895	0.663449	NA
HLA.E	5722.58	0.0470269	0.0379363	1.23963	0.215114	0.663449	NA
PPIL4	1094.08	0.0555057	0.0447691	1.23982	0.215041	0.663449	NA
SGCE	529.835	-0.0712941	0.0575085	-1.23971	0.215081	0.663449	NA
KAT6B	524.875	-0.0711314	0.0573754	-1.23975	0.215066	0.663449	NA
COA4	2136.19	-0.0432573	0.0348754	-1.24034	0.21485	0.663449	NA
RITA1	1143.5	-0.0532039	0.0429231	-1.23952	0.215155	0.663449	NA
C14orf79	232.065	-0.0891776	0.0718989	-1.24032	0.214857	0.663449	NA
DLL4	388.181	0.230365	0.185862	1.23944	0.215182	0.663449	NA
TMEM161A	709.228	-0.0762773	0.061553	-1.23921	0.215266	0.663524	NA
MAGOH	1177.22	-0.055123	0.044519	-1.23819	0.215645	0.664508	NA
NHP2	2834.97	-0.0386296	0.0312137	-1.23758	0.21587	0.665019	NA
KIRREL	5192.66	-0.038354	0.0309981	-1.2373	0.215976	0.665043	NA
MOGS	2917.44	-0.0552193	0.044631	-1.23724	0.215997	0.665043	NA
HIST1H1C	115.679	-0.155812	0.125982	-1.23678	0.216167	0.665382	NA
GOPC	3008.66	0.0420145	0.0339823	1.23636	0.216323	0.66568	NA
LAMTOR2	799.511	-0.0599303	0.0484922	-1.23587	0.216506	0.665689	NA
NUBP2	1641.98	-0.0692847	0.0560613	-1.23587	0.216506	0.665689	NA
SPHK2	394.219	-0.11297	0.0913924	-1.2361	0.21642	0.665689	NA
ESYT1	3880.52	0.0433005	0.0350459	1.23554	0.21663	0.665808	NA
MAPK7	564.679	0.0758074	0.0613617	1.23542	0.216675	0.665808	NA
MRPL34	1019.19	-0.0657767	0.0532481	-1.23529	0.216723	0.665808	NA
ATRN	3247.51	0.034189	0.0276937	1.23454	0.217002	0.666482	NA
ACAP2	1975.28	0.0491028	0.039786	1.23417	0.217139	0.666533	NA
ZNF30	153.439	-0.111064	0.0899852	-1.23424	0.217113	0.666533	NA
PTPA	4435.18	-0.0548784	0.0444771	-1.23386	0.217256	0.666711	NA
OMA1	269.315	-0.0815445	0.0662885	-1.23015	0.218643	0.666812	NA
ZNF692	1028.6	-0.0657432	0.053446	-1.23009	0.218664	0.666812	NA
GMPS	3543.7	0.0363337	0.0294821	1.2324	0.2178	0.666812	NA
ARL14	147.817	0.168977	0.137329	1.23045	0.218529	0.666812	NA
DHX15	7527.11	0.0352736	0.0286693	1.23036	0.218562	0.666812	NA
CENPC	425.09	0.0773509	0.0627293	1.23309	0.217542	0.666812	NA
ERAP2	233.763	-0.102637	0.0833822	-1.23092	0.218353	0.666812	NA
RNF145	3369.47	0.0513634	0.0417135	1.23134	0.218196	0.666812	NA
PANK3	4049.75	0.0603661	0.0490173	1.23153	0.218126	0.666812	NA
B4GALT7	968.511	-0.0705897	0.0573518	-1.23082	0.21839	0.666812	NA
PSMB8.AS1	129.183	-0.115757	0.0940313	-1.23105	0.218304	0.666812	NA
HINT3	868.252	-0.0691624	0.0562181	-1.23025	0.218604	0.666812	NA
TRRAP	3711.71	-0.0389558	0.0316159	-1.23216	0.21789	0.666812	NA
TMEM223	699.305	-0.0681469	0.0553702	-1.23075	0.218416	0.666812	NA
PITPNM1	2105.56	-0.0655197	0.0531704	-1.23226	0.217853	0.666812	NA
BCL9L	2787.66	-0.0600504	0.0488067	-1.23037	0.218558	0.666812	NA
PNN	3355.95	0.0377357	0.030659	1.23082	0.21839	0.666812	NA
PSMC1	2875.53	0.0394785	0.032015	1.23312	0.21753	0.666812	NA
TAOK2	2442.16	-0.0466526	0.0378325	-1.23314	0.217525	0.666812	NA
TOM1L2	703.502	-0.0758581	0.0615167	-1.23313	0.217528	0.666812	NA
ZNF426	355.995	0.0768279	0.0624142	1.23094	0.218347	0.666812	NA
PRKACA	2020.87	0.0465357	0.0378014	1.23106	0.218301	0.666812	NA
C19orf33	443.973	-0.068351	0.0554836	-1.23191	0.217982	0.666812	NA
AKT1	6298.94	-0.0475584	0.0386832	-1.22943	0.218909	0.667377	NA
C10orf54	177.058	-0.11817	0.0961362	-1.2292	0.218998	0.667465	NA
COX20	903.816	0.0707053	0.0575377	1.22885	0.219127	0.667495	NA
FIBP	2026.96	-0.0456569	0.0371531	-1.22888	0.219115	0.667495	NA
ARHGAP31	369.209	0.0832141	0.0677313	1.22859	0.219225	0.667611	NA
CNOT3	2183.41	-0.0627439	0.051078	-1.22839	0.2193	0.667655	NA
SEC62	3183.34	0.0471803	0.0384391	1.22741	0.21967	0.668349	NA
CSF2	103.841	0.387223	0.315474	1.22743	0.21966	0.668349	NA
DDX39B	1339.61	0.0503334	0.0410166	1.22715	0.219767	0.668349	NA
BLCAP	4283.69	0.0396692	0.0323231	1.22727	0.21972	0.668349	NA
IL18	679.816	0.0704088	0.0573835	1.22699	0.219828	0.66835	NA
SCMH1	492.048	-0.071942	0.0586537	-1.22656	0.21999	0.668479	NA
UTP6	2317.33	0.0416436	0.033948	1.22669	0.219939	0.668479	NA
BCAS4	633.394	-0.0632139	0.0515485	-1.2263	0.220086	0.668588	NA
C1orf27	989.915	0.055764	0.0454796	1.22613	0.220148	0.668596	NA
ZNF346	637.579	-0.0590589	0.0481735	-1.22596	0.220213	0.66861	NA
CTC.444N24.11	282.949	0.0983025	0.080207	1.22561	0.220345	0.668831	NA
STK24	4959.37	0.0345863	0.0282244	1.22541	0.220422	0.66888	NA
GGA1	1237.15	-0.0762336	0.0622272	-1.22508	0.220544	0.669068	NA
NAT10	1612.1	-0.0495241	0.0404629	-1.22394	0.220975	0.669831	NA
OTUB1	3124.23	-0.0439828	0.0359317	-1.22407	0.220926	0.669831	NA
TTC23	373.232	-0.0812034	0.0663313	-1.22421	0.220873	0.669831	NA
PP7080	699.792	-0.0627745	0.0513113	-1.2234	0.221177	0.670078	NA
GAS2L3	474.326	0.0763128	0.0623734	1.22348	0.221147	0.670078	NA
GSPT1	5941.26	0.0412213	0.033719	1.2225	0.22152	0.670937	NA
UBXN11	875.514	-0.0708261	0.0580179	-1.22076	0.222176	0.671517	NA
CIDECP	155.735	-0.107556	0.0881249	-1.2205	0.222277	0.671517	NA
RUBCN	1413.8	0.0552349	0.0452833	1.21976	0.222555	0.671517	NA
PHF14	1068.31	0.0556846	0.0455889	1.22145	0.221915	0.671517	NA
IFT22	463.871	-0.0729449	0.0597732	-1.22036	0.222328	0.671517	NA
DTX4	380.823	-0.0791725	0.0648831	-1.22023	0.222377	0.671517	NA
STIP1	7838.78	0.0339332	0.0277906	1.22103	0.222074	0.671517	NA
PPP1CA	7779.26	-0.0408718	0.033507	-1.2198	0.222541	0.671517	NA
CMAS	1381.54	0.0454947	0.0372886	1.22007	0.222439	0.671517	NA
ATF7	847.956	-0.0485216	0.0397724	-1.21998	0.222471	0.671517	NA
STRA6	342.239	-0.0893524	0.0731554	-1.22141	0.221933	0.671517	NA
CRISPLD2	444.912	0.0914338	0.0748359	1.22179	0.221786	0.671517	NA
LZTR1	1886.46	-0.0628717	0.0515342	-1.22	0.222465	0.671517	NA
SRRD	1360.22	0.0548869	0.0449412	1.22131	0.22197	0.671517	NA
TRAPPC8	1060.59	0.0506387	0.0415325	1.21925	0.222748	0.671918	NA
JADE1	548.643	-0.0647931	0.053152	-1.21902	0.222838	0.672009	NA
JADE3	617.267	0.0551879	0.045294	1.21844	0.223057	0.672488	NA
SLC6A11	335.603	0.0713672	0.0586019	1.21783	0.223288	0.673002	NA
CYSTM1	809.347	-0.0645262	0.052996	-1.21757	0.223389	0.673122	NA
ZBTB37	377.082	-0.0745732	0.0612696	-1.21713	0.223554	0.673439	NA
IFI27L2	542.559	-0.0740333	0.0608553	-1.21655	0.223776	0.673927	NA
PROS1	334.569	0.0830493	0.0682894	1.21614	0.223933	0.674216	NA
COQ4	779.128	-0.052976	0.0435795	-1.21562	0.224131	0.674631	NA
MDH2	4978.41	-0.0319047	0.0262551	-1.21518	0.224298	0.674951	NA
KIAA1429	2068.2	-0.0369835	0.0304408	-1.21493	0.224391	0.67505	NA
TMEM79	281.959	-0.0977019	0.0804901	-1.21384	0.22481	0.675092	NA
ZNF124	158.011	0.11378	0.09371	1.21417	0.224682	0.675092	NA
COX7A2L	1987.31	0.0460005	0.0379131	1.21331	0.22501	0.675092	NA
RPL29	5131.16	-0.0425416	0.0350271	-1.21453	0.224544	0.675092	NA
PPAT	1938.99	0.0472176	0.0388918	1.21408	0.224718	0.675092	NA
PRRC1	2313.96	0.0412962	0.0340279	1.2136	0.224901	0.675092	NA
ENPP4	700.852	0.0612956	0.0504971	1.21384	0.224808	0.675092	NA
TNFRSF21	14146.9	0.0433882	0.0357332	1.21422	0.224662	0.675092	NA
OIP5.AS1	3178.69	0.0432275	0.035626	1.21337	0.224989	0.675092	NA
CLK3	1187.72	0.0579175	0.0477281	1.21349	0.224943	0.675092	NA
CNOT2	1639.98	0.0449413	0.0370456	1.21314	0.225078	0.675112	NA
TFCP2	1589.63	0.0423561	0.0349244	1.2128	0.225208	0.675321	NA
TCEA3	107.224	-0.126134	0.104128	-1.21134	0.225765	0.675354	NA
SRGAP2C	746.435	0.0555948	0.0458985	1.21126	0.225797	0.675354	NA
PI4KB	2245.58	-0.0444719	0.0367445	-1.2103	0.226164	0.675354	NA
DIEXF	1804.46	0.0629862	0.0520211	1.21078	0.225979	0.675354	NA
NENF	900.342	-0.0501927	0.0414842	-1.20992	0.226309	0.675354	NA
TOP2B	2043.98	0.0394774	0.0326256	1.21001	0.226274	0.675354	NA
MAP1B	633.905	0.062573	0.0516388	1.21174	0.225611	0.675354	NA
UBE2B	1272.91	0.0484257	0.0399962	1.21076	0.225988	0.675354	NA
CLINT1	4077.29	0.0303276	0.0250173	1.21227	0.225411	0.675354	NA
ARPC1B	3160.95	-0.0536532	0.0443077	-1.21092	0.225925	0.675354	NA
REEP4	1570.75	-0.0533391	0.0440801	-1.21005	0.22626	0.675354	NA
EYA1	162.87	-0.153349	0.126696	-1.21037	0.226136	0.675354	NA
DLEU1	151.174	-0.114524	0.094506	-1.21182	0.225582	0.675354	NA
SLC46A1	1149.57	-0.0525663	0.0433519	-1.21255	0.225302	0.675354	NA
SMARCD2	2720.85	-0.0417324	0.0344656	-1.21084	0.225956	0.675354	NA
P4HB	17284.5	0.0428677	0.0354276	1.21001	0.226275	0.675354	NA
SNRPD3	3512.86	0.036268	0.0299446	1.21117	0.22583	0.675354	NA
ATF4	9491.76	0.0303819	0.0251083	1.21003	0.226266	0.675354	NA
WDR12	1524.25	-0.0546609	0.0452398	-1.20825	0.226951	0.675825	NA
RP11.423H2.1	728.637	-0.0538241	0.0445407	-1.20843	0.226884	0.675825	NA
DCAF12	3233.4	0.0331152	0.0273987	1.20864	0.226801	0.675825	NA
TROAP	1461.08	-0.0545117	0.0451	-1.20868	0.226784	0.675825	NA
CBX5	4627.86	-0.0378441	0.0313168	-1.20843	0.226883	0.675825	NA
RHOT2	3247.83	-0.0589505	0.0487699	-1.20875	0.22676	0.675825	NA
XYLT2	1388.35	-0.0614487	0.050856	-1.20829	0.226936	0.675825	NA
LDOC1	587.453	-0.0800103	0.0661768	-1.20904	0.226648	0.675825	NA
GOLPH3L	775.9	-0.0526084	0.0436161	-1.20617	0.227753	0.676275	NA
MARCH7	2723.75	0.043707	0.0362183	1.20677	0.227522	0.676275	NA
SEPT2	12710.4	0.031909	0.0264477	1.2065	0.227626	0.676275	NA
COPB2	5411.26	0.0301812	0.0249975	1.20737	0.22729	0.676275	NA
AC093323.3	677.802	0.0690507	0.0572575	1.20597	0.22783	0.676275	NA
HEIH	325.866	-0.0790644	0.0655504	-1.20616	0.227755	0.676275	NA
NELFB	2715.74	-0.055659	0.0461502	-1.20604	0.227801	0.676275	NA
SCD	4609.55	0.201899	0.167273	1.207	0.227431	0.676275	NA
PIF1	559.33	-0.0902544	0.0747842	-1.20686	0.227485	0.676275	NA
RP11.958N24.1	190.932	-0.128703	0.106676	-1.20649	0.227627	0.676275	NA
MED16	511.013	-0.0765705	0.0634885	-1.20605	0.227797	0.676275	NA
PLTP	260.769	-0.10361	0.0858726	-1.20655	0.227605	0.676275	NA
PPP2R2A	3019.35	0.0435119	0.0360913	1.20561	0.227969	0.676328	NA
WWP2	1177.26	-0.0516792	0.0428606	-1.20575	0.227913	0.676328	NA
GCHFR	140.419	-0.128527	0.106637	-1.20527	0.228099	0.676534	NA
GMNN	1395.68	-0.0473703	0.0393318	-1.20438	0.228444	0.677368	NA
CCAR1	3369.92	-0.0528594	0.0439006	-1.20407	0.228562	0.677368	NA
RP11.466H18.1	167.688	0.104488	0.0867759	1.20411	0.228547	0.677368	NA
ZMYM3	1082.11	-0.0716148	0.0594851	-1.20391	0.228624	0.67737	NA
SLC52A2	3079.83	-0.0569709	0.047335	-1.20357	0.228756	0.677506	NA
LHFP	374.189	-0.0856341	0.0711648	-1.20332	0.228852	0.677506	NA
NAPA	1169.69	-0.050479	0.041945	-1.20346	0.228799	0.677506	NA
TNKS	1051.19	0.0483847	0.0402163	1.20311	0.228933	0.677566	NA
DDX18	5310.07	0.0508032	0.042259	1.20219	0.229291	0.677595	NA
GPAM	1116.33	-0.0626015	0.0520561	-1.20258	0.22914	0.677595	NA
RNF169	1157.41	0.0483738	0.0402363	1.20224	0.22927	0.677595	NA
C12orf76	149.144	-0.107771	0.0895988	-1.20281	0.229048	0.677595	NA
FRMD5	392.613	-0.0680276	0.0565676	-1.20259	0.229136	0.677595	NA
PIGN	525.395	0.0649531	0.054031	1.20215	0.229307	0.677595	NA
SLC8B1	1188.26	0.0659871	0.0549081	1.20177	0.229451	0.677841	NA
TMEM165	3030.01	0.0497724	0.0414391	1.2011	0.229713	0.678258	NA
KRT6A	5956.6	0.103029	0.0857795	1.2011	0.229714	0.678258	NA
ZRANB3	207.721	-0.0984942	0.0820873	-1.19987	0.230189	0.678298	NA
PPP2R2C	314.262	0.0804763	0.0670271	1.20065	0.229886	0.678298	NA
MAT2B	1804.02	0.0446335	0.0371945	1.2	0.230139	0.678298	NA
ZKSCAN4	136.027	-0.106239	0.0885303	-1.20003	0.230129	0.678298	NA
ZNF195	401.682	0.0667001	0.0555923	1.19981	0.230214	0.678298	NA
KLF5	926.062	0.0595524	0.0495926	1.20083	0.229816	0.678298	NA
DEF8	2480.45	-0.0536952	0.0447504	-1.19988	0.230185	0.678298	NA
MTMR4	1499.24	-0.0515309	0.0429242	-1.20051	0.229941	0.678298	NA
DIAPH3	2099.13	0.0519983	0.0433589	1.19925	0.230429	0.67833	NA
PNP	3857.32	0.0365516	0.0304783	1.19927	0.230425	0.67833	NA
VTI1B	2618.55	-0.0385331	0.0321336	-1.19915	0.230468	0.67833	NA
ZNF761	889.051	0.0547721	0.0456605	1.19955	0.230313	0.67833	NA
GORASP1	677.137	0.0616358	0.0514195	1.19869	0.23065	0.678419	NA
ZW10	806.49	0.0597132	0.0498188	1.19861	0.230681	0.678419	NA
CDH13	449.452	-0.0735448	0.0613506	-1.19876	0.23062	0.678419	NA
ZPR1	1162.98	0.0506152	0.0422413	1.19824	0.230824	0.678482	NA
OGFOD1	1820.46	0.0497359	0.0415063	1.19827	0.23081	0.678482	NA
PPP6C	2495.89	0.0396439	0.0331018	1.19764	0.231058	0.678991	NA
ANAPC7	2536.41	-0.0340376	0.0284243	-1.19748	0.231119	0.678991	NA
RBM33	1345.34	0.0396743	0.033149	1.19685	0.231366	0.67936	NA
ELAC2	3907.46	-0.0368727	0.0308063	-1.19692	0.231338	0.67936	NA
TRANK1	154.332	-0.114252	0.0954841	-1.19655	0.231481	0.679519	NA
RPAP3	1750.78	0.0465917	0.0389575	1.19596	0.231712	0.679659	NA
COCH	1749.05	0.0499362	0.0417522	1.19601	0.231692	0.679659	NA
NUP62	3360.41	-0.0515285	0.0430844	-1.19599	0.231701	0.679659	NA
HOXC13	156.995	-0.128886	0.107783	-1.19579	0.231779	0.679678	NA
FHDC1	299.154	0.0790943	0.0661721	1.19528	0.231977	0.679997	NA
RPS6KL1	379.662	-0.0725592	0.060709	-1.1952	0.23201	0.679997	NA
ZNF264	586.045	0.0576177	0.048231	1.19462	0.232236	0.680481	NA
ZNF518B	1629.41	0.0489163	0.0409654	1.19409	0.232444	0.680544	NA
KBTBD2	1265.15	0.0512952	0.0429499	1.1943	0.232359	0.680544	NA
WDR60	275.629	-0.0894172	0.0748929	-1.19393	0.232504	0.680544	NA
EBAG9	465.667	-0.0822159	0.068897	-1.19332	0.232745	0.680544	NA
DYNC2H1	838.796	-0.0613884	0.0514263	-1.19371	0.23259	0.680544	NA
KRT18	54863.8	-0.0507259	0.0425036	-1.19345	0.232694	0.680544	NA
CMC2	1303.56	0.0453292	0.0379851	1.19334	0.232736	0.680544	NA
SMYD4	784.965	-0.0556264	0.0466044	-1.19359	0.232639	0.680544	NA
ACP1	3055.39	0.0374743	0.0314193	1.19272	0.232981	0.680612	NA
DUSP22	359.82	0.0748821	0.0627871	1.19263	0.233013	0.680612	NA
KIFC1	2683.53	-0.0477326	0.0400088	-1.19305	0.232849	0.680612	NA
USP49	200.308	0.0883726	0.0740801	1.19293	0.232896	0.680612	NA
RHOQ	796.754	0.0681459	0.057175	1.19188	0.233307	0.680952	NA
CCDC80	1279.23	-0.0573863	0.0481508	-1.1918	0.233338	0.680952	NA
ZC3HC1	756.143	-0.0571412	0.0479488	-1.19171	0.233373	0.680952	NA
RB1	2171.46	0.0441271	0.0370236	1.19186	0.233315	0.680952	NA
PSPC1	1600.35	0.0486998	0.0408709	1.19155	0.233436	0.680958	NA
HAX1	2180.28	-0.0385293	0.0323664	-1.19041	0.233885	0.681911	NA
SVIL.AS1	360.769	0.0751984	0.0631661	1.19049	0.233855	0.681911	NA
SS18L2	271.663	-0.0785156	0.065968	-1.19021	0.233965	0.681965	NA
POLG	2122.21	-0.049247	0.041412	-1.1892	0.234362	0.682588	NA
DRG2	1091.2	-0.0497362	0.0418214	-1.18925	0.234341	0.682588	NA
SCAMP4	1186.79	-0.067334	0.0566076	-1.18949	0.234248	0.682588	NA
C1QTNF6	1771.17	-0.0577891	0.0486092	-1.18885	0.234498	0.682804	NA
DOCK7	1591.91	0.0438075	0.0368861	1.18764	0.234975	0.683425	NA
E2F3	1721.3	0.0460688	0.0387859	1.18777	0.234924	0.683425	NA
PRR15	219.848	-0.109703	0.0923791	-1.18753	0.235017	0.683425	NA
ZNF784	155	-0.115174	0.0969819	-1.18759	0.234997	0.683425	NA
ERGIC3	6173.35	-0.0379117	0.0319245	-1.18754	0.235013	0.683425	NA
ADGRA3	2921.86	0.0523612	0.0441132	1.18697	0.235238	0.683888	NA
AGO1	1883.57	0.0419555	0.0353649	1.18636	0.235481	0.684237	NA
PKD1P6	241.716	-0.0958198	0.080759	-1.18649	0.235428	0.684237	NA
R3HCC1L	546.734	0.0647761	0.0546142	1.18607	0.235596	0.684393	NA
LINC00511	1058.28	-0.0568531	0.0479458	-1.18578	0.23571	0.684546	NA
KCNK1	1213.26	0.0478387	0.0403643	1.18517	0.235949	0.684742	NA
CYP1B1	422.694	-0.303394	0.255992	-1.18517	0.23595	0.684742	NA
CBX4	673.087	-0.0640438	0.054046	-1.18499	0.236023	0.684742	NA
PPM1F	2573.21	-0.0494337	0.0417162	-1.185	0.236017	0.684742	NA
PYCARD	665.981	-0.0757636	0.0639537	-1.18466	0.23615	0.684934	NA
FAM173A	398.172	-0.115439	0.0974661	-1.18441	0.236253	0.685053	NA
ECHS1	2865.35	-0.0367746	0.031055	-1.18418	0.236343	0.685138	NA
OXR1	818.131	0.0617721	0.0522026	1.18331	0.236685	0.685588	NA
TSPAN18	113.112	0.143545	0.1213	1.18338	0.236657	0.685588	NA
MFSD11	603.765	0.0542499	0.0458403	1.18346	0.236629	0.685588	NA
SDC4	17925.3	0.0728506	0.0615728	1.18316	0.236745	0.685588	NA
PKP3	1677.46	-0.0573703	0.0485052	-1.18277	0.236902	0.685866	NA
CASZ1	552.783	0.0704679	0.0595981	1.18238	0.237053	0.685941	NA
GNL2	2294.03	0.0470086	0.0397846	1.18158	0.237374	0.685941	NA
SEPT7	5100.56	0.0388536	0.0328936	1.18119	0.237527	0.685941	NA
KIAA1549	1030.57	-0.0679663	0.0575124	-1.18177	0.237298	0.685941	NA
RGP1	2951.26	-0.0382271	0.0323627	-1.18121	0.23752	0.685941	NA
NPM3	875.823	-0.0523296	0.0442694	-1.18207	0.237177	0.685941	NA
GAS8	357.252	-0.0913246	0.0772724	-1.18185	0.237265	0.685941	NA
CYTH1	1172.01	0.0530923	0.0449496	1.18115	0.237543	0.685941	NA
SAMD4B	4190.63	-0.0529676	0.0448191	-1.18181	0.237282	0.685941	NA
SNAP29	1258.04	-0.0475088	0.0402218	-1.18117	0.237535	0.685941	NA
VSTM1	369.691	0.0781821	0.066202	1.18096	0.237617	0.685979	NA
NCAPG	3310.08	0.0478449	0.0405753	1.17916	0.238334	0.686546	NA
IL7R	171.183	0.11316	0.095882	1.1802	0.237919	0.686546	NA
KCTD7	253.26	-0.0903943	0.0766715	-1.17898	0.238405	0.686546	NA
H2AFY2	1092.83	-0.0454767	0.0385591	-1.1794	0.238238	0.686546	NA
SIGIRR	609.119	-0.0626657	0.0531084	-1.17996	0.238017	0.686546	NA
NUDT22	800.836	-0.0731731	0.0620361	-1.17952	0.23819	0.686546	NA
FAM177A1	1348.3	0.0600476	0.0509182	1.1793	0.23828	0.686546	NA
KAT7	1327.01	-0.041115	0.0348751	-1.17892	0.238429	0.686546	NA
OXLD1	346.838	-0.0804655	0.068194	-1.17995	0.23802	0.686546	NA
LMAN1	4013.48	0.0456592	0.0387096	1.17953	0.238186	0.686546	NA
TMEM116	158.924	-0.101278	0.0859526	-1.17831	0.238675	0.686898	NA
ZWILCH	3105.42	0.0410264	0.0348155	1.17839	0.238639	0.686898	NA
ZDHHC12	1703.49	-0.0581883	0.049396	-1.178	0.238798	0.687076	NA
COA6	806.776	-0.0519194	0.0441154	-1.1769	0.239236	0.687095	NA
BLOC1S5	376.878	0.0806326	0.0685053	1.17703	0.239185	0.687095	NA
TMEM106B	1014.47	-0.0568414	0.0483073	-1.17666	0.23933	0.687095	NA
ALDH1B1	1844.62	0.0479626	0.0407631	1.17662	0.239348	0.687095	NA
VPS13A	1138.95	0.0506496	0.0430156	1.17747	0.239008	0.687095	NA
PLEKHA7	937.309	-0.0824116	0.0700083	-1.17717	0.239129	0.687095	NA
SLC25A39	4771.2	-0.0552481	0.0469561	-1.17659	0.239359	0.687095	NA
NAT14	617.489	-0.0659845	0.056072	-1.17678	0.239283	0.687095	NA
MT.CO3	10702	0.107643	0.0914319	1.1773	0.239076	0.687095	NA
UIMC1	824.976	0.0482014	0.0409797	1.17623	0.239505	0.687335	NA
AHSA2	442.518	0.0713284	0.0607502	1.17413	0.240344	0.687828	NA
TMEM64	390.144	0.0718273	0.0611524	1.17456	0.240171	0.687828	NA
HNRNPK	20319.3	0.0343986	0.0292691	1.17525	0.239893	0.687828	NA
PAK1	2137.57	0.0359854	0.0306123	1.17552	0.239787	0.687828	NA
MAN2A2	2633.26	-0.0452986	0.0385631	-1.17466	0.24013	0.687828	NA
TCEB2	2653.4	-0.0504974	0.0429862	-1.17474	0.2401	0.687828	NA
SAT2	330.533	-0.0844239	0.0719051	-1.1741	0.240354	0.687828	NA
TMEM241	319.403	-0.0812462	0.0691792	-1.17443	0.240223	0.687828	NA
MRPL4	1397.84	-0.0597428	0.0508738	-1.17433	0.240262	0.687828	NA
SMG9	1401.14	-0.0544373	0.046329	-1.17501	0.239989	0.687828	NA
RPN2	19391.9	0.0241679	0.0205656	1.17516	0.23993	0.687828	NA
FBXO41	636.597	0.0641696	0.0546616	1.17394	0.240418	0.687834	NA
GTF3C4	2463.36	0.0408628	0.0348155	1.1737	0.240516	0.687939	NA
GALNT2	5170.31	0.0507453	0.0432763	1.17259	0.24096	0.688494	NA
RNF149	1436.61	0.0509316	0.0434449	1.17232	0.241067	0.688494	NA
NOL7	1711.54	0.0483293	0.0412155	1.1726	0.240955	0.688494	NA
MRPL16	1364.01	-0.0401548	0.0342533	-1.17229	0.241081	0.688494	NA
HOMER3	845.086	-0.0505556	0.0431009	-1.17296	0.240812	0.688494	NA
RTN4R	246.289	0.0960298	0.0818852	1.17274	0.240901	0.688494	NA
MIPEP	559.307	-0.0587128	0.0500981	-1.17196	0.241215	0.6887	NA
FSCN1	3014.36	-0.0540874	0.0461819	-1.17118	0.241526	0.689411	NA
TMED8	1583.09	-0.051712	0.0441626	-1.17094	0.241621	0.689507	NA
NFE2L2	2267.37	0.050517	0.0431902	1.16964	0.242145	0.690664	NA
METRNL	1339.61	0.0677145	0.057894	1.16963	0.24215	0.690664	NA
MFSD1	1142.62	0.0548478	0.0469177	1.16902	0.242395	0.691024	NA
ANKRD17	4570.01	0.0264972	0.0226724	1.1687	0.242524	0.691024	NA
AMIGO2	749.314	0.0790923	0.0676736	1.16873	0.242511	0.691024	NA
ATP6V0D1	2423.69	-0.0458307	0.0392127	-1.16877	0.242495	0.691024	NA
C11orf1	101.161	-0.119113	0.101961	-1.16822	0.242718	0.691046	NA
DYNLRB1	2014.42	0.0355718	0.0304435	1.16845	0.242624	0.691046	NA
PLA2G6	114.706	-0.168606	0.144311	-1.16835	0.242664	0.691046	NA
PGBD2	435.543	0.0654757	0.056075	1.16764	0.24295	0.691354	NA
ACLY	10178.1	0.0425858	0.03647	1.16769	0.242931	0.691354	NA
CARS2	1261.09	0.0427444	0.0366219	1.16718	0.243136	0.691708	NA
NOA1	995.399	-0.0439004	0.0376289	-1.16667	0.243344	0.691898	NA
PGS1	764.096	-0.0572528	0.0490784	-1.16656	0.243389	0.691898	NA
DGCR11	205.406	-0.0867842	0.0743911	-1.16659	0.243374	0.691898	NA
WDR26	2944.12	0.0320257	0.0274591	1.1663	0.243492	0.692014	NA
MTHFD2L	265.799	-0.089086	0.0764714	-1.16496	0.244036	0.693205	NA
SP2	656.831	-0.05649	0.0484858	-1.16508	0.243985	0.693205	NA
TPCN1	929.127	-0.0575355	0.0494218	-1.16417	0.244354	0.693778	NA
BRI3BP	4862.9	0.0311139	0.0267266	1.16415	0.244362	0.693778	NA
CALB2	725.119	-0.139505	0.119916	-1.16336	0.244685	0.694403	NA
RPA1	4991.17	0.0288814	0.0248271	1.1633	0.244706	0.694403	NA
DSTN	6601.91	0.0391149	0.0336309	1.16306	0.244804	0.694505	NA
IL1B	224.284	0.422328	0.364175	1.15968	0.246177	0.695042	NA
ARPC4	1112.53	0.0543773	0.0468285	1.1612	0.24556	0.695042	NA
PKD2	1667.23	-0.0628956	0.0542052	-1.16032	0.245917	0.695042	NA
SLC7A11	649.167	-0.088304	0.0759901	-1.16205	0.245216	0.695042	NA
PHF1	992.723	-0.0537234	0.0462821	-1.16078	0.245731	0.695042	NA
FYN	392.154	0.0684286	0.058959	1.16061	0.245799	0.695042	NA
COA1	1575.09	0.0392167	0.0337789	1.16098	0.245649	0.695042	NA
LMBR1	2424.95	0.035213	0.0303536	1.16009	0.246011	0.695042	NA
RP11.582J16.5	174.957	0.101653	0.0875257	1.16141	0.245475	0.695042	NA
ANXA1	11884.6	0.0381811	0.0329088	1.16021	0.245963	0.695042	NA
PC	651.573	-0.0973728	0.0838687	-1.16101	0.245636	0.695042	NA
USP12	1685.34	0.0488609	0.042087	1.16095	0.245663	0.695042	NA
RMDN3	1399.91	-0.0466434	0.0401785	-1.1609	0.245681	0.695042	NA
PPCDC	364.49	-0.0819232	0.0705983	-1.16041	0.245881	0.695042	NA
CRAMP1	785.002	0.0488781	0.0421422	1.15984	0.246114	0.695042	NA
GOSR1	2200.65	-0.042457	0.0365376	-1.16201	0.245233	0.695042	NA
TANC2	1677.13	-0.0625965	0.053972	-1.1598	0.246132	0.695042	NA
PIAS2	314.745	-0.0799443	0.0689134	-1.16007	0.246021	0.695042	NA
TGIF2	938.491	0.0472353	0.0407264	1.15982	0.246122	0.695042	NA
MARS2	554.615	-0.0604561	0.0521583	-1.15909	0.24642	0.695401	NA
EMC2	824.869	0.0520094	0.0448746	1.15899	0.246459	0.695401	NA
GLI4	154.199	-0.128646	0.111009	-1.15888	0.246507	0.695401	NA
FBXW8	363.152	-0.0715789	0.0617873	-1.15847	0.246671	0.695401	NA
RRBP1	6142.82	0.0402241	0.0347137	1.15874	0.246563	0.695401	NA
BCR	2111.19	-0.0535673	0.0462403	-1.15845	0.246679	0.695401	NA
RP13.104F24.2	106.945	-0.131344	0.113425	-1.15798	0.246871	0.695766	NA
AP1B1	5017.57	-0.0521386	0.0450332	-1.15778	0.246953	0.695821	NA
CD164	6357.45	0.0322336	0.0278455	1.15759	0.247032	0.695868	NA
NDFIP1	2782.9	0.0408389	0.0352858	1.15737	0.24712	0.695941	NA
POLR2B	5376.69	0.0360542	0.0311638	1.15693	0.247302	0.696017	NA
MRPL38	133.192	-0.122232	0.10565	-1.15695	0.247292	0.696017	NA
ZNF584	333.758	-0.0741932	0.0641339	-1.15685	0.247334	0.696017	NA
HCG18	1139.92	0.0432471	0.0373942	1.15652	0.247469	0.696222	NA
IL15RA	190.4	-0.0920387	0.0796073	-1.15616	0.247616	0.69646	NA
MAPK9	2205.48	0.0429047	0.0371153	1.15599	0.247687	0.696483	NA
CLCN3	2101.57	0.0368493	0.0318844	1.15572	0.247797	0.696616	NA
DUS4L	618.083	0.0787306	0.0681473	1.1553	0.247968	0.69677	NA
ATP8A2	220.293	0.0959012	0.0830113	1.15528	0.247976	0.69677	NA
ARPC1A	4291.59	0.0290032	0.0251207	1.15455	0.248274	0.69743	NA
TRIM65	981.79	-0.0595526	0.0516046	-1.15402	0.248493	0.697871	NA
CLDN12	1270.28	0.0454518	0.0393971	1.15368	0.24863	0.697994	NA
ELMSAN1	1272.41	0.0623709	0.0540661	1.1536	0.248662	0.697994	NA
SLC6A9	662.221	0.0745533	0.0646695	1.15283	0.248978	0.698342	NA
NEK1	647.108	-0.0565421	0.0490459	-1.15284	0.248976	0.698342	NA
BTBD10	770.532	0.0471941	0.0409489	1.15251	0.24911	0.698342	NA
COL1A1	643.769	0.0845759	0.0733543	1.15298	0.248919	0.698342	NA
UPF1	6523.7	-0.0398872	0.0346062	-1.1526	0.249073	0.698342	NA
ARSA	524.401	-0.0778018	0.0675136	-1.15239	0.249162	0.698342	NA
FAM45A	517.541	0.0581051	0.0504305	1.15218	0.249247	0.698404	NA
DHRS2	1205.02	0.14799	0.128476	1.15189	0.249367	0.698566	NA
HOOK3	1133.99	0.0468451	0.0406835	1.15145	0.249547	0.698772	NA
AAR2	1884.03	-0.0382461	0.0332169	-1.1514	0.249566	0.698772	NA
VDR	1398.39	-0.0436741	0.0379417	-1.15108	0.249698	0.698966	NA
TNFRSF19	493.603	0.0647457	0.0562564	1.1509	0.249772	0.698999	NA
GTF2E2	1133.08	0.0586312	0.0509617	1.15049	0.24994	0.699169	NA
FNTA	1309.01	0.0433933	0.0377276	1.15017	0.250073	0.699169	NA
YWHAZ	25157.4	0.0337547	0.029352	1.14999	0.250146	0.699169	NA
PCYT2	1228.79	-0.0748761	0.06511	-1.14999	0.250146	0.699169	NA
FAM127B	481.443	0.0773747	0.0672595	1.15039	0.249983	0.699169	NA
FAM219A	1333.86	0.0606832	0.0527841	1.14965	0.250288	0.699309	NA
IGF1R	2513.91	0.0381262	0.0331657	1.14957	0.250322	0.699309	NA
PPCS	1292.55	-0.0420364	0.0365953	-1.14868	0.250686	0.699995	NA
SELENOT	4650.88	0.0373174	0.0324875	1.14867	0.250693	0.699995	NA
SMURF2	5294.08	0.0577029	0.050248	1.14836	0.250819	0.699997	NA
UBALD2	448.712	0.0890777	0.0775594	1.14851	0.250758	0.699997	NA
PRELID3A	139.909	-0.101909	0.0887815	-1.14786	0.251026	0.700398	NA
ADAMTSL4	4811.05	-0.0812876	0.070861	-1.14714	0.251323	0.700518	NA
COPA	5503.24	0.0303927	0.0264889	1.14737	0.251227	0.700518	NA
FBXW2	2277.62	-0.0390895	0.0340916	-1.1466	0.251546	0.700518	NA
MRPL41	1278.67	-0.0528539	0.0460864	-1.14684	0.251446	0.700518	NA
CDC42BPG	1264.4	-0.0775829	0.067656	-1.14673	0.251495	0.700518	NA
NACA	9426.48	0.0349426	0.0304776	1.1465	0.251587	0.700518	NA
ACOT2	332.935	-0.089928	0.0784374	-1.14649	0.25159	0.700518	NA
CEP95	445.406	0.0668814	0.0582898	1.14739	0.251219	0.700518	NA
MLLT1	2983.42	-0.0417163	0.0363893	-1.14639	0.251634	0.700518	NA
NCEH1	5458.42	0.0468968	0.0409222	1.146	0.251795	0.700536	NA
RNF38	1682.39	0.0490905	0.04283	1.14617	0.251724	0.700536	NA
MRPS2	2506.69	-0.0393983	0.0343859	-1.14577	0.251892	0.700536	NA
RNF31	640.252	-0.059502	0.0519275	-1.14587	0.25185	0.700536	NA
IDH3B	3482.66	-0.0307249	0.0268212	-1.14555	0.251983	0.700617	NA
BEND6	223.182	-0.102097	0.0891482	-1.14525	0.252104	0.700777	NA
LRRCC1	219.93	-0.0965486	0.0843272	-1.14493	0.252239	0.700837	NA
SLC43A3	2411.34	0.0638218	0.0557485	1.14482	0.252285	0.700837	NA
TPCN2	1126.2	-0.0490636	0.0428597	-1.14475	0.252314	0.700837	NA
HCP5	1493.53	0.0397609	0.0347549	1.14404	0.252608	0.70102	NA
RP11.22B23.1	269.262	-0.0863862	0.0754956	-1.14425	0.252518	0.70102	NA
PPP1R15A	1452.41	0.0592313	0.0517764	1.14398	0.252631	0.70102	NA
LINC00205	174.364	0.0943237	0.0824217	1.1444	0.252456	0.70102	NA
HS6ST1	1291.69	0.0696314	0.0608761	1.14382	0.252698	0.70103	NA
CDK15	254.324	-0.104709	0.0915841	-1.14331	0.252908	0.701441	NA
ADAM15	4702.56	-0.0560634	0.0490636	-1.14267	0.253177	0.701464	NA
MSMO1	3712.16	0.136388	0.119366	1.1426	0.253203	0.701464	NA
ZBED6CL	216.336	0.0880323	0.0770248	1.14291	0.253077	0.701464	NA
CCDC59	910.801	0.0591587	0.0517566	1.14302	0.253031	0.701464	NA
DNAL1	607.528	-0.0681921	0.0596856	-1.14252	0.253238	0.701464	NA
NCOR1	3516.08	-0.0286052	0.0250399	-1.14238	0.253294	0.701464	NA
KIF20A	2965.76	0.0368033	0.03223	1.1419	0.253497	0.701741	NA
SKIV2L	1976.15	-0.052642	0.0461027	-1.14184	0.25352	0.701741	NA
AEN	2597.54	-0.0488257	0.0427667	-1.14168	0.253589	0.701757	NA
C20orf24	938.422	0.131513	0.115219	1.14142	0.253697	0.701883	NA
MPC1	392.749	0.0705645	0.0618354	1.14117	0.2538	0.701994	NA
DANCR	623.367	-0.0571418	0.0500952	-1.14066	0.25401	0.702192	NA
PSMC3	3817.82	-0.0426648	0.0374092	-1.14049	0.254083	0.702192	NA
GAPDH	60038.3	0.053397	0.0468234	1.14039	0.254124	0.702192	NA
G6PC3	1432.28	-0.0433105	0.0379661	-1.14077	0.253967	0.702192	NA
MOV10	2524.38	-0.0504963	0.044296	-1.13997	0.254297	0.702324	NA
DDX51	1446.21	-0.0439518	0.0385504	-1.14011	0.254239	0.702324	NA
HRAS	701.427	-0.0573815	0.0503504	-1.13964	0.254435	0.702529	NA
TADA2B	1339.61	-0.0429691	0.0377111	-1.13943	0.254524	0.702602	NA
ARHGEF19	350.985	-0.0694959	0.0610116	-1.13906	0.254678	0.702603	NA
POLR2L	1429.39	-0.0500402	0.0439402	-1.13883	0.254776	0.702603	NA
METTL3	1551.6	-0.039314	0.034512	-1.13914	0.254645	0.702603	NA
MED11	351.496	-0.0659116	0.0578738	-1.13889	0.254751	0.702603	NA
TBL2	1397.36	-0.0388942	0.0341641	-1.13845	0.254931	0.702857	NA
HACL1	787.194	-0.0501548	0.0440767	-1.1379	0.255163	0.702933	NA
C19orf53	2020.98	-0.0477659	0.0419705	-1.13808	0.255086	0.702933	NA
NUMBL	992.61	-0.0616782	0.0542091	-1.13778	0.255211	0.702933	NA
PRNP	13987.2	0.04212	0.037012	1.13801	0.255116	0.702933	NA
PTGFRN	3245.33	0.0292521	0.0257478	1.1361	0.255914	0.703185	NA
SLIT2	3265.38	-0.0411736	0.0362284	-1.1365	0.255748	0.703185	NA
SLIT3	518.565	0.0987799	0.086944	1.13613	0.255901	0.703185	NA
ZSCAN25	765.456	-0.048786	0.0429433	-1.13606	0.255933	0.703185	NA
ZNF703	290.355	-0.0742312	0.0652839	-1.13705	0.255516	0.703185	NA
DEAF1	287.9	-0.0789319	0.0694441	-1.13662	0.255695	0.703185	NA
RHOG	559.18	-0.0761094	0.0669591	-1.13665	0.255683	0.703185	NA
NDUFS8	2562.36	-0.0568658	0.0499978	-1.13737	0.255385	0.703185	NA
ERH	3404.16	0.0413034	0.0363568	1.13606	0.255933	0.703185	NA
SAFB	3034.08	-0.0303108	0.026659	-1.13698	0.255547	0.703185	NA
PKP2	3015.62	-0.0429258	0.0378067	-1.1354	0.256207	0.703763	NA
NOD2	137.204	0.149594	0.131772	1.13525	0.25627	0.703763	NA
NDUFA11	723.382	-0.0753066	0.0663435	-1.1351	0.256333	0.703763	NA
GRK6	1860.07	-0.0527736	0.0465054	-1.13479	0.256465	0.703953	NA
PRDX1	9867.03	0.0361839	0.0319163	1.13371	0.256915	0.704265	NA
GLB1L	125.454	-0.108182	0.0953976	-1.13401	0.256789	0.704265	NA
NR1D2	568.183	0.0778705	0.068677	1.13387	0.256851	0.704265	NA
ACADS	294.827	-0.0813276	0.0717515	-1.13346	0.25702	0.704265	NA
ZNF600	396.775	0.0714032	0.0629823	1.1337	0.25692	0.704265	NA
CEP250	1637.03	-0.0512483	0.0452087	-1.13359	0.256965	0.704265	NA
WDR4	1853.7	-0.0460475	0.0406206	-1.1336	0.256963	0.704265	NA
CD46	6053.02	0.0367676	0.0324789	1.13205	0.257615	0.705022	NA
DCLRE1C	226.118	0.0973287	0.0859629	1.13222	0.257543	0.705022	NA
IREB2	2722.67	0.0403999	0.035696	1.13178	0.257729	0.705022	NA
RAB40C	710.99	-0.0661384	0.0584149	-1.13222	0.257543	0.705022	NA
CASKIN2	778.766	-0.0747878	0.0660725	-1.13191	0.257674	0.705022	NA
HPS4	1604.5	-0.0390568	0.0345034	-1.13197	0.257647	0.705022	NA
UXT	731.58	-0.0476847	0.0421336	-1.13175	0.257739	0.705022	NA
QTRT2	1573.28	-0.0398745	0.0352378	-1.13158	0.25781	0.705043	NA
CTD.2396E7.11	185.388	0.0961572	0.0849885	1.13141	0.257881	0.705064	NA
FURIN	5507.19	-0.0506571	0.0447814	-1.13121	0.257967	0.70511	NA
ZNF335	1090.7	-0.0577003	0.0510137	-1.13107	0.258024	0.70511	NA
MRPS15	3682.34	-0.032056	0.0283692	-1.12996	0.258494	0.705397	NA
ALDH18A1	2712.23	-0.0328028	0.0290454	-1.12936	0.258745	0.705397	NA
THAP10	211.839	-0.094288	0.0834579	-1.12977	0.258574	0.705397	NA
AMDHD2	697.249	-0.0878775	0.0778246	-1.12917	0.258825	0.705397	NA
MAZ	3486.42	-0.0431118	0.0381555	-1.1299	0.25852	0.705397	NA
KAT8	701.452	-0.0581359	0.0514543	-1.12985	0.258538	0.705397	NA
ALOX12P2	135.584	0.10332	0.0914284	1.13007	0.258448	0.705397	NA
C1QTNF1	210.738	0.18654	0.165189	1.12925	0.258791	0.705397	NA
C19orf25	448.866	-0.0744045	0.0658428	-1.13003	0.258463	0.705397	NA
FBXW9	150.255	-0.102019	0.0902805	-1.13002	0.258468	0.705397	NA
RBMX	6552.22	0.0290746	0.0257471	1.12923	0.258799	0.705397	NA
NAAA	977.002	-0.0469035	0.041562	-1.12852	0.2591	0.705976	NA
MZT1	1362.14	0.0632062	0.0560209	1.12826	0.25921	0.706101	NA
SCARB2	3462.12	0.0354763	0.0314537	1.12789	0.259366	0.706354	NA
AHR	397.71	0.0712307	0.0632058	1.12697	0.259757	0.706577	NA
RP11.132A1.4	104.177	0.132065	0.117165	1.12717	0.259669	0.706577	NA
SCFD1	1639.99	0.0503997	0.0447223	1.12695	0.259764	0.706577	NA
ELP5	896.908	-0.0573343	0.0508731	-1.12701	0.25974	0.706577	NA
UFD1L	2842.62	0.0352235	0.0312551	1.12697	0.259756	0.706577	NA
KLC2	1841.54	-0.0572919	0.0508602	-1.12646	0.259972	0.706796	NA
ZNF549	314.917	-0.0712678	0.0632661	-1.12648	0.259964	0.706796	NA
TERF2	1045.02	-0.041305	0.0366876	-1.12586	0.260226	0.707143	NA
ZNF558	320.435	-0.0751598	0.066756	-1.12589	0.260212	0.707143	NA
RPL4P4	143.834	-0.116283	0.103385	-1.12476	0.260692	0.707262	NA
GOLGA2	2632.58	-0.039644	0.0352415	-1.12492	0.260622	0.707262	NA
DIS3	1993.47	0.0463421	0.0412009	1.12478	0.26068	0.707262	NA
CIB2	849.652	-0.0494646	0.0439673	-1.12503	0.260575	0.707262	NA
AES	2897.62	-0.0496144	0.0441086	-1.12482	0.260664	0.707262	NA
TMED1	553.167	-0.0625329	0.0555993	-1.12471	0.260714	0.707262	NA
MCAT	702.789	-0.0520791	0.0463008	-1.1248	0.260674	0.707262	NA
H2AFJ	1228.56	-0.0605056	0.0538062	-1.12451	0.260797	0.707316	NA
TIMM17A	2240.64	0.0415079	0.0369346	1.12382	0.261089	0.707419	NA
GLT8D1	540.307	-0.0566892	0.0504372	-1.12395	0.261032	0.707419	NA
CUL2	993.886	0.0559714	0.0497883	1.12419	0.260933	0.707419	NA
RAB22A	2597.45	0.0419391	0.037316	1.12389	0.261059	0.707419	NA
IFT172	266.966	-0.0802035	0.0714002	-1.1233	0.261312	0.707483	NA
ATG9A	1584.91	-0.0503744	0.0448769	-1.1225	0.26165	0.707483	NA
ABCC5	1097.44	-0.0443951	0.0395534	-1.12241	0.261688	0.707483	NA
YWHAG	8189.78	0.0307741	0.0274022	1.12305	0.261415	0.707483	NA
CASD1	636.005	-0.0698599	0.0622209	-1.12277	0.261534	0.707483	NA
PAQR4	1595.55	-0.040726	0.0362809	-1.12252	0.261642	0.707483	NA
CPNE2	1058.35	0.0529562	0.0471831	1.12236	0.261711	0.707483	NA
AARS	5826.85	-0.0336887	0.0300183	-1.12227	0.261747	0.707483	NA
MIB1	1554.79	0.0477818	0.0425316	1.12344	0.26125	0.707483	NA
PAFAH1B3	1479.91	-0.0542398	0.0482994	-1.12299	0.261441	0.707483	NA
ERP29	3505.62	-0.0457355	0.0407886	-1.12128	0.262168	0.708451	NA
TOMM20	4756.76	0.0445094	0.0397141	1.12075	0.262396	0.708453	NA
CASP3	2264.19	0.0454631	0.0405613	1.12085	0.262352	0.708453	NA
COX6C	1728.41	0.0368438	0.0328762	1.12068	0.262423	0.708453	NA
TMEM189	1088.8	0.059776	0.0533306	1.12086	0.262348	0.708453	NA
TUSC2	568.314	-0.0544228	0.0485783	-1.12031	0.262582	0.708538	NA
SCAF4	1707.3	0.0359975	0.0321301	1.12037	0.262558	0.708538	NA
ALDH4A1	214.1	-0.092335	0.0825175	-1.11898	0.263151	0.708704	NA
MZT2A	1087.08	-0.0624995	0.0558573	-1.11891	0.263177	0.708704	NA
TLK1	1470.52	0.051637	0.0461299	1.11938	0.262977	0.708704	NA
MARVELD2	1248.95	0.0497998	0.0445018	1.11905	0.263118	0.708704	NA
DDX46	4235.26	0.0401049	0.0358338	1.11919	0.263059	0.708704	NA
LBHD1	154.684	-0.0972826	0.0869287	-1.11911	0.263094	0.708704	NA
HDAC7	3636.57	-0.0607754	0.0543207	-1.11883	0.263215	0.708704	NA
TIMM22	1014.45	-0.0435604	0.0389327	-1.11886	0.263198	0.708704	NA
ZNF234	333.244	0.0701246	0.0626196	1.11985	0.262778	0.708704	NA
UBE2K	3144.52	0.0356187	0.0318511	1.11829	0.263444	0.709151	NA
S100A4	148.424	-0.0985955	0.0881835	-1.11807	0.263536	0.709227	NA
FRMD4B	135.235	0.122142	0.109401	1.11646	0.264227	0.709914	NA
ASPH	4350.96	0.0417183	0.0373656	1.11649	0.264213	0.709914	NA
GLDC	101.168	-0.130807	0.11718	-1.11628	0.2643	0.709914	NA
AMPD3	409.519	0.0653542	0.0585343	1.11651	0.264204	0.709914	NA
ZBTB1	713.736	0.0533946	0.0477884	1.11731	0.263861	0.709914	NA
TRAF4	3415.94	-0.0459165	0.0411307	-1.11636	0.26427	0.709914	NA
PRKCA	272.98	0.0828362	0.0742065	1.11629	0.264297	0.709914	NA
WDR83OS	902.62	-0.0504465	0.0451598	-1.11707	0.263967	0.709914	NA
HOXC8	296.673	0.072155	0.0646697	1.11575	0.264531	0.710361	NA
FAM69A	257.417	0.0747051	0.0670405	1.11433	0.265139	0.710744	NA
CAMK1	108.132	-0.125136	0.112353	-1.11377	0.265378	0.710744	NA
C5orf30	444.927	0.0608595	0.0546497	1.11363	0.265438	0.710744	NA
LIMK1	2029.09	-0.0577756	0.0518676	-1.1139	0.26532	0.710744	NA
RBM28	2571.4	-0.0357523	0.0320652	-1.11499	0.264856	0.710744	NA
LZTS2	842.923	-0.0641345	0.0575274	-1.11485	0.264914	0.710744	NA
GLRX5	1487.46	-0.0380265	0.0341232	-1.11439	0.265113	0.710744	NA
AXIN1	1349.29	-0.0605194	0.0543175	-1.11418	0.265202	0.710744	NA
LGALS3BP	10632.4	-0.0586778	0.0526244	-1.11503	0.264838	0.710744	NA
ARFGAP1	3530.09	-0.0489796	0.0439664	-1.11402	0.265269	0.710744	NA
NIPSNAP1	1488.8	-0.0581786	0.0522392	-1.1137	0.265409	0.710744	NA
LAMP2	3387.77	0.0371154	0.0333007	1.11455	0.265042	0.710744	NA
ZBTB22	319.199	0.0770864	0.0692303	1.11348	0.265504	0.710749	NA
HES4	305.46	0.110986	0.0997501	1.11264	0.265864	0.711185	NA
PMS2P1	228.231	-0.0781443	0.0702201	-1.11285	0.265774	0.711185	NA
CFDP1	782.482	-0.0527598	0.0474152	-1.11272	0.265829	0.711185	NA
TRAPPC2B	173.311	0.090688	0.081517	1.1125	0.265921	0.711185	NA
RPN1	11637.2	0.0269316	0.024213	1.11228	0.266018	0.711274	NA
SUV39H1	966.699	-0.0662169	0.0595431	-1.11208	0.266102	0.711328	NA
EPB41L1	998.416	-0.0712999	0.0641385	-1.11166	0.266286	0.711649	NA
CXCL1	5100.04	0.464277	0.417816	1.1112	0.266483	0.711805	NA
PSMD5.AS1	163.46	0.095217	0.0857095	1.11093	0.2666	0.711805	NA
ZNF365	1587.83	-0.0442062	0.0397903	-1.11098	0.266577	0.711805	NA
CDK5RAP1	1433.5	-0.0362405	0.0326206	-1.11097	0.266583	0.711805	NA
SDF4	3483.83	-0.0361779	0.032578	-1.1105	0.266783	0.71196	NA
POT1	780.712	0.0549236	0.0494652	1.11035	0.26685	0.71196	NA
SPAG5	3565.62	-0.0294202	0.0264942	-1.11044	0.266809	0.71196	NA
NTPCR	404.688	-0.0668366	0.0602186	-1.1099	0.267042	0.711962	NA
PITRM1	2109.05	0.0394262	0.0355167	1.11008	0.266966	0.711962	NA
SNHG19	142.524	-0.119104	0.10731	-1.1099	0.26704	0.711962	NA
LTN1	2087.45	0.0452409	0.0407742	1.10955	0.267194	0.712198	NA
TMEM208	1258.65	-0.0500202	0.0450925	-1.10928	0.267309	0.712335	NA
AKIRIN1	3335.97	0.0402089	0.0362871	1.10808	0.267829	0.712596	NA
KRT8P45	206.686	0.0915324	0.0826181	1.1079	0.267906	0.712596	NA
RP5.862P8.2	688.009	0.0580166	0.052322	1.10884	0.2675	0.712596	NA
AGFG1	3823.94	0.0394105	0.0355456	1.10873	0.267547	0.712596	NA
GMPR2	1053.62	-0.0427674	0.0385919	-1.1082	0.267777	0.712596	NA
FMN1	245.269	-0.0980688	0.0885202	-1.10787	0.267918	0.712596	NA
NCLN	3486.84	-0.0566758	0.0511249	-1.10857	0.267614	0.712596	NA
FAAP24	314.228	0.0788285	0.0711533	1.10787	0.267918	0.712596	NA
LACC1	346.964	0.0732906	0.0661718	1.10758	0.268043	0.712758	NA
SH3BP4	2842.25	0.0503699	0.0455047	1.10692	0.268329	0.713009	NA
ABT1	1399.18	-0.040247	0.0363594	-1.10692	0.268328	0.713009	NA
IMPA1	665.727	0.0746115	0.0673897	1.10717	0.268222	0.713009	NA
WDR36	2356.56	0.0412512	0.0372737	1.10671	0.26842	0.713079	NA
TECPR1	329.054	-0.0860115	0.077755	-1.10619	0.268646	0.713341	NA
CHCHD3	2251.72	0.0376961	0.0340774	1.10619	0.268644	0.713341	NA
C20orf27	2862.12	-0.0498546	0.0450846	-1.1058	0.268812	0.713613	NA
HCFC2	312.848	-0.0763272	0.0690761	-1.10497	0.269172	0.714227	NA
C17orf62	1658.28	-0.0579639	0.0524533	-1.10506	0.269135	0.714227	NA
KIFAP3	466.187	0.0625922	0.0566571	1.10475	0.269266	0.714308	NA
PSIP1	3804.48	0.0385471	0.0349015	1.10445	0.269396	0.714313	NA
DCAF15	1647.2	-0.0504526	0.0456786	-1.10451	0.26937	0.714313	NA
RNF10	3768.94	0.0304141	0.0275466	1.10409	0.269552	0.714387	NA
HNRNPM	5826.81	-0.030379	0.0275119	-1.10421	0.2695	0.714387	NA
MGAT1	5050.7	-0.0329803	0.0298828	-1.10365	0.269743	0.714724	NA
AP3D1	2573.91	-0.0428639	0.0388631	-1.10295	0.270051	0.715258	NA
ACSL4	2180.12	0.0454432	0.0412036	1.10289	0.270073	0.715258	NA
RPS9	7486.56	-0.0413929	0.0375497	-1.10235	0.27031	0.715544	NA
CDC45	2621.69	0.0374257	0.0339495	1.1024	0.27029	0.715544	NA
TMEM234	227.858	-0.0773309	0.0701772	-1.10194	0.270489	0.7156	NA
PLK3	1165.05	-0.0520474	0.0472237	-1.10215	0.270398	0.7156	NA
C1orf131	425.025	-0.064493	0.0585948	-1.10066	0.271044	0.7156	NA
CGGBP1	1037.41	0.0479212	0.0435394	1.10064	0.271053	0.7156	NA
GUF1	1380.48	0.053117	0.0482577	1.10069	0.27103	0.7156	NA
PAQR3	825.033	0.0557692	0.05063	1.10151	0.270677	0.7156	NA
NUP155	3686.13	0.0386098	0.0350828	1.10053	0.2711	0.7156	NA
HMGA1	21784	-0.0415763	0.0377726	-1.1007	0.271028	0.7156	NA
SMURF1	2385.67	0.0402731	0.0365779	1.10102	0.270888	0.7156	NA
ACADVL	8499.66	-0.0361879	0.032865	-1.10111	0.27085	0.7156	NA
LYPD3	3054.37	0.0686644	0.0623382	1.10148	0.270687	0.7156	NA
ZBTB21	620.424	0.0579958	0.0526381	1.10178	0.270555	0.7156	NA
LYSMD3	864.403	0.0531535	0.0483134	1.10018	0.271252	0.715662	NA
TM9SF4	1793.65	-0.0425982	0.0387162	-1.10027	0.271216	0.715662	NA
FAM114A1	1191.09	0.0432305	0.0393052	1.09987	0.27139	0.715855	NA
CCDC84	228.028	0.0770783	0.0700904	1.0997	0.271464	0.715882	NA
PSMB5	5041.11	-0.0384941	0.035027	-1.09898	0.271775	0.716533	NA
NSUN7	135.441	-0.110522	0.100629	-1.09831	0.272068	0.716841	NA
BRSK1	216.511	-0.0987283	0.089894	-1.09827	0.272085	0.716841	NA
SAT1	959.378	0.119593	0.108886	1.09833	0.272062	0.716841	NA
ST3GAL4	706.341	-0.0546734	0.0497974	-1.09792	0.272241	0.717083	NA
MIGA2	963.523	-0.0603525	0.0549811	-1.09769	0.272338	0.717169	NA
SEPT10	1638.56	-0.051407	0.0468613	-1.097	0.27264	0.717561	NA
NXPE3	836.718	-0.0485745	0.04428	-1.09698	0.272649	0.717561	NA
IQCH.AS1	179.628	-0.0973568	0.0887552	-1.09691	0.27268	0.717561	NA
UGDH	1222.53	0.044543	0.0406305	1.09629	0.27295	0.717707	NA
PRMT9	426.961	-0.0639922	0.058401	-1.09574	0.273194	0.717707	NA
HMGCS1	5848.94	0.136017	0.124168	1.09542	0.273331	0.717707	NA
RPL8	17449.5	-0.0448131	0.0409146	-1.09528	0.273393	0.717707	NA
CARNMT1	1360.41	0.0644348	0.0588098	1.09565	0.273233	0.717707	NA
COL17A1	2334.83	0.1049	0.0957042	1.09609	0.273041	0.717707	NA
FAM86C2P	156.13	-0.0993655	0.0906566	-1.09606	0.273051	0.717707	NA
SCNN1A	786.988	-0.179989	0.164349	-1.09517	0.273443	0.717707	NA
HERC2	3010.97	-0.0424094	0.0387125	-1.0955	0.2733	0.717707	NA
ZNF668	429.166	-0.0679902	0.0620677	-1.09542	0.273333	0.717707	NA
CH507.9B2.5	822.679	-0.0496657	0.0453021	-1.09632	0.272939	0.717707	NA
NIF3L1	1055.98	-0.0429593	0.0392512	-1.09447	0.273749	0.717883	NA
TXNDC15	1102.71	-0.047219	0.0431322	-1.09475	0.273626	0.717883	NA
GTF3A	3413.35	-0.0463556	0.0423557	-1.09444	0.273764	0.717883	NA
RP11.242D8.1	116.994	-0.106796	0.0975819	-1.09443	0.273767	0.717883	NA
ELOVL2	472.233	0.0689655	0.0630384	1.09402	0.273945	0.718052	NA
APOOL	728.36	0.0494316	0.0451848	1.09399	0.27396	0.718052	NA
CSNK2B	810.035	0.0447837	0.0409521	1.09356	0.274146	0.71837	NA
ZNF319	429.971	-0.0614587	0.0562167	-1.09325	0.274286	0.718566	NA
PLEKHA5	1383.88	0.0624445	0.0571306	1.09301	0.274389	0.718667	NA
SERINC2	3157.33	-0.0413067	0.037812	-1.09242	0.274648	0.718701	NA
MGLL	3138.62	-0.0494672	0.0452869	-1.09231	0.274698	0.718701	NA
BCKDHB	255.493	-0.0784079	0.0717784	-1.09236	0.274674	0.718701	NA
NUDCD3	2468.73	-0.0420736	0.0385202	-1.09225	0.274723	0.718701	NA
DYNLL2	3860.17	-0.0285675	0.0261501	-1.09244	0.274638	0.718701	NA
SH3BP2	772.377	-0.0629679	0.0577168	-1.09098	0.275281	0.719413	NA
PDGFC	407.012	-0.0735591	0.067448	-1.0906	0.275447	0.719413	NA
CDK6	4611.8	0.0437282	0.040083	1.09094	0.275299	0.719413	NA
WHSC1L1	3086.36	-0.04297	0.0394001	-1.09061	0.275446	0.719413	NA
ARAP1	4153.52	-0.0582574	0.0533935	-1.09109	0.275231	0.719413	NA
SNAPC2	220.347	-0.0823812	0.0755366	-1.09061	0.275444	0.719413	NA
NUCB1	2998.14	-0.0500012	0.0458316	-1.09098	0.275283	0.719413	NA
CENPK	1671.35	0.048752	0.0447101	1.0904	0.275535	0.719474	NA
UTP3	1040.57	0.0440579	0.0404215	1.08996	0.27573	0.719478	NA
DNAJC4	192.17	-0.118259	0.10849	-1.09004	0.275696	0.719478	NA
PCSK7	659.612	-0.0648937	0.0595239	-1.09021	0.275619	0.719478	NA
PRKX	520.311	0.0577193	0.0529717	1.08963	0.275878	0.719696	NA
URM1	2136.41	-0.0421495	0.0387031	-1.08905	0.276132	0.72019	NA
FOXJ3	2083.27	0.0506016	0.0465587	1.08683	0.27711	0.720278	NA
DNTTIP2	2638.92	0.0412246	0.0379367	1.08667	0.277183	0.720278	NA
PDS5A	5932.94	0.0383462	0.0352871	1.08669	0.277174	0.720278	NA
MRPS36	734.914	0.0530398	0.0488042	1.08679	0.277131	0.720278	NA
KIF3A	874.016	-0.0467924	0.0430362	-1.08728	0.276913	0.720278	NA
CSNK1A1	4155.8	0.0346844	0.0319175	1.08669	0.277173	0.720278	NA
ARHGAP39	578.149	-0.0549133	0.0504937	-1.08753	0.276804	0.720278	NA
NINJ1	504.664	-0.0627576	0.0576813	-1.08801	0.276593	0.720278	NA
SUPV3L1	1242.91	-0.0410506	0.0377634	-1.08705	0.277016	0.720278	NA
HYOU1	6210.31	0.044896	0.0413222	1.08649	0.277264	0.720278	NA
HTR7P1	184.646	-0.0896895	0.0824528	-1.08777	0.276697	0.720278	NA
KCTD10	2757.44	0.035229	0.0323851	1.08781	0.276677	0.720278	NA
EMC4	2767.09	-0.0335012	0.0308337	-1.08651	0.277252	0.720278	NA
FEM1B	2189.94	0.0418629	0.0384755	1.08804	0.276577	0.720278	NA
TMEM101	688.614	-0.0628954	0.0578038	-1.08808	0.276558	0.720278	NA
AFMID	431.065	0.0583447	0.0536656	1.08719	0.276953	0.720278	NA
PET100	105.415	-0.132565	0.121785	-1.08852	0.276366	0.720278	NA
NFATC2IP	2937.9	-0.0293599	0.0270272	-1.08631	0.277342	0.720313	NA
COPE	2664.57	-0.0529846	0.0487853	-1.08608	0.277444	0.720412	NA
AP4B1	459.954	-0.0652121	0.0600623	-1.08574	0.277594	0.720534	NA
EIF1AD	2188.35	0.0323636	0.0298136	1.08553	0.277685	0.720534	NA
C12orf10	871.422	-0.0623019	0.0573864	-1.08565	0.277632	0.720534	NA
CTIF	853.365	-0.0791467	0.0729344	-1.08518	0.277843	0.720778	NA
ANKS6	1195.43	-0.0449694	0.041462	-1.08459	0.278101	0.721279	NA
TPR	6236.27	0.0387993	0.0358027	1.0837	0.278499	0.721303	NA
ZBTB6	576.247	0.0627715	0.0579222	1.08372	0.278488	0.721303	NA
MSRB2	152.626	-0.0950237	0.0876786	-1.08377	0.278466	0.721303	NA
EVI5L	200.752	-0.0920671	0.0849199	-1.08416	0.278292	0.721303	NA
ZNF133	342.739	-0.0692075	0.0638423	-1.08404	0.278348	0.721303	NA
NAA10	1428.61	-0.0495965	0.0457638	-1.08375	0.278476	0.721303	NA
HNRNPUL1	9070.81	-0.0243592	0.0224893	-1.08315	0.278742	0.721767	NA
FAM20B	2462.51	0.0405462	0.0374449	1.08283	0.278886	0.721971	NA
FLCN	675.764	0.0558162	0.0515564	1.08262	0.278976	0.722036	NA
SMARCA5	5008.3	0.0371155	0.0342961	1.08221	0.279161	0.722144	NA
KIFC2	775.79	0.0875445	0.0808974	1.08217	0.279179	0.722144	NA
GPCPD1	540.882	0.0698526	0.0645533	1.08209	0.279212	0.722144	NA
CAT	230.451	-0.0806198	0.0745368	-1.08161	0.279425	0.722529	NA
NUP160	1775.79	-0.043925	0.0406234	-1.08127	0.279576	0.722689	NA
UBALD1	446.557	0.0868384	0.0803181	1.08118	0.279617	0.722689	NA
ZNF622	713.085	-0.0503767	0.0466073	-1.08088	0.279752	0.722704	NA
SIRT3	227.9	-0.0936981	0.0866791	-1.08098	0.279708	0.722704	NA
ZBTB40	1161.81	0.0393131	0.0364044	1.0799	0.280186	0.722743	NA
GLRX2	481.958	0.0686228	0.0635542	1.07975	0.280253	0.722743	NA
LSM2	1415.78	-0.0416487	0.0385718	-1.07977	0.280244	0.722743	NA
CCDC167	234.663	-0.0929103	0.085989	-1.08049	0.279924	0.722743	NA
KIAA1324L	118.475	0.104122	0.0964383	1.07968	0.280286	0.722743	NA
DDX21	13821.2	0.0475265	0.0439987	1.08018	0.280063	0.722743	NA
ZNF605	318.954	0.0703382	0.0650994	1.08047	0.279931	0.722743	NA
PLEK2	2543.16	-0.0405543	0.0375581	-1.07977	0.280243	0.722743	NA
MIB2	558.999	-0.0735294	0.0681178	-1.07944	0.28039	0.722844	NA
CTD.2020K17.1	103.358	0.114374	0.105982	1.07918	0.280509	0.722985	NA
FAM21C	1070.26	-0.0421221	0.0390397	-1.07896	0.280606	0.72299	NA
VPS4A	1559.59	0.0369751	0.0342901	1.0783	0.280899	0.72299	NA
FDXR	605.03	-0.0756891	0.0701778	-1.07853	0.280796	0.72299	NA
LINC00667	802.49	-0.048863	0.0453017	-1.07861	0.280761	0.72299	NA
PDHA1	2749.2	0.0325631	0.0301985	1.0783	0.2809	0.72299	NA
IRAK1	11874.3	-0.0388729	0.0360435	-1.0785	0.280811	0.72299	NA
LRRC75A.AS1	3912.32	-0.0347783	0.0322636	-1.07794	0.28106	0.723236	NA
IQCC	263.428	-0.0864934	0.0802701	-1.07753	0.281244	0.723299	NA
MDH1	4309.18	0.0271311	0.0251867	1.0772	0.281391	0.723299	NA
SEMA4C	1313.31	-0.0502004	0.046607	-1.0771	0.281436	0.723299	NA
MFSD9	761.595	0.0507298	0.0471007	1.07705	0.281458	0.723299	NA
PRKRIP1	818.977	-0.0511636	0.0475114	-1.07687	0.281539	0.723299	NA
TLN1	10699.3	-0.0415435	0.0385774	-1.07689	0.281531	0.723299	NA
PHLDA1	3426.31	-0.100211	0.0930063	-1.07747	0.281272	0.723299	NA
TOMM7	1462.01	-0.0435056	0.0404449	-1.07568	0.282072	0.724503	NA
PSMD2	16759.3	0.0407591	0.0379036	1.07534	0.282225	0.72456	NA
TRA2A	2056.79	0.0336581	0.0312987	1.07538	0.282203	0.72456	NA
IGSF9	349.584	-0.0783347	0.0728834	-1.07479	0.282467	0.724807	NA
CEP120	876.194	0.053427	0.049714	1.07469	0.282515	0.724807	NA
ATG2A	999.272	-0.0612842	0.057028	-1.07463	0.282539	0.724807	NA
FSTL3	718.854	0.119456	0.111169	1.07454	0.282581	0.724807	NA
C4orf32	198.533	-0.0866917	0.0807577	-1.07348	0.283056	0.72491	NA
SYNPO	122.781	0.111286	0.103673	1.07344	0.283076	0.72491	NA
RAB2A	3039.17	0.0341374	0.0317987	1.07355	0.283025	0.72491	NA
STRAP	5587.63	0.0348551	0.0324618	1.07372	0.282946	0.72491	NA
PKM	37723.9	0.0495212	0.0461254	1.07362	0.282993	0.72491	NA
SULF2	1298.9	-0.0461711	0.0429851	-1.07412	0.282769	0.72491	NA
PAXBP1	1281.16	0.0579264	0.0539563	1.07358	0.283012	0.72491	NA
EFNA4	214.969	-0.083676	0.0780199	-1.0725	0.283497	0.725055	NA
RAB5A	773.842	0.050377	0.0470677	1.07031	0.28448	0.725055	NA
DNAJB11	2609.98	0.0388363	0.0362355	1.07178	0.283821	0.725055	NA
CENPE	3126.86	0.0503901	0.0470883	1.07012	0.284565	0.725055	NA
IBTK	2202.87	0.0437755	0.040797	1.07301	0.283268	0.725055	NA
MRPL18	2001.25	-0.0372584	0.0348309	-1.06969	0.284757	0.725055	NA
ZNF655	1339.35	0.0471666	0.0440928	1.06971	0.284749	0.725055	NA
SNAPC3	1102.95	0.0491199	0.045821	1.07199	0.283723	0.725055	NA
GNE	4394.83	0.0569092	0.0531273	1.07119	0.284086	0.725055	NA
LINC00476	111.563	0.105319	0.098225	1.07222	0.283621	0.725055	NA
SAPCD2	2790.36	-0.0603235	0.0562705	-1.07203	0.283708	0.725055	NA
HSD17B12	1188.33	0.0548754	0.0512591	1.07055	0.284372	0.725055	NA
LLPH	733.51	0.0500092	0.0467508	1.0697	0.284755	0.725055	NA
ARL1	2569.43	0.0407629	0.0380296	1.07187	0.283778	0.725055	NA
ALDH2	363.341	-0.0651931	0.0609092	-1.07033	0.28447	0.725055	NA
RPS3AP6	128.236	0.10719	0.10013	1.07051	0.284391	0.725055	NA
HEATR3	990.369	0.0415012	0.0387474	1.07107	0.284137	0.725055	NA
EXOSC6	1003.33	-0.0527801	0.0493401	-1.06972	0.284745	0.725055	NA
MLKL	729.362	-0.055895	0.0521684	-1.07143	0.283975	0.725055	NA
ARMC7	490.014	-0.0572361	0.0534232	-1.07137	0.284002	0.725055	NA
H3F3B	11082.8	0.0254617	0.0237381	1.07261	0.283446	0.725055	NA
TPGS2	1540.55	0.0369555	0.034471	1.07207	0.283687	0.725055	NA
NKILA	138.509	0.117	0.109107	1.07234	0.283568	0.725055	NA
C21orf2	130.818	-0.0992471	0.0926586	-1.07111	0.284122	0.725055	NA
PLXNB2	7871.2	-0.0568264	0.0530638	-1.07091	0.284211	0.725055	NA
SMIM12	1195.47	-0.0485921	0.0454588	-1.06893	0.285103	0.725151	NA
RCC1L	2116.7	-0.041841	0.0391395	-1.06902	0.28506	0.725151	NA
ZNF774	106.663	-0.122851	0.114937	-1.06886	0.285132	0.725151	NA
SYNGR3	102.434	0.112312	0.105091	1.06871	0.285199	0.725151	NA
FAM134C	894.405	0.051265	0.047974	1.0686	0.28525	0.725151	NA
USP36	2296.27	-0.0379905	0.0355494	-1.06867	0.285219	0.725151	NA
ZNF333	133.99	0.104089	0.0973634	1.06908	0.285034	0.725151	NA
UBR1	1705.78	-0.0408439	0.0382431	-1.06801	0.285518	0.725502	NA
ZNF592	2003.01	0.0410924	0.0384718	1.06812	0.285468	0.725502	NA
MSH2	3385.17	0.0363065	0.0340599	1.06596	0.286442	0.727684	NA
MIER1	1113.92	0.0458547	0.0430339	1.06555	0.286628	0.727894	NA
CCSAP	660.699	0.052907	0.0496552	1.06549	0.286655	0.727894	NA
SLC44A3	621.013	0.0515847	0.0484927	1.06376	0.287436	0.72816	NA
FLVCR1	492.699	-0.0743959	0.0699416	-1.06369	0.287471	0.72816	NA
CGREF1	100.501	-0.111351	0.104681	-1.06371	0.287459	0.72816	NA
LINC00116	293.302	-0.0838095	0.0788292	-1.06318	0.287701	0.72816	NA
UBXN4	4355.23	0.0373036	0.0350556	1.06413	0.28727	0.72816	NA
ZNF142	1345.2	-0.0477	0.0448575	-1.06337	0.287615	0.72816	NA
EZR	36176.5	0.0349923	0.0328576	1.06497	0.28689	0.72816	NA
ING3	393.615	-0.0751107	0.0705976	-1.06393	0.287362	0.72816	NA
STAU2	516.441	0.0531904	0.0500029	1.06375	0.287443	0.72816	NA
SLC25A16	503.225	-0.0641831	0.0603738	-1.06309	0.287739	0.72816	NA
CDK2AP1	2597.12	-0.0333646	0.0313695	-1.0636	0.287509	0.72816	NA
ANKRD10.IT1	141.7	0.0978554	0.0920276	1.06333	0.287634	0.72816	NA
SGF29	208.213	-0.0908531	0.0853134	-1.06493	0.286906	0.72816	NA
SPINT2	10765.7	-0.0356291	0.0335059	-1.06337	0.287615	0.72816	NA
SBF1	4094.83	-0.0595581	0.0559814	-1.06389	0.287378	0.72816	NA
DHRS1	678.987	-0.0538779	0.0507095	-1.06248	0.288017	0.728696	NA
TIMM50	2511.43	-0.0317562	0.0298927	-1.06234	0.288082	0.728696	NA
TMEM229B	323.705	-0.0743589	0.0700389	-1.06168	0.288381	0.729122	NA
AHNAK2	1636.36	0.106585	0.100384	1.06177	0.28834	0.729122	NA
H3F3A	1285.64	0.0404768	0.038135	1.06141	0.288505	0.72927	NA
KISS1	700.896	-0.0808179	0.0761757	-1.06094	0.288716	0.729568	NA
SNX10	1009.84	0.0506377	0.0477327	1.06086	0.288753	0.729568	NA
NPM1P27	172.698	0.110871	0.104544	1.06052	0.28891	0.729799	NA
G2E3	1604.5	0.0429137	0.0404718	1.06034	0.288992	0.72984	NA
RWDD2A	180.123	0.0902394	0.0851444	1.05984	0.289218	0.730245	NA
SHC1	10019.1	-0.0429388	0.0405757	-1.05824	0.289946	0.73043	NA
TMEM206	827.483	0.0520537	0.0491739	1.05856	0.289798	0.73043	NA
ATL2	2994.13	0.0373712	0.0352817	1.05922	0.289498	0.73043	NA
CCL20	369.285	0.176507	0.166654	1.05912	0.289544	0.73043	NA
TAB2	2165.23	0.0384157	0.0362627	1.05937	0.28943	0.73043	NA
ZFAND5	3963.39	0.0442094	0.041775	1.05827	0.289931	0.73043	NA
STIM1	1209.27	-0.0455668	0.0430285	-1.05899	0.289604	0.73043	NA
TFDP1	7063.81	0.0240786	0.0227429	1.05873	0.289722	0.73043	NA
PIGA	543.656	0.0591299	0.0558719	1.05831	0.289913	0.73043	NA
MT.ATP6	9892.23	0.101042	0.0954494	1.05859	0.289787	0.73043	NA
CRIM1	4519.43	-0.0349374	0.0330683	-1.05652	0.290729	0.730458	NA
TPRKB	889.424	0.0488492	0.0461979	1.05739	0.290333	0.730458	NA
KPNA5	361.97	0.0677826	0.0641288	1.05698	0.290522	0.730458	NA
SLC35B4	811.594	-0.0537401	0.0508774	-1.05627	0.290846	0.730458	NA
MAF1	2071.86	-0.0411865	0.0389516	-1.05738	0.29034	0.730458	NA
CDK1	5117.85	0.0397969	0.0376791	1.05621	0.290873	0.730458	NA
PRDM11	121.011	-0.104938	0.0992273	-1.05756	0.290257	0.730458	NA
UBE3B	1745.35	-0.033113	0.0313034	-1.05781	0.290143	0.730458	NA
POMP	3849.73	0.0387675	0.0367011	1.0563	0.29083	0.730458	NA
SLC25A29	680.046	0.0849322	0.0803001	1.05769	0.290199	0.730458	NA
DNAJA3	3510.69	-0.0350923	0.0332167	-1.05646	0.290756	0.730458	NA
ITPKC	1065.33	0.0667699	0.0631542	1.05725	0.290396	0.730458	NA
KIF16B	195.869	-0.0867008	0.0820728	-1.05639	0.290791	0.730458	NA
DGCR14	744.614	-0.0663979	0.0628381	-1.05665	0.290672	0.730458	NA
DNAJC10	4818.04	0.034796	0.032996	1.05455	0.29163	0.730508	NA
FARSB	3107.25	-0.0447906	0.0424537	-1.05505	0.291404	0.730508	NA
WFS1	1046.24	-0.0543188	0.0515099	-1.05453	0.291639	0.730508	NA
AP4M1	375.936	0.0660564	0.0625953	1.05529	0.291291	0.730508	NA
TRMT10B	263.247	0.0702184	0.0665426	1.05524	0.291316	0.730508	NA
PPP1R26	1752.3	-0.0503911	0.047791	-1.05441	0.291697	0.730508	NA
DKK3	504.293	-0.0681799	0.0646683	-1.0543	0.291745	0.730508	NA
FAM234B	576.817	-0.0596721	0.0565593	-1.05504	0.291409	0.730508	NA
LIG4	646.449	0.0553762	0.0524749	1.05529	0.291293	0.730508	NA
YPEL3	211.371	0.0881437	0.0835537	1.05493	0.291455	0.730508	NA
GFOD2	1027.75	0.0392171	0.0371505	1.05563	0.291138	0.730508	NA
ZNF430	354.24	0.0697572	0.066127	1.0549	0.291472	0.730508	NA
CLTCL1	140.29	-0.110784	0.105027	-1.05481	0.291512	0.730508	NA
LZIC	705.278	-0.0549972	0.0522953	-1.05167	0.292953	0.730639	NA
PADI2	221.31	-0.092249	0.0876517	-1.05245	0.292593	0.730639	NA
CAMK2N1	2037.15	0.0388211	0.0368865	1.05245	0.292594	0.730639	NA
ZBTB8A	142.786	0.101244	0.0962311	1.05209	0.292758	0.730639	NA
PIK3C2B	518.461	-0.0728606	0.0692338	-1.05239	0.292623	0.730639	NA
RYK	3053.74	0.0341836	0.0325058	1.05162	0.292976	0.730639	NA
GRPEL1	2214.42	0.048715	0.0463101	1.05193	0.292832	0.730639	NA
NMU	285.934	0.0829949	0.0788178	1.053	0.292342	0.730639	NA
ZNF827	799.459	0.0517118	0.0491309	1.05253	0.292557	0.730639	NA
SNX3	2813.01	0.0369658	0.0351113	1.05282	0.292425	0.730639	NA
TMUB1	1112.21	-0.0556619	0.0529242	-1.05173	0.292924	0.730639	NA
SPIDR	1480.18	-0.0401629	0.0381584	-1.05253	0.292557	0.730639	NA
PRR13	1869.3	0.0346337	0.0328818	1.05328	0.292213	0.730639	NA
APOPT1	494.199	0.0525839	0.0498957	1.05388	0.291939	0.730639	NA
MESDC1	1181.41	0.0629228	0.0597755	1.05265	0.292501	0.730639	NA
COASY	2903.18	-0.0492751	0.0468409	-1.05197	0.292814	0.730639	NA
FUT3	994.947	0.063307	0.0601927	1.05174	0.292919	0.730639	NA
NANP	556.338	0.0553915	0.0526454	1.05216	0.292725	0.730639	NA
SLC25A32	1648.69	0.0505071	0.0480364	1.05143	0.29306	0.730684	NA
MRPL30	1289.7	0.0392652	0.0373546	1.05115	0.293191	0.730847	NA
CARHSP1	2142.19	0.043818	0.041693	1.05097	0.293273	0.730889	NA
PRKCE	3289.02	0.0428727	0.0408033	1.05072	0.293389	0.731015	NA
OAZ2	1534.73	-0.0356058	0.0338939	-1.05051	0.293485	0.731091	NA
C12orf66	294.543	-0.073367	0.0698833	-1.04985	0.293787	0.731679	NA
KANSL2	1322.84	0.0374418	0.0356727	1.04959	0.293905	0.731811	NA
DOLK	1034.91	-0.0404921	0.038599	-1.04905	0.294157	0.732275	NA
SDC3	1435.42	-0.0490059	0.0467875	-1.04741	0.294909	0.732577	NA
VPS8	627.634	-0.0519704	0.0496083	-1.04761	0.294816	0.732577	NA
NOD1	283.978	0.0789712	0.0753536	1.04801	0.294635	0.732577	NA
PROSER2	1464.22	0.0465271	0.0444176	1.04749	0.294872	0.732577	NA
CLP1	631.586	0.0484133	0.0462088	1.04771	0.294773	0.732577	NA
TAF6L	521.028	-0.0552157	0.0526666	-1.0484	0.294454	0.732577	NA
MAP2K5	316.344	-0.0669038	0.0638788	-1.04736	0.294935	0.732577	NA
TELO2	2538.96	-0.0552366	0.052732	-1.0475	0.29487	0.732577	NA
ROGDI	368.633	-0.0828404	0.0790203	-1.04834	0.294481	0.732577	NA
NOSIP	1425.78	-0.0491249	0.0468503	-1.04855	0.294385	0.732577	NA
MAPRE3	140.738	-0.0989999	0.0945754	-1.04678	0.2952	0.732907	NA
FAM192A	1470.74	-0.0366707	0.0350291	-1.04686	0.295162	0.732907	NA
NHLRC2	1176.91	-0.0583525	0.0557638	-1.04642	0.295366	0.732994	NA
C22orf46	775.775	-0.0544442	0.0520273	-1.04646	0.295351	0.732994	NA
CDC123	1472.9	0.0395707	0.0378307	1.046	0.295563	0.733222	NA
C11orf80	615.219	0.0543953	0.0520062	1.04594	0.295589	0.733222	NA
LCTL	156.755	-0.134051	0.128208	-1.04557	0.295758	0.733478	NA
PLA2G7	99.4063	0.132606	0.126885	1.04509	0.295983	0.733527	NA
MRPL48	1020.39	0.0410885	0.0393136	1.04515	0.295956	0.733527	NA
HAUS4	451.673	-0.0575223	0.0550308	-1.04527	0.295896	0.733527	NA
KIAA0556	675.194	-0.0512623	0.0490567	-1.04496	0.296041	0.733527	NA
ISCA2	715.519	-0.0521687	0.0499378	-1.04467	0.296173	0.733692	NA
DENND4B	1951.69	-0.0402604	0.038555	-1.04423	0.296378	0.733872	NA
DNAJC13	2398.75	0.0446978	0.0428013	1.04431	0.296342	0.733872	NA
RPL23AP42	137.794	0.0996047	0.0954182	1.04388	0.296543	0.733955	NA
NPM1	24866.7	0.0437446	0.0419009	1.044	0.296486	0.733955	NA
TMEM57	588.606	0.0543657	0.0520881	1.04373	0.296612	0.733963	NA
RMND1	700.405	0.0554735	0.0532018	1.0427	0.297088	0.734489	NA
MSRA	169.23	0.0900225	0.0863257	1.04282	0.29703	0.734489	NA
ARFIP2	995.071	-0.0414724	0.039769	-1.04283	0.297026	0.734489	NA
CTD.2245F17.3	115.135	0.104735	0.100414	1.04303	0.296935	0.734489	NA
FHL3	568.315	0.0530254	0.0508838	1.04209	0.297371	0.734505	NA
PIK3AP1	155.072	-0.0901458	0.0865144	-1.04197	0.297423	0.734505	NA
NAV3	409.201	0.146371	0.140462	1.04208	0.297377	0.734505	NA
DDX55	1929.21	-0.0426703	0.0409486	-1.04205	0.29739	0.734505	NA
ZFP82	240.261	-0.0715708	0.0686592	-1.04241	0.297224	0.734505	NA
FAM188A	302.415	0.0659201	0.0633046	1.04132	0.297729	0.735096	NA
SLC18B1	785.607	-0.05111	0.0491378	-1.04014	0.298277	0.735635	NA
ABCC3	476.854	-0.0614745	0.0591032	-1.04012	0.298284	0.735635	NA
MAP1S	1157.54	-0.0493259	0.0474252	-1.04008	0.298304	0.735635	NA
ZNF8	183.618	0.0810908	0.0779218	1.04067	0.298029	0.735635	NA
UQCR10	1672.27	-0.0442973	0.0425938	-1.03999	0.298343	0.735635	NA
ARMCX1	198.879	-0.0835184	0.0802792	-1.04035	0.298178	0.735635	NA
ZNF532	883.421	-0.0474736	0.0456575	-1.03978	0.298443	0.735721	NA
DPP3	3915.14	-0.0398135	0.0383071	-1.03932	0.298654	0.735981	NA
TTLL5	1307.61	-0.0372717	0.0358642	-1.03925	0.298691	0.735981	NA
MAVS	5802.2	0.0380181	0.0365867	1.03912	0.298747	0.735981	NA
NT5C2	1735.35	0.039531	0.0380492	1.03895	0.29883	0.736023	NA
U2AF2	7842.53	-0.0373517	0.0359599	-1.0387	0.298943	0.736139	NA
RPUSD2	492.617	-0.0558774	0.0538258	-1.03812	0.299216	0.736487	NA
TXNL1	1051.13	0.0438535	0.0422415	1.03816	0.299195	0.736487	NA
PCMT1	2942.94	0.030599	0.0295043	1.0371	0.299688	0.736864	NA
FLNC	3958.05	-0.0705253	0.0679989	-1.03715	0.299664	0.736864	NA
UBE3C	6870.1	0.027736	0.0267473	1.03696	0.299753	0.736864	NA
IFT46	373.227	-0.0587579	0.0566522	-1.03717	0.299657	0.736864	NA
B4GALNT3	388.498	0.0759792	0.0732448	1.03733	0.299581	0.736864	NA
TM9SF1	298.678	-0.0692243	0.0667586	-1.03694	0.299766	0.736864	NA
GTF2H3	2013.13	-0.0416422	0.0401689	-1.03668	0.299887	0.736998	NA
ATP13A2	2354.15	-0.0524446	0.0506136	-1.03618	0.30012	0.73714	NA
COPS9	709.805	-0.0519198	0.0501232	-1.03584	0.300275	0.73714	NA
UBE2D4	451.032	-0.0563104	0.0543541	-1.03599	0.300206	0.73714	NA
GSN	297.254	-0.101322	0.0978125	-1.03588	0.30026	0.73714	NA
UCKL1	1302.58	-0.0594731	0.0574086	-1.03596	0.30022	0.73714	NA
CUL3	2427.9	0.040137	0.0387653	1.03538	0.30049	0.737181	NA
CCNT1	1741.3	0.0374056	0.0361272	1.03538	0.300489	0.737181	NA
BACE2	4107.38	0.0255069	0.0246346	1.03541	0.300478	0.737181	NA
EVA1A	138.191	-0.0982099	0.0949359	-1.03449	0.300909	0.737677	NA
EIF3A	9344.57	-0.0301832	0.0291713	-1.03469	0.300814	0.737677	NA
SLC7A6OS	699.902	0.0442053	0.0427358	1.03438	0.300956	0.737677	NA
ZNF114	373.601	0.0604451	0.0584335	1.03443	0.300937	0.737677	NA
ZNF35	215.294	0.0809574	0.0783129	1.03377	0.301245	0.737744	NA
ARHGEF26	321.951	-0.0682599	0.0660045	-1.03417	0.301057	0.737744	NA
ZCCHC9	921.076	-0.0445627	0.0431073	-1.03376	0.301248	0.737744	NA
STAT5A	179.395	0.0857174	0.0829081	1.03388	0.30119	0.737744	NA
CNKSR2	458.912	0.0782096	0.075671	1.03355	0.301347	0.737824	NA
SDC1	5926.35	-0.0342049	0.0331092	-1.03309	0.30156	0.738183	NA
SRSF4	2626.84	0.0370089	0.0358603	1.03203	0.302057	0.738666	NA
EXO5	461.956	0.0584028	0.0565775	1.03226	0.301949	0.738666	NA
CNPPD1	1073.13	-0.0573414	0.0555653	-1.03197	0.302088	0.738666	NA
FRG1	655.42	0.0468212	0.0453612	1.03219	0.301985	0.738666	NA
CCM2	806.44	-0.0502729	0.0487109	-1.03207	0.302041	0.738666	NA
BTN3A3	256.199	-0.0758617	0.073548	-1.03146	0.302326	0.738819	NA
SLC44A1	2998.1	0.0385498	0.0373794	1.03131	0.302394	0.738819	NA
NOMO1	1406.49	0.0362083	0.0351105	1.03127	0.302416	0.738819	NA
RPL18	9126.72	-0.0355975	0.0345143	-1.03138	0.302361	0.738819	NA
TADA1	369.226	-0.0581812	0.0564366	-1.03091	0.302582	0.739063	NA
AC093838.4	642.323	0.0529587	0.0514102	1.03012	0.302954	0.739127	NA
PSMD14	4833.5	0.0386027	0.0374543	1.03066	0.3027	0.739127	NA
COPG1	3817.7	-0.0289867	0.0281483	-1.02979	0.303111	0.739127	NA
EIF4A2	3725.66	-0.0308696	0.0299867	-1.02944	0.303271	0.739127	NA
KRIT1	1096.87	0.0476052	0.046215	1.03008	0.302972	0.739127	NA
ADD3	1168.58	-0.0409734	0.0397675	-1.03032	0.302858	0.739127	NA
HNRNPC	14968.3	0.0306834	0.0298	1.02964	0.303178	0.739127	NA
HID1	183.949	-0.103367	0.10041	-1.02945	0.303269	0.739127	NA
BLOC1S3	323.843	0.0651933	0.0632649	1.03048	0.302785	0.739127	NA
NDUFA6	1569.13	0.0431935	0.0419365	1.02997	0.303023	0.739127	NA
SF3B1	8275.73	0.0242422	0.0235605	1.02894	0.303509	0.739478	NA
LAMA1	591.707	0.0545761	0.0530454	1.02886	0.303547	0.739478	NA
SERPINE1	23467.5	0.0518814	0.0504458	1.02846	0.303734	0.739772	NA
MERTK	313.68	0.0700205	0.0682446	1.02602	0.304881	0.739918	NA
CCDC115	592.376	-0.0564658	0.054942	-1.02773	0.304075	0.739918	NA
KCTD18	352.267	-0.0677981	0.0660746	-1.02608	0.304852	0.739918	NA
DBR1	795.204	0.0510085	0.0497065	1.02619	0.304801	0.739918	NA
MAN2A1	2467.53	0.0421025	0.0410212	1.02636	0.304722	0.739918	NA
RARS	3157.72	0.0331873	0.0323319	1.02646	0.304676	0.739918	NA
PDLIM7	3317.18	-0.0510553	0.0497412	-1.02642	0.304694	0.739918	NA
EIF2AK1	4241.09	0.0283741	0.0276606	1.0258	0.304988	0.739918	NA
UBAP2	3709.37	0.0384964	0.0374693	1.02741	0.304226	0.739918	NA
VPS26A	2601.03	0.0341826	0.0332747	1.02729	0.304286	0.739918	NA
PPM1A	1493.02	0.0418722	0.0407363	1.02788	0.304004	0.739918	NA
GTF2A2	1581.32	0.0472825	0.0460873	1.02593	0.304923	0.739918	NA
ZNF771	180.54	-0.101443	0.0988121	-1.02662	0.304598	0.739918	NA
SHMT1	1836.39	-0.0348194	0.0338998	-1.02713	0.30436	0.739918	NA
ABCA7	365.714	0.0891423	0.086839	1.02652	0.304645	0.739918	NA
DDA1	1745.04	0.0424129	0.0413158	1.02655	0.30463	0.739918	NA
PAK4	1746.39	-0.0530925	0.0516707	-1.02752	0.304177	0.739918	NA
SCAF1	2649.63	-0.0422114	0.0410679	-1.02784	0.304023	0.739918	NA
PSMB2	7235.27	0.0250531	0.0244271	1.02563	0.305067	0.739949	NA
RPL13P12	198.431	-0.0871317	0.0849666	-1.02548	0.305136	0.739954	NA
KIF13A	1649.1	-0.0384987	0.0375568	-1.02508	0.305325	0.740252	NA
UFC1	1552.33	0.0342519	0.0334309	1.02456	0.305572	0.74069	NA
RP11.783K16.5	209.804	0.0832852	0.0813314	1.02402	0.305824	0.741109	NA
C17orf75	756.403	-0.0459015	0.0448296	-1.02391	0.305878	0.741109	NA
SCRN1	8756.11	-0.0211122	0.0206422	-1.02277	0.306417	0.741472	NA
PSMA2	225.283	0.0769314	0.0752279	1.02264	0.306476	0.741472	NA
DCTN6	646.81	0.0521901	0.0509999	1.02334	0.306149	0.741472	NA
UNG	2893.37	-0.0317363	0.0310331	-1.02266	0.306468	0.741472	NA
SPPL2A	1956.63	0.0500417	0.0489206	1.02292	0.306348	0.741472	NA
CISD3	939.008	-0.0458366	0.0448122	-1.02286	0.306374	0.741472	NA
HMGB3	1481.02	0.0395541	0.0386795	1.02261	0.306493	0.741472	NA
ZNF225	124.852	0.0987951	0.0966306	1.0224	0.306592	0.74155	NA
TNS1	357.659	0.0653715	0.0639595	1.02208	0.306745	0.741759	NA
CEBPZOS	1380.14	0.0439171	0.0429931	1.02149	0.307022	0.74202	NA
THAP9.AS1	572.748	0.0519929	0.0509022	1.02143	0.307052	0.74202	NA
HDAC2	4504.08	0.0301	0.029465	1.02155	0.306993	0.74202	NA
TINAGL1	6394.79	-0.0287915	0.0282259	-1.02004	0.30771	0.742026	NA
SRD5A1	568.108	0.051141	0.0501549	1.01966	0.307889	0.742026	NA
PRRC2A	11333.6	-0.0509802	0.0499671	-1.02028	0.307598	0.742026	NA
CREB3L2	1148.49	0.0411226	0.040305	1.02028	0.307594	0.742026	NA
FADS1	3171.11	0.058006	0.0568844	1.01972	0.307863	0.742026	NA
ZMYM2	2035.08	-0.0417352	0.0409252	-1.01979	0.307827	0.742026	NA
FRMD6	6934.76	-0.0508713	0.0498811	-1.01985	0.307799	0.742026	NA
CSK	1958.01	-0.0480641	0.0470826	-1.02085	0.307327	0.742026	NA
COQ7	400.162	0.0583251	0.0571411	1.02072	0.307387	0.742026	NA
CENPN	1883.18	0.036236	0.0354982	1.02078	0.307357	0.742026	NA
MORC3	767.494	0.0511959	0.0501394	1.02107	0.30722	0.742026	NA
MICALL1	3739.02	-0.0509588	0.0499274	-1.02066	0.307416	0.742026	NA
TCEAL1	241.714	-0.0741266	0.0727018	-1.0196	0.307919	0.742026	NA
PTRHD1	456.477	-0.0566465	0.0555788	-1.01921	0.308103	0.742149	NA
IKBKB	878.539	-0.0425913	0.0417863	-1.01926	0.308078	0.742149	NA
HSPA14	898.871	0.0478793	0.0469883	1.01896	0.308221	0.742272	NA
YTHDF2	2986.64	0.0261947	0.0257251	1.01826	0.308557	0.742499	NA
ZYG11A	420.358	-0.0609737	0.060001	-1.01621	0.309529	0.742499	NA
EDEM3	1135.64	-0.0519787	0.0511831	-1.01555	0.309846	0.742499	NA
SPC25	808.871	0.0556798	0.0547611	1.01678	0.30926	0.742499	NA
ZFAND2B	510.552	-0.0532404	0.0524012	-1.01602	0.309622	0.742499	NA
DHFR	2220.47	-0.0427459	0.0420885	-1.01562	0.30981	0.742499	NA
SLC35A4	2989.37	-0.0444127	0.043625	-1.01806	0.308651	0.742499	NA
PAK1IP1	1547.06	-0.0437335	0.0430544	-1.01577	0.309738	0.742499	NA
SEPT7P2	121.827	0.0949808	0.0934673	1.01619	0.309537	0.742499	NA
COPS5	1558.56	-0.0350879	0.0345249	-1.01631	0.309483	0.742499	NA
RRP8	292.162	-0.0665088	0.065461	-1.01601	0.309626	0.742499	NA
CEP295	1281.62	0.0407954	0.0401683	1.01561	0.309814	0.742499	NA
DRAM1	1535.62	0.0637673	0.0627367	1.01643	0.309426	0.742499	NA
UGGT2	868.157	0.0493197	0.0484998	1.01691	0.309198	0.742499	NA
ICE2	1468.5	-0.0396825	0.0390504	-1.01619	0.309541	0.742499	NA
TRAF7	3999.8	-0.0509847	0.0501665	-1.01631	0.309481	0.742499	NA
SYNGR2	3463.33	-0.048391	0.0476495	-1.01556	0.309838	0.742499	NA
ZNF317	681.699	0.0463918	0.0455668	1.01811	0.308628	0.742499	NA
OCEL1	155.283	0.103027	0.101356	1.01648	0.3094	0.742499	NA
C19orf12	687.596	0.0490318	0.0482758	1.01566	0.309792	0.742499	NA
ZNF230	130.229	0.0957618	0.0942848	1.01566	0.309789	0.742499	NA
UBOX5	499.814	-0.0602218	0.0592456	-1.01648	0.309403	0.742499	NA
XK	194.772	-0.0766795	0.0753462	-1.0177	0.308823	0.742499	NA
RAB31	3146.02	0.0370374	0.0364856	1.01512	0.310047	0.74282	NA
ARPC5L	1928.47	-0.0350061	0.0344968	-1.01476	0.310219	0.743074	NA
DOCK4	1210.89	0.0590168	0.058202	1.014	0.310582	0.743475	NA
FAM49B	3261.24	0.0372912	0.0367685	1.01422	0.31048	0.743475	NA
LSR	5547.68	0.0576667	0.056871	1.01399	0.310587	0.743475	NA
COX18	352.491	-0.0600685	0.0592731	-1.01342	0.31086	0.74397	NA
CREG1	2394.73	0.0521112	0.0514391	1.01307	0.311028	0.744078	NA
EEF1E1	537.935	-0.0653079	0.0644704	-1.01299	0.311064	0.744078	NA
HOXC4	122.989	-0.0989412	0.0976806	-1.01291	0.311105	0.744078	NA
KIAA1109	1674.7	-0.0428211	0.0422993	-1.01234	0.311378	0.744282	NA
SF3B5	1738.17	-0.0392142	0.0387551	-1.01184	0.311613	0.744282	NA
AC083843.1	156.007	0.101088	0.0998645	1.01225	0.311417	0.744282	NA
RTF1	3181.5	0.025447	0.0251522	1.01172	0.311672	0.744282	NA
ZNF609	2593.64	-0.0333767	0.032991	-1.01169	0.311686	0.744282	NA
RFX2	277.804	-0.0689525	0.068117	-1.01226	0.311411	0.744282	NA
SUGP1	676.83	-0.0498564	0.0492842	-1.01161	0.311725	0.744282	NA
CHCHD10	858.625	-0.0494947	0.0489242	-1.01166	0.3117	0.744282	NA
PAK2	4032.03	0.0266675	0.0263695	1.0113	0.311873	0.744476	NA
SLC5A3	2165.05	0.0398867	0.0394502	1.01107	0.311985	0.744586	NA
RSPRY1	1206.41	-0.0431699	0.042706	-1.01086	0.312082	0.744658	NA
DPM1	1629.91	0.0418639	0.0414216	1.01068	0.31217	0.74471	NA
CLCN6	503.281	0.0735053	0.0728494	1.009	0.312973	0.744948	NA
ANKRA2	300.583	0.0712987	0.0706118	1.00973	0.312626	0.744948	NA
TRIM52.AS1	179.405	-0.0879276	0.0871218	-1.00925	0.312855	0.744948	NA
RNF182	111.468	-0.110814	0.109703	-1.01013	0.312435	0.744948	NA
ID4	117.271	0.114187	0.113068	1.0099	0.312543	0.744948	NA
RGS20	390.436	0.0588215	0.0582349	1.01007	0.312461	0.744948	NA
SLC15A3	120.408	-0.0963097	0.0954019	-1.00952	0.312728	0.744948	NA
RAB3IP	1668.11	0.035546	0.0352129	1.00946	0.312754	0.744948	NA
CTD.2267D19.3	175.44	0.0885314	0.0876743	1.00978	0.312603	0.744948	NA
ZNF548	419.483	0.0624834	0.0619299	1.00894	0.313005	0.744948	NA
AP1S2	680.378	0.0579812	0.0574557	1.00915	0.312904	0.744948	NA
TSKU	1386.16	0.0490283	0.0486145	1.00851	0.313209	0.745275	NA
TESMIN	662.848	-0.0600929	0.0596059	-1.00817	0.313373	0.745505	NA
ZNF777	847.086	-0.0534405	0.053027	-1.0078	0.313551	0.745769	NA
SEC24A	1626.69	0.0365181	0.0362406	1.00766	0.313619	0.745773	NA
RACGAP1	3825.82	0.0277281	0.0275275	1.00729	0.313797	0.746038	NA
PCMTD2	779.803	0.0534944	0.0531423	1.00663	0.314114	0.746631	NA
NUDT8	166.665	-0.0992179	0.0986219	-1.00604	0.314395	0.747049	NA
ZBTB39	713.252	-0.0500318	0.0497342	-1.00598	0.314423	0.747049	NA
RPL21P16	103.083	-0.115713	0.115059	-1.00568	0.314568	0.747232	NA
DDX52	2263.99	0.0376988	0.037491	1.00554	0.314636	0.747236	NA
NDUFA8	1440.64	-0.037657	0.0374645	-1.00514	0.31483	0.747538	NA
DYM	376.436	0.0596898	0.0593967	1.00493	0.314928	0.747612	NA
TMPO.AS1	307.173	-0.0692889	0.0689704	-1.00462	0.315081	0.747813	NA
HAT1	2692.57	0.0328451	0.0327098	1.00414	0.315312	0.748081	NA
EMG1	862.009	0.0419707	0.0417991	1.0041	0.315328	0.748081	NA
TSC22D3	138.669	-0.0902994	0.0899426	-1.00397	0.315394	0.748081	NA
MKRN2	710.778	0.0461442	0.0459948	1.00325	0.315741	0.748199	NA
CCDC51	266.892	-0.0667577	0.0665389	-1.00329	0.315722	0.748199	NA
MFN1	1897.4	0.0352621	0.0351603	1.00289	0.315912	0.748199	NA
PHYKPL	327.665	-0.0616824	0.0615	-1.00297	0.315877	0.748199	NA
TAF10	515.417	-0.0603825	0.060169	-1.00355	0.315597	0.748199	NA
PPFIA1	5129.58	0.0239985	0.0239252	1.00307	0.315829	0.748199	NA
WDR20	989.536	-0.0407072	0.0405899	-1.00289	0.315914	0.748199	NA
HP1BP3	4854.74	0.0281326	0.0282566	0.995613	0.319438	0.748217	NA
SRSF10	3752.61	0.030977	0.0311037	0.995924	0.319287	0.748217	NA
SNIP1	590.946	0.0490976	0.049389	0.994099	0.320175	0.748217	NA
ROR1	154.007	0.0894757	0.0899867	0.994321	0.320067	0.748217	NA
ECM1	1787.86	0.0412973	0.0413866	0.997841	0.318356	0.748217	NA
TRAF5	246.81	-0.0863131	0.0861058	-1.00241	0.316147	0.748217	NA
DESI2	3336.98	0.0361993	0.0363692	0.995327	0.319577	0.748217	NA
SMC6	1142.28	0.0444072	0.0444214	0.999681	0.317465	0.748217	NA
FNDC4	118.636	-0.101447	0.101605	-0.998439	0.318067	0.748217	NA
DHX57	1104.66	-0.0415029	0.0413944	-1.00262	0.316044	0.748217	NA
EHBP1	1393.33	0.047223	0.0474602	0.995002	0.319735	0.748217	NA
OSBPL6	175.676	0.0877615	0.0878902	0.998536	0.318019	0.748217	NA
BARD1	1067.08	0.040684	0.0409364	0.993835	0.320303	0.748217	NA
TTLL4	1805.45	-0.031223	0.0314015	-0.994317	0.320069	0.748217	NA
TIGD1	180.527	0.079511	0.0799909	0.994	0.320223	0.748217	NA
ZNF620	136.255	-0.0989688	0.0995935	-0.993728	0.320356	0.748217	NA
DCAF1	1028.65	-0.0367523	0.0368324	-0.997823	0.318365	0.748217	NA
ADD1	3837.9	0.0291706	0.0291269	1.0015	0.316586	0.748217	NA
TRMT10A	406.699	0.0580849	0.058475	0.99333	0.320549	0.748217	NA
TLR3	256.506	-0.0776888	0.0776407	-1.00062	0.317011	0.748217	NA
PLEKHG4B	105.609	0.124277	0.124164	1.00091	0.316871	0.748217	NA
WDR70	869.908	0.0444133	0.0444262	0.99971	0.317451	0.748217	NA
DAXX	2183.76	0.0397015	0.0396336	1.00171	0.316483	0.748217	NA
FAXC	176.302	0.0853766	0.0855077	0.998467	0.318053	0.748217	NA
NUP43	1965.62	0.0354017	0.0355639	0.995438	0.319523	0.748217	NA
C8orf4	322.64	0.100581	0.101239	0.993496	0.320468	0.748217	NA
MROH1	1245.31	-0.0592236	0.0592781	-0.99908	0.317756	0.748217	NA
CPSF1	4059	-0.0519286	0.0520949	-0.996808	0.318858	0.748217	NA
CYHR1	830.712	-0.0630605	0.0634558	-0.993771	0.320334	0.748217	NA
CYP4F26P	129.777	0.100958	0.100763	1.00194	0.316374	0.748217	NA
SLC25A51	455.849	0.0543902	0.0544119	0.999601	0.317504	0.748217	NA
CORO2A	152.267	-0.0903206	0.0902934	-1.0003	0.317165	0.748217	NA
ZNF189	371.039	0.0593319	0.0597271	0.993384	0.320523	0.748217	NA
UCK1	1152.69	-0.0397797	0.0399121	-0.996683	0.318918	0.748217	NA
PPIF	5903.48	0.0638795	0.0639334	0.999157	0.317719	0.748217	NA
LINC00863	135.252	0.0931734	0.0937769	0.993564	0.320435	0.748217	NA
MMS19	1201.23	-0.0411082	0.041274	-0.995981	0.319259	0.748217	NA
TWNK	689.012	-0.0455366	0.0456498	-0.997519	0.318512	0.748217	NA
ZNF511	454.878	-0.0555375	0.055822	-0.994903	0.319783	0.748217	NA
TUT1	258.726	-0.0744021	0.0743207	-1.0011	0.316781	0.748217	NA
BCDIN3D	99.267	0.108333	0.108155	1.00165	0.316514	0.748217	NA
LIMA1	9688.34	-0.039477	0.0395174	-0.998978	0.317805	0.748217	NA
RP11.644F5.11	131.243	-0.111112	0.111514	-0.996401	0.319055	0.748217	NA
UBAC2	1874.49	-0.0366529	0.0368734	-0.99402	0.320213	0.748217	NA
PPP4R3A	2958.51	0.0433147	0.0434346	0.997242	0.318647	0.748217	NA
LGMN	1924.31	0.0374575	0.0376275	0.995483	0.319501	0.748217	NA
SERPINA1	2516.04	0.0605612	0.060553	1.00013	0.317245	0.748217	NA
KIAA0895L	312.704	0.0700195	0.0703705	0.995012	0.319731	0.748217	NA
MON1B	2017.6	0.0473317	0.0474997	0.996465	0.319024	0.748217	NA
PITPNA	3040.73	0.0261766	0.0261591	1.00067	0.316986	0.748217	NA
NCBP3	2451.42	-0.027616	0.027656	-0.998555	0.318011	0.748217	NA
PFAS	1847.71	-0.0454599	0.0454685	-0.999809	0.317403	0.748217	NA
COX10.AS1	325.286	0.0680853	0.068439	0.994831	0.319818	0.748217	NA
TTC19	1117.7	0.0449498	0.0449206	1.00065	0.316996	0.748217	NA
TMEM106A	176.186	0.0820343	0.0825534	0.993713	0.320363	0.748217	NA
ANKRD40	2364.28	0.0311945	0.031303	0.996531	0.318992	0.748217	NA
CDC42EP4	733.716	-0.0521692	0.0523149	-0.997214	0.318661	0.748217	NA
SLC39A6	2002.49	0.0353149	0.0355311	0.993915	0.320264	0.748217	NA
ZNF714	754.792	-0.0518874	0.0521434	-0.995091	0.319692	0.748217	NA
MEGF8	2128.3	-0.0604991	0.0606608	-0.997334	0.318602	0.748217	NA
STRN4	4192.4	-0.0366217	0.0368652	-0.993393	0.320518	0.748217	NA
ZNF772	382.339	-0.0613809	0.0613034	-1.00126	0.3167	0.748217	NA
NDRG3	1585.41	-0.0368433	0.0369184	-0.997964	0.318297	0.748217	NA
PLCG1	2545.26	0.0399792	0.0399384	1.00102	0.316817	0.748217	NA
HELZ2	3626.87	-0.05859	0.0586169	-0.99954	0.317533	0.748217	NA
DYRK1A	1429.53	0.0405357	0.0406328	0.99761	0.318468	0.748217	NA
FAM207A	778.684	-0.0503578	0.0502627	-1.00189	0.316396	0.748217	NA
HMOX1	282.898	0.0687993	0.0690337	0.996605	0.318956	0.748217	NA
RPL36A	105.576	0.104093	0.104195	0.999019	0.317785	0.748217	NA
NCOA2	627.72	-0.0478462	0.0481912	-0.992841	0.320788	0.748616	NA
PITHD1	1413.22	-0.036278	0.0365671	-0.992093	0.321152	0.748841	NA
NCDN	1225.82	-0.0444336	0.0447865	-0.99212	0.321139	0.748841	NA
FAM173B	361.88	-0.0657575	0.0662622	-0.992384	0.32101	0.748841	NA
NEU1	1266.67	-0.0534204	0.0538433	-0.992145	0.321127	0.748841	NA
SART1	3011.3	-0.0492866	0.0496929	-0.991825	0.321283	0.748989	NA
UBE2V2	2032.47	0.0407293	0.041078	0.991511	0.321436	0.74919	NA
FAM213A	755.243	-0.0457834	0.0461843	-0.991319	0.32153	0.749221	NA
ZNF260	1224.39	0.0449616	0.0453604	0.991208	0.321584	0.749221	NA
ENKD1	198.873	-0.0760376	0.076763	-0.99055	0.321905	0.749813	NA
USP8	2030.43	0.0363356	0.0367432	0.988908	0.322708	0.751369	NA
RHBDF2	997.255	0.0619451	0.0626367	0.988958	0.322684	0.751369	NA
FUT10	387.1	-0.0585405	0.0592175	-0.988568	0.322874	0.751599	NA
OTUD5	1387.39	0.0357453	0.0361739	0.988152	0.323078	0.751917	NA
NUS1	3266.3	0.0452222	0.0457782	0.987856	0.323223	0.751941	NA
PLPP2	937.156	-0.0482636	0.0488533	-0.987929	0.323188	0.751941	NA
ZNF326	1655.89	0.0340702	0.0345364	0.986503	0.323886	0.75197	NA
DUSP12	828.894	0.041509	0.0420599	0.9869	0.323692	0.75197	NA
PIGF	477.359	-0.0583476	0.0591455	-0.986509	0.323884	0.75197	NA
CXCL8	1108.65	0.406649	0.412251	0.98641	0.323932	0.75197	NA
HGSNAT	933.914	-0.046796	0.0474211	-0.986816	0.323733	0.75197	NA
LRSAM1	380.432	-0.0640217	0.0648892	-0.986632	0.323823	0.75197	NA
NCOA4	3876.32	0.0288713	0.0292757	0.986185	0.324042	0.75197	NA
C12orf4	652.524	-0.0489165	0.0495572	-0.987072	0.323608	0.75197	NA
SACS	1636.77	0.0524605	0.0532031	0.986043	0.324112	0.75197	NA
MAP4K5	2524.78	0.0392406	0.0397692	0.986709	0.323785	0.75197	NA
LRRC57	1077.93	0.0406295	0.041195	0.986272	0.324	0.75197	NA
MSI2	875.635	-0.0544247	0.0551293	-0.98722	0.323535	0.75197	NA
TOP3B	638.613	-0.0519337	0.0526662	-0.986091	0.324088	0.75197	NA
MTFMT	388.285	0.0699359	0.0709647	0.985503	0.324377	0.752428	NA
VWA9	1807.42	-0.0382582	0.0388296	-0.985284	0.324484	0.75252	NA
NME7	383.687	-0.0572439	0.0582132	-0.983349	0.325436	0.752812	NA
MAEA	3169.58	0.042376	0.0430383	0.984611	0.324815	0.752812	NA
SH3RF2	3003.1	0.042214	0.0429261	0.983411	0.325405	0.752812	NA
ZNF76	618.033	-0.0487107	0.0494942	-0.98417	0.325032	0.752812	NA
TUBE1	412.503	-0.0582927	0.0592553	-0.983755	0.325236	0.752812	NA
ECD	1504.26	0.0389954	0.0396314	0.983953	0.325138	0.752812	NA
ATPAF2	400.52	-0.068574	0.0696446	-0.984627	0.324808	0.752812	NA
WNK4	262.65	-0.0928857	0.0943933	-0.984028	0.325102	0.752812	NA
ARL4D	133.127	-0.0930229	0.0946082	-0.983244	0.325487	0.752812	NA
SUMO2	4150.25	0.0309253	0.0314369	0.983724	0.325251	0.752812	NA
RPL17	801.082	-0.0528132	0.0536946	-0.983585	0.32532	0.752812	NA
TMX3	1993.06	0.0488044	0.0495814	0.984328	0.324954	0.752812	NA
KPTN	638.146	-0.0481367	0.0489081	-0.984226	0.325004	0.752812	NA
GNA13	2129.18	0.042467	0.0432012	0.983005	0.325605	0.752928	NA
B4GALT2	1676.57	-0.0484221	0.0492801	-0.982589	0.32581	0.752933	NA
LXN	100.587	0.102884	0.104694	0.982719	0.325746	0.752933	NA
TNKS2	2973.94	0.0365185	0.0371592	0.982758	0.325727	0.752933	NA
CRIPAK	128.217	-0.0903064	0.0919287	-0.982352	0.325926	0.753046	NA
CC2D1B	1449.54	-0.0377456	0.0384412	-0.981905	0.326146	0.753399	NA
GSG2	709.448	0.0437851	0.044602	0.981683	0.326256	0.753496	NA
SNRNP27	871.487	0.0433814	0.0443264	0.978681	0.327738	0.753689	NA
SKP2	2288.27	-0.0440541	0.04494	-0.980287	0.326944	0.753689	NA
ERBIN	3499.82	0.0370502	0.0378592	0.978634	0.327761	0.753689	NA
PCDHGC3	471.391	0.0565685	0.0578194	0.978365	0.327894	0.753689	NA
RTN4IP1	427.655	-0.0551539	0.0562456	-0.980591	0.326794	0.753689	NA
KLHDC10	1232.64	-0.0363709	0.0371037	-0.98025	0.326963	0.753689	NA
MRPS28	250.813	-0.0737723	0.075377	-0.978711	0.327723	0.753689	NA
CNTNAP3	153.899	-0.0898834	0.0918052	-0.979066	0.327547	0.753689	NA
TRIM14	1688.49	-0.0370869	0.0378106	-0.980862	0.326661	0.753689	NA
LARP4B	2104.67	0.0308012	0.0314386	0.979724	0.327222	0.753689	NA
TMEM109	3215.27	0.0406623	0.0415407	0.978855	0.327652	0.753689	NA
ARHGEF12	1218.35	-0.0407335	0.0416027	-0.979107	0.327527	0.753689	NA
TMEM198B	145.215	-0.0982671	0.100257	-0.98015	0.327012	0.753689	NA
PDS5B	1343.29	0.0355518	0.0363205	0.978835	0.327661	0.753689	NA
TBC1D4	372.081	-0.071813	0.0733972	-0.978417	0.327868	0.753689	NA
SRP54	2435.65	0.0371383	0.0378492	0.98122	0.326484	0.753689	NA
GCH1	911.642	0.0550787	0.0562069	0.979927	0.327122	0.753689	NA
TMC7	152.163	0.0842065	0.0860038	0.979103	0.327529	0.753689	NA
AC026271.5	107.02	0.10469	0.106849	0.979791	0.327189	0.753689	NA
ZNF211	241.337	0.0689832	0.0702974	0.981306	0.326442	0.753689	NA
FAM3C2	151.353	0.0932684	0.0951551	0.980172	0.327001	0.753689	NA
TBC1D25	476.21	-0.0614092	0.0626208	-0.980653	0.326764	0.753689	NA
MED12	1198.12	-0.0496111	0.0506567	-0.97936	0.327402	0.753689	NA
ZNF780A	510.024	0.0521584	0.0533227	0.978166	0.327992	0.75376	NA
PMS2	500.639	-0.0532511	0.0544663	-0.977687	0.328229	0.753994	NA
NPIPA1	139.513	-0.0957922	0.0979678	-0.977792	0.328177	0.753994	NA
SAA2	297.17	0.227692	0.232923	0.977543	0.328301	0.754003	NA
SLC29A2	923.112	-0.0746598	0.0764485	-0.976603	0.328766	0.754916	NA
PIGO	2762.75	-0.0330974	0.0338993	-0.976344	0.328894	0.755017	NA
DUS2	601.277	-0.0478386	0.0490028	-0.976241	0.328945	0.755017	NA
SUSD6	775.885	0.0428152	0.0438755	0.975834	0.329147	0.755169	NA
RPL41P1	147.21	-0.088814	0.0910041	-0.975934	0.329097	0.755169	NA
UHMK1	5974.07	0.0357506	0.03675	0.972806	0.33065	0.755718	NA
BLZF1	1315.77	0.0436327	0.0448741	0.972336	0.330883	0.755718	NA
PPIL3	255.283	-0.0688047	0.0707445	-0.972581	0.330762	0.755718	NA
CDV3	9497.27	0.0291159	0.0299564	0.971942	0.33108	0.755718	NA
LHFPL2	817.708	-0.0558616	0.057367	-0.973759	0.330176	0.755718	NA
COMMD10	467.704	0.0637052	0.0653779	0.974415	0.329851	0.755718	NA
TBC1D7	503.931	-0.0496406	0.0510383	-0.972614	0.330745	0.755718	NA
BTBD9	460.652	-0.0515418	0.0529148	-0.974051	0.330031	0.755718	NA
POLH	606.086	0.0499242	0.0512543	0.97405	0.330032	0.755718	NA
MAP3K7	2234.34	0.0293599	0.0301377	0.97419	0.329962	0.755718	NA
ARMC10	784.623	-0.0487528	0.0501285	-0.972556	0.330774	0.755718	NA
PDP1	906.555	0.0462296	0.0475407	0.972422	0.330841	0.755718	NA
FZD6	2286.19	0.0353369	0.0362744	0.974156	0.329979	0.755718	NA
HECTD2	390.018	0.0575042	0.0591474	0.97222	0.330941	0.755718	NA
MRPL49	3336.51	-0.0291909	0.0300205	-0.972366	0.330869	0.755718	NA
PPHLN1	1316.25	0.0350731	0.0360187	0.973749	0.330181	0.755718	NA
OASL	1451.77	-0.0503465	0.0516334	-0.975076	0.329522	0.755718	NA
FBXL3	1306.32	0.0386273	0.0396464	0.974295	0.32991	0.755718	NA
RALGAPA1	607.063	-0.0469478	0.0482164	-0.973689	0.330211	0.755718	NA
MAP3K3	632.541	0.0570373	0.0585031	0.974945	0.329588	0.755718	NA
BIRC5	3573.37	-0.0263793	0.027134	-0.972183	0.330959	0.755718	NA
CABLES1	221.744	-0.0695411	0.0715422	-0.972028	0.331037	0.755718	NA
AP5S1	660.652	-0.0461677	0.047466	-0.972647	0.330729	0.755718	NA
HM13	6562.65	0.0216889	0.0223049	0.972383	0.33086	0.755718	NA
APCDD1L	110.268	0.112823	0.115825	0.974077	0.330018	0.755718	NA
TUBGCP5	936.296	0.053134	0.0546825	0.971682	0.331209	0.755839	NA
HES7	252.771	0.0729324	0.0750672	0.971562	0.331268	0.755839	NA
NUF2	1281.79	0.0474302	0.0488616	0.970706	0.331695	0.756039	NA
PFKFB2	1475.1	-0.0378641	0.0389915	-0.971087	0.331505	0.756039	NA
C1orf115	323.339	-0.0592042	0.0609883	-0.970747	0.331674	0.756039	NA
ANKRD39	291.011	-0.0640722	0.065995	-0.970864	0.331616	0.756039	NA
PSMD8	5896.43	-0.0301536	0.031054	-0.971005	0.331546	0.756039	NA
SNAPC4	978.387	-0.0583145	0.0600927	-0.970409	0.331843	0.756222	NA
STK38	1645.83	0.0349154	0.036017	0.969416	0.332338	0.756464	NA
ZNHIT1	1350.27	-0.0395517	0.0408224	-0.968873	0.332609	0.756464	NA
GNPNAT1	3884.51	0.0386117	0.0398545	0.968816	0.332637	0.756464	NA
FLVCR2	309.901	-0.0897747	0.092631	-0.969165	0.332463	0.756464	NA
RAB27A	442.73	0.0570411	0.0588659	0.969001	0.332545	0.756464	NA
ATXN1L	2916.02	0.0331752	0.0342189	0.9695	0.332296	0.756464	NA
MAP1LC3B	1781.4	0.0385841	0.0398037	0.969362	0.332365	0.756464	NA
ZNF397	156.094	-0.0924566	0.0953626	-0.969526	0.332283	0.756464	NA
GRIN2D	109.067	0.100373	0.103616	0.9687	0.332695	0.756464	NA
TSEN34	3130.23	-0.0337452	0.0348206	-0.969116	0.332487	0.756464	NA
MT.ND3	2143.68	0.0446435	0.0460215	0.970058	0.332018	0.756464	NA
RAB21	1740.93	0.0411837	0.0425224	0.968517	0.332786	0.756517	NA
RPP14	312.981	-0.068525	0.0707632	-0.968372	0.332859	0.756528	NA
ATP8B2	1180.07	0.0530555	0.0548104	0.967982	0.333053	0.756816	NA
LEPROT	4386.66	0.0354621	0.0366532	0.967505	0.333292	0.756903	NA
KLHL20	687.668	-0.0486114	0.0502434	-0.967518	0.333285	0.756903	NA
DHX58	322.983	-0.0727196	0.0751625	-0.967498	0.333295	0.756903	NA
FST	131.183	0.0901173	0.0931597	0.967342	0.333373	0.756925	NA
RAE1	2807.13	0.0314026	0.032475	0.966977	0.333556	0.757186	NA
HADHB	2077.71	-0.0323771	0.0334967	-0.966577	0.333756	0.757259	NA
SORBS2	1215.01	-0.0517019	0.0534849	-0.966664	0.333712	0.757259	NA
ATP6AP2	2957.94	0.0285369	0.0295259	0.966505	0.333791	0.757259	NA
FNDC3A	2824.98	0.035456	0.0366903	0.96636	0.333864	0.75727	NA
CCDC142	394.409	-0.0570578	0.0590772	-0.965818	0.334135	0.757531	NA
RFT1	799.38	-0.0423464	0.0438504	-0.965702	0.334194	0.757531	NA
MAP3K5	311.236	-0.072863	0.0754827	-0.965294	0.334398	0.757531	NA
VPS13B	897.609	-0.042619	0.0441438	-0.965459	0.334315	0.757531	NA
CCDC77	347.643	0.0584751	0.0605823	0.965218	0.334436	0.757531	NA
MRPL51	3272.44	-0.0261606	0.0271043	-0.965181	0.334454	0.757531	NA
AHCY	8676.04	-0.0366162	0.0379175	-0.965681	0.334204	0.757531	NA
SSNA1	1531.93	-0.0487466	0.05053	-0.964706	0.334692	0.757916	NA
FBLIM1	2401.52	-0.038196	0.0396337	-0.963726	0.335184	0.758874	NA
MITD1	654.177	0.0449169	0.046644	0.962974	0.335561	0.759266	NA
GRPEL2	846.248	0.0476863	0.0495091	0.963182	0.335456	0.759266	NA
LEO1	884.097	0.0377894	0.0392381	0.963077	0.335509	0.759266	NA
MUL1	1452.64	-0.0387405	0.0402601	-0.962256	0.335921	0.759619	NA
HRH1	218.813	0.0712922	0.0740876	0.962269	0.335915	0.759619	NA
LAGE3	629.033	-0.0536744	0.0557708	-0.962411	0.335843	0.759619	NA
INO80E	1478.4	-0.0510018	0.05301	-0.962117	0.335991	0.759622	NA
MTFR1	1344.49	0.0395261	0.0410978	0.961758	0.336171	0.759876	NA
NADK	1827.11	-0.0322074	0.0335112	-0.961094	0.336505	0.759897	NA
FCHSD2	1254.94	0.0339558	0.0353335	0.961007	0.336549	0.759897	NA
NUP107	3359.91	0.0331358	0.0344832	0.960927	0.336589	0.759897	NA
ATP11A	7399.97	-0.0271881	0.0282929	-0.960952	0.336576	0.759897	NA
PRC1	4654.37	0.023641	0.0246018	0.960945	0.33658	0.759897	NA
GPX4	1204.01	-0.0580361	0.0603602	-0.961497	0.336302	0.759897	NA
TCEAL4	1032.71	-0.040642	0.0423157	-0.960448	0.33683	0.760287	NA
BSDC1	2230.75	-0.0337584	0.0351717	-0.959817	0.337147	0.760362	NA
MATN3	140.413	-0.0888093	0.092587	-0.959198	0.337459	0.760362	NA
EVC	1114.27	0.0473192	0.0493105	0.959617	0.337248	0.760362	NA
TPMT	1130.29	-0.0473571	0.0493631	-0.959363	0.337376	0.760362	NA
MEPCE	1999.67	-0.0316419	0.0329902	-0.959128	0.337494	0.760362	NA
MOSPD3	224.84	-0.0767015	0.0798769	-0.960246	0.336932	0.760362	NA
COL27A1	633.512	0.0653809	0.068159	0.95924	0.337438	0.760362	NA
MICAL2	1743.66	-0.0392169	0.0408923	-0.959028	0.337545	0.760362	NA
FUT8	1244.38	0.0561461	0.058495	0.959844	0.337134	0.760362	NA
NEK9	2190.21	-0.0329401	0.0343345	-0.959387	0.337364	0.760362	NA
PMS1	538.946	-0.0484723	0.0505964	-0.958018	0.338054	0.760436	NA
GRK5	331.725	-0.0656042	0.0684413	-0.958546	0.337787	0.760436	NA
PHKB	1727.37	-0.0313108	0.0326643	-0.958564	0.337778	0.760436	NA
ARRB2	1123.01	0.0440095	0.0459044	0.958721	0.3377	0.760436	NA
ATP5SL	1501.57	-0.0403483	0.0421165	-0.958016	0.338055	0.760436	NA
ZNF343	436.702	0.0544699	0.0568368	0.958356	0.337883	0.760436	NA
CSE1L	13070.1	0.033643	0.0351167	0.958033	0.338046	0.760436	NA
HMCES	2026.68	-0.0302269	0.0315791	-0.95718	0.338476	0.760649	NA
MDFI	2386.19	-0.0406544	0.0424755	-0.957127	0.338503	0.760649	NA
SURF6	1482.81	-0.0338638	0.0353641	-0.957577	0.338276	0.760649	NA
MTERF2	250.049	-0.0656265	0.068574	-0.957017	0.338559	0.760649	NA
ADGRL1	796.769	0.0650191	0.0679338	0.957095	0.338519	0.760649	NA
ZNF420	190.99	0.0768043	0.0802457	0.957114	0.33851	0.760649	NA
ATL3	2752.35	0.035409	0.0370145	0.956626	0.338756	0.760939	NA
FAM129B	11690.2	-0.0426253	0.0445645	-0.956486	0.338827	0.760945	NA
SARS	2731.68	-0.0279186	0.0292071	-0.955884	0.339131	0.761261	NA
PRRC2C	9141.74	0.0230697	0.0241365	0.955802	0.339172	0.761261	NA
ZNF853	458.957	-0.0580017	0.0606745	-0.955947	0.339099	0.761261	NA
WIPF1	107.4	0.101922	0.106686	0.955347	0.339402	0.761319	NA
UBXN7	1533.22	0.0342559	0.0358692	0.955024	0.339566	0.761319	NA
HIPK3	1329.92	0.0427301	0.0447449	0.954971	0.339592	0.761319	NA
PPP2R5C	2727.17	0.0314647	0.032954	0.954806	0.339676	0.761319	NA
SLFN11	2538.39	0.034202	0.0358022	0.955303	0.339425	0.761319	NA
ZNF302	533.929	-0.0537678	0.0562697	-0.955537	0.339306	0.761319	NA
FCGRT	695.122	-0.0533935	0.0559132	-0.954936	0.33961	0.761319	NA
RSU1	781.514	0.0437703	0.0458598	0.954437	0.339862	0.761333	NA
LIN7C	651.892	0.0648705	0.0679567	0.954585	0.339788	0.761333	NA
UBL7	960.48	-0.0478774	0.0501655	-0.954388	0.339887	0.761333	NA
CHAC1	259.321	-0.0735794	0.0771259	-0.954016	0.340076	0.761507	NA
C19orf66	223.788	-0.0846243	0.088708	-0.953965	0.340101	0.761507	NA
AGO4	417.273	0.0630682	0.0661674	0.953162	0.340508	0.761554	NA
C2orf76	164.821	-0.0879983	0.0923098	-0.953292	0.340442	0.761554	NA
CRTAP	1806.11	0.0371743	0.0389932	0.953355	0.34041	0.761554	NA
LTB4R2	137.414	0.103031	0.108078	0.953298	0.340439	0.761554	NA
BLOC1S6	1545.1	0.0410831	0.0431041	0.953115	0.340532	0.761554	NA
UPF3B	774.407	0.0459855	0.0482226	0.953609	0.340282	0.761554	NA
RBBP5	1452.73	0.0348139	0.0365556	0.952355	0.340917	0.762263	NA
TNFRSF25	457.894	-0.0577358	0.0607915	-0.949736	0.342246	0.762988	NA
EMC1	5685.13	-0.0305946	0.0322065	-0.94995	0.342138	0.762988	NA
IVNS1ABP	2313.85	0.0339592	0.0357066	0.951063	0.341572	0.762988	NA
UBE2T	1370.54	0.0369846	0.0389555	0.949407	0.342413	0.762988	NA
FANCL	778.043	0.0418342	0.0440376	0.949965	0.34213	0.762988	NA
C5orf24	2148.06	0.0362631	0.0381431	0.950711	0.341751	0.762988	NA
DNAAF5	1499.71	-0.037713	0.0396878	-0.95024	0.34199	0.762988	NA
HOXA3	201.996	-0.0740643	0.0780109	-0.949409	0.342412	0.762988	NA
NT5C3A	705.319	0.0506823	0.0533899	0.949287	0.342474	0.762988	NA
RABEPK	1311.63	-0.035917	0.0378061	-0.95003	0.342097	0.762988	NA
TMTC4	382.845	-0.0556246	0.0586043	-0.949157	0.342541	0.762988	NA
ZFP36L1	5371.63	-0.0540618	0.0569079	-0.949987	0.342119	0.762988	NA
NDUFB1	727.081	-0.0430318	0.0452817	-0.950313	0.341953	0.762988	NA
UBR7	1306.33	-0.0351461	0.0369698	-0.950669	0.341773	0.762988	NA
FOPNL	2001.55	0.0462974	0.0487355	0.949972	0.342126	0.762988	NA
PLCD3	1259.3	-0.0372082	0.0391976	-0.949246	0.342495	0.762988	NA
STK4	2864.81	0.0301988	0.0317619	0.950786	0.341713	0.762988	NA
SH3BP1	1342.35	-0.0475288	0.0500248	-0.950106	0.342058	0.762988	NA
TSPAN6	1505.33	0.0327055	0.034438	0.949691	0.34227	0.762988	NA
ANP32E	5664.22	0.0272897	0.0287637	0.948756	0.342744	0.763137	NA
ARAP3	989.686	-0.0537344	0.056636	-0.948767	0.342739	0.763137	NA
TCAIM	390.952	0.0619528	0.065325	0.948378	0.342937	0.763138	NA
CCNJ	520.044	0.0638366	0.0673132	0.948352	0.34295	0.763138	NA
SYNE3	354.71	-0.0628888	0.0662958	-0.948608	0.34282	0.763138	NA
ARL6IP6	1087.13	0.0429721	0.0453569	0.947421	0.343424	0.76348	NA
ASTE1	199.78	-0.0725647	0.0765953	-0.947378	0.343446	0.76348	NA
NMD3	1816.49	0.0438578	0.0462914	0.947428	0.343421	0.76348	NA
CITED2	355.499	-0.0806974	0.0851391	-0.94783	0.343216	0.76348	NA
DPP7	1231.63	-0.0516494	0.054498	-0.947731	0.343266	0.76348	NA
SHISA4	298.563	-0.0702525	0.0741979	-0.946826	0.343727	0.763703	NA
CDK7	1202.03	0.0414146	0.0437427	0.946778	0.343752	0.763703	NA
ORAI1	1508.72	-0.0385022	0.0406604	-0.946922	0.343679	0.763703	NA
COMMD8	865.32	-0.0498477	0.0526645	-0.946515	0.343886	0.763849	NA
LCK	102.717	-0.10436	0.110348	-0.945735	0.344284	0.764579	NA
TMEM44	369.371	0.0639985	0.0676996	0.945331	0.34449	0.764886	NA
NPAS2	1340.18	-0.0406687	0.0430398	-0.944908	0.344706	0.76514	NA
ESRP2	2715.88	0.0410644	0.0434619	0.944838	0.344742	0.76514	NA
ARL8B	1096.81	0.0478293	0.050644	0.944421	0.344955	0.765169	NA
PANK1	276.022	-0.0669311	0.0708651	-0.944486	0.344921	0.765169	NA
TTC38	579.121	-0.0440231	0.0466144	-0.944409	0.34496	0.765169	NA
POLM	500.897	-0.0600794	0.0636492	-0.943914	0.345213	0.765426	NA
EXT1	3783.27	-0.0319302	0.0338265	-0.943941	0.3452	0.765426	NA
RANBP9	1416.66	0.0442289	0.046871	0.943631	0.345358	0.765449	NA
CCDC8	435.241	0.0538312	0.0570472	0.943625	0.345361	0.765449	NA
NDST1	5973.83	0.0360666	0.0382471	0.942988	0.345687	0.766019	NA
CDC25C	398.572	0.0674421	0.0715415	0.942699	0.345835	0.766195	NA
CAB39L	121.128	0.0897769	0.0952615	0.942426	0.345975	0.766352	NA
SMC1A	9374.37	0.019963	0.0211907	0.942067	0.346158	0.766607	NA
HIRA	455.902	-0.0530359	0.0563101	-0.941854	0.346268	0.766696	NA
ITGB3BP	446.709	-0.0559571	0.0594221	-0.941688	0.346352	0.766731	NA
ZNF446	188.199	-0.081006	0.0860351	-0.941546	0.346425	0.76674	NA
RUNDC1	981.449	-0.0391256	0.0415643	-0.941325	0.346538	0.766838	NA
PIK3R3	430.031	-0.0552756	0.0587517	-0.940834	0.34679	0.766888	NA
NBPF8	471.836	-0.0494705	0.0525865	-0.940745	0.346835	0.766888	NA
MINA	1617.7	-0.039176	0.0416294	-0.941066	0.346671	0.766888	NA
EIF3H	4292.28	0.0339325	0.0360654	0.94086	0.346777	0.766888	NA
ACOX3	421.94	-0.0537882	0.057209	-0.940205	0.347113	0.766953	NA
PDAP1	4112.57	-0.0283016	0.030114	-0.939815	0.347313	0.766953	NA
STK3	1873.56	0.0299371	0.0318611	0.939615	0.347415	0.766953	NA
TRMT12	451.236	0.0484276	0.0515207	0.939965	0.347235	0.766953	NA
EIF3M	2658.87	0.039295	0.0418159	0.939713	0.347365	0.766953	NA
E2F4	3979.01	-0.0371765	0.0395457	-0.94009	0.347172	0.766953	NA
APP	16690.2	0.021218	0.0225814	0.93962	0.347413	0.766953	NA
PDXK	6172.16	0.0412601	0.0438767	0.940365	0.34703	0.766953	NA
RNF207	373.381	-0.060682	0.0646093	-0.939214	0.347621	0.767016	NA
USP48	2335.51	0.0312836	0.0333103	0.939157	0.34765	0.767016	NA
FAM111A	2550.83	0.0361913	0.0385267	0.939383	0.347534	0.767016	NA
FAM13B	833.694	-0.0545903	0.0581641	-0.938556	0.347959	0.767394	NA
SLC36A1	834.454	0.0392056	0.0417676	0.938661	0.347905	0.767394	NA
NDUFA4	1657.19	-0.0422416	0.0450226	-0.93823	0.348126	0.767612	NA
WDR53	411.354	-0.0577657	0.0616002	-0.937753	0.348371	0.76771	NA
FBXO16	138.961	-0.0887264	0.0946088	-0.937824	0.348335	0.76771	NA
SLC12A4	1935.31	-0.0470497	0.0501734	-0.937742	0.348377	0.76771	NA
PLCG2	322.108	-0.0610385	0.0651027	-0.937573	0.348464	0.767749	NA
MGST1	2760.61	0.0321109	0.0342552	0.937402	0.348552	0.767791	NA
GABBR1	259.671	0.0687628	0.0733728	0.93717	0.348671	0.767903	NA
LUC7L2	757.758	0.0394045	0.0420693	0.936657	0.348935	0.768332	NA
DPM3	225.353	-0.0751821	0.0802847	-0.936443	0.349045	0.768423	NA
ST3GAL1	2251.73	0.0480131	0.051284	0.93622	0.34916	0.768524	NA
PRKCZ	718.709	-0.0483663	0.0516708	-0.936047	0.349249	0.768569	NA
ABI2	1803.5	-0.0364027	0.0388956	-0.935907	0.349321	0.768575	NA
PHYH	157.16	-0.0785733	0.0839856	-0.935557	0.349502	0.768669	NA
FOXL1	129.754	-0.0977846	0.104511	-0.935636	0.349461	0.768669	NA
NBN	2632.98	-0.0471289	0.0503894	-0.935293	0.349637	0.768795	NA
UQCRFS1	2649.05	0.0328545	0.0351319	0.935178	0.349697	0.768795	NA
ABCD4	953.033	-0.0455801	0.0487645	-0.934698	0.349944	0.769188	NA
EIF2B4	1207.01	-0.039751	0.0425441	-0.934348	0.350124	0.769432	NA
ASAP3	308.149	-0.179166	0.191939	-0.933455	0.350585	0.770022	NA
STK40	3584.97	-0.0347068	0.0372277	-0.932282	0.351191	0.770022	NA
RAD54L	1269.22	-0.0396082	0.0425444	-0.930985	0.351862	0.770022	NA
NDC1	4160.39	0.0319433	0.0343241	0.930636	0.352042	0.770022	NA
TTC22	341.202	-0.0665565	0.0714507	-0.931503	0.351594	0.770022	NA
LRRC40	1082.92	-0.0412284	0.0442492	-0.931732	0.351475	0.770022	NA
AC007246.3	166.859	-0.0823312	0.0883137	-0.932258	0.351203	0.770022	NA
TMA7	1067.78	-0.0391307	0.0420319	-0.930977	0.351865	0.770022	NA
HEMK1	216.5	-0.0714419	0.0766437	-0.93213	0.351269	0.770022	NA
PHLDB2	7080.17	0.0396804	0.042572	0.932078	0.351296	0.770022	NA
MRPL47	1314.29	0.0436526	0.0468174	0.932402	0.351129	0.770022	NA
PACRGL	370.51	-0.0575603	0.0617087	-0.932775	0.350936	0.770022	NA
SRD5A3	451.929	-0.0619346	0.0665068	-0.931251	0.351724	0.770022	NA
ZBTB10	227.271	0.0700243	0.0750459	0.933086	0.350776	0.770022	NA
LRRC14	1079.3	-0.0410398	0.0440006	-0.932711	0.350969	0.770022	NA
PDCD11	1734.82	-0.03132	0.0336531	-0.930672	0.352023	0.770022	NA
IGHMBP2	1201.95	-0.0398605	0.0427114	-0.933252	0.35069	0.770022	NA
CCDC122	191.049	0.0843553	0.0904778	0.932331	0.351165	0.770022	NA
CCDC85C	4645.82	-0.0416403	0.0446769	-0.93203	0.351321	0.770022	NA
CHRNB1	1186.99	0.0376911	0.0404908	0.930856	0.351928	0.770022	NA
RPRD1A	945.346	0.0398903	0.0427811	0.932428	0.351115	0.770022	NA
ZHX3	1190.97	-0.0443186	0.0476111	-0.930845	0.351934	0.770022	NA
PTK6	602.782	-0.0607003	0.0651378	-0.931875	0.351401	0.770022	NA
MTMR1	2580.53	0.0299328	0.0321643	0.930621	0.35205	0.770022	NA
DHX16	2210.77	-0.0360962	0.0388165	-0.929918	0.352414	0.770214	NA
SECISBP2	1025.03	0.0410309	0.0441132	0.930127	0.352305	0.770214	NA
BORCS5	129.988	-0.0889656	0.0956492	-0.930124	0.352307	0.770214	NA
IL32	3560.33	0.0634265	0.0682023	0.929976	0.352384	0.770214	NA
ARPC2	8226.43	0.0206571	0.0222307	0.929213	0.352779	0.770376	NA
YTHDC2	1172.98	0.0405064	0.0435831	0.929407	0.352678	0.770376	NA
FAM76B	744.947	0.0526505	0.0566677	0.929108	0.352833	0.770376	NA
KHSRP	9164.37	-0.0276684	0.0297791	-0.92912	0.352827	0.770376	NA
ZDHHC8P1	155.729	-0.104994	0.112994	-0.929198	0.352787	0.770376	NA
ATL1	130.96	-0.0861478	0.0927411	-0.928906	0.352938	0.770455	NA
FAM214A	184.672	0.0898191	0.0967772	0.928102	0.353355	0.770916	NA
PCIF1	1263.47	-0.0444125	0.0478533	-0.928098	0.353357	0.770916	NA
RP11.706O15.1	395.488	0.0535359	0.0576689	0.928332	0.353235	0.770916	NA
FRS3	121.771	-0.0895566	0.0965268	-0.92779	0.353517	0.771114	NA
PREB	2421.41	-0.0385899	0.041629	-0.926995	0.353929	0.771561	NA
CDS2	2238.12	0.0297263	0.0320588	0.927243	0.3538	0.771561	NA
ARMCX5	271.669	0.066144	0.071352	0.92701	0.353921	0.771561	NA
KRT87P	341.362	-0.0631403	0.0681262	-0.926814	0.354023	0.771616	NA
ETNK2	796.27	-0.0482899	0.0521198	-0.926518	0.354177	0.771733	NA
TMEM218	266.485	-0.0698498	0.0754011	-0.926376	0.354251	0.771733	NA
RP11.44F14.2	124.352	-0.0871427	0.094075	-0.926311	0.354285	0.771733	NA
TGFBR3	188.09	0.0771199	0.0833586	0.925159	0.354883	0.771982	NA
TMEM183A	983.249	-0.035313	0.0381534	-0.925553	0.354678	0.771982	NA
FAM134A	1716.75	-0.0368253	0.0397812	-0.925697	0.354603	0.771982	NA
G3BP1	9513.8	0.0294031	0.0317777	0.925275	0.354823	0.771982	NA
AP5B1	1312.53	0.0586663	0.063411	0.925175	0.354875	0.771982	NA
RPS27AP16	132.746	0.0876421	0.094715	0.925324	0.354797	0.771982	NA
EIF1	7728.91	0.0316993	0.0342478	0.925589	0.35466	0.771982	NA
PPIC	953.031	-0.0376689	0.0407482	-0.924432	0.355261	0.77222	NA
PDCL	701.114	0.0449131	0.0485898	0.924331	0.355314	0.77222	NA
ADK	2789.72	0.0342522	0.0370581	0.924283	0.355339	0.77222	NA
SNRPA1	1879.65	0.034497	0.0373044	0.924744	0.355099	0.77222	NA
IPO5P1	263.635	0.0648097	0.0700971	0.924569	0.35519	0.77222	NA
HS1BP3	270.29	-0.0680105	0.0736444	-0.923498	0.355748	0.772285	NA
FAM193A	755.841	-0.0428031	0.0463857	-0.922764	0.35613	0.772285	NA
TBC1D9	228.558	0.0729245	0.079026	0.92279	0.356117	0.772285	NA
GDI2	3474.07	0.0318479	0.0344795	0.923676	0.355655	0.772285	NA
SLF2	624.389	-0.0551632	0.059771	-0.92291	0.356054	0.772285	NA
RAB11FIP2	611.568	-0.0595475	0.0644539	-0.923878	0.35555	0.772285	NA
SCRN2	419.052	-0.0714206	0.077333	-0.923546	0.355723	0.772285	NA
CCDC137	1912.85	-0.0367572	0.0398175	-0.923143	0.355933	0.772285	NA
ZNF569	159.1	-0.0796527	0.0862917	-0.923063	0.355974	0.772285	NA
FBXO17	599.832	-0.044935	0.0486278	-0.924061	0.355455	0.772285	NA
BCAP31	5301.17	0.0334255	0.0362069	0.92318	0.355914	0.772285	NA
C5orf51	1606.92	0.033105	0.0359024	0.922083	0.356485	0.772335	NA
CD82	1877.34	0.0481838	0.0522701	0.921823	0.356621	0.772335	NA
CREBZF	2490.48	0.0285986	0.0310224	0.92187	0.356597	0.772335	NA
ZC3H12C	591.742	0.0534233	0.0579589	0.921744	0.356662	0.772335	NA
ETNK1	1433.11	-0.0428985	0.0465152	-0.922246	0.3564	0.772335	NA
GLOD4	2257.66	0.0262636	0.0284919	0.921792	0.356637	0.772335	NA
MRM3	1006.26	-0.0375748	0.0407475	-0.922137	0.356457	0.772335	NA
SUGP2	2675.03	-0.0301554	0.0327186	-0.921658	0.356707	0.772335	NA
EDARADD	139.959	-0.0832317	0.0903785	-0.920924	0.35709	0.773014	NA
OAZ1	4714.85	-0.0328134	0.0356425	-0.920627	0.357245	0.77305	NA
AC006262.6	159.274	0.105824	0.114938	0.920705	0.357204	0.77305	NA
TUBG1	3272.96	-0.0377986	0.0410748	-0.920238	0.357448	0.773339	NA
KCTD1	303.06	0.0623457	0.0677714	0.919941	0.357604	0.773525	NA
IQSEC2	246.785	-0.0703608	0.0765008	-0.919739	0.357709	0.773603	NA
ZNF382	120.924	-0.0919055	0.0999482	-0.919531	0.357818	0.773688	NA
CSNK1G3	703.19	0.046631	0.0507286	0.919225	0.357978	0.773734	NA
GNPDA1	1962.54	-0.0262674	0.0285755	-0.919226	0.357978	0.773734	NA
AKAP1	2661.38	-0.0277242	0.030172	-0.918874	0.358161	0.773981	NA
NBPF19	229.837	0.0642772	0.0701001	0.916936	0.359176	0.774868	NA
PKP4	2235.74	-0.02595	0.0283127	-0.916548	0.35938	0.774868	NA
CLASP2	1115.22	0.0430756	0.0469718	0.917052	0.359115	0.774868	NA
ZFP62	500.93	0.0600005	0.0653764	0.91777	0.358739	0.774868	NA
RIOK1	1039.98	-0.0428576	0.0466972	-0.917778	0.358735	0.774868	NA
PSMB1	6399.02	0.0245208	0.0267519	0.9166	0.359352	0.774868	NA
CDCA2	1664.82	0.0424859	0.0463068	0.917489	0.358887	0.774868	NA
BRF2	601.849	-0.0472982	0.0515757	-0.917063	0.35911	0.774868	NA
CLPB	1525.06	-0.0485909	0.053018	-0.916498	0.359406	0.774868	NA
GSTZ1	297.303	0.0624606	0.0680685	0.917614	0.358821	0.774868	NA
IRF3	2201.55	-0.0566094	0.0617113	-0.917326	0.358972	0.774868	NA
RPRD1B	3362.18	-0.0248624	0.0271253	-0.916575	0.359365	0.774868	NA
UBE2N	3605.51	0.0324087	0.0353903	0.915751	0.359798	0.775414	NA
LRP3	241.02	-0.0845617	0.0923368	-0.915796	0.359774	0.775414	NA
PCGF2	1232.57	-0.0445646	0.0486809	-0.915442	0.35996	0.775613	NA
UBE2E1	1918.71	0.0299825	0.0327623	0.915153	0.360111	0.77564	NA
ZNF707	399.459	-0.067637	0.0739001	-0.915248	0.360061	0.77564	NA
SLC25A12	950.561	0.0386735	0.0422689	0.91494	0.360223	0.775732	NA
TMEM18	1161.73	-0.0391811	0.042833	-0.91474	0.360328	0.775808	NA
WRB	384.976	0.0497558	0.0544062	0.914524	0.360442	0.775902	NA
ADO	1083.1	0.0414332	0.0453336	0.913963	0.360736	0.776387	NA
TRIM27	2169.22	-0.0299811	0.0328211	-0.913469	0.360996	0.776693	NA
PPP1R3C	162.501	0.0932787	0.102173	0.912945	0.361271	0.776693	NA
RAD51C	859.195	-0.0412654	0.0452027	-0.912897	0.361296	0.776693	NA
BCAS3	195.712	-0.0692942	0.0759027	-0.912935	0.361277	0.776693	NA
ABCA10	133.237	0.184126	0.201672	0.912997	0.361244	0.776693	NA
ZNF417	163.859	0.076873	0.084171	0.913296	0.361087	0.776693	NA
ARHGAP32	426.892	-0.0523225	0.0573392	-0.912507	0.361502	0.776985	NA
TAF12	1033.87	-0.0365707	0.0401387	-0.911106	0.362239	0.777116	NA
PRPF3	1614.8	0.0302093	0.0331472	0.911369	0.362101	0.777116	NA
SHQ1	330.444	-0.0549186	0.060253	-0.911468	0.362049	0.777116	NA
RAP1GDS1	1194.47	0.0432829	0.0475079	0.911068	0.362259	0.777116	NA
AP1AR	931.953	0.0446342	0.0489678	0.911501	0.362031	0.777116	NA
YIPF5	1515.07	0.0307831	0.0337678	0.911612	0.361973	0.777116	NA
LSM8	808.242	0.0424293	0.0465274	0.911921	0.36181	0.777116	NA
ARHGEF18	141.587	0.0841952	0.0923233	0.91196	0.36179	0.777116	NA
TSPO	3032.79	-0.0504923	0.0553762	-0.911805	0.361871	0.777116	NA
PUDP	1301.44	0.0345066	0.0378721	0.911133	0.362225	0.777116	NA
VPS45	1166.04	-0.0447187	0.0491078	-0.910624	0.362494	0.77732	NA
GEMIN8	235.36	-0.0664226	0.0729399	-0.910648	0.362481	0.77732	NA
LCN2	582.19	0.341107	0.374724	0.910288	0.36267	0.777549	NA
MRPL36	719.031	-0.0411094	0.045175	-0.910002	0.362821	0.777571	NA
TBC1D9B	5350.44	-0.0336936	0.0370306	-0.909883	0.362884	0.777571	NA
SYT7	171.177	0.083356	0.0916326	0.909676	0.362993	0.777571	NA
MLX	1977.48	-0.0330302	0.0363066	-0.909758	0.36295	0.777571	NA
SLC35C2	1562.27	-0.0399412	0.0439104	-0.909608	0.363029	0.777571	NA
PRPF40B	441.757	-0.0587631	0.0646356	-0.909143	0.363274	0.777942	NA
C19orf60	974.25	-0.0530674	0.058379	-0.909015	0.363342	0.777942	NA
RAB11FIP5	1619.67	0.039187	0.0431296	0.908587	0.363568	0.778277	NA
OST4	1905.24	-0.0337201	0.037127	-0.908236	0.363753	0.778524	NA
GLMP	1153.23	-0.047542	0.0524019	-0.907258	0.364271	0.778592	NA
CHN1	191.43	0.0802823	0.0884566	0.90759	0.364095	0.778592	NA
AP1S3	819.282	0.0415974	0.0458459	0.90733	0.364232	0.778592	NA
PPIA	11998.4	0.0301396	0.0331988	0.907851	0.363957	0.778592	NA
CPED1	158.478	-0.0856471	0.094404	-0.90724	0.36428	0.778592	NA
MTA1	2637.94	-0.0364192	0.0401364	-0.907386	0.364203	0.778592	NA
EID1	2418	-0.0285589	0.0314831	-0.90712	0.364344	0.778592	NA
MT2A	4632.84	-0.0503095	0.0554196	-0.907794	0.363987	0.778592	NA
ZDHHC2	634.564	0.0422349	0.0465717	0.906878	0.364472	0.778717	NA
SERP1	3550.51	0.0350531	0.0386646	0.906594	0.364622	0.778888	NA
WASF1	246.369	0.0662246	0.0730692	0.906328	0.364763	0.778992	NA
TBRG1	474.919	0.0487274	0.0537767	0.906106	0.36488	0.778992	NA
FLI1	371.468	0.0579028	0.0638983	0.906171	0.364845	0.778992	NA
MTIF2	1570.73	-0.0459815	0.0507656	-0.905761	0.365062	0.779098	NA
PTEN	1138.53	-0.0422178	0.046611	-0.905748	0.365069	0.779098	NA
PSMD1	7433.44	0.0232598	0.0257025	0.904963	0.365485	0.779185	NA
NQO2	579.827	-0.043379	0.0479056	-0.905509	0.365196	0.779185	NA
RIPK2	707.48	0.0412322	0.0455537	0.905133	0.365395	0.779185	NA
FAM149B1	326.587	0.0599511	0.0662531	0.90488	0.365529	0.779185	NA
ST13	7007.42	0.0260866	0.0288265	0.904953	0.36549	0.779185	NA
MT.ATP8	1625.4	0.0706438	0.0780299	0.905343	0.365284	0.779185	NA
SOCS6	1226.89	-0.039356	0.0435048	-0.904634	0.365659	0.779314	NA
EXOSC10	2738.21	-0.0314279	0.0348621	-0.901492	0.367327	0.779368	NA
RP11.268J15.5	144.853	0.0828194	0.0916661	0.90349	0.366266	0.779368	NA
RAP1A	2000.65	0.0339905	0.0376382	0.903084	0.366481	0.779368	NA
RP3.522D1.1	143.757	-0.0865841	0.0960453	-0.901492	0.367327	0.779368	NA
OTUD7B	815.333	-0.0376858	0.0417023	-0.903687	0.366161	0.779368	NA
RP11.488L18.4	416.027	0.061216	0.0677786	0.903175	0.366433	0.779368	NA
LPIN1	899.155	0.0571726	0.0632719	0.903601	0.366207	0.779368	NA
TENM3	2359.39	0.0299975	0.0332669	0.90172	0.367206	0.779368	NA
MRPS27	2913.5	0.0254243	0.0281932	0.901789	0.367169	0.779368	NA
ZBED3	126.865	-0.0908326	0.100693	-0.902076	0.367017	0.779368	NA
EPM2A	117.27	-0.0899342	0.0997184	-0.901882	0.367119	0.779368	NA
RP11.10A14.5	379.663	-0.0570815	0.0633167	-0.901524	0.36731	0.779368	NA
MSANTD3	1452.8	0.0428806	0.047543	0.901932	0.367093	0.779368	NA
REEP3	2225.76	0.0276992	0.0307282	0.901427	0.367361	0.779368	NA
SLC39A13	713.431	-0.0490019	0.0542093	-0.903938	0.366028	0.779368	NA
KMT2A	2086.73	-0.0324848	0.0360137	-0.902014	0.367049	0.779368	NA
ARID3B	1055.95	0.0503836	0.0557874	0.903135	0.366454	0.779368	NA
SPNS2	1708.19	0.0959433	0.106276	0.902774	0.366646	0.779368	NA
DGKE	822.61	0.0514444	0.0569514	0.903305	0.366364	0.779368	NA
CDR2L	1236.23	0.054002	0.0597302	0.904098	0.365943	0.779368	NA
CTB.50L17.10	1684.63	-0.0423531	0.0469326	-0.902426	0.366831	0.779368	NA
UBA2	5822.59	0.0296141	0.0327879	0.903202	0.366419	0.779368	NA
ZFP28	117.655	-0.0967475	0.107237	-0.90218	0.366961	0.779368	NA
CDH4	1604.73	-0.0425584	0.0471659	-0.902311	0.366891	0.779368	NA
VEZF1	1542.92	-0.0304569	0.0337943	-0.901243	0.367459	0.779427	NA
ANXA6	431.366	-0.0571064	0.0633845	-0.900951	0.367614	0.779562	NA
RPL7L1	7558.53	0.0284812	0.0316201	0.900729	0.367733	0.779562	NA
VIPAS39	680.708	-0.0431596	0.0479112	-0.900825	0.367681	0.779562	NA
MYEOV	5946.54	-0.0319462	0.0354831	-0.90032	0.36795	0.779862	NA
THUMPD1	1544.25	0.0394665	0.0438457	0.900121	0.368056	0.779862	NA
RNF185	1077.64	-0.0351815	0.0390876	-0.900068	0.368084	0.779862	NA
ASB8	598.8	-0.0446881	0.049677	-0.899573	0.368348	0.780153	NA
TBCB	1863.74	-0.0352904	0.0392313	-0.899548	0.368361	0.780153	NA
KRT15	295.455	0.0690975	0.0768356	0.899291	0.368498	0.780295	NA
RPL13	13405.4	-0.0268409	0.0298549	-0.899045	0.368629	0.780424	NA
RIMS2	1395.25	0.0413646	0.046034	0.898566	0.368884	0.780816	NA
ERO1B	168.132	-0.0812176	0.0904323	-0.898105	0.36913	0.780892	NA
ARF5	2613.78	-0.0340121	0.037864	-0.898268	0.369043	0.780892	NA
C9orf72	350.326	0.0548281	0.0610465	0.898137	0.369113	0.780892	NA
PROSER3	435.81	-0.0584596	0.0651118	-0.897834	0.369274	0.781049	NA
TRPC1	218.078	-0.0670173	0.0746581	-0.897656	0.369369	0.781102	NA
KLHL12	1140.36	-0.0366591	0.0408636	-0.897109	0.369661	0.78157	NA
NOM1	1506.38	-0.0336112	0.0375002	-0.896295	0.370095	0.782196	NA
HERC2P9	323.69	0.0597239	0.0666344	0.896292	0.370097	0.782196	NA
EDRF1	819.468	0.0415518	0.0464115	0.895292	0.370631	0.783177	NA
RERE	1084.32	-0.041791	0.0466944	-0.89499	0.370792	0.783304	NA
TIPARP	572.955	0.0545537	0.0610246	0.893962	0.371342	0.783304	NA
DUSP1	450.72	0.0688462	0.0769822	0.894313	0.371154	0.783304	NA
JARID2	580.677	0.045868	0.0513445	0.893338	0.371676	0.783304	NA
FBRSL1	2180.05	-0.0408015	0.0456796	-0.89321	0.371745	0.783304	NA
KTN1	8152.61	0.0343447	0.038425	0.893812	0.371423	0.783304	NA
MEIS2	171.031	-0.0718211	0.0803341	-0.894031	0.371306	0.783304	NA
GABPB1.AS1	241.89	0.0692221	0.0774101	0.894226	0.371201	0.783304	NA
FBXO22	1295.32	0.0308629	0.034488	0.894891	0.370846	0.783304	NA
HMOX2	2928.96	-0.0290549	0.0325213	-0.89341	0.371638	0.783304	NA
SLC25A19	903.749	-0.0469864	0.0525811	-0.893599	0.371537	0.783304	NA
FAM32A	2169.94	0.0281634	0.0314928	0.894279	0.371173	0.783304	NA
GPATCH1	375.644	-0.0526882	0.0589506	-0.893769	0.371446	0.783304	NA
KAT14	414.66	-0.064795	0.0725348	-0.893295	0.371699	0.783304	NA
ALG12	868.732	-0.0479998	0.0537061	-0.893749	0.371456	0.783304	NA
ZBTB12	147.629	-0.0856629	0.0960162	-0.892171	0.372301	0.783663	NA
RNF8	849.113	0.0391123	0.0438427	0.892106	0.372336	0.783663	NA
EPHB4	2846.5	-0.040126	0.0449492	-0.892697	0.372019	0.783663	NA
AGAP2.AS1	341.613	-0.0556501	0.0623526	-0.892507	0.372121	0.783663	NA
PDF	99.0833	-0.121158	0.135778	-0.892326	0.372218	0.783663	NA
ZNF226	381.523	-0.05341	0.0598606	-0.892239	0.372265	0.783663	NA
YIF1A	2730.87	-0.0388284	0.0435429	-0.891729	0.372538	0.783684	NA
IFT88	240.347	-0.071108	0.0797294	-0.891867	0.372464	0.783684	NA
ERF	1482.2	-0.0459775	0.051563	-0.891676	0.372567	0.783684	NA
CUL4B	1271.48	-0.0362539	0.0406633	-0.891563	0.372627	0.783684	NA
FBXO27	904.45	-0.0365721	0.0410402	-0.891129	0.37286	0.784025	NA
DHX29	2113.19	-0.0370254	0.0415584	-0.890925	0.37297	0.78403	NA
ZNF232	206.145	-0.0689207	0.077364	-0.890863	0.373003	0.78403	NA
CYP27A1	167.877	-0.0785116	0.0881611	-0.890546	0.373173	0.784091	NA
ADCY9	484.074	-0.0489151	0.0549263	-0.890558	0.373167	0.784091	NA
PRKAG1	1289.99	-0.0407828	0.0458275	-0.889919	0.373509	0.784651	NA
TNKS1BP1	3707.32	0.0544811	0.0612307	0.889769	0.37359	0.784673	NA
MICALL2	890.36	-0.0629938	0.0708352	-0.889302	0.373841	0.784904	NA
ILF3.AS1	205.735	-0.0777091	0.0873702	-0.889423	0.373776	0.784904	NA
ALPL	269.56	0.0584881	0.0657987	0.888894	0.37406	0.785217	NA
MAU2	1522.12	-0.0409442	0.0460696	-0.888748	0.374138	0.785233	NA
G0S2	3971.43	0.0970395	0.109354	0.88739	0.374869	0.785584	NA
SOWAHC	1772.91	-0.0437113	0.0492567	-0.887419	0.374853	0.785584	NA
NSUN2	6174.22	0.0331269	0.0373204	0.887637	0.374736	0.785584	NA
CHD1	2493.07	0.0359849	0.0405491	0.887439	0.374842	0.785584	NA
ADTRP	193.941	0.0892157	0.100534	0.887415	0.374856	0.785584	NA
MNT	478.085	0.0583877	0.0657828	0.887583	0.374765	0.785584	NA
TMEM104	821.455	-0.0493743	0.0555861	-0.888249	0.374407	0.785584	NA
TMEM185A	284.718	0.0586881	0.0660963	0.887918	0.374585	0.785584	NA
KLC4	283.984	-0.0770474	0.0868389	-0.887245	0.374947	0.7856	NA
EEPD1	122.302	-0.0943872	0.106419	-0.886943	0.37511	0.785793	NA
ISCA1	1138.06	0.0444914	0.0501857	0.886536	0.375329	0.786104	NA
KIAA0319L	1798.32	-0.0356531	0.0402243	-0.886358	0.375425	0.786158	NA
KAT5	1497.42	-0.0365385	0.0412358	-0.886088	0.37557	0.786315	NA
TTLL11	120.171	0.0850572	0.0960567	0.88549	0.375893	0.786842	NA
ABCD3	2044.05	0.0294606	0.0333314	0.883868	0.376767	0.787044	NA
NFU1	689.94	-0.0446572	0.0504627	-0.884954	0.376181	0.787044	NA
PCNP	4253.01	0.0360483	0.0407712	0.884161	0.37661	0.787044	NA
SEPT8	2514.52	-0.0276805	0.0313115	-0.884038	0.376676	0.787044	NA
ZNF92	247.009	0.0719414	0.0813953	0.883851	0.376776	0.787044	NA
RIDA	563.913	0.0451736	0.0510995	0.884033	0.376678	0.787044	NA
DNAJB5	207.354	0.0671433	0.0759191	0.884406	0.376477	0.787044	NA
ZCCHC14	528.857	-0.0526819	0.0595928	-0.884031	0.376679	0.787044	NA
ICAM2	193.159	-0.0862985	0.097656	-0.883699	0.376859	0.787044	NA
CRB3	1027.83	0.0465471	0.0526543	0.884014	0.376688	0.787044	NA
ZNF585B	342.216	0.0548825	0.0620049	0.885131	0.376086	0.787044	NA
STK35	2975.17	0.0276705	0.0313153	0.883611	0.376906	0.787044	NA
CHGB	162.015	0.0779733	0.0881147	0.884906	0.376207	0.787044	NA
DDR1	10021.5	-0.0384057	0.0434802	-0.883292	0.377078	0.787256	NA
UBIAD1	988.126	-0.0392655	0.0450554	-0.871492	0.383486	0.787336	NA
KHDRBS1	6086.6	0.0265648	0.0302687	0.87763	0.380144	0.787336	NA
TMEM53	191.648	-0.0789854	0.0903418	-0.874295	0.381958	0.787336	NA
GBP4	122.934	-0.0915498	0.104977	-0.872091	0.383159	0.787336	NA
GLMN	778.021	0.0611703	0.0698426	0.875831	0.381122	0.787336	NA
VAV3	122.751	0.0995787	0.113166	0.879937	0.378893	0.787336	NA
PRUNE1	673.99	-0.0396104	0.0453691	-0.873069	0.382625	0.787336	NA
ADAR	10118.7	-0.0166294	0.0190482	-0.873016	0.382654	0.787336	NA
SLC45A3	694.418	-0.0482734	0.054774	-0.88132	0.378145	0.787336	NA
THADA	1377.81	-0.0371998	0.0425406	-0.874453	0.381872	0.787336	NA
CHST10	428.645	-0.0535128	0.0609026	-0.878662	0.379585	0.787336	NA
TMEM182	337.384	-0.0580683	0.0663755	-0.874845	0.381658	0.787336	NA
PRPF40A	5004.93	0.0305645	0.0347165	0.880401	0.378642	0.787336	NA
VHL	709.012	0.0402355	0.0459379	0.875868	0.381102	0.787336	NA
PLXNB1	546.962	0.0685245	0.0776911	0.882012	0.37777	0.787336	NA
KIAA1524	2048.09	0.038732	0.0442982	0.874347	0.381929	0.787336	NA
PIK3CB	1602.45	0.0360306	0.0409579	0.879697	0.379023	0.787336	NA
MXD4	309.749	0.0608624	0.0690729	0.881133	0.378246	0.787336	NA
CCDC149	156.018	0.0859011	0.0984089	0.872899	0.382718	0.787336	NA
DCUN1D4	679.284	0.0483492	0.0551223	0.877126	0.380418	0.787336	NA
TMEM144	405.979	-0.0503568	0.057408	-0.877174	0.380392	0.787336	NA
DDX60L	2353.01	0.049186	0.0557668	0.881995	0.37778	0.787336	NA
CCNO	218.851	-0.0749078	0.0850951	-0.880284	0.378706	0.787336	NA
STK10	2649.07	-0.0278858	0.0315906	-0.882723	0.377386	0.787336	NA
SH3PXD2B	778.194	0.0485594	0.0556	0.873369	0.382462	0.787336	NA
HLA.C	13074.4	-0.0314998	0.0360611	-0.873512	0.382384	0.787336	NA
CTGF	1759.55	0.0474933	0.0538304	0.882277	0.377627	0.787336	NA
IFNGR1	1956.22	0.0421445	0.047854	0.880689	0.378486	0.787336	NA
REPS1	1463.84	0.0403738	0.0463259	0.871518	0.383471	0.787336	NA
RNASET2	288.503	-0.0742835	0.0851687	-0.872193	0.383103	0.787336	NA
IGF2BP3	2571.7	-0.0295419	0.0337588	-0.875089	0.381526	0.787336	NA
ZKSCAN5	526.514	-0.0447088	0.0511979	-0.873256	0.382524	0.787336	NA
RUFY2	513.529	0.0471109	0.0538371	0.875065	0.381539	0.787336	NA
MCU	1171.89	0.0312496	0.0357141	0.874994	0.381577	0.787336	NA
SH3PXD2A	746.412	0.0480526	0.0549647	0.874244	0.381985	0.787336	NA
RRM1	3294.66	0.0345734	0.0393746	0.878063	0.37991	0.787336	NA
RCN1	2493.33	0.0342087	0.0390474	0.876082	0.380986	0.787336	NA
PRRG4	537.072	0.0433002	0.0493032	0.878244	0.379811	0.787336	NA
SC5D	684.22	0.052352	0.0600362	0.872007	0.383205	0.787336	NA
CHEK1	872.197	0.0389025	0.044532	0.873584	0.382345	0.787336	NA
NCAPD2	7261.19	-0.0301601	0.0343124	-0.878984	0.37941	0.787336	NA
C12orf29	931.645	0.0399564	0.0457101	0.874127	0.382049	0.787336	NA
SCYL2	2672.54	0.0354719	0.0402945	0.880314	0.378689	0.787336	NA
RPS2P5	1961.45	-0.0306463	0.0347313	-0.882382	0.377571	0.787336	NA
MSI1	273.358	0.0701225	0.0804492	0.871637	0.383406	0.787336	NA
ZMYM5	355.914	-0.0517574	0.0588195	-0.879936	0.378894	0.787336	NA
MTMR6	1995.64	0.0374845	0.0427379	0.87708	0.380443	0.787336	NA
VWA8	667.065	-0.0429695	0.0492978	-0.871632	0.383409	0.787336	NA
CLN5	561.355	0.0498146	0.0564637	0.882241	0.377646	0.787336	NA
UPF3A	1053.4	0.0376937	0.042708	0.88259	0.377458	0.787336	NA
SUPT16H	9724.15	0.0267578	0.0305401	0.876151	0.380948	0.787336	NA
SLC7A8	105.695	0.0976118	0.110985	0.879505	0.379128	0.787336	NA
KLHDC2	585.01	0.0438167	0.0500467	0.875516	0.381293	0.787336	NA
DPH6	224.833	-0.0665779	0.0759994	-0.876031	0.381013	0.787336	NA
FAM63B	1972.46	0.0334316	0.0382417	0.874216	0.382	0.787336	NA
LINC01578	475.045	0.056872	0.0645726	0.880744	0.378456	0.787336	NA
DECR2	155.924	-0.0836255	0.0947502	-0.88259	0.377458	0.787336	NA
MSRB1	654.971	-0.0561691	0.0638686	-0.879447	0.379159	0.787336	NA
CPPED1	588.367	-0.0440608	0.0503561	-0.874983	0.381583	0.787336	NA
SIAH1	499.333	0.0447958	0.0508529	0.880889	0.378378	0.787336	NA
EDC4	2263.94	-0.0343946	0.0392079	-0.877236	0.380359	0.787336	NA
DDX28	634.116	-0.0507986	0.057655	-0.881079	0.378275	0.787336	NA
TVP23B	1182.8	0.0405159	0.0464356	0.872519	0.382925	0.787336	NA
PIP4K2B	1886.34	-0.0383496	0.0435032	-0.881536	0.378028	0.787336	NA
ORMDL3	1157.23	-0.0392476	0.0449507	-0.873125	0.382595	0.787336	NA
HOXB3	210.845	-0.0660183	0.0753008	-0.876728	0.380635	0.787336	NA
HEATR6	719.138	-0.0427213	0.0490224	-0.871465	0.3835	0.787336	NA
HEXDC	290.273	-0.060527	0.0693612	-0.872635	0.382862	0.787336	NA
DAZAP1	4047.41	-0.0218075	0.0247762	-0.880176	0.378764	0.787336	NA
HMG20B	1250.67	-0.0442375	0.0506841	-0.872809	0.382767	0.787336	NA
DPP9	4812.84	-0.029728	0.0340836	-0.872209	0.383095	0.787336	NA
DPF1	166.865	-0.0774136	0.08833	-0.876413	0.380805	0.787336	NA
MRPS12	1616.91	-0.0374533	0.0425436	-0.880353	0.378668	0.787336	NA
PNKP	1120.97	-0.0347358	0.0395683	-0.877871	0.380014	0.787336	NA
PPP1R12C	1654.23	-0.0407791	0.0463062	-0.88064	0.378513	0.787336	NA
MZF1	253.61	-0.0642732	0.0733944	-0.875723	0.38118	0.787336	NA
FAM110A	589.693	-0.0534377	0.0607126	-0.880175	0.378765	0.787336	NA
ROMO1	1770.84	-0.0441024	0.0502123	-0.878318	0.379771	0.787336	NA
FITM2	588.163	-0.041644	0.0472714	-0.880954	0.378343	0.787336	NA
PSMG1	1696.21	0.0345392	0.0396271	0.871606	0.383424	0.787336	NA
C2CD2	1477.46	-0.0308619	0.0351161	-0.878853	0.379481	0.787336	NA
SLC2A11	245.975	-0.0663707	0.0754787	-0.87933	0.379223	0.787336	NA
TBC1D10A	466.252	-0.0593762	0.0678866	-0.874639	0.38177	0.787336	NA
DEPDC5	646.34	0.045643	0.0523716	0.871522	0.383469	0.787336	NA
KCTD17	648.954	-0.0551141	0.0627974	-0.87765	0.380134	0.787336	NA
ANKRD54	597.001	-0.0459611	0.0524922	-0.875581	0.381258	0.787336	NA
GRAMD4	449.352	-0.0632115	0.0722566	-0.87482	0.381672	0.787336	NA
UPRT	252.007	0.0598404	0.0686722	0.871393	0.38354	0.787336	NA
PAK3	216.963	-0.0737839	0.084121	-0.877116	0.380423	0.787336	NA
IDH3G	976.862	-0.0441307	0.0503271	-0.876876	0.380554	0.787336	NA
EMD	1412.26	0.0320632	0.036719	0.873203	0.382552	0.787336	NA
CAPN7	763.255	0.0463348	0.0532157	0.870697	0.383919	0.787971	NA
ACSM3	119.628	-0.0894806	0.102787	-0.870547	0.384002	0.787995	NA
CDK11B	1055.96	-0.0428018	0.0491972	-0.870006	0.384297	0.788261	NA
SLC22A23	303.286	-0.0564892	0.0649336	-0.869952	0.384326	0.788261	NA
VPS53	1049.97	0.0332948	0.0382734	0.869922	0.384343	0.788261	NA
ZBTB8OS	574.549	0.0421677	0.0485055	0.869337	0.384663	0.788463	NA
HERC6	1354.25	0.0357487	0.041129	0.869185	0.384746	0.788463	NA
SLC25A46	1189.53	0.0336965	0.038771	0.869117	0.384783	0.788463	NA
ZFAND1	1014.25	0.0417736	0.0480385	0.869586	0.384527	0.788463	NA
LSM14A	4496.37	0.024822	0.0285607	0.869094	0.384795	0.788463	NA
KLHL17	618.206	-0.0592088	0.0681762	-0.868468	0.385138	0.788975	NA
RBBP4	4104.36	0.0278121	0.0320419	0.867992	0.385399	0.788975	NA
C4orf36	154.285	-0.0787559	0.0907268	-0.868055	0.385364	0.788975	NA
EVL	438.025	-0.0481559	0.0554759	-0.868052	0.385366	0.788975	NA
MC1R	111.664	-0.0969858	0.111711	-0.868185	0.385293	0.788975	NA
CDA	662.421	0.061091	0.0704254	0.867458	0.385691	0.789161	NA
AC093616.4	109.021	0.0916736	0.105686	0.867413	0.385716	0.789161	NA
CDK2	8961.71	-0.0348087	0.0401275	-0.867452	0.385694	0.789161	NA
CYB5D2	120.616	-0.0868257	0.100109	-0.867309	0.385773	0.789161	NA
ABHD15	509.522	0.0461141	0.0531856	0.86704	0.38592	0.789173	NA
HOXB4	349.488	-0.0571971	0.0659625	-0.867115	0.385879	0.789173	NA
PAPOLG	605.311	0.0399378	0.0460733	0.866833	0.386034	0.78922	NA
CCDC127	432.389	0.0467027	0.0538993	0.866482	0.386226	0.78922	NA
PFDN5	3414.18	-0.0259223	0.0299082	-0.866727	0.386092	0.78922	NA
TPT1.AS1	143.351	-0.0774828	0.0894099	-0.866602	0.38616	0.78922	NA
RBM22	1664.44	-0.033126	0.0382524	-0.865985	0.386498	0.789343	NA
OTUD1	103.843	-0.0954286	0.110197	-0.865981	0.386501	0.789343	NA
TCHP	835.738	-0.0402635	0.0465014	-0.865855	0.38657	0.789343	NA
GATM	196.554	0.0687766	0.0793967	0.86624	0.386358	0.789343	NA
INCENP	2261.54	-0.0384568	0.0444624	-0.86493	0.387077	0.789802	NA
SGPP1	845.025	-0.0458787	0.0530232	-0.865258	0.386897	0.789802	NA
SCAMP2	2666.43	-0.0319644	0.0369555	-0.864942	0.38707	0.789802	NA
CH507.42P11.8	767.815	0.0370205	0.0427928	0.865111	0.386978	0.789802	NA
POLE4	1217.96	-0.0386649	0.0447406	-0.8642	0.387478	0.79033	NA
FZD5	327.035	0.0528931	0.0611966	0.864314	0.387415	0.79033	NA
PRKAR2B	303.537	-0.059398	0.0687678	-0.863747	0.387727	0.790693	NA
CNBP	8256.63	-0.0223006	0.0258268	-0.863468	0.38788	0.790861	NA
SP140L	596.61	-0.0551825	0.0639184	-0.863328	0.387957	0.790874	NA
CBWD5	153.991	0.0749994	0.0868872	0.863181	0.388038	0.790894	NA
FAM171B	443.713	0.0474651	0.0550406	0.862366	0.388486	0.791088	NA
BAIAP2L1	2080.6	0.028084	0.0325664	0.862363	0.388488	0.791088	NA
RBM4	250.162	-0.0605286	0.0701855	-0.862409	0.388463	0.791088	NA
PRSS23	8835.69	-0.0467816	0.0542469	-0.862383	0.388477	0.791088	NA
C12orf45	654.461	-0.0444962	0.0515886	-0.862519	0.388402	0.791088	NA
THEM4	383.283	-0.0555798	0.0645292	-0.861312	0.389066	0.791471	NA
ZNF2	183.795	-0.0708466	0.0822454	-0.861405	0.389015	0.791471	NA
RSPH3	527.976	0.0457353	0.0531067	0.861196	0.38913	0.791471	NA
SRRT	4405.1	-0.0280465	0.0325834	-0.860759	0.389371	0.791471	NA
INTS8	1708.11	0.0307664	0.035733	0.861009	0.389233	0.791471	NA
PRPF39	811.904	0.0451473	0.0523912	0.861735	0.388833	0.791471	NA
PIGQ	1093.9	-0.0603403	0.0700696	-0.861147	0.389157	0.791471	NA
SLC26A11	488.973	-0.0687042	0.0798326	-0.860604	0.389456	0.791471	NA
RGL3	533.896	-0.0671017	0.0779664	-0.860649	0.389431	0.791471	NA
ZNF551	478.316	0.0546714	0.0634911	0.861087	0.38919	0.791471	NA
ZNF182	131.079	0.0883931	0.102701	0.860687	0.38941	0.791471	NA
SMAP2	749.871	-0.0366777	0.0426407	-0.860157	0.389702	0.791827	NA
SH3BP5	271.349	0.0590506	0.0686778	0.85982	0.389888	0.79206	NA
TRIM29	598.485	0.0641053	0.0745826	0.85952	0.390054	0.792108	NA
RAP1GAP2	910.17	0.0429935	0.0500195	0.859534	0.390046	0.792108	NA
WDR25	157.21	-0.0777862	0.090529	-0.85924	0.390208	0.792277	NA
MPDZ	1489.43	-0.0294601	0.034295	-0.85902	0.39033	0.79238	NA
ECT2	4778.61	0.031078	0.0362041	0.85841	0.390666	0.792774	NA
PDPR	2325.52	0.028902	0.0336669	0.858469	0.390634	0.792774	NA
MECR	639.027	-0.0429899	0.0501	-0.858081	0.390848	0.792855	NA
DOLPP1	1243.87	-0.0295459	0.0344299	-0.858147	0.390812	0.792855	NA
SLC27A4	1630.95	-0.036411	0.0424571	-0.857594	0.391116	0.793255	NA
ARID4B	1143.6	0.0345349	0.0402929	0.857096	0.391392	0.793279	NA
KLHL23	1077.87	0.0371376	0.043338	0.85693	0.391484	0.793279	NA
PRPF4	2727.32	-0.0260428	0.0303773	-0.85731	0.391274	0.793279	NA
DDHD1	538.063	-0.052873	0.0616821	-0.857185	0.391343	0.793279	NA
CRNKL1	1040.07	0.0371631	0.0433652	0.856979	0.391457	0.793279	NA
FGFR3	211.053	0.0818512	0.0955598	0.856545	0.391697	0.793566	NA
TMEM128	436.943	0.0470908	0.0549947	0.856279	0.391843	0.793576	NA
AKAP7	145.834	0.0862843	0.100765	0.856293	0.391836	0.793576	NA
LMCD1	119.04	-0.0845605	0.0988292	-0.855623	0.392207	0.793616	NA
RREB1	1132.32	-0.0380503	0.0444609	-0.855815	0.3921	0.793616	NA
REXO4	1531.02	-0.0358482	0.0418862	-0.855849	0.392081	0.793616	NA
OAT	3512.25	0.0323155	0.0377507	0.856025	0.391984	0.793616	NA
DENR	5223.5	0.0303885	0.0355172	0.8556	0.392219	0.793616	NA
SRA1	953.157	-0.0382154	0.0446981	-0.854967	0.392569	0.794033	NA
UTP14C	865.215	0.0375139	0.0438841	0.854841	0.392639	0.794033	NA
ZNF570	111.962	0.102341	0.119689	0.855058	0.392519	0.794033	NA
GPR3	164.327	-0.0794793	0.0930381	-0.854266	0.392957	0.794336	NA
MORF4L1P1	330.152	0.0547764	0.0641437	0.853964	0.393125	0.794336	NA
SAR1A	3737.15	0.0240562	0.0281625	0.854194	0.392998	0.794336	NA
MCAM	758.517	-0.0954207	0.111743	-0.853928	0.393145	0.794336	NA
HEATR5A	715.52	-0.0435136	0.05095	-0.854045	0.39308	0.794336	NA
SPTBN1	9585.37	-0.030953	0.0362894	-0.852947	0.393689	0.795147	NA
SLC35D2	702.878	-0.0385606	0.0452082	-0.852955	0.393684	0.795147	NA
PHF8	1030.01	-0.03294	0.0386303	-0.852697	0.393827	0.795283	NA
KIDINS220	1334.93	-0.0303885	0.03567	-0.851935	0.39425	0.795705	NA
CALCOCO1	511.32	0.0562635	0.0660391	0.851973	0.394229	0.795705	NA
NPRL3	1288.07	-0.0403557	0.047356	-0.852177	0.394116	0.795705	NA
BTBD2	1039.29	-0.0549677	0.064547	-0.851591	0.394441	0.795946	NA
YAE1D1	291.075	-0.0622408	0.0731426	-0.850951	0.394796	0.795956	NA
KDM4D	135.954	-0.0835236	0.098099	-0.851421	0.394536	0.795956	NA
PTPN6	954.307	-0.0486153	0.0571248	-0.851037	0.394749	0.795956	NA
STX8	485.533	-0.0457943	0.0538289	-0.850739	0.394914	0.795956	NA
SREBF1	1886.66	0.0602698	0.0708487	0.850683	0.394945	0.795956	NA
SNU13	4101.17	0.0286142	0.0336331	0.850775	0.394894	0.795956	NA
MSL3	565.331	0.0413574	0.0485837	0.851262	0.394624	0.795956	NA
STXBP3	1097.77	0.037892	0.0445594	0.850371	0.395119	0.796017	NA
KYAT1	241.396	-0.0739625	0.0869704	-0.850433	0.395084	0.796017	NA
RPS6KA1	3494.63	-0.0294695	0.0346602	-0.85024	0.395192	0.796021	NA
PRRT4	885.345	-0.0582113	0.0684998	-0.849802	0.395435	0.796126	NA
APPL2	1937.55	-0.0316118	0.0371946	-0.849901	0.39538	0.796126	NA
COQ6	735.629	-0.0359392	0.0422997	-0.849632	0.39553	0.796126	NA
TRABD	1831.61	-0.0418438	0.0492474	-0.849664	0.395512	0.796126	NA
FANCG	2854.01	-0.0338456	0.0398516	-0.84929	0.39572	0.796222	NA
EXOSC2	2382.54	-0.0283999	0.0334393	-0.849297	0.395716	0.796222	NA
CHTOP	2666.4	-0.0240764	0.0283612	-0.848919	0.395926	0.79635	NA
PIAS1	1268.65	-0.0329726	0.0388356	-0.849031	0.395864	0.79635	NA
GNB1	9652.58	0.0191398	0.0225938	0.847128	0.396924	0.796505	NA
S100A3	593.282	0.0562548	0.0663868	0.847379	0.396784	0.796505	NA
LAPTM4A	4915.14	0.0254086	0.0299589	0.848116	0.396373	0.796505	NA
LARS2	718.631	-0.0408373	0.048221	-0.846878	0.397063	0.796505	NA
SEMA3D	1391.78	-0.0521188	0.0614257	-0.848485	0.396168	0.796505	NA
GCC1	859.126	0.035349	0.0417403	0.846878	0.397063	0.796505	NA
MTUS1	467.079	0.0624754	0.0737732	0.846857	0.397075	0.796505	NA
VPS11	378.777	0.0547959	0.0646418	0.847685	0.396613	0.796505	NA
MON2	1634.19	-0.0335633	0.0395789	-0.848009	0.396433	0.796505	NA
PCSK6	214.883	0.0700149	0.0825683	0.847963	0.396459	0.796505	NA
SYT17	148.835	-0.0902518	0.106456	-0.847785	0.396558	0.796505	NA
KRT16	437.402	0.0717609	0.0846685	0.847551	0.396688	0.796505	NA
SLC39A3	403.036	-0.0494851	0.058374	-0.847726	0.396591	0.796505	NA
EMP3	2096.64	0.0323127	0.0381457	0.847085	0.396948	0.796505	NA
SULT2B1	941.095	0.059647	0.0703691	0.847629	0.396644	0.796505	NA
TOMM40	5623.34	-0.0359556	0.0424733	-0.846544	0.397249	0.79666	NA
TMC4	321.815	-0.0625541	0.0739006	-0.846463	0.397295	0.79666	NA
STARD7	5816.2	0.0223322	0.0263882	0.846294	0.397389	0.796706	NA
GCLC	1156.3	0.0337992	0.0399715	0.845583	0.397785	0.797358	NA
MCM3AP.AS1	204.245	0.0623881	0.0738066	0.845292	0.397948	0.79754	NA
LDB1	724.809	0.0433643	0.0513264	0.844873	0.398182	0.797866	NA
MPC2	957.654	-0.0354753	0.0420752	-0.84314	0.39915	0.798827	NA
TXNDC9	1366.96	0.0413161	0.0490597	0.84216	0.399698	0.798827	NA
IL1RN	108.958	0.124552	0.147752	0.842979	0.39924	0.798827	NA
ADPRH	131.641	-0.0889412	0.105692	-0.841513	0.400061	0.798827	NA
WDFY3	1823.56	-0.0302156	0.0359057	-0.841527	0.400053	0.798827	NA
GPBP1	2781.41	0.0286269	0.0340082	0.841765	0.399919	0.798827	NA
FOXQ1	129.855	0.0877079	0.104212	0.841632	0.399994	0.798827	NA
ACOT13	879.999	-0.0367811	0.0436091	-0.843426	0.39899	0.798827	NA
HACE1	436.466	0.049744	0.0590654	0.842185	0.399684	0.798827	NA
TMEM179B	721.011	-0.0357624	0.0425007	-0.841454	0.400094	0.798827	NA
WNK1	4523.46	-0.0233729	0.0277109	-0.843454	0.398975	0.798827	NA
SHMT2	4267.13	-0.0290224	0.0344089	-0.843457	0.398973	0.798827	NA
SPG21	2054.85	0.0278001	0.0329678	0.84325	0.399089	0.798827	NA
MPG	1108.64	-0.0450418	0.0534449	-0.842771	0.399356	0.798827	NA
TMUB2	844.519	-0.0358955	0.0426424	-0.841779	0.399911	0.798827	NA
UBE2Z	4643.06	0.0204144	0.024254	0.841695	0.399959	0.798827	NA
TMEM259	2737.73	-0.0439621	0.0521948	-0.84227	0.399637	0.798827	NA
RPS16	8373.5	-0.0279683	0.0332299	-0.841661	0.399978	0.798827	NA
RBL1	1504.76	-0.0386684	0.0458909	-0.842616	0.399443	0.798827	NA
ZNF280C	385.9	-0.0613014	0.0727479	-0.842655	0.399421	0.798827	NA
WNT3	136.451	0.0774252	0.0920434	0.841181	0.400246	0.798988	NA
TCEA2	469.475	-0.0615262	0.0731936	-0.840595	0.400575	0.799501	NA
NAGK	1469.11	-0.0407431	0.0485054	-0.839971	0.400925	0.799582	NA
NPHP1	101.306	-0.0933772	0.111224	-0.839543	0.401165	0.799582	NA
NBEAL2	2045.81	-0.0475118	0.0565954	-0.8395	0.401189	0.799582	NA
P2RY2	513.723	-0.0670875	0.0798803	-0.83985	0.400993	0.799582	NA
TFAP4	502.281	-0.0472241	0.0562439	-0.839629	0.401116	0.799582	NA
USP7	4706.98	0.0290873	0.0346319	0.839899	0.400965	0.799582	NA
PRKD2	1435.17	-0.0464721	0.0553333	-0.839857	0.400989	0.799582	NA
TPM3P9	464.65	0.0517793	0.0616755	0.839544	0.401164	0.799582	NA
SIRT2	599.892	-0.0489243	0.0582894	-0.839334	0.401282	0.799625	NA
GTDC1	623.058	-0.0514085	0.0612681	-0.839074	0.401428	0.79963	NA
MBP	1069.5	-0.0386789	0.0460971	-0.839075	0.401427	0.79963	NA
ARMC5	459.81	-0.0569378	0.0678802	-0.838798	0.401582	0.799795	NA
PDE12	729.6	-0.0412067	0.0491601	-0.838215	0.40191	0.800233	NA
R3HDM4	797.017	-0.0409997	0.0489168	-0.838151	0.401946	0.800233	NA
MRPL14	1528.73	-0.032582	0.0388823	-0.837965	0.40205	0.800299	NA
USP2	152.617	-0.0860056	0.102681	-0.837597	0.402257	0.800567	NA
IFNLR1	742.247	0.0397177	0.0474551	0.836953	0.402619	0.800704	NA
WDR19	278.475	-0.0583807	0.0697519	-0.836977	0.402605	0.800704	NA
RAB18	1378.99	0.0342735	0.0409555	0.836849	0.402677	0.800704	NA
PTMS	2315.29	0.0399257	0.0476867	0.837251	0.402451	0.800704	NA
SH3GL1	2285.13	0.0512002	0.0611881	0.836767	0.402723	0.800704	NA
RRAS	702.57	-0.0437879	0.0523335	-0.836708	0.402757	0.800704	NA
AGL	562.995	-0.0506414	0.0605438	-0.836443	0.402906	0.800808	NA
C10orf88	410.905	-0.0564222	0.0674822	-0.836105	0.403096	0.800808	NA
PTBP1	11337.4	-0.0187789	0.0224593	-0.836129	0.403083	0.800808	NA
C20orf194	631.645	0.0394024	0.0471212	0.836193	0.403046	0.800808	NA
AC074117.10	165.697	0.0744327	0.0890788	0.835582	0.40339	0.800822	NA
BBX	1791.32	0.0375985	0.0449959	0.835598	0.403381	0.800822	NA
LMAN2	4568.41	-0.0356826	0.0426913	-0.835828	0.403251	0.800822	NA
CTSA	4033.02	-0.0270559	0.0323724	-0.835771	0.403284	0.800822	NA
AKR1A1	1308.27	-0.0444271	0.0532814	-0.83382	0.404383	0.800955	NA
OLFML3	178.469	-0.11175	0.133799	-0.835207	0.403601	0.800955	NA
RNF13	1048.9	0.0336777	0.0404083	0.833435	0.4046	0.800955	NA
DOPEY1	363.445	-0.0506745	0.0607588	-0.834027	0.404266	0.800955	NA
ADAT2	269.328	0.0553759	0.0664601	0.83322	0.404721	0.800955	NA
HSPB1	3937.58	-0.0459375	0.0551359	-0.833169	0.40475	0.800955	NA
POLR3D	1354.96	-0.0370109	0.0443926	-0.833717	0.40444	0.800955	NA
TNFRSF11B	942.051	0.0954141	0.114322	0.83461	0.403938	0.800955	NA
RCL1	1295.39	-0.0377245	0.0452523	-0.833648	0.404479	0.800955	NA
UHRF2	1498.94	-0.0311031	0.03727	-0.834534	0.40398	0.800955	NA
MUS81	2093.81	-0.0397502	0.0476754	-0.833768	0.404412	0.800955	NA
RP11.800A3.4	234.166	-0.134306	0.161171	-0.833309	0.40467	0.800955	NA
EMSY	1157.41	0.0351675	0.0421833	0.833685	0.404459	0.800955	NA
ZNF219	602.23	-0.0585485	0.0701986	-0.834041	0.404258	0.800955	NA
DNASE1	416.823	-0.0621574	0.0744778	-0.834576	0.403957	0.800955	NA
LRRC59	8122.94	0.0208547	0.025018	0.833588	0.404513	0.800955	NA
SGTA	1910.05	-0.0359502	0.0430675	-0.834742	0.403863	0.800955	NA
PLAGL2	2609.9	0.0249534	0.0299118	0.834232	0.40415	0.800955	NA
SMCHD1	5822.47	0.0290041	0.0348258	0.832833	0.404939	0.801187	NA
SPEN	3447.01	0.0251309	0.0301856	0.832543	0.405102	0.801369	NA
ZC3H18	2283.83	-0.0330015	0.0396458	-0.832408	0.405179	0.801377	NA
CIT	2218.82	-0.0285178	0.0342831	-0.831835	0.405502	0.801875	NA
CYCS	5978.36	0.0381422	0.0458711	0.831508	0.405687	0.802009	NA
ANKRD26	234.679	-0.0636372	0.0765367	-0.83146	0.405714	0.802009	NA
TMEM248	2921.75	0.023853	0.0286999	0.83112	0.405906	0.802247	NA
STRIP2	342.266	-0.0605237	0.0728517	-0.83078	0.406098	0.802408	NA
CNTLN	447.95	-0.0569225	0.0685259	-0.830672	0.406159	0.802408	NA
FLOT2	1593.09	-0.0481953	0.0580251	-0.830594	0.406203	0.802408	NA
TMEM129	831.313	-0.0468095	0.0563987	-0.829974	0.406553	0.802844	NA
GIT1	2410.12	-0.0424649	0.0511657	-0.829948	0.406568	0.802844	NA
TRIM17	124.794	-0.0798554	0.0963685	-0.828646	0.407305	0.802903	NA
RDH14	441.072	0.0488384	0.0589132	0.82899	0.40711	0.802903	NA
TRMT10C	997.25	0.0395845	0.0477714	0.828623	0.407318	0.802903	NA
PBK	1566.44	-0.0331532	0.0400093	-0.828637	0.40731	0.802903	NA
THEM6	468.446	-0.073602	0.0888048	-0.828806	0.407214	0.802903	NA
AP3M1	2823.25	0.0322663	0.0389382	0.828653	0.407301	0.802903	NA
RPL23A	4197.52	0.0321642	0.0387823	0.829354	0.406904	0.802903	NA
FTL	12200.7	-0.0337144	0.0406443	-0.829498	0.406822	0.802903	NA
ZNF418	131.951	-0.0899001	0.108389	-0.829425	0.406864	0.802903	NA
DDRGK1	2503.79	-0.0326056	0.0393389	-0.828839	0.407196	0.802903	NA
BRD7	2515.25	0.0273394	0.0330019	0.828419	0.407433	0.802989	NA
SNRNP48	638.875	0.043413	0.052424	0.828113	0.407606	0.803188	NA
CDCA7L	1043.41	-0.0354114	0.0427694	-0.827961	0.407693	0.803217	NA
NFX1	2161.86	0.0240733	0.0290931	0.827457	0.407978	0.803495	NA
MAPK6	3029.53	0.0326468	0.0394495	0.827559	0.40792	0.803495	NA
UQCRQ	2270.2	-0.0268583	0.0324697	-0.827182	0.408134	0.803537	NA
PPP2R5B	338.021	0.0552589	0.0668194	0.826988	0.408244	0.803537	NA
ITGAE	581.618	-0.0410145	0.0495997	-0.826911	0.408287	0.803537	NA
TBCD	1664.79	-0.0333288	0.0403032	-0.826951	0.408265	0.803537	NA
BOLA1	126.73	-0.0827385	0.100075	-0.826767	0.408369	0.803556	NA
CTSV	4033.47	0.0207891	0.0251573	0.826365	0.408597	0.803863	NA
LIPA	4829.31	-0.0431886	0.0522854	-0.826017	0.408794	0.804109	NA
CYBRD1	494.517	0.063603	0.0772256	0.823599	0.410167	0.80462	NA
SHFM1	2012.37	0.0285714	0.0346904	0.823613	0.41016	0.80462	NA
SGK3	163.421	0.0717042	0.0870739	0.823487	0.410231	0.80462	NA
DNAJC25	280.585	0.0575502	0.0697868	0.824658	0.409566	0.80462	NA
HELLS	1640.98	0.0411676	0.0498843	0.825262	0.409223	0.80462	NA
SMPD1	253.327	-0.0597184	0.07243	-0.824497	0.409657	0.80462	NA
USP5	3964.08	-0.0342918	0.0415846	-0.824627	0.409583	0.80462	NA
EFCAB11	300.12	-0.0540403	0.065564	-0.824237	0.409805	0.80462	NA
NSRP1	1188.15	0.0434057	0.0526899	0.823795	0.410056	0.80462	NA
PRR11	2990.48	0.0314936	0.038248	0.823404	0.410278	0.80462	NA
NOTCH3	1690.54	0.0884386	0.107179	0.825149	0.409287	0.80462	NA
NR2C2AP	671.266	-0.0408748	0.0496	-0.824087	0.40989	0.80462	NA
ZNF544	957.482	-0.0387855	0.0470759	-0.823894	0.41	0.80462	NA
SDF2L1	1644.98	-0.0368787	0.0447324	-0.824429	0.409696	0.80462	NA
LINC01278	371.585	-0.0493308	0.0599111	-0.8234	0.410281	0.80462	NA
YIPF6	2248.78	0.0318837	0.0387218	0.823404	0.410278	0.80462	NA
CXorf40A	244.961	-0.0583824	0.0708213	-0.824361	0.409734	0.80462	NA
GPN1	1623.75	-0.0274039	0.033338	-0.822002	0.411076	0.804852	NA
RP11.342K6.1	267.164	0.0549053	0.0669122	0.820558	0.411898	0.804852	NA
DCAF17	958.599	0.0361706	0.0440888	0.820403	0.411986	0.804852	NA
AGPS	2404.38	0.0262904	0.0320218	0.821017	0.411636	0.804852	NA
PYURF	1523.77	-0.0305383	0.0372161	-0.820567	0.411893	0.804852	NA
PPP3CA	2160.08	0.0322143	0.0392041	0.821706	0.411244	0.804852	NA
CCNH	599.52	0.0428701	0.0521999	0.821266	0.411495	0.804852	NA
ALDH7A1	2389.3	-0.0279417	0.0339811	-0.822274	0.410921	0.804852	NA
DNAJC18	157.149	0.0722	0.0878631	0.821733	0.411229	0.804852	NA
DEF6	679.093	-0.0415352	0.050565	-0.821422	0.411406	0.804852	NA
NUP205	6630.99	0.0226328	0.0275447	0.821675	0.411262	0.804852	NA
RRAGA	1735.02	0.0279558	0.0340018	0.822186	0.410971	0.804852	NA
NACC2	517.739	0.0410577	0.0499548	0.821898	0.411135	0.804852	NA
DNA2	1392.68	0.03233	0.0393585	0.821424	0.411405	0.804852	NA
PXN.AS1	105.611	-0.0932502	0.113654	-0.820474	0.411946	0.804852	NA
PXMP2	301.357	0.0641407	0.0780941	0.821326	0.41146	0.804852	NA
KHNYN	1619.34	-0.0292722	0.0355716	-0.82291	0.410559	0.804852	NA
PIGS	1953.44	-0.0302897	0.0369104	-0.820628	0.411858	0.804852	NA
ARHGAP27	2043.42	0.04479	0.0544305	0.822883	0.410574	0.804852	NA
ATP5G1	2892.11	-0.039071	0.0474866	-0.822779	0.410634	0.804852	NA
HN1	3424	0.0285766	0.0348091	0.820952	0.411674	0.804852	NA
ZNF543	138.66	-0.071689	0.0872104	-0.822024	0.411063	0.804852	NA
RIF1	3895.64	0.0372599	0.0454321	0.820123	0.412146	0.805023	NA
PASK	701.569	-0.0426523	0.0520158	-0.819986	0.412224	0.805034	NA
TSFM	820.328	-0.0346342	0.0422516	-0.819713	0.412379	0.805197	NA
GTF2H2	194.507	0.0716324	0.0874483	0.819139	0.412707	0.805555	NA
RBM39	5318.98	0.0228122	0.0278458	0.819235	0.412652	0.805555	NA
RAB8A	2888.01	0.02396	0.0292669	0.818674	0.412972	0.805932	NA
RNASEL	162.753	-0.0712437	0.087066	-0.818272	0.413202	0.806047	NA
NR2C2	842.773	0.0363956	0.0444899	0.818065	0.41332	0.806047	NA
STAG3L5P	128.419	-0.0991518	0.121162	-0.818337	0.413165	0.806047	NA
HOOK2	428.122	-0.0603638	0.0737855	-0.818098	0.413301	0.806047	NA
SH3D21	1099.77	0.0568781	0.069675	0.816335	0.414309	0.806326	NA
ATAD2B	504.522	0.04649	0.0569523	0.816296	0.414331	0.806326	NA
XPO7	5095.89	0.0191409	0.0234478	0.816318	0.414318	0.806326	NA
ZNF22	1803.86	0.0326468	0.0399611	0.816965	0.413948	0.806326	NA
JMJD1C	1666.03	0.034896	0.0427317	0.81663	0.41414	0.806326	NA
FMNL3	524.414	0.0512908	0.0627401	0.817513	0.413635	0.806326	NA
HOXC10	766.655	-0.0375846	0.0460081	-0.816913	0.413978	0.806326	NA
XPO4	3117.33	0.0342684	0.041949	0.816906	0.413982	0.806326	NA
EIF5	10159.5	0.0344784	0.04221	0.81683	0.414026	0.806326	NA
DHX38	2484.25	-0.0296071	0.0362632	-0.81645	0.414243	0.806326	NA
RPL38	3992.49	0.0306604	0.0375513	0.816493	0.414218	0.806326	NA
ZNF550	295.074	-0.0552473	0.0676553	-0.8166	0.414157	0.806326	NA
NEPRO	1026.62	0.0395732	0.0484929	0.816063	0.414464	0.806344	NA
RBMS2	5009.32	-0.0296903	0.0363839	-0.816027	0.414485	0.806344	NA
CAMKMT	124.163	-0.0881287	0.108058	-0.815572	0.414745	0.806345	NA
DENND3	813.371	0.0395314	0.0484738	0.815521	0.414774	0.806345	NA
USP44	171.792	-0.0715279	0.0876732	-0.815847	0.414588	0.806345	NA
ENOX2	659.54	-0.045352	0.0556084	-0.815561	0.414751	0.806345	NA
NUP188	6396.26	-0.0211196	0.0259025	-0.815348	0.414873	0.806396	NA
ECHDC2	455.162	-0.057853	0.0709688	-0.815189	0.414964	0.806433	NA
ATP6V1E2	237.472	-0.0596019	0.0731294	-0.815019	0.415061	0.806481	NA
GDF11	492.835	0.0445709	0.0547017	0.814799	0.415187	0.806586	NA
ZSCAN20	237.06	-0.0695309	0.0853997	-0.814183	0.41554	0.806655	NA
KIF3C	1375.14	0.035537	0.0436494	0.814147	0.415561	0.806655	NA
CAPZA2	3195.04	0.0272494	0.033476	0.813999	0.415646	0.806655	NA
BIN3	923.581	-0.0374351	0.0459903	-0.813979	0.415657	0.806655	NA
SKA3	1480.09	0.034433	0.0422859	0.814291	0.415478	0.806655	NA
ZNF627	114.905	-0.0785264	0.0964621	-0.814065	0.415608	0.806655	NA
NRBP2	383.923	0.0661593	0.0812952	0.813816	0.415751	0.806696	NA
TPX2	8602.38	0.0229649	0.0282274	0.813568	0.415893	0.806832	NA
RNPEPL1	1522.12	-0.0501122	0.0616462	-0.8129	0.416275	0.807434	NA
ZNF275	359.375	0.0492883	0.0606539	0.812616	0.416438	0.807609	NA
RELT	1890.07	0.0495367	0.0609761	0.812395	0.416565	0.807715	NA
ZNF687	835.748	-0.0468826	0.0577584	-0.811702	0.416962	0.807759	NA
SPAST	1010.21	0.0345154	0.0425434	0.811299	0.417194	0.807759	NA
BBS7	502.25	0.0432857	0.0533688	0.811067	0.417327	0.807759	NA
ANKMY2	375.491	-0.0566459	0.0698085	-0.811446	0.417109	0.807759	NA
MRPL15	1977.72	-0.0291625	0.0359278	-0.811698	0.416965	0.807759	NA
ALKBH3	368.405	-0.0495723	0.0611126	-0.811163	0.417272	0.807759	NA
NFRKB	907.532	-0.0349333	0.0430761	-0.810968	0.417384	0.807759	NA
SMG6	1126.83	-0.0335981	0.0413881	-0.811782	0.416917	0.807759	NA
EIF4A3	3325.58	0.0244016	0.0300572	0.811838	0.416885	0.807759	NA
POP4	1077.12	-0.0344899	0.0425064	-0.811404	0.417134	0.807759	NA
ELK1	1162.39	-0.0312428	0.0384797	-0.81193	0.416832	0.807759	NA
FNIP1	545.684	0.0413529	0.0510087	0.810701	0.417537	0.807774	NA
MTBP	579.372	0.0411436	0.0507476	0.81075	0.417509	0.807774	NA
GUK1	3487.69	-0.0432101	0.0533498	-0.809939	0.417975	0.808021	NA
FNBP4	1025.44	0.0363137	0.044815	0.810303	0.417766	0.808021	NA
AAAS	1201.26	-0.0352026	0.0434632	-0.809941	0.417974	0.808021	NA
PHF12	1494.35	-0.0328553	0.0405697	-0.809849	0.418027	0.808021	NA
ZNF516	228.76	-0.06254	0.0772077	-0.810023	0.417927	0.808021	NA
ABRACL	1123.54	0.033439	0.0412994	0.809673	0.418128	0.808077	NA
ASB6	1196.5	-0.0341867	0.042271	-0.80875	0.418659	0.808963	NA
SNAPC5	645.554	-0.0435255	0.0538431	-0.808376	0.418874	0.809098	NA
MTSS1L	1560.68	-0.0478726	0.059212	-0.808494	0.418806	0.809098	NA
ZNF224	333.772	0.0573574	0.0709873	0.807995	0.419094	0.809382	NA
PFKM	1835.25	-0.0282688	0.0350064	-0.807532	0.41936	0.809756	NA
CLDN6	4816.08	0.0381063	0.0472175	0.807038	0.419645	0.810166	NA
DDX19B	371.523	-0.0466736	0.0578448	-0.806877	0.419738	0.810205	NA
TET3	1768.28	-0.0296917	0.0368237	-0.806321	0.420058	0.810613	NA
CCNY	1095.84	0.0291026	0.0361007	0.80615	0.420156	0.810613	NA
BIVM	363.28	0.0582044	0.0722021	0.806132	0.420167	0.810613	NA
JPX	529.822	0.0451229	0.055989	0.805923	0.420287	0.810704	NA
UCHL5	1687.86	0.0317209	0.0394054	0.804987	0.420827	0.81073	NA
FASTKD1	1086.53	-0.0437657	0.0543579	-0.805139	0.42074	0.81073	NA
BUD31	1923.41	0.0258615	0.0321005	0.80564	0.420451	0.81073	NA
NDUFA5	1060.9	0.0378477	0.047031	0.80474	0.42097	0.81073	NA
RC3H2	2899.3	0.035061	0.0435455	0.805156	0.420729	0.81073	NA
CEP57	2043.64	0.038161	0.0474384	0.804433	0.421147	0.81073	NA
NAP1L1	9022.31	0.0298675	0.0371212	0.804596	0.421053	0.81073	NA
ANKRD13A	1973.12	0.0404496	0.0502678	0.804682	0.421003	0.81073	NA
EML5	265.761	-0.069679	0.0865477	-0.805094	0.420765	0.81073	NA
ZSWIM1	495.781	0.0444772	0.0552931	0.804389	0.421172	0.81073	NA
CABLES2	564.314	-0.0387666	0.0481643	-0.804883	0.420887	0.81073	NA
GID8	2915.88	0.0243429	0.0302255	0.805375	0.420603	0.81073	NA
ZNF112	124.385	-0.0773678	0.0961972	-0.804262	0.421245	0.81073	NA
LMTK2	1625.66	0.0298243	0.0370912	0.804081	0.42135	0.810792	NA
SLX4	720.393	-0.0380922	0.0473848	-0.803891	0.42146	0.810864	NA
KIF1B	2031.06	0.028628	0.0356376	0.803308	0.421797	0.810952	NA
ESCO2	1420.4	0.0404159	0.0503103	0.803334	0.421782	0.810952	NA
FAM216A	508.201	0.0514014	0.0639599	0.80365	0.421599	0.810952	NA
GYS1	2167.82	-0.0383541	0.0477312	-0.803544	0.42166	0.810952	NA
LMO4	620.28	0.0413232	0.0514501	0.803172	0.421876	0.810964	NA
IP6K1	1027.62	-0.0303935	0.037869	-0.802594	0.422209	0.811412	NA
SPICE1	291.468	-0.058957	0.0734731	-0.80243	0.422304	0.811412	NA
SYNJ1	620.684	-0.0389952	0.0485987	-0.802391	0.422327	0.811412	NA
INPP5F	624.093	-0.0387849	0.0483646	-0.801928	0.422595	0.811786	NA
ITM2C	2380.34	-0.037472	0.046772	-0.801163	0.423037	0.812002	NA
MCRS1	1722	-0.031143	0.0388563	-0.801492	0.422847	0.812002	NA
KCTD5	2117.67	0.0277795	0.0346669	0.801326	0.422943	0.812002	NA
TMEM147	3157.04	-0.0235346	0.0293733	-0.801226	0.423001	0.812002	NA
KMT2B	2443.57	-0.0434091	0.0541865	-0.801105	0.423071	0.812002	NA
MTF2	1309.52	0.03007	0.0375891	0.799966	0.423731	0.812261	NA
PEX11B	345.324	-0.0484605	0.0605778	-0.799971	0.423727	0.812261	NA
PAX8	128.837	0.0774255	0.0967871	0.799956	0.423736	0.812261	NA
SNRK	336.733	0.0484258	0.060509	0.800308	0.423533	0.812261	NA
AASDH	355.944	-0.0490407	0.0613186	-0.799769	0.423845	0.812261	NA
RNF216	2071.74	-0.024156	0.0301725	-0.800597	0.423365	0.812261	NA
BUB1B	2645.19	-0.0260238	0.0325197	-0.800248	0.423567	0.812261	NA
SGK494	234.338	-0.0600014	0.074971	-0.800328	0.423521	0.812261	NA
ZNF865	660.029	-0.0604151	0.0755553	-0.799615	0.423934	0.812261	NA
RRP1B	5835.21	-0.0227157	0.0284067	-0.799661	0.423907	0.812261	NA
PCCA	106.518	-0.0823506	0.103036	-0.799239	0.424152	0.812538	NA
VAT1	2525.23	0.0364878	0.0457005	0.798411	0.424632	0.813319	NA
HTR1D	477.189	-0.0471543	0.0590805	-0.798136	0.424791	0.813484	NA
CDKN2C	228.992	-0.0591571	0.0742043	-0.797219	0.425324	0.813526	NA
KYAT3	619.704	0.0389791	0.0488928	0.797237	0.425313	0.813526	NA
ABCA12	229.938	0.0731144	0.091664	0.797635	0.425083	0.813526	NA
SLC25A38	527.623	0.040622	0.0509422	0.797414	0.425211	0.813526	NA
GPAT3	2301.46	-0.0453041	0.0568095	-0.797473	0.425176	0.813526	NA
SPATA5	380.319	-0.0519505	0.065134	-0.797594	0.425106	0.813526	NA
RP11.352M15.2	135.634	0.0732424	0.0917968	0.797875	0.424943	0.813526	NA
THBS3	220.225	-0.0691807	0.0868169	-0.796858	0.425533	0.813788	NA
DDI2	1981.63	-0.0333124	0.0418747	-0.795526	0.426308	0.814049	NA
SNRNP200	13307.3	-0.0193106	0.0242829	-0.795235	0.426477	0.814049	NA
RAD18	606.154	0.0441997	0.0555222	0.796072	0.42599	0.814049	NA
HMGB2	3717.69	0.0266355	0.0335127	0.794787	0.426737	0.814049	NA
DNAH5	120.575	-0.0821021	0.103201	-0.795552	0.426293	0.814049	NA
FAM169A	1263.91	-0.0373984	0.0470328	-0.795155	0.426523	0.814049	NA
PPP2CA	5588.82	0.0311918	0.0392076	0.795555	0.426291	0.814049	NA
TMEM168	504.785	-0.0503084	0.0633016	-0.79474	0.426765	0.814049	NA
FAM208B	2761.83	-0.0351744	0.0442293	-0.795275	0.426454	0.814049	NA
RARG	1088.61	-0.0523254	0.0658256	-0.79491	0.426666	0.814049	NA
SNX33	1091.37	0.0830285	0.104326	0.795859	0.426114	0.814049	NA
CLCN7	2000.86	-0.0414391	0.052134	-0.794857	0.426697	0.814049	NA
DLG4	111.727	-0.0904532	0.11378	-0.794984	0.426623	0.814049	NA
DAPK3	908.069	-0.0414168	0.0520478	-0.795745	0.42618	0.814049	NA
GPRASP2	183.689	-0.0623857	0.078352	-0.796223	0.425902	0.814049	NA
RPS4X	18173	0.0251791	0.031691	0.79452	0.426893	0.814154	NA
SEC63	3255.86	0.0290814	0.036624	0.794053	0.427165	0.814534	NA
HSPA1A	2112.93	-0.0772697	0.0973321	-0.793877	0.427267	0.81455	NA
LSM12	680.616	0.041183	0.0518817	0.793787	0.427319	0.81455	NA
WIPI2	1808.51	0.0286811	0.0361591	0.793193	0.427666	0.814932	NA
MRPL45	1506.53	-0.0267448	0.0337154	-0.793254	0.42763	0.814932	NA
NKX3.1	478.999	0.0571724	0.0721268	0.792664	0.427973	0.815101	NA
MEN1	1716.92	-0.0350792	0.0442424	-0.792886	0.427844	0.815101	NA
COPS3	2545.27	0.0285461	0.0360102	0.792724	0.427939	0.815101	NA
ENAH	4182.97	0.0224968	0.0283921	0.792363	0.428149	0.815163	NA
THOC1	1438.65	0.0334848	0.0422597	0.792358	0.428152	0.815163	NA
COG1	716.13	-0.0389556	0.0491876	-0.791979	0.428373	0.815443	NA
POLR3G	705.437	0.0483705	0.0611062	0.791581	0.428605	0.815607	NA
TM2D2	1337.22	0.0299702	0.0378566	0.791677	0.428549	0.815607	NA
ERMAP	275.877	-0.0592945	0.0749402	-0.791223	0.428814	0.815726	NA
KARS	7223.04	0.0238364	0.0301252	0.791245	0.428801	0.815726	NA
EXOC2	1192.51	0.0286546	0.0362344	0.790813	0.429053	0.815903	NA
CORO7	127.222	0.0938443	0.118662	0.790855	0.429029	0.815903	NA
TIFA	416.665	0.0449654	0.0568887	0.79041	0.429288	0.816211	NA
GALNT10	1536.7	-0.0315321	0.0399126	-0.79003	0.42951	0.816231	NA
MAMDC4	295.264	-0.0640428	0.0810651	-0.790017	0.429518	0.816231	NA
RPS19	9427	-0.028574	0.0361675	-0.790047	0.4295	0.816231	NA
MTMR9	640.126	0.0366738	0.0464343	0.789799	0.429645	0.816333	NA
POMGNT2	394.275	-0.0439949	0.0557778	-0.788754	0.430256	0.816959	NA
FBXO25	346.537	-0.0486004	0.0616215	-0.788692	0.430292	0.816959	NA
YBX3	4868.14	0.0256215	0.0324844	0.788733	0.430268	0.816959	NA
PRDM4	1439.24	0.0308209	0.0390826	0.788609	0.430341	0.816959	NA
IL4R	5004.02	-0.0302798	0.0383907	-0.788728	0.430271	0.816959	NA
AP3S1	1304.71	0.0289554	0.0367403	0.788109	0.430633	0.817235	NA
MIR22HG	558.857	0.0409423	0.051946	0.788171	0.430596	0.817235	NA
CROCC	302.527	-0.056564	0.0718009	-0.787789	0.43082	0.817452	NA
TMEM120B	872.894	-0.0384396	0.0488165	-0.787431	0.43103	0.81771	NA
S100PBP	709.772	-0.0395388	0.0502348	-0.787078	0.431236	0.81791	NA
TMEM125	622.593	-0.0551935	0.0701315	-0.787	0.431282	0.81791	NA
ICK	272.333	-0.0510309	0.0648755	-0.786596	0.431518	0.818015	NA
BRAF	683.575	0.0372777	0.0473918	0.786586	0.431524	0.818015	NA
KLF10	1027.14	0.042737	0.0543397	0.786478	0.431588	0.818015	NA
IDI1	2259.93	0.0763543	0.0971039	0.786315	0.431683	0.818015	NA
UCHL3	357.003	0.048907	0.0622104	0.786154	0.431777	0.818015	NA
LUC7L3	2566.71	0.0272208	0.0346238	0.786185	0.431759	0.818015	NA
TRIM41	1019.95	-0.038929	0.0495303	-0.785964	0.431889	0.818087	NA
LYPLA2	2780.19	-0.0409417	0.0521994	-0.784333	0.432845	0.818223	NA
DHCR24	9790.3	0.0536912	0.0684499	0.784387	0.432813	0.818223	NA
RTCA	1569.18	0.0263379	0.0335775	0.784392	0.43281	0.818223	NA
SMG7	3814.29	0.0184072	0.0234329	0.785529	0.432143	0.818223	NA
POM121	2112.84	-0.0233022	0.0296793	-0.785131	0.432377	0.818223	NA
DDHD2	1581.21	0.0393047	0.0501144	0.7843	0.432864	0.818223	NA
PHF20L1	1555.96	-0.0448138	0.0570781	-0.785132	0.432376	0.818223	NA
CDK5RAP2	1962.49	-0.0314705	0.040092	-0.784957	0.432479	0.818223	NA
FAS	268.764	-0.0579125	0.073807	-0.784648	0.43266	0.818223	NA
TRIM13	509.395	-0.0421585	0.0537588	-0.784215	0.432914	0.818223	NA
RPS7P1	185.59	0.0683309	0.0870806	0.784686	0.432638	0.818223	NA
GIPC3	121.483	0.0821006	0.104493	0.785705	0.43204	0.818223	NA
FBXO46	552.831	-0.0476532	0.0606855	-0.785248	0.432308	0.818223	NA
RBM4B	591.958	0.0404084	0.0515506	0.783858	0.433124	0.818342	NA
RP11.445F12.1	141.991	-0.0701376	0.0894692	-0.78393	0.433081	0.818342	NA
FAHD1	720.465	0.0342567	0.043721	0.783531	0.433315	0.818428	NA
PRPF8	14337.5	-0.0216009	0.0275685	-0.783536	0.433312	0.818428	NA
CRYZ	1349.38	-0.0311373	0.0397478	-0.783371	0.433409	0.818467	NA
HSPA1B	1681.97	-0.0510954	0.0652584	-0.78297	0.433645	0.818609	NA
HUS1	481.007	0.04394	0.056127	0.782868	0.433705	0.818609	NA
THYN1	252.387	-0.0520055	0.0664197	-0.782983	0.433637	0.818609	NA
APC	1056.76	0.0325975	0.0416568	0.782524	0.433907	0.818851	NA
NDC80	2597.82	0.0294165	0.0375987	0.78238	0.433991	0.818872	NA
ZNF71	356.673	0.0516659	0.0660649	0.782048	0.434186	0.819102	NA
RP11.421L21.3	202.249	-0.0666701	0.0853714	-0.780942	0.434837	0.819227	NA
CRTC2	1239.36	-0.0450981	0.0577488	-0.780936	0.43484	0.819227	NA
ATG4B	1902.86	-0.038626	0.0494435	-0.781215	0.434676	0.819227	NA
PCDHGB5	156.029	0.0672669	0.086096	0.781301	0.434626	0.819227	NA
CENPW	713.552	0.0341658	0.0437298	0.781293	0.43463	0.819227	NA
C14orf166	3913.92	0.0309513	0.0396187	0.781231	0.434667	0.819227	NA
ZNF823	98.8661	0.0952094	0.121896	0.781073	0.43476	0.819227	NA
SHKBP1	2240.42	-0.0418448	0.053525	-0.781781	0.434343	0.819227	NA
TIMM9	833.336	-0.0475386	0.0609126	-0.78044	0.435132	0.819639	NA
C1orf159	625.184	-0.0440035	0.0563928	-0.780304	0.435212	0.819651	NA
FUOM	134.297	-0.070842	0.0908031	-0.780172	0.43529	0.819659	NA
RPL41	4249.06	-0.0289001	0.0370974	-0.779032	0.435961	0.820783	NA
PHF2	1582.5	-0.0262724	0.0337403	-0.778665	0.436177	0.820821	NA
MBD6	1215.87	-0.0462093	0.0593474	-0.778624	0.436201	0.820821	NA
KIFC3	3164.06	-0.0313675	0.0402771	-0.778793	0.436101	0.820821	NA
CNOT8	1560.5	0.0263305	0.0338293	0.778335	0.436372	0.821003	NA
IGSF8	1768.19	-0.0406645	0.0522751	-0.777894	0.436631	0.821353	NA
PAAF1	563.262	-0.0383277	0.0493137	-0.777223	0.437027	0.821908	NA
ZNF710	813.582	-0.0356037	0.0458135	-0.777144	0.437074	0.821908	NA
LRIG2	547.74	0.0407567	0.0524629	0.776868	0.437237	0.822076	NA
SCP2	1859.94	-0.027021	0.0348286	-0.775829	0.43785	0.822813	NA
ITFG2	502.098	-0.0388991	0.0501373	-0.775852	0.437837	0.822813	NA
SUCLA2	1511.33	-0.0257843	0.0332287	-0.775965	0.43777	0.822813	NA
TPRG1L	656.275	0.0377507	0.0487985	0.773603	0.439166	0.822926	NA
ZNF684	128.571	-0.0720942	0.0931461	-0.773991	0.438936	0.822926	NA
HOOK1	1241.22	0.0286507	0.0369845	0.774668	0.438536	0.822926	NA
CENPL	819.597	0.0402295	0.0519602	0.774237	0.438791	0.822926	NA
TSEN15	1056.39	-0.0381856	0.0493416	-0.773902	0.438989	0.822926	NA
WDFY1	1369.09	0.033959	0.0438825	0.77386	0.439013	0.822926	NA
DCUN1D1	1486.11	0.0281885	0.036387	0.774687	0.438524	0.822926	NA
SGCB	785.116	0.0353215	0.0456102	0.774422	0.438681	0.822926	NA
SLC38A9	896.179	0.0333304	0.0430984	0.773356	0.439312	0.822926	NA
HRH2	277.352	0.0624546	0.0806911	0.773997	0.438933	0.822926	NA
PBX2	2520.63	-0.0294842	0.0381169	-0.77352	0.439215	0.822926	NA
CCDC28A	234.551	0.0595235	0.0767995	0.775051	0.43831	0.822926	NA
EXT2	2120.33	0.0285667	0.0369329	0.773476	0.439241	0.822926	NA
HEBP1	608.467	-0.0361076	0.0466189	-0.774527	0.438619	0.822926	NA
DAAM1	1458.5	0.034479	0.0445805	0.773409	0.439281	0.822926	NA
COA3	981.246	-0.030551	0.0395041	-0.773363	0.439308	0.822926	NA
UTP18	2060.17	0.0288527	0.0372922	0.773693	0.439112	0.822926	NA
PRKCSH	6200.79	-0.0338209	0.0436214	-0.775327	0.438146	0.822926	NA
EIF1AX	5289.61	0.0260078	0.0336237	0.773497	0.439228	0.822926	NA
RPS24	9072.77	0.0292414	0.0378253	0.773064	0.439485	0.822973	NA
HHEX	227.688	-0.0589959	0.0763096	-0.773112	0.439456	0.822973	NA
UMAD1	319.185	0.0512691	0.0663379	0.772847	0.439613	0.823037	NA
CCDC134	310.541	-0.0468791	0.0606647	-0.772757	0.439666	0.823037	NA
PPP1CB	5424.76	0.022851	0.0295997	0.772003	0.440113	0.823436	NA
CTSF	288.917	-0.0577312	0.0747754	-0.772061	0.440078	0.823436	NA
RAB11FIP3	778.974	-0.0347059	0.0449763	-0.771649	0.440322	0.823436	NA
RRN3	2617.02	-0.0367783	0.0476333	-0.772113	0.440048	0.823436	NA
CDK5R1	355.188	0.0479638	0.0621518	0.771721	0.44028	0.823436	NA
P3H4	1595.08	-0.0316516	0.0410076	-0.771848	0.440204	0.823436	NA
ACADM	1400.16	-0.0290965	0.0377448	-0.770876	0.440781	0.823464	NA
TMEM185B	1375.1	0.0279371	0.0362818	0.770005	0.441297	0.823464	NA
MTX3	1459.8	0.0381795	0.0495605	0.770361	0.441086	0.823464	NA
BRD8	1729.89	0.0312647	0.0405968	0.770127	0.441224	0.823464	NA
RPL26L1	1060.32	-0.0344047	0.0445985	-0.771432	0.440451	0.823464	NA
TRAF3IP2	706.503	0.0406399	0.0526955	0.771221	0.440576	0.823464	NA
ZNF746	849.203	0.033864	0.0439769	0.770039	0.441277	0.823464	NA
TCEA1	3445.5	0.0296838	0.0385492	0.770024	0.441285	0.823464	NA
FKTN	1204.96	-0.0408206	0.0529847	-0.770421	0.44105	0.823464	NA
MTPAP	515.584	0.0445612	0.0578641	0.7701	0.44124	0.823464	NA
SMIM10L1	797.288	-0.0494917	0.064239	-0.77043	0.441045	0.823464	NA
WDR76	1311.15	0.026714	0.0346875	0.770133	0.441221	0.823464	NA
MPDU1	1839.74	-0.02574	0.0334103	-0.770422	0.441049	0.823464	NA
LAD1	4419.96	-0.0232802	0.0302528	-0.769524	0.441582	0.823511	NA
HSPA4	7730.78	0.0212035	0.0275564	0.769458	0.441621	0.823511	NA
UROS	780.418	-0.041084	0.0533819	-0.769625	0.441522	0.823511	NA
TOLLIP	538.037	-0.0420689	0.0546817	-0.769341	0.441691	0.823511	NA
GSE1	1920.73	-0.0313256	0.0406928	-0.769808	0.441414	0.823511	NA
TERT	156.312	-0.0681082	0.0885466	-0.769179	0.441787	0.823552	NA
DSN1	2142.3	-0.0251809	0.0327559	-0.768743	0.442046	0.823896	NA
SMPD2	515.607	-0.0381926	0.0497026	-0.768422	0.442236	0.823976	NA
TMEM102	262.904	0.0553866	0.0720713	0.768498	0.442191	0.823976	NA
ARF3	6181.09	0.0201787	0.0262645	0.768289	0.442315	0.823986	NA
NUMB	2742.56	0.019825	0.0258311	0.767486	0.442792	0.824462	NA
NAGPA	574.123	-0.0398943	0.0519764	-0.767546	0.442757	0.824462	NA
SKA2	2238.26	0.0273732	0.0356646	0.767516	0.442775	0.824462	NA
PSD4	720.608	-0.0363699	0.0474196	-0.76698	0.443093	0.824676	NA
SP100	1131	-0.0325742	0.042481	-0.766796	0.443203	0.824676	NA
PPIL1	2330.05	-0.0232858	0.0303561	-0.767087	0.44303	0.824676	NA
NR2C1	568.722	-0.0449244	0.0585853	-0.76682	0.443188	0.824676	NA
ZFAS1	881.402	0.0338647	0.0441782	0.766547	0.443351	0.824813	NA
TUBGCP6	1201.67	-0.0494733	0.0645529	-0.7664	0.443438	0.824838	NA
BTC	130.744	-0.0931922	0.121766	-0.76534	0.444069	0.825599	NA
STXBP4	254.435	0.0506939	0.0662299	0.765423	0.44402	0.825599	NA
ATG4D	428.161	-0.0423444	0.0553273	-0.765343	0.444067	0.825599	NA
LAPTM5	110.942	-0.0929713	0.121689	-0.764009	0.444862	0.825933	NA
TAF5L	1757.4	0.0247475	0.0323666	0.764599	0.44451	0.825933	NA
TWF2	943.986	-0.0441957	0.0578212	-0.764351	0.444658	0.825933	NA
AP2M1	7550.49	-0.025704	0.0336832	-0.76311	0.445398	0.825933	NA
MOB1B	1752.76	0.0349898	0.0457905	0.764128	0.444791	0.825933	NA
ADAMTS3	454.375	0.0474214	0.0621863	0.762571	0.445719	0.825933	NA
CDKN2AIP	635.69	0.0414704	0.0543813	0.762584	0.445711	0.825933	NA
FAM50B	302.805	-0.0511453	0.0670003	-0.76336	0.445248	0.825933	NA
HOTAIRM1	122.842	0.0861333	0.112945	0.762611	0.445696	0.825933	NA
SAAL1	381.87	-0.0456194	0.0597429	-0.763595	0.445108	0.825933	NA
FOXJ2	906.278	0.030003	0.0392571	0.764269	0.444707	0.825933	NA
ARPC3	5643.09	0.0289365	0.0379469	0.762554	0.44573	0.825933	NA
LCMT2	409.263	-0.0422741	0.0554324	-0.762625	0.445687	0.825933	NA
GEMIN4	2450.84	0.0262103	0.0343709	0.762571	0.445719	0.825933	NA
COPRS	1026.67	-0.0289208	0.0378989	-0.763104	0.445402	0.825933	NA
NPLOC4	6202.57	-0.0240683	0.0314936	-0.764228	0.444732	0.825933	NA
COX6B1	2959.81	-0.0278603	0.0365295	-0.762678	0.445656	0.825933	NA
EID2	305.296	0.0482617	0.0631	0.764844	0.444364	0.825933	NA
C19orf68	258.826	-0.0563822	0.0738937	-0.763018	0.445453	0.825933	NA
A4GALT	480.07	-0.0562554	0.0737481	-0.762804	0.44558	0.825933	NA
NET1	4856.88	0.0232084	0.0304404	0.76242	0.445809	0.825943	NA
RPS2	22390.3	-0.0273274	0.0358815	-0.761602	0.446298	0.82671	NA
PLPP6	411.099	-0.0422063	0.055432	-0.761406	0.446415	0.82679	NA
RBM6	887.318	-0.0347997	0.0457411	-0.760796	0.446779	0.826795	NA
TNPO1	9056.19	0.0278382	0.0365916	0.760781	0.446788	0.826795	NA
AGPAT1	1322.84	-0.0411807	0.0541019	-0.761168	0.446557	0.826795	NA
ZWINT	4623.9	0.0251445	0.033044	0.760941	0.446693	0.826795	NA
COPZ1	3494.48	-0.0190788	0.0250737	-0.760909	0.446711	0.826795	NA
RP4.639F20.1	107.669	-0.094143	0.123814	-0.76036	0.447039	0.826849	NA
ACOXL	455.007	0.0571179	0.0751103	0.760454	0.446983	0.826849	NA
SLC35A5	999.675	0.0304199	0.0399945	0.760602	0.446895	0.826849	NA
ABHD18	466.22	0.0439474	0.0578506	0.75967	0.447452	0.82712	NA
SGK223	991.388	-0.048584	0.0639584	-0.759618	0.447483	0.82712	NA
CTSH	373.753	-0.0501454	0.0659856	-0.759946	0.447287	0.82712	NA
RP11.44F14.8	98.8215	0.0837396	0.110205	0.759851	0.447344	0.82712	NA
PIAS3	1219.04	-0.0328426	0.0433033	-0.758431	0.448193	0.827129	NA
C1orf112	1049.52	0.0292397	0.0385309	0.758864	0.447934	0.827129	NA
GPATCH2	459.945	-0.0499486	0.0657996	-0.759102	0.447791	0.827129	NA
KCTD20	4003.95	0.0213027	0.0280909	0.758347	0.448243	0.827129	NA
BTAF1	1567.42	-0.0340895	0.0449496	-0.758392	0.448216	0.827129	NA
C1RL.AS1	211.899	0.0717065	0.0945609	0.758311	0.448265	0.827129	NA
CCP110	1209.86	0.0326203	0.0430207	0.758247	0.448303	0.827129	NA
TMEM99	397.491	-0.045642	0.0601172	-0.759218	0.447722	0.827129	NA
ARHGAP33	184.364	-0.0743915	0.0980533	-0.758684	0.448042	0.827129	NA
BAX	2151.79	-0.0345724	0.0455803	-0.758493	0.448156	0.827129	NA
ZDHHC8	1292.98	-0.0523509	0.0689397	-0.759372	0.44763	0.827129	NA
FAM8A1	469.933	0.0418928	0.0552777	0.757861	0.448534	0.82734	NA
COX7B	1942.15	0.0303778	0.0400863	0.757809	0.448566	0.82734	NA
MCOLN2	369.008	-0.0483836	0.0638882	-0.757316	0.448861	0.827593	NA
NBPF15	473.607	0.0379635	0.0501432	0.757101	0.448989	0.827593	NA
TSC22D1	1698.94	0.0429226	0.0566864	0.757193	0.448934	0.827593	NA
RASA3	647.052	0.0389975	0.051517	0.756983	0.44906	0.827593	NA
ANKRD20A5P	234.768	0.0628523	0.0830326	0.75696	0.449074	0.827593	NA
OXNAD1	282.34	-0.0519265	0.0686104	-0.756831	0.449151	0.827598	NA
IBA57	488.492	0.039533	0.052276	0.756237	0.449507	0.827626	NA
SAP130	997.116	-0.0312489	0.0413152	-0.756354	0.449437	0.827626	NA
BMPER	523.459	-0.050172	0.066348	-0.756194	0.449533	0.827626	NA
ERGIC2	2096.68	0.0287808	0.0380629	0.756137	0.449567	0.827626	NA
HOMEZ	326.373	-0.0504554	0.0667344	-0.756064	0.449611	0.827626	NA
UBE2O	1596.61	0.037955	0.0501983	0.7561	0.449589	0.827626	NA
SIVA1	2413.84	-0.0384745	0.0509015	-0.75586	0.449733	0.827713	NA
GPD1L	221.662	-0.060594	0.0802321	-0.755234	0.450109	0.828196	NA
RP4.555D20.2	116.429	-0.0786486	0.104146	-0.755175	0.450144	0.828196	NA
MYO5C	948.067	0.0303934	0.0402671	0.754795	0.450372	0.82848	NA
SLC10A7	257.612	0.0515035	0.0682797	0.754301	0.450669	0.828889	NA
FADS3	827.418	-0.0498966	0.0662046	-0.753673	0.451045	0.829171	NA
ZNF17	138.078	-0.0730125	0.0968549	-0.753833	0.450949	0.829171	NA
SLC23A2	3307.73	0.0201963	0.0267949	0.753738	0.451007	0.829171	NA
ZFP90	437.63	-0.041288	0.0548048	-0.753365	0.451231	0.829375	NA
SNX6	3085.66	0.0261728	0.0347545	0.753076	0.451404	0.829557	NA
ITGB1BP1	2057.12	0.0232936	0.0309425	0.752802	0.451569	0.829723	NA
H2AFY	6870.09	0.0178966	0.0237788	0.752629	0.451673	0.829777	NA
TMEM127	2497.07	0.0246861	0.0328119	0.752353	0.451839	0.829864	NA
C2orf49	811.633	0.0344239	0.045758	0.752304	0.451869	0.829864	NA
DAB2IP	2200.17	0.0393231	0.0522882	0.752047	0.452023	0.830011	NA
LYPLAL1	288.604	-0.0545199	0.0725074	-0.751923	0.452098	0.830011	NA
WDR1	12784.2	0.0244941	0.0325868	0.751658	0.452257	0.830167	NA
SLC43A2	289.16	-0.0549835	0.0731726	-0.751422	0.452399	0.830291	NA
MRPS5	2346.32	-0.0275685	0.0367136	-0.750907	0.452708	0.830695	NA
OGG1	325.922	-0.0466619	0.0621591	-0.750685	0.452842	0.830695	NA
RIC8B	675.295	-0.036247	0.0482821	-0.750734	0.452813	0.830695	NA
COIL	954.544	0.0306684	0.0408609	0.750557	0.45292	0.8307	NA
OVOL2	105.158	0.0825097	0.10997	0.750292	0.453079	0.830763	NA
CHD6	1427.53	-0.029202	0.0389229	-0.750252	0.453103	0.830763	NA
HS3ST1	289.099	-0.0491163	0.065527	-0.749558	0.453521	0.830983	NA
FBXW7	537.466	0.0366488	0.0488828	0.749728	0.453418	0.830983	NA
RPS5	10209.9	-0.0333986	0.0445367	-0.749912	0.453308	0.830983	NA
PDRG1	1374.68	-0.0356534	0.0475596	-0.749656	0.453462	0.830983	NA
RAP1GAP	608.74	-0.0392129	0.0524667	-0.747387	0.45483	0.831395	NA
FPGT	355.148	0.0469533	0.0628002	0.747661	0.454665	0.831395	NA
NAB1	2309.74	0.0370697	0.0494976	0.748918	0.453906	0.831395	NA
PELO	1283.34	-0.0273717	0.0365914	-0.748036	0.454439	0.831395	NA
NOP16	1488.26	-0.0266075	0.0355895	-0.747622	0.454688	0.831395	NA
TFAM	3204.09	0.0325637	0.0435492	0.747746	0.454614	0.831395	NA
TRUB1	1363.59	0.0364587	0.0487276	0.748214	0.454331	0.831395	NA
UBASH3B	2336.32	0.0332351	0.0444536	0.747637	0.454679	0.831395	NA
NHLRC3	560.326	0.0387799	0.0518911	0.747332	0.454863	0.831395	NA
EIF3J.AS1	216.863	0.0550251	0.0735132	0.748507	0.454154	0.831395	NA
AKAP10	1144.24	-0.0336272	0.0449374	-0.748311	0.454273	0.831395	NA
CNP	3521.6	-0.0255672	0.0341401	-0.748891	0.453923	0.831395	NA
POLD1	2609.79	-0.0457252	0.0611704	-0.747504	0.454759	0.831395	NA
LENG9	111.933	-0.0824946	0.11037	-0.747439	0.454798	0.831395	NA
GDI1	2696.46	0.0335693	0.0448445	0.748571	0.454116	0.831395	NA
DFFA	2975.58	-0.0280035	0.0375079	-0.746602	0.455304	0.831654	NA
CEP63	365.994	-0.0482862	0.0646529	-0.746852	0.455153	0.831654	NA
TIMM8B	467.438	-0.0420746	0.0563364	-0.746846	0.455157	0.831654	NA
NRSN2	1245.44	-0.0311202	0.041681	-0.746628	0.455288	0.831654	NA
DUSP5	764.728	-0.0394854	0.0528991	-0.746428	0.455409	0.83171	NA
STK17B	369.567	-0.0479693	0.0642825	-0.746227	0.45553	0.831795	NA
CEP170	1361.98	0.0395056	0.0530102	0.745245	0.456123	0.832019	NA
ALMS1	815.651	-0.0369945	0.049599	-0.745873	0.455744	0.832019	NA
ABLIM3	1255.15	-0.0345941	0.0464059	-0.745468	0.455989	0.832019	NA
CHAMP1	1269.77	0.0292441	0.0392368	0.745324	0.456076	0.832019	NA
MPP3	349.387	-0.0524069	0.0703094	-0.745376	0.456044	0.832019	NA
GPR108	668.795	-0.0374011	0.0501903	-0.745186	0.456159	0.832019	NA
YBEY	297.777	-0.0541004	0.0726024	-0.74516	0.456175	0.832019	NA
H6PD	789.285	-0.0421387	0.0566105	-0.744361	0.456658	0.832351	NA
MOB4	1077.27	0.0379563	0.050975	0.744607	0.45651	0.832351	NA
DCBLD2	7216.17	-0.0371084	0.0498554	-0.744321	0.456682	0.832351	NA
SPRYD7	683.149	0.0385774	0.0518344	0.744243	0.45673	0.832351	NA
TTPAL	2358.31	-0.0253513	0.0340581	-0.744355	0.456662	0.832351	NA
IL17RE	142.428	-0.0981684	0.13194	-0.74404	0.456852	0.832351	NA
TBC1D30	463.791	0.0405383	0.0544872	0.743996	0.456879	0.832351	NA
KAZN	565.694	0.0367846	0.0497195	0.739842	0.459396	0.832506	NA
SH2D5	475.112	0.0543032	0.0732931	0.740905	0.458751	0.832506	NA
PABPC4	5873.66	-0.0213169	0.0286816	-0.743225	0.457345	0.832506	NA
ZYG11B	885.645	-0.0379577	0.0511494	-0.742094	0.45803	0.832506	NA
ZBED6	375.906	0.0434122	0.0583944	0.74343	0.457221	0.832506	NA
PCYOX1	3225.02	0.0231646	0.0311979	0.742506	0.457781	0.832506	NA
OSBPL10	939.297	0.0391098	0.0527838	0.740943	0.458728	0.832506	NA
CDC25A	1158.12	0.0424351	0.0572008	0.741861	0.458171	0.832506	NA
LINC00888	127.733	-0.0706251	0.0954641	-0.739807	0.459417	0.832506	NA
C5orf38	232.237	-0.0591968	0.0799417	-0.7405	0.458997	0.832506	NA
SMIM15	2038.8	0.0363585	0.0489418	0.742892	0.457547	0.832506	NA
RGMB	306.332	0.050024	0.0676379	0.739586	0.459551	0.832506	NA
GM2A	1673.1	0.0251596	0.0338777	0.742661	0.457687	0.832506	NA
XPO5	4055.96	0.0214433	0.0289424	0.740895	0.458757	0.832506	NA
VPS37A	1584.23	0.0315179	0.0426156	0.739586	0.459551	0.832506	NA
SMIM19	236.625	-0.0637581	0.0857743	-0.743324	0.457285	0.832506	NA
C9orf85	254.989	0.0529999	0.0712941	0.743398	0.457241	0.832506	NA
FSD1L	101.487	0.0777408	0.104938	0.740823	0.458801	0.832506	NA
ZBTB26	435.172	0.0434385	0.0584151	0.743619	0.457107	0.832506	NA
C9orf16	620.737	-0.0481582	0.0649628	-0.74132	0.458499	0.832506	NA
SPTAN1	8380.48	-0.0345955	0.0467569	-0.739901	0.45936	0.832506	NA
COMMD3	139.148	-0.0700322	0.0942665	-0.742917	0.457532	0.832506	NA
BMPR1A	962.295	0.0307349	0.0415511	0.73969	0.459488	0.832506	NA
RNASEH2C	1661.4	-0.0310102	0.0417491	-0.742774	0.457619	0.832506	NA
SCAF11	2873.43	0.0245335	0.033156	0.739941	0.459336	0.832506	NA
CSAD	149.526	-0.0729703	0.098428	-0.741357	0.458477	0.832506	NA
CASC4	2287.74	0.0256806	0.0346394	0.74137	0.458469	0.832506	NA
UNC45A	2968.16	-0.0378157	0.0510586	-0.740633	0.458916	0.832506	NA
LA16c.380H5.3	122.237	-0.0835108	0.112507	-0.742273	0.457922	0.832506	NA
NUDT21	5234.06	0.023283	0.0314882	0.739422	0.459651	0.832506	NA
TXNDC17	1171.57	-0.0312351	0.0420829	-0.742228	0.457949	0.832506	NA
MKS1	450.153	-0.0412865	0.0558044	-0.739842	0.459396	0.832506	NA
LPIN2	1568.89	0.0241106	0.0325486	0.740757	0.458841	0.832506	NA
HDHD2	489.163	-0.0397682	0.0536744	-0.740915	0.458745	0.832506	NA
RAB11B	978.728	-0.0391395	0.0529305	-0.73945	0.459634	0.832506	NA
ZNF320	296.083	0.0508678	0.0687511	0.739884	0.45937	0.832506	NA
CCT6A	10643.3	0.0274154	0.0370857	0.739246	0.459758	0.832565	NA
ZNF174	357.783	-0.0466616	0.0631489	-0.738914	0.459959	0.832794	NA
RIN2	1550.31	0.025933	0.0351108	0.738607	0.460146	0.832997	NA
OXCT1	1684.84	0.0251465	0.0340565	0.738376	0.460286	0.833116	NA
STAT6	3036.62	0.04085	0.0553426	0.738129	0.460436	0.833252	NA
DIDO1	3131.91	-0.0186586	0.0252931	-0.737696	0.460699	0.833593	NA
GSTCD	1334.37	-0.0315118	0.0427414	-0.737266	0.460961	0.833795	NA
ARL16	716.492	-0.0337791	0.0458102	-0.737371	0.460897	0.833795	NA
LINC00339	193.35	-0.0584963	0.0794474	-0.736289	0.461555	0.834655	NA
CDC37	3322.76	-0.0285412	0.0387727	-0.736116	0.46166	0.834655	NA
ZNF280B	331.619	0.0528202	0.0717491	0.73618	0.461621	0.834655	NA
SETD5	1506.34	0.0234228	0.0318302	0.735866	0.461812	0.834794	NA
NIFK	1875.19	0.0324423	0.044151	0.734803	0.462459	0.835693	NA
RABL2B	383.57	-0.0488386	0.0664641	-0.734811	0.462455	0.835693	NA
GMEB1	578.024	0.0351139	0.0479049	0.732992	0.463564	0.83596	NA
SRSF11	4542.64	0.0257899	0.0351609	0.733481	0.463265	0.83596	NA
GPR89A	157.586	0.0642895	0.0875791	0.734073	0.462904	0.83596	NA
USF1	1215.97	-0.0307734	0.0419019	-0.734417	0.462694	0.83596	NA
ACBD3	1567.99	-0.0300482	0.0409754	-0.733323	0.463362	0.83596	NA
LYPD6B	428.028	0.0506004	0.069027	0.733053	0.463526	0.83596	NA
ZSWIM6	269.535	0.0556254	0.0758379	0.733479	0.463267	0.83596	NA
CLIC3	730.216	0.0595201	0.0811534	0.733427	0.463298	0.83596	NA
CHORDC1	3328.69	0.0407017	0.0555303	0.732963	0.463581	0.83596	NA
CSRP2	159.395	0.0617703	0.0842405	0.733261	0.463399	0.83596	NA
KNL1	1846.04	0.0305835	0.0417166	0.733125	0.463482	0.83596	NA
ULK2	747.686	0.0371809	0.0506436	0.734167	0.462847	0.83596	NA
CENPB	3076.71	-0.0299419	0.0408008	-0.733857	0.463036	0.83596	NA
ZNF891	147.283	-0.0665344	0.0908148	-0.732638	0.463779	0.836182	NA
ENTPD4	3015.09	0.0265567	0.0362951	0.731689	0.464358	0.836757	NA
NPAT	464.706	0.0433703	0.0592707	0.731734	0.464331	0.836757	NA
HKR1	669.435	0.0361522	0.0493947	0.731905	0.464226	0.836757	NA
PMM1	675.217	-0.0358972	0.049065	-0.731624	0.464398	0.836757	NA
ZNF738	341.93	-0.0484655	0.0662661	-0.731377	0.464549	0.836893	NA
UBR4	6723.18	-0.0342529	0.0468555	-0.731033	0.464759	0.837137	NA
MOB3B	6243.84	0.0202877	0.0277693	0.73058	0.465036	0.837471	NA
RHNO1	1688.84	0.0258259	0.0353604	0.73036	0.46517	0.837471	NA
ZNF688	126.787	-0.0762447	0.104392	-0.730372	0.465163	0.837471	NA
AC083899.3	128.018	0.0707072	0.0968633	0.729968	0.465409	0.837497	NA
BCLAF1	4695.26	0.0268375	0.0367633	0.730008	0.465385	0.837497	NA
UACA	4883.19	0.0380634	0.0521427	0.729986	0.465399	0.837497	NA
CEPT1	1123.55	-0.0322938	0.0442528	-0.729757	0.465539	0.837581	NA
C5orf22	1269.06	0.0375412	0.0514924	0.729062	0.465963	0.837581	NA
PCDH1	3986.17	0.0419604	0.0575564	0.729032	0.465982	0.837581	NA
RP11.564D11.3	181.799	0.0583956	0.0800674	0.72933	0.4658	0.837581	NA
C11orf54	690.971	0.0353233	0.048447	0.729112	0.465933	0.837581	NA
UBE3A	2775.2	0.0356612	0.0488779	0.729597	0.465636	0.837581	NA
PRMT1	8165.98	-0.0314649	0.0431549	-0.729115	0.465932	0.837581	NA
NAV1	930.829	0.0332943	0.0457784	0.727292	0.467047	0.838504	NA
ZIC1	368.325	-0.0480069	0.0660082	-0.727287	0.46705	0.838504	NA
KATNA1	497.441	-0.0378432	0.0520388	-0.727211	0.467096	0.838504	NA
MTERF3	943.383	-0.0446914	0.0613872	-0.728024	0.466599	0.838504	NA
CYP27B1	749.858	-0.0397008	0.0545854	-0.727315	0.467033	0.838504	NA
UBN1	2528.64	-0.0262921	0.0361388	-0.727531	0.466901	0.838504	NA
GOSR2	899.558	-0.0332767	0.045737	-0.727566	0.466879	0.838504	NA
TIMP1	1621.97	0.0290994	0.0400131	0.727246	0.467075	0.838504	NA
METTL18	242.405	0.0557361	0.0766743	0.726921	0.467275	0.838553	NA
ZNF251	457.96	-0.043307	0.0595698	-0.726996	0.467228	0.838553	NA
LRRFIP2	1026.4	0.0366206	0.0503926	0.726706	0.467406	0.838655	NA
ZNF613	140.55	-0.0659857	0.0908494	-0.72632	0.467643	0.838944	NA
HEBP2	1110.43	0.0377632	0.0520044	0.726155	0.467744	0.83899	NA
C1orf56	111.045	-0.0799622	0.110163	-0.725857	0.467927	0.839049	NA
C17orf97	106.887	-0.0757827	0.104403	-0.725866	0.467921	0.839049	NA
SUDS3	1924.52	0.0281824	0.0388431	0.725545	0.468118	0.839257	NA
PRKRA	883.561	-0.0308517	0.0425572	-0.724945	0.468486	0.839511	NA
GAR1	889.474	-0.0382205	0.0527183	-0.724996	0.468454	0.839511	NA
EFNB1	279.99	0.0570045	0.0786199	0.725065	0.468412	0.839511	NA
RAF1	1745.79	-0.026495	0.0365921	-0.724062	0.469027	0.839991	NA
PRDM10	359.411	0.0419366	0.0578937	0.724372	0.468837	0.839991	NA
ANKRD9	515.289	0.0441205	0.0609583	0.723782	0.4692	0.839991	NA
SNX29	524.54	-0.0470918	0.0650529	-0.7239	0.469127	0.839991	NA
SLC1A5	8205.71	-0.0293255	0.0405169	-0.723784	0.469199	0.839991	NA
TCF20	2515.13	0.0236873	0.0327275	0.723773	0.469205	0.839991	NA
TRAP1	5931.94	-0.0264875	0.0366148	-0.723409	0.469428	0.840121	NA
CCDC120	912.736	-0.040729	0.0562974	-0.723462	0.469396	0.840121	NA
GLTP	1311.71	0.0277235	0.0383623	0.722674	0.46988	0.840525	NA
GPHN	304.045	0.0451841	0.0625231	0.722677	0.469878	0.840525	NA
KIAA0753	580.372	-0.0410481	0.0567832	-0.722892	0.469746	0.840525	NA
BSG	6624.11	-0.0278187	0.0385026	-0.722514	0.469979	0.840566	NA
DTL	2065.74	-0.0302223	0.0418844	-0.721565	0.470562	0.840783	NA
IQSEC1	1023.19	-0.029683	0.0411372	-0.721561	0.470564	0.840783	NA
TNK2	1205.64	-0.0413496	0.0573231	-0.721342	0.470699	0.840783	NA
SPDL1	1607.13	0.0336711	0.0466461	0.721841	0.470392	0.840783	NA
SLC39A4	983.194	-0.0459397	0.0636481	-0.721776	0.470432	0.840783	NA
PTS	345.681	0.0458584	0.063541	0.721713	0.470471	0.840783	NA
C15orf52	4530.06	-0.0222607	0.0308603	-0.721336	0.470703	0.840783	NA
ZNF567	337.793	0.0501132	0.0694637	0.72143	0.470645	0.840783	NA
HNRNPA0	4311.43	-0.0205083	0.0284638	-0.720503	0.471215	0.841564	NA
CCDC163	123.608	-0.0665159	0.0924512	-0.71947	0.471851	0.841756	NA
POLQ	1264.41	0.0283532	0.039399	0.719642	0.471745	0.841756	NA
NFYA	1179.16	0.0281999	0.0391907	0.719556	0.471799	0.841756	NA
PARG	950.125	0.0288498	0.040062	0.720128	0.471446	0.841756	NA
UBL3	1638.15	0.0296743	0.0412194	0.719911	0.47158	0.841756	NA
TDRD3	298.712	-0.0536869	0.0746072	-0.719594	0.471775	0.841756	NA
SPECC1L	1156.88	-0.0274262	0.0381105	-0.719651	0.47174	0.841756	NA
MED26	275.498	0.0483991	0.0672828	0.719338	0.471933	0.841767	NA
PLK4	2068.01	0.0273263	0.0380059	0.719003	0.472139	0.841866	NA
TMEM260	423.109	-0.0410118	0.0570389	-0.719015	0.472132	0.841866	NA
NEK8	184.87	-0.0580082	0.0807056	-0.718763	0.472287	0.841994	NA
PSMD4	4742.98	-0.0245743	0.0342717	-0.717042	0.473348	0.842655	NA
CAMSAP2	1836.34	0.030473	0.0425262	0.71657	0.473639	0.842655	NA
CASP6	448.175	0.0402164	0.0560211	0.71788	0.472832	0.842655	NA
TRMT11	644.59	0.0372442	0.0519317	0.717177	0.473265	0.842655	NA
DYNLT1	1363.42	0.0255295	0.0355878	0.717367	0.473148	0.842655	NA
EXTL3	3041.5	-0.0271355	0.0378654	-0.71663	0.473603	0.842655	NA
TM7SF2	219.071	-0.0659288	0.0919519	-0.716992	0.473379	0.842655	NA
CUL5	945.863	0.0372479	0.0519011	0.717671	0.47296	0.842655	NA
RPL21	5349.34	0.0288081	0.0401535	0.717449	0.473097	0.842655	NA
COX11	787.938	-0.0377477	0.0526538	-0.716905	0.473433	0.842655	NA
BPTF	2072.56	-0.0288134	0.0402003	-0.716746	0.473531	0.842655	NA
RNF126	997.961	-0.0331256	0.0461419	-0.717907	0.472815	0.842655	NA
CPT1C	250.687	-0.0597628	0.0833212	-0.717258	0.473215	0.842655	NA
PSORS1C1	182.393	-0.06017	0.0840108	-0.716217	0.473857	0.842908	NA
PTK7	3898.31	0.0400253	0.0559005	0.716009	0.473986	0.843002	NA
SPECC1	1442.75	-0.0253406	0.035402	-0.715794	0.474119	0.843104	NA
MTMR14	486.08	0.0365056	0.0510398	0.715237	0.474463	0.843447	NA
FKBP8	4079.9	-0.0459116	0.0641812	-0.715344	0.474396	0.843447	NA
TTC31	948.123	-0.0296578	0.0414863	-0.714881	0.474682	0.843502	NA
RUSC2	1476.15	0.0391063	0.0546897	0.715058	0.474573	0.843502	NA
NCAPD3	2003.08	0.0230263	0.0322128	0.71482	0.474721	0.843502	NA
HCG11	118.377	-0.0730599	0.102263	-0.714434	0.474959	0.843546	NA
TEAD3	1356.75	-0.0437657	0.0612611	-0.714412	0.474972	0.843546	NA
MORF4L1	6750.71	0.0203377	0.0284615	0.71457	0.474875	0.843546	NA
PARP8	402.642	-0.042047	0.0588718	-0.714214	0.475095	0.84363	NA
IL22RA1	309.773	-0.05946	0.0833095	-0.713724	0.475398	0.84381	NA
GCNT1	106.89	0.0847135	0.118699	0.713683	0.475423	0.84381	NA
LDOC1L	1090.26	-0.0273316	0.0382883	-0.713838	0.475328	0.84381	NA
EXOC8	588.969	0.0334049	0.0468437	0.713115	0.475775	0.843961	NA
ADCY7	1517.57	-0.0410369	0.0575523	-0.713037	0.475823	0.843961	NA
PPP6R1	4470.62	-0.0348623	0.0488883	-0.713102	0.475783	0.843961	NA
SNX5	4355.49	0.024082	0.0337751	0.71301	0.47584	0.843961	NA
MRPS6	783.583	-0.0352858	0.0494938	-0.712934	0.475887	0.843961	NA
AVL9	1422.98	0.0281941	0.0395617	0.712662	0.476055	0.844126	NA
ANXA9	149.899	-0.0797689	0.112092	-0.711638	0.476689	0.844601	NA
NUP210	4312.91	-0.0331999	0.0466353	-0.711904	0.476524	0.844601	NA
TTC14	594.677	0.0385005	0.0541068	0.711565	0.476734	0.844601	NA
SLC22A3	449.672	0.0442433	0.0621679	0.711674	0.476666	0.844601	NA
PTCH1	379.248	0.0450776	0.0633563	0.711495	0.476778	0.844601	NA
SFI1	681.877	-0.0397169	0.0557877	-0.711929	0.476509	0.844601	NA
RPL22L1	1424.47	0.0284893	0.0400533	0.711285	0.476908	0.844698	NA
FAF2	4450.2	-0.0238347	0.0335403	-0.710629	0.477314	0.844881	NA
RP11.864N7.2	118.96	-0.0743206	0.104571	-0.710716	0.47726	0.844881	NA
PWP1	3539.82	0.0283393	0.0398702	0.71079	0.477214	0.844881	NA
RAC2	1026.78	-0.0441252	0.0620702	-0.710891	0.477152	0.844881	NA
ACO2	3289.09	-0.0239677	0.0337407	-0.71035	0.477487	0.845052	NA
ATP1A1	13644.4	0.0168689	0.0237603	0.70996	0.477729	0.84517	NA
TSPAN15	1573.81	-0.0379328	0.0534358	-0.709876	0.477781	0.84517	NA
FAM83D	3624.58	0.0245528	0.0345832	0.709965	0.477726	0.84517	NA
WRAP73	1084.15	-0.0345117	0.0486342	-0.709617	0.477942	0.845321	NA
CYGB	1457.61	0.0388108	0.0547029	0.709483	0.478025	0.845334	NA
THOC5	1330.62	-0.0249667	0.0351982	-0.709319	0.478127	0.84538	NA
RSBN1L	705.728	0.0305422	0.0430959	0.708704	0.478508	0.845786	NA
OAS2	255.097	0.0518739	0.0731846	0.708808	0.478443	0.845786	NA
MCEE	108.007	-0.0804434	0.113595	-0.708161	0.478845	0.84598	NA
SNRNP35	345.564	-0.0443209	0.062582	-0.708205	0.478818	0.84598	NA
IFNAR2	853.638	0.0373495	0.0527276	0.708349	0.478728	0.84598	NA
GABARAPL2	1399.63	-0.0227235	0.0320938	-0.708036	0.478923	0.845983	NA
NKIRAS1	169.292	0.0615668	0.0869961	0.707697	0.479134	0.846207	NA
B3GALNT1	592.18	-0.0399599	0.0564734	-0.707588	0.479201	0.846207	NA
IRGQ	771.629	0.0362577	0.0512896	0.706921	0.479616	0.846805	NA
ASAH2B	163.09	-0.0596879	0.0844555	-0.706739	0.479729	0.846871	NA
SAR1B	1781.7	-0.0261899	0.0370907	-0.706105	0.480123	0.847432	NA
TADA3	533.697	-0.047754	0.0676469	-0.70593	0.480232	0.84749	NA
POLR2D	1923.02	0.024996	0.0354176	0.705752	0.480342	0.847498	NA
FOXC1	123.097	0.0733502	0.103943	0.705679	0.480388	0.847498	NA
EEF1A2	5235.38	-0.043692	0.0619396	-0.705396	0.480564	0.847674	NA
RPL37	7270.12	0.022448	0.0318353	0.705129	0.48073	0.847698	NA
SIL1	798.965	-0.0293826	0.0416687	-0.705147	0.480719	0.847698	NA
ATOX1	1753.36	-0.0249993	0.035481	-0.704582	0.48107	0.848137	NA
TFE3	1663.42	-0.0306202	0.0434646	-0.704486	0.48113	0.848137	NA
RNF41	1036.82	-0.02965	0.0421185	-0.703966	0.481454	0.848573	NA
POLR2G	2204	-0.0216661	0.0307911	-0.703647	0.481652	0.848789	NA
TSTD1	621.979	-0.0565244	0.0805387	-0.701829	0.482786	0.848861	NA
NDUFA10	2483	0.0206973	0.0295226	0.701065	0.483262	0.848861	NA
CCDC14	1511.67	-0.0373428	0.0532575	-0.701175	0.483194	0.848861	NA
RFC4	1637.86	0.0253694	0.0360926	0.702897	0.48212	0.848861	NA
CLPTM1L	6079.86	-0.0238159	0.0339012	-0.70251	0.482361	0.848861	NA
TTC33	247.932	0.0487814	0.0694422	0.702475	0.482383	0.848861	NA
PSMG4	472.679	-0.0404885	0.057633	-0.702522	0.482354	0.848861	NA
RP1.152L7.5	109.691	0.0715505	0.101796	0.702883	0.482128	0.848861	NA
CNPY4	125.789	-0.0740317	0.105387	-0.702477	0.482382	0.848861	NA
NRF1	670.679	-0.0323662	0.0461265	-0.701683	0.482877	0.848861	NA
DNAJB6	4575.72	0.0258906	0.0369144	0.701367	0.483074	0.848861	NA
FOXE1	915.423	0.0425422	0.0606017	0.701996	0.482682	0.848861	NA
RABGAP1	1433.72	0.0249226	0.0354455	0.703124	0.481978	0.848861	NA
SLK	1775.78	-0.0327177	0.0465582	-0.702727	0.482226	0.848861	NA
CHURC1	481.007	0.0385246	0.0549552	0.701018	0.483292	0.848861	NA
IDH3A	3071.49	0.0344359	0.0491203	0.701052	0.48327	0.848861	NA
ADAMTSL3	588.434	0.0457872	0.0652449	0.701774	0.48282	0.848861	NA
GLYR1	3586.97	-0.0208228	0.0296949	-0.701223	0.483164	0.848861	NA
CEP131	834.664	-0.0438262	0.0624291	-0.702015	0.48267	0.848861	NA
ANKEF1	1138.56	-0.0364525	0.0519573	-0.701586	0.482937	0.848861	NA
MPP1	166.346	-0.0607093	0.0865395	-0.701521	0.482978	0.848861	NA
MIER3	1094.9	0.0394365	0.056275	0.700781	0.48344	0.848988	NA
STOML1	254.969	-0.0589224	0.0841342	-0.700338	0.483716	0.84934	NA
EHD4	3236.78	0.0231111	0.0330124	0.700072	0.483882	0.849497	NA
MCM2	6109.07	-0.0221783	0.0316878	-0.699899	0.483991	0.849554	NA
GBE1	600.838	0.0417038	0.0596057	0.699662	0.484139	0.84968	NA
NNT.AS1	377.658	0.0401828	0.0574529	0.699405	0.484299	0.849726	NA
MYCBP2	1794.44	-0.0230362	0.0329475	-0.699177	0.484441	0.849726	NA
YTHDF1	3870.47	-0.0164458	0.0235213	-0.699185	0.484437	0.849726	NA
MIF	2743.05	-0.0340729	0.048736	-0.699132	0.484469	0.849726	NA
ANGEL2	1000.02	0.0358724	0.0513196	0.699001	0.484551	0.849736	NA
CCNI	4513.62	0.0229579	0.0328568	0.698727	0.484723	0.849903	NA
TMEM8A	2042.39	-0.0386387	0.0553325	-0.698301	0.484989	0.850028	NA
LYRM1	409.875	0.0454575	0.0651023	0.698247	0.485023	0.850028	NA
DNAL4	273.864	-0.0548173	0.0785025	-0.698288	0.484997	0.850028	NA
RNF114	3356.91	0.0255815	0.0366476	0.698039	0.485153	0.850123	NA
TEAD4	1381.63	-0.0299655	0.0429488	-0.697702	0.485363	0.850358	NA
SFXN5	501.824	0.0395685	0.056754	0.697192	0.485683	0.850625	NA
TRIM38	860.113	-0.036266	0.0520397	-0.696891	0.485871	0.850625	NA
PMPCB	1810.47	-0.0287291	0.0412418	-0.696603	0.486051	0.850625	NA
POLB	701.234	-0.0371709	0.0534067	-0.695997	0.486431	0.850625	NA
DDX31	1216.78	0.0299402	0.0429615	0.696908	0.48586	0.850625	NA
KRT8	90041.4	-0.0323743	0.0465039	-0.696163	0.486327	0.850625	NA
TMEM263	1448.24	0.0279252	0.0400923	0.696522	0.486102	0.850625	NA
SCAND2P	123.512	0.0667411	0.0957551	0.696998	0.485804	0.850625	NA
STK11	831.891	-0.0345192	0.0495894	-0.696101	0.486366	0.850625	NA
ZSCAN22	139.596	0.0637963	0.0915835	0.696591	0.486059	0.850625	NA
RALGAPA2	522.969	-0.0434314	0.062397	-0.69605	0.486398	0.850625	NA
ZRSR2	409.647	0.0408461	0.0586671	0.696235	0.486282	0.850625	NA
MTND2P28	1392.18	0.0354381	0.0511564	0.69274	0.488473	0.850991	NA
TCEB3	3317.61	0.020018	0.0288777	0.693197	0.488186	0.850991	NA
ZFP69	183.26	-0.0573048	0.0827489	-0.692514	0.488615	0.850991	NA
PGM1	1459.82	-0.0285314	0.0410806	-0.694521	0.487356	0.850991	NA
LRRC8D	1128.81	0.0334721	0.0483292	0.692586	0.488569	0.850991	NA
TROVE2	1065.43	0.0287809	0.0415038	0.693453	0.488025	0.850991	NA
TTC7A	3053.24	-0.0331863	0.0477342	-0.695231	0.486911	0.850991	NA
HMGCR	4383.88	0.0624755	0.0900505	0.693783	0.487819	0.850991	NA
SAP30L	583.343	0.0338468	0.048758	0.69418	0.487569	0.850991	NA
ORC5	999.662	0.0281728	0.0405888	0.694104	0.487617	0.850991	NA
MED27	761.103	-0.0302836	0.0437398	-0.692359	0.488712	0.850991	NA
NSUN6	101.902	0.074606	0.107698	0.692731	0.488478	0.850991	NA
CISD1	1010.81	0.0352978	0.0509775	0.692419	0.488674	0.850991	NA
APBB1	320.239	0.0480618	0.0693246	0.693286	0.48813	0.850991	NA
IPO7	5412.55	0.0211162	0.030391	0.694818	0.487169	0.850991	NA
AP003068.23	147.285	0.0606028	0.0873884	0.693488	0.488003	0.850991	NA
ZC3H10	218.985	-0.0532559	0.0768493	-0.692991	0.488315	0.850991	NA
CEP83	316.219	0.0475254	0.068471	0.694096	0.487622	0.850991	NA
POLR3B	962.191	-0.0351681	0.0507759	-0.692614	0.488552	0.850991	NA
BRMS1L	585.382	0.0372839	0.053637	0.695116	0.486982	0.850991	NA
PAPD5	1193.77	0.029144	0.0419391	0.694913	0.48711	0.850991	NA
ZFP1	320.82	0.0490598	0.0708631	0.692317	0.488738	0.850991	NA
LRRC37B	147.017	0.0795428	0.114904	0.692256	0.488776	0.850991	NA
STAT5B	1337.13	-0.0278851	0.0402327	-0.693096	0.488249	0.850991	NA
MBD1	1186.05	-0.030404	0.0437762	-0.694532	0.487348	0.850991	NA
ITCH	2899.5	0.0254938	0.0367167	0.694337	0.487471	0.850991	NA
TSPYL2	431.093	0.038799	0.0560142	0.692664	0.488521	0.850991	NA
HTATSF1	2858.31	0.0243775	0.0350659	0.695193	0.486934	0.850991	NA
IGF2BP2	3885.67	0.018503	0.0267352	0.692083	0.488885	0.851048	NA
ASCC2	2102.26	-0.0230461	0.0333055	-0.691961	0.488962	0.851049	NA
CKS1B	2204.27	0.0237113	0.0343071	0.691148	0.489472	0.851606	NA
SPAG7	1061.1	-0.0350576	0.0507282	-0.691086	0.489511	0.851606	NA
TEAD2	529.545	0.0445147	0.0644122	0.69109	0.489509	0.851606	NA
ASNSD1	1606.41	0.0315479	0.0456749	0.690705	0.489751	0.851757	NA
SLC44A2	11477.9	0.0272505	0.0394498	0.690762	0.489715	0.851757	NA
SRBD1	609.307	-0.0386036	0.0559914	-0.689455	0.490537	0.851877	NA
HELQ	300.806	0.0507792	0.0735842	0.690083	0.490142	0.851877	NA
MYLIP	156.288	0.0616165	0.0892591	0.690311	0.489999	0.851877	NA
HMGN4	1401.43	0.0238424	0.0345445	0.690193	0.490073	0.851877	NA
MAPK8	1127.4	0.0292932	0.0424897	0.689419	0.49056	0.851877	NA
GTF2H1	1014.27	0.0324988	0.0471202	0.689699	0.490383	0.851877	NA
PHF11	276.841	0.0482649	0.0699707	0.689788	0.490328	0.851877	NA
CCPG1	136.888	0.0623171	0.0903812	0.689491	0.490514	0.851877	NA
DBF4B	942.068	-0.0374129	0.0542363	-0.689813	0.490312	0.851877	NA
XRN2	3807.13	0.0200133	0.0290308	0.689382	0.490583	0.851877	NA
BIN1	3589.89	0.0302576	0.043908	0.689113	0.490752	0.852037	NA
LAMTOR5	1161.01	-0.0262902	0.0381778	-0.688626	0.491058	0.852059	NA
MCL1	8405.62	0.0251214	0.0364808	0.688619	0.491063	0.852059	NA
PEX13	783.637	-0.0308014	0.0447496	-0.688306	0.49126	0.852059	NA
CDC23	2321.52	0.022249	0.0323273	0.688244	0.491299	0.852059	NA
CPSF2	3268.83	0.0291935	0.0424027	0.688483	0.491149	0.852059	NA
SPG7	1848.74	-0.0311918	0.0453091	-0.688424	0.491186	0.852059	NA
SYS1	1305.47	0.029253	0.04248	0.688631	0.491056	0.852059	NA
NUDT9	591.895	0.0316743	0.0460419	0.687946	0.491487	0.852119	NA
PRDX2	1200.9	-0.0362436	0.0526785	-0.688015	0.491443	0.852119	NA
MUTYH	255.094	-0.0565809	0.082274	-0.687713	0.491634	0.852242	NA
ZFYVE9	823.845	-0.0340544	0.049661	-0.685738	0.492879	0.852508	NA
SFT2D2	2723.96	0.0208517	0.0303684	0.686625	0.492319	0.852508	NA
ELK4	1624.98	-0.0325116	0.0474551	-0.685103	0.493279	0.852508	NA
SSB	4415.41	0.0243083	0.0354842	0.685044	0.493316	0.852508	NA
METTL14	650.311	0.032924	0.0479685	0.686366	0.492482	0.852508	NA
HLA.F	1775.11	0.0347859	0.0506793	0.686393	0.492466	0.852508	NA
FKBPL	228.881	-0.0517277	0.0753817	-0.68621	0.49258	0.852508	NA
MOCS1	176.196	-0.0579746	0.0845865	-0.685388	0.493099	0.852508	NA
SEMA3C	674.938	0.0525152	0.0764536	0.68689	0.492152	0.852508	NA
AP3M2	1266.52	0.0246627	0.0359762	0.685528	0.493011	0.852508	NA
GALNT12	616.791	-0.0479405	0.0699468	-0.685385	0.493101	0.852508	NA
CWF19L1	542.023	-0.0328675	0.0478746	-0.686532	0.492378	0.852508	NA
THAP12	4098.64	0.0275015	0.0401409	0.685124	0.493266	0.852508	NA
CCDC15	173.957	-0.0617036	0.0898103	-0.687044	0.492055	0.852508	NA
SRRM2	15797.4	-0.0310018	0.0451917	-0.686006	0.492709	0.852508	NA
HNRNPL	5493.06	-0.0155852	0.0227231	-0.685876	0.492791	0.852508	NA
EPS8L1	787.753	0.0493793	0.0720403	0.68544	0.493066	0.852508	NA
AURKA	6193.76	0.0245967	0.0359031	0.685087	0.493289	0.852508	NA
AMOT	484.657	-0.0416403	0.0606234	-0.686869	0.492165	0.852508	NA
C1GALT1C1	575.894	0.0350327	0.0509869	0.687092	0.492024	0.852508	NA
P2RX4	431.859	-0.0400399	0.0584648	-0.684855	0.493435	0.852582	NA
TMEM158	129.624	0.0714157	0.104342	0.684436	0.4937	0.852763	NA
ENDOG	343.746	-0.044762	0.0653973	-0.684463	0.493683	0.852763	NA
CNN2	3130.57	-0.0240211	0.0351018	-0.684326	0.49377	0.852763	NA
KIAA2013	1939.38	-0.024183	0.0353888	-0.683352	0.494385	0.852895	NA
PLEKHO1	112.301	0.0929363	0.136077	0.682968	0.494627	0.852895	NA
TSNAX	1316.77	0.0271243	0.0397307	0.682705	0.494793	0.852895	NA
GNL1	2591.12	-0.0278142	0.0406729	-0.683851	0.494069	0.852895	NA
ZBTB2	1113.05	-0.0285979	0.0418909	-0.682677	0.494811	0.852895	NA
SOD2	2502.84	0.0391463	0.0573189	0.682956	0.494635	0.852895	NA
RP11.1149O23.3	240.193	-0.0509376	0.074494	-0.683781	0.494114	0.852895	NA
SLC31A2	615.288	0.038266	0.0559803	0.683563	0.494251	0.852895	NA
H2AFX	1862.78	-0.0318335	0.0465817	-0.683391	0.49436	0.852895	NA
PRSS8	2635.42	0.0712123	0.10429	0.682828	0.494716	0.852895	NA
NIP7	2787.16	-0.0270963	0.0396681	-0.683075	0.494559	0.852895	NA
CCDC47	4887.9	0.0253329	0.037114	0.682572	0.494878	0.852895	NA
PSMD12	3217.2	0.0261475	0.0382292	0.683966	0.493996	0.852895	NA
COL6A2	445.044	0.0394538	0.0578069	0.682511	0.494916	0.852895	NA
EMC3.AS1	135.653	0.0661595	0.0970088	0.681995	0.495242	0.853062	NA
SCLT1	557.051	0.043126	0.0632205	0.682153	0.495142	0.853062	NA
ZNF652	599.155	-0.0379121	0.0555886	-0.682012	0.495231	0.853062	NA
ENPP5	200.802	-0.0526493	0.0772227	-0.681785	0.495375	0.853158	NA
YIPF4	1263.66	0.0275448	0.0404142	0.681561	0.495516	0.85327	NA
ZDHHC21	844.525	-0.0353977	0.0519488	-0.681396	0.495621	0.853304	NA
CNIH2	100.472	0.0759308	0.111452	0.681288	0.495689	0.853304	NA
RPL5	14139.7	0.0208058	0.0305597	0.680824	0.495983	0.853385	NA
CNOT10	576.932	0.0344223	0.0505667	0.680731	0.496042	0.853385	NA
ZNF507	1019.76	0.0286865	0.0421346	0.680831	0.495978	0.853385	NA
BTBD3	991.007	0.0313419	0.0460207	0.681039	0.495847	0.853385	NA
LCMT1	940.199	0.028447	0.0418034	0.680495	0.496191	0.85351	NA
STPG1	285.074	-0.043745	0.0643444	-0.679858	0.496595	0.853676	NA
LINC00467	187.983	-0.0603725	0.0888173	-0.679738	0.496671	0.853676	NA
SENP2	1923.45	0.0216415	0.0318224	0.680071	0.496459	0.853676	NA
FKBP11	1506.23	0.0270987	0.0398554	0.679925	0.496552	0.853676	NA
NOMO2	923.377	0.0264241	0.0388534	0.680099	0.496442	0.853676	NA
KANK1	1090.28	-0.0368811	0.0542976	-0.67924	0.496986	0.853955	NA
DNAH3	111.981	0.174676	0.257121	0.679352	0.496915	0.853955	NA
RHOC	2944.88	-0.0327853	0.0483305	-0.678357	0.497546	0.853996	NA
GCC2	1024.19	0.0298995	0.0440394	0.678925	0.497185	0.853996	NA
ITPR1	136.534	0.0703975	0.103766	0.678424	0.497503	0.853996	NA
SYTL3	579.922	-0.0348992	0.0514348	-0.678515	0.497445	0.853996	NA
NANS	1423.78	0.0250658	0.0369321	0.6787	0.497328	0.853996	NA
ZNF677	631.667	0.0370342	0.0545701	0.678655	0.497357	0.853996	NA
CACNG8	167.002	-0.0584545	0.0861567	-0.678467	0.497476	0.853996	NA
TATDN1	768.648	0.03562	0.05254	0.67796	0.497797	0.854296	NA
PCSK9	399.139	0.136877	0.201981	0.677671	0.49798	0.854382	NA
PDK3	162.306	0.0587426	0.0866973	0.67756	0.498051	0.854382	NA
POLA1	1609.08	0.0235426	0.0347483	0.677519	0.498077	0.854382	NA
SEPHS2	1903.21	0.0194093	0.028661	0.677202	0.498278	0.854389	NA
ILVBL	1538.17	-0.0405506	0.0598675	-0.677339	0.498191	0.854389	NA
CXorf56	790.404	0.0299796	0.0442731	0.67715	0.498311	0.854389	NA
ETF1	7043.04	0.0239924	0.0354443	0.676903	0.498468	0.854527	NA
MYC	3189.06	0.0337517	0.0499168	0.676159	0.49894	0.855073	NA
CADM4	3583.93	-0.0328565	0.048585	-0.676268	0.498871	0.855073	NA
AGA	450.189	0.040088	0.0593616	0.67532	0.499473	0.855209	NA
SPRY4	708.81	-0.0386764	0.0572449	-0.675631	0.499275	0.855209	NA
RPS10	391.038	0.0439252	0.065008	0.67569	0.499238	0.855209	NA
MRPS31	682.995	-0.0346862	0.0513415	-0.675599	0.499295	0.855209	NA
PCNX1	2348.34	-0.025123	0.0371932	-0.675472	0.499376	0.855209	NA
IGBP1	870.363	-0.0281022	0.0416137	-0.67531	0.499479	0.855209	NA
MYDGF	2730.89	-0.0203207	0.0301024	-0.675053	0.499642	0.855357	NA
RRAGC	570.654	0.0365342	0.0542011	0.674048	0.500281	0.855539	NA
PRKAG2	1358.39	-0.031947	0.0474132	-0.6738	0.500438	0.855539	NA
NPDC1	887.855	0.044703	0.0663167	0.674085	0.500257	0.855539	NA
PRDX3	7531.17	-0.0213654	0.0316932	-0.674134	0.500226	0.855539	NA
PSMD13	2749.88	-0.0224566	0.0333047	-0.674278	0.500135	0.855539	NA
EIF4G2	19311.8	0.0236668	0.0351124	0.674028	0.500293	0.855539	NA
TMEM258	1191.76	-0.0287591	0.0426312	-0.674602	0.499929	0.855539	NA
ALKBH1	719.74	0.0295192	0.0438096	0.673808	0.500433	0.855539	NA
KXD1	2302.71	-0.0250155	0.0370968	-0.674329	0.500102	0.855539	NA
MTATP6P1	1341.82	0.0807754	0.119974	0.673273	0.500773	0.855565	NA
AGBL5	977.405	-0.0298195	0.0442733	-0.673532	0.500609	0.855565	NA
TTI2	358.989	-0.0392661	0.0583009	-0.673508	0.500624	0.855565	NA
GLIS2	880.634	-0.0413124	0.0613807	-0.673052	0.500914	0.855565	NA
HSH2D	486.697	0.042684	0.0634104	0.673139	0.500859	0.855565	NA
RPL13A	13857.7	-0.0213181	0.0316606	-0.673332	0.500736	0.855565	NA
LAMTOR4	1005.41	-0.0465111	0.0691206	-0.672898	0.501012	0.855602	NA
GBX2	190.133	0.0578023	0.08592	0.672746	0.501109	0.855636	NA
SNRPE	2170.05	-0.0233684	0.0347481	-0.672508	0.50126	0.855747	NA
EXO1	1799.39	-0.0260982	0.0388621	-0.671559	0.501864	0.855747	NA
NKX2.5	131.976	-0.0688269	0.102389	-0.672208	0.501451	0.855747	NA
ZNF510	443.168	-0.0408388	0.0607937	-0.671761	0.501736	0.855747	NA
C15orf61	199.788	0.0587489	0.0874115	0.672096	0.501523	0.855747	NA
PEX11A	248.9	-0.0459766	0.0684581	-0.671602	0.501837	0.855747	NA
BANP	504.231	-0.043249	0.0643604	-0.671982	0.501595	0.855747	NA
CACNB1	212.992	0.0566513	0.0843571	0.671565	0.501861	0.855747	NA
TRO	179.943	-0.0679634	0.101201	-0.671566	0.50186	0.855747	NA
VTA1	2291.39	0.0237327	0.0353541	0.671285	0.502039	0.85586	NA
RFX3	250.581	0.046585	0.069404	0.671214	0.502084	0.85586	NA
IDH1	3765.46	-0.0417625	0.0623287	-0.670035	0.502835	0.855991	NA
CCDC66	234.82	-0.0490277	0.073098	-0.670712	0.502404	0.855991	NA
CD200	176.493	0.0606058	0.0904613	0.669964	0.502881	0.855991	NA
PGGT1B	811.987	0.0363018	0.0541559	0.670322	0.502653	0.855991	NA
TMED4	2628.32	-0.0191155	0.0285353	-0.669889	0.502929	0.855991	NA
STAG3L4	340.94	0.0425876	0.0635178	0.670483	0.50255	0.855991	NA
RAD9A	1319.64	0.0377794	0.0563668	0.670241	0.502704	0.855991	NA
OAS1	505.748	-0.0377143	0.0562814	-0.670103	0.502792	0.855991	NA
ARHGEF40	582.849	-0.0449675	0.0671263	-0.669894	0.502925	0.855991	NA
CORO6	904.631	0.0465831	0.0694638	0.670609	0.50247	0.855991	NA
MED8	1295.33	-0.0243564	0.036405	-0.66904	0.50347	0.856234	NA
NSA2	2471.64	0.0256494	0.0383306	0.669164	0.503391	0.856234	NA
HACD4	543.983	-0.0352582	0.0527074	-0.668943	0.503532	0.856234	NA
AAED1	432.556	0.0415673	0.0620849	0.669523	0.503162	0.856234	NA
HNRNPA1L2	126.252	-0.0663285	0.0991179	-0.669188	0.503376	0.856234	NA
SPTSSA	1129.31	0.0252283	0.0377088	0.669029	0.503477	0.856234	NA
CEP44	371.763	0.0430282	0.0643527	0.66863	0.503731	0.856313	NA
C10orf25	100.708	0.0724325	0.108317	0.668707	0.503682	0.856313	NA
KCTD3	1344.87	-0.031817	0.0476464	-0.667774	0.504278	0.856348	NA
MGST2	344.125	0.0480471	0.0720152	0.667181	0.504657	0.856348	NA
GFM2	2094.62	-0.0219781	0.0328999	-0.668029	0.504115	0.856348	NA
RNF146	377.203	0.0439482	0.0657973	0.667933	0.504176	0.856348	NA
JAK2	367.615	-0.0483719	0.0724757	-0.667422	0.504503	0.856348	NA
TOR1A	1962.95	-0.0240397	0.036002	-0.667733	0.504304	0.856348	NA
PRPF19	5405.47	-0.0175737	0.0263046	-0.668086	0.504079	0.856348	NA
NXPH4	164.459	0.0553857	0.0830025	0.667278	0.504595	0.856348	NA
METTL17	1700.8	0.0259457	0.0388483	0.667873	0.504214	0.856348	NA
INPP5K	706.885	0.0312876	0.0468971	0.667154	0.504674	0.856348	NA
CXorf40B	559.11	-0.0344047	0.0515062	-0.667972	0.504151	0.856348	NA
ATP6AP1	2722.66	-0.0246592	0.036941	-0.667528	0.504435	0.856348	NA
OTULIN	1254.68	0.0242882	0.0364191	0.666908	0.504831	0.856485	NA
INPP4A	2456.34	-0.0326355	0.049013	-0.665855	0.505504	0.856527	NA
SLC4A3	566.57	-0.0514709	0.0773487	-0.665439	0.505769	0.856527	NA
SLC39A8	3760.3	-0.0380216	0.0571026	-0.665848	0.505508	0.856527	NA
PLCXD3	185.243	0.0703733	0.105737	0.665552	0.505698	0.856527	NA
EBLN3P	1523.57	0.0254703	0.038265	0.66563	0.505648	0.856527	NA
B4GALNT4	289.419	0.0447648	0.0671513	0.666626	0.505011	0.856527	NA
PRIM1	847.847	-0.0313126	0.0470206	-0.665933	0.505454	0.856527	NA
RAB35	3232.81	0.0279426	0.0419919	0.665428	0.505777	0.856527	NA
TSPAN3	2648.03	0.0214287	0.0321888	0.66572	0.50559	0.856527	NA
TMEM256	341.55	-0.0453843	0.068084	-0.666592	0.505033	0.856527	NA
ZNHIT3	986.057	0.0262027	0.0393608	0.665707	0.505598	0.856527	NA
ACAA2	488.015	-0.0455872	0.0684115	-0.666368	0.505176	0.856527	NA
IRS1	132.237	-0.0813037	0.122333	-0.66461	0.5063	0.856592	NA
NGEF	119.182	0.0660476	0.0994095	0.6644	0.506435	0.856592	NA
POLK	799.799	-0.0347902	0.0524209	-0.663671	0.506901	0.856592	NA
POC5	388.856	-0.037601	0.0566427	-0.663827	0.506801	0.856592	NA
C7orf49	1716.28	-0.0212575	0.0319762	-0.664791	0.506184	0.856592	NA
KDM4C	215.229	-0.053744	0.0808302	-0.664901	0.506114	0.856592	NA
TDRD7	851.951	0.0309445	0.0466191	0.663772	0.506836	0.856592	NA
PSMB7	5509.38	-0.020679	0.0311591	-0.663656	0.50691	0.856592	NA
OLFML2A	2412.88	-0.0432808	0.065186	-0.66396	0.506716	0.856592	NA
STXBP1	944.752	-0.0286289	0.0430511	-0.664998	0.506052	0.856592	NA
RP11.425L10.1	230.701	0.0538058	0.0809849	0.664393	0.506439	0.856592	NA
CLSTN3	1147.88	-0.0446099	0.0671332	-0.664497	0.506372	0.856592	NA
APOLD1	212.813	-0.0474148	0.0713663	-0.664386	0.506443	0.856592	NA
LTB4R	338.99	0.0476309	0.07178	0.663567	0.506967	0.856592	NA
AURKB	2572.28	-0.0220952	0.0332649	-0.664219	0.50655	0.856592	NA
RRNAD1	314.75	-0.0473566	0.0714201	-0.66307	0.507285	0.856898	NA
MCM7	9106.05	-0.022322	0.033666	-0.663044	0.507302	0.856898	NA
ZNHIT6	1374.93	0.027663	0.0417661	0.662333	0.507758	0.85695	NA
COA5	309.55	0.0453602	0.0684607	0.662573	0.507604	0.85695	NA
IRAK2	295.3	0.0692707	0.104595	0.662277	0.507793	0.85695	NA
PRKAA1	2999.17	0.0277818	0.0419288	0.662595	0.50759	0.85695	NA
MCMBP	3832.56	0.0247734	0.0373842	0.662671	0.507541	0.85695	NA
TOP1	6564.94	-0.022005	0.0332217	-0.662368	0.507736	0.85695	NA
XPC	577.675	-0.0319922	0.0483158	-0.662148	0.507876	0.85696	NA
GPATCH2L	1794.39	-0.0261745	0.0395393	-0.661987	0.507979	0.856973	NA
GINS3	861.56	0.0264575	0.0399722	0.661896	0.508038	0.856973	NA
GNG5	1666	0.0208144	0.0314596	0.661622	0.508213	0.85701	NA
ARL2	694.147	-0.0336737	0.0508915	-0.661677	0.508179	0.85701	NA
CCDC112	229.239	0.053862	0.0814317	0.661438	0.508331	0.857079	NA
RASGRF1	118.934	0.0620488	0.0938815	0.660927	0.508659	0.857374	NA
PRR12	1313.35	-0.0353535	0.0534909	-0.660926	0.50866	0.857374	NA
COX19	608.694	0.0327762	0.0496265	0.660458	0.50896	0.85775	NA
ALG10B	796.432	-0.0332278	0.0503432	-0.660027	0.509237	0.858087	NA
USP21	734.548	-0.0333337	0.0506024	-0.658737	0.510065	0.858095	NA
CLASP1	1363.68	-0.0251919	0.0382151	-0.659213	0.509759	0.858095	NA
BMP2K	789.09	0.0366909	0.0556349	0.659495	0.509578	0.858095	NA
CCT6P1	107.145	0.0698097	0.105858	0.659465	0.509597	0.858095	NA
IPO8	2261.23	0.0208145	0.0315821	0.65906	0.509857	0.858095	NA
R3HDM2	444.066	-0.0399825	0.0606971	-0.658721	0.510075	0.858095	NA
AP4S1	383.165	-0.0379845	0.0576596	-0.658771	0.510043	0.858095	NA
TRAF3	2456.41	0.026127	0.0396346	0.659198	0.509769	0.858095	NA
ARHGAP11A	4409.23	0.0206594	0.0313638	0.658701	0.510088	0.858095	NA
THRA	364.211	-0.0448158	0.0679615	-0.659429	0.50962	0.858095	NA
ACSS2	910.955	0.0482786	0.0731741	0.659778	0.509397	0.858095	NA
DDX1	4700.4	0.0253047	0.0384601	0.657948	0.510572	0.858236	NA
MBLAC2	188.993	0.057342	0.0871231	0.658172	0.510428	0.858236	NA
CLNS1A	3626.94	0.0200637	0.0305044	0.657733	0.51071	0.858236	NA
ARCN1	3553.64	0.0247044	0.0375576	0.657773	0.510684	0.858236	NA
RNF34	1269.71	-0.0284076	0.0431783	-0.657913	0.510594	0.858236	NA
IER2	1461.07	-0.0255795	0.0388821	-0.657872	0.510621	0.858236	NA
SNHG11	334.153	-0.0409108	0.0621621	-0.658131	0.510454	0.858236	NA
SLC37A2	398.181	0.0477688	0.0726607	0.657423	0.510909	0.858421	NA
RAD51AP1	1289.02	0.0242307	0.0368628	0.657322	0.510974	0.858421	NA
NBPF3	263.428	0.0446371	0.0681563	0.654922	0.512518	0.858564	NA
RNPC3	187.295	0.0571495	0.0871407	0.655831	0.511933	0.858564	NA
LIN9	654.888	0.035538	0.0541611	0.656153	0.511726	0.858564	NA
ARMC8	1289.44	-0.0256421	0.0391532	-0.654916	0.512522	0.858564	NA
NOP14.AS1	395.207	0.0450154	0.0685562	0.656621	0.511425	0.858564	NA
PLPP1	134.582	-0.0617729	0.0943157	-0.654959	0.512494	0.858564	NA
RP11.500C11.3	157.996	0.0641858	0.097948	0.655304	0.512272	0.858564	NA
LYRM2	1430.95	-0.0240559	0.0367083	-0.655326	0.512258	0.858564	NA
SGK1	1611.48	-0.0418348	0.0637485	-0.656248	0.511665	0.858564	NA
ADAP1	525.311	-0.0376339	0.0574168	-0.655451	0.512177	0.858564	NA
PRTFDC1	412.312	-0.0373407	0.056941	-0.655779	0.511967	0.858564	NA
RAD51	1195.64	0.0224145	0.0341501	0.656353	0.511597	0.858564	NA
PLEKHO2	255.131	0.0474631	0.0723552	0.655974	0.511841	0.858564	NA
SMG1P3	114.787	0.0690045	0.10502	0.657058	0.511144	0.858564	NA
INTS2	810.36	0.0286327	0.0437178	0.654943	0.512504	0.858564	NA
SIRT6	272.635	-0.0514989	0.0784211	-0.656697	0.511376	0.858564	NA
SYDE1	682.044	0.0570281	0.0870416	0.655182	0.512351	0.858564	NA
PCSK1N	224.857	0.109312	0.166571	0.656248	0.511664	0.858564	NA
SLC9A6	803.636	0.0278075	0.0424022	0.655803	0.511951	0.858564	NA
SESN2	533.097	-0.0427479	0.0654121	-0.653516	0.513424	0.858907	NA
PRR9	107.938	0.067067	0.102672	0.653215	0.513618	0.858907	NA
MBNL1	3213.69	0.0229533	0.0351135	0.653689	0.513312	0.858907	NA
KLHL2	915.137	0.0298764	0.0457125	0.653571	0.513388	0.858907	NA
MFAP3	1108.6	0.0312057	0.0477028	0.654168	0.513003	0.858907	NA
CAV1	10516.5	0.0243135	0.037202	0.653553	0.5134	0.858907	NA
RP11.1212A22.1	178.221	-0.0642143	0.0982128	-0.653828	0.513223	0.858907	NA
RP11.45M22.2	117.175	0.0667457	0.102171	0.653274	0.51358	0.858907	NA
RPSAP58	445.34	-0.0356243	0.0545411	-0.653165	0.51365	0.858907	NA
URI1	1576.76	0.0298887	0.0457577	0.653194	0.513631	0.858907	NA
PLD3	2449.57	-0.0413333	0.0632387	-0.653607	0.513365	0.858907	NA
NAA20	1785.93	-0.0288317	0.0441236	-0.65343	0.513479	0.858907	NA
BRIX1	2484.66	0.0332446	0.0509573	0.652402	0.514142	0.8596	NA
ACBD6	895.862	-0.0272933	0.0418603	-0.652009	0.514395	0.859895	NA
FN3KRP	1201.72	-0.0305374	0.0468545	-0.65175	0.514562	0.860045	NA
DPY30	1359.95	0.0237006	0.0363746	0.65157	0.514679	0.860111	NA
AFF4	4348.22	-0.0240207	0.0369088	-0.650811	0.515168	0.860285	NA
BAG6	6337.82	-0.0293086	0.0450315	-0.650848	0.515145	0.860285	NA
KIF11	3638.22	0.0229505	0.0352516	0.65105	0.515014	0.860285	NA
TTC17	989.909	0.0315176	0.0484156	0.65098	0.515059	0.860285	NA
INO80C	262.743	0.0540654	0.0830735	0.650814	0.515167	0.860285	NA
ZNF215	102.476	0.0717951	0.110365	0.650523	0.515354	0.86031	NA
AKTIP	693.308	-0.0287895	0.0442623	-0.650429	0.515415	0.86031	NA
TOM1	489.277	-0.0438685	0.0674219	-0.650657	0.515268	0.86031	NA
CUTA	2157.03	-0.0253823	0.0391199	-0.648834	0.516446	0.860952	NA
PLEKHA2	2094.41	0.0246461	0.0379684	0.649121	0.51626	0.860952	NA
ASCC1	646.471	0.0339416	0.052311	0.648842	0.51644	0.860952	NA
PYGL	8026.19	-0.0195863	0.0301905	-0.648759	0.516494	0.860952	NA
BBS4	456.857	-0.0413871	0.0637538	-0.64917	0.516228	0.860952	NA
KIAA0430	1290.21	0.0289873	0.0446476	0.649246	0.516179	0.860952	NA
KLHL36	2382.58	-0.0220332	0.0339543	-0.648907	0.516398	0.860952	NA
TPD52L2	8415.76	0.0197603	0.0304553	0.648828	0.516449	0.860952	NA
SUMO3	4166.77	0.0217296	0.0334556	0.649505	0.516012	0.860952	NA
PIK3CA	728.181	0.032506	0.0501264	0.648481	0.516674	0.860994	NA
ZDHHC16	783.449	-0.027697	0.0427074	-0.64853	0.516642	0.860994	NA
CCND2	1819.66	-0.0308581	0.0476053	-0.648208	0.51685	0.861031	NA
CA5BP1	440.244	-0.0382227	0.058957	-0.648315	0.516781	0.861031	NA
KPNA3	3215.15	0.0248272	0.0383355	0.64763	0.517224	0.861306	NA
GPR137C	149.225	0.0575663	0.0888787	0.647696	0.517182	0.861306	NA
MTHFSD	527.395	-0.0345697	0.0533816	-0.647595	0.517247	0.861306	NA
PEX19	1493.24	-0.0258415	0.0399966	-0.646093	0.518219	0.861441	NA
CAST	11006.3	0.0206107	0.0318976	0.646151	0.518181	0.861441	NA
STK17A	608.16	0.0415302	0.0642354	0.646532	0.517935	0.861441	NA
MTERF1	445.275	0.0419546	0.0648849	0.646599	0.517891	0.861441	NA
PPP1R9A	204.078	-0.056174	0.0867975	-0.647185	0.517512	0.861441	NA
SPTLC1	2600.02	0.020186	0.0312322	0.64632	0.518072	0.861441	NA
ATF1	894.442	0.0274646	0.042456	0.646896	0.517699	0.861441	NA
VPS39	1819.4	0.0226379	0.0349994	0.646809	0.517755	0.861441	NA
CAMTA2	1269.33	-0.0301444	0.0466149	-0.646669	0.517846	0.861441	NA
PRMT2	1806.6	-0.0260701	0.0403538	-0.646038	0.518255	0.861441	NA
TST	330.717	-0.0424844	0.0657348	-0.6463	0.518085	0.861441	NA
TAB1	873.846	-0.0376993	0.0583365	-0.646238	0.518125	0.861441	NA
ZC3H8	471.996	0.0421813	0.0653237	0.645728	0.518456	0.861519	NA
SLC7A2	619.8	-0.0391671	0.0606551	-0.645734	0.518452	0.861519	NA
ZCCHC11	1561.91	-0.0284915	0.0441446	-0.645411	0.518661	0.861692	NA
ACP6	211.032	-0.0532994	0.0825926	-0.645328	0.518715	0.861692	NA
NOC2LP1	244.089	-0.0474054	0.073617	-0.643946	0.519611	0.862214	NA
F12	286.954	-0.0473165	0.0734308	-0.644368	0.519337	0.862214	NA
WNK2	208.729	-0.0516969	0.0801884	-0.644693	0.519126	0.862214	NA
CD44	9136.85	0.0304818	0.0473392	0.643902	0.519639	0.862214	NA
ARHGAP42	1034.59	0.0274643	0.042617	0.644445	0.519287	0.862214	NA
PPP2R5E	2306.03	0.0253966	0.0394425	0.643889	0.519647	0.862214	NA
APLP1	221.511	0.048889	0.075926	0.643903	0.519638	0.862214	NA
APEX2	1949.35	-0.0289579	0.0449416	-0.644345	0.519352	0.862214	NA
LYST	771.015	0.0284996	0.0443418	0.642726	0.520402	0.862312	NA
ZDHHC23	869.62	-0.0278549	0.0433342	-0.642793	0.520358	0.862312	NA
PCCB	2138.54	-0.020111	0.0312719	-0.643101	0.520159	0.862312	NA
ZFAND2A	615.82	0.0322885	0.050188	0.643352	0.519996	0.862312	NA
MAPKAPK5	1711.09	-0.0278573	0.0433236	-0.643005	0.520221	0.862312	NA
BFAR	2257.82	0.0204649	0.031809	0.643368	0.519985	0.862312	NA
LLGL1	2562.23	-0.033702	0.0524147	-0.642987	0.520233	0.862312	NA
KANSL1	1280.84	0.0233285	0.0362919	0.642803	0.520352	0.862312	NA
LONP1	3173.29	-0.0342775	0.0532579	-0.643614	0.519826	0.862312	NA
UBAP2L	5212.01	0.0168199	0.0261981	0.642026	0.520856	0.862439	NA
RASAL2	1505.35	-0.0251322	0.0391351	-0.642192	0.520748	0.862439	NA
MST1R	2118.73	-0.0324735	0.0505974	-0.641802	0.521002	0.862439	NA
FAM107B	607.181	0.0427607	0.0666116	0.641941	0.520911	0.862439	NA
SNX19	1276.15	-0.0223138	0.0347452	-0.642213	0.520735	0.862439	NA
TPI1	19685.5	0.0253146	0.0394499	0.641689	0.521075	0.862439	NA
MEF2A	760.84	0.030292	0.0472093	0.641655	0.521097	0.862439	NA
ZNF14	147.052	0.0574716	0.0894762	0.642312	0.520671	0.862439	NA
FAM129A	155.968	0.0621766	0.0969411	0.641386	0.521272	0.862445	NA
HTT	3109	-0.0196658	0.0306659	-0.641292	0.521333	0.862445	NA
MIEN1	637.081	-0.0352485	0.0549524	-0.641437	0.521239	0.862445	NA
KBTBD4	227.171	0.0469198	0.0731781	0.641172	0.521411	0.862446	NA
MEAF6	1233.43	0.0272326	0.0425203	0.640461	0.521873	0.862954	NA
SYDE2	258.706	0.047259	0.0737838	0.640507	0.521843	0.862954	NA
SRSF8	1531	0.0303484	0.0474061	0.640178	0.522057	0.863131	NA
HECTD1	5644.23	-0.0203525	0.0318048	-0.639921	0.522224	0.86328	NA
RPL24	8634	0.0201673	0.0315311	0.6396	0.522433	0.863368	NA
PTPN2	2052.86	0.0253815	0.0396805	0.639645	0.522403	0.863368	NA
ZNF514	289.755	0.0412169	0.0644766	0.639253	0.522658	0.863497	NA
KDM5C	5095.18	-0.0272661	0.0426538	-0.639242	0.522666	0.863497	NA
DUT	2611.38	-0.0236421	0.0369997	-0.63898	0.522836	0.863523	NA
ZNF765	455.755	0.0395323	0.0618587	0.639074	0.522775	0.863523	NA
TOMM40L	702.141	-0.02835	0.0443959	-0.638573	0.523101	0.863627	NA
WDR83	153.064	-0.0579588	0.0907696	-0.638526	0.523131	0.863627	NA
DHPS	806.076	-0.0343748	0.0538189	-0.638714	0.523009	0.863627	NA
SPOCK1	193.24	0.0649715	0.101814	0.638137	0.523384	0.863917	NA
SLC16A3	6302.28	-0.0311527	0.0488321	-0.637957	0.523502	0.863983	NA
MRPS18C	933.266	-0.0270547	0.0424368	-0.63753	0.52378	0.863991	NA
MARVELD3	1392.27	0.0249708	0.0391737	0.637437	0.52384	0.863991	NA
METTL16	1594.11	0.0234342	0.0367566	0.637552	0.523765	0.863991	NA
CCL3	106.059	0.169105	0.265323	0.637355	0.523894	0.863991	NA
BCL2L13	2298.63	-0.0197971	0.0310384	-0.637826	0.523587	0.863991	NA
CHD1L	1981.93	0.0198533	0.0311689	0.636959	0.524151	0.864015	NA
RPL39L	681.131	-0.0304632	0.0478226	-0.637004	0.524122	0.864015	NA
ADAM8	12188.3	-0.0382926	0.0601387	-0.636738	0.524295	0.864015	NA
GDPD3	133.597	-0.0736381	0.115589	-0.63707	0.524079	0.864015	NA
MYH10	3081.87	0.0211953	0.0332826	0.636828	0.524237	0.864015	NA
CMTR1	1983.66	-0.0225113	0.0353768	-0.63633	0.524561	0.864325	NA
RASSF5	782.1	-0.0308866	0.0485812	-0.635772	0.524925	0.864331	NA
CAMLG	642.46	0.0323249	0.050847	0.63573	0.524952	0.864331	NA
ANKS1A	1310.34	-0.0295262	0.0464228	-0.636027	0.524759	0.864331	NA
ATG101	1678.41	-0.0348084	0.0547377	-0.635914	0.524833	0.864331	NA
MMP24.AS1	373.852	-0.0416508	0.0655109	-0.635784	0.524917	0.864331	NA
SAA1	1281.21	0.0926796	0.145834	0.635516	0.525092	0.864434	NA
NBPF26	309.808	0.0407681	0.0642001	0.635016	0.525418	0.86446	NA
EXOG	183.325	-0.0611349	0.0962722	-0.635021	0.525415	0.86446	NA
GNA12	2159.93	0.0216152	0.0340298	0.635186	0.525307	0.86446	NA
DNAJC2	1981.21	0.0308884	0.0486156	0.63536	0.525194	0.86446	NA
PINK1.AS	253.942	0.0425299	0.0670791	0.634026	0.526064	0.864557	NA
HMGN2	6097.24	0.0211468	0.033451	0.632173	0.527274	0.864557	NA
RNF220	2122.75	0.0233012	0.0367192	0.634579	0.525703	0.864557	NA
FRRS1	229.564	-0.0479581	0.0758872	-0.631966	0.527409	0.864557	NA
CSDE1	16011.3	0.0185952	0.0293981	0.632529	0.527042	0.864557	NA
FAM117B	148.005	0.0550361	0.0867859	0.63416	0.525976	0.864557	NA
TMEM14C	2760.46	-0.0192705	0.0304718	-0.632403	0.527124	0.864557	NA
VPS52	1592.92	-0.0247059	0.0389871	-0.633695	0.52628	0.864557	NA
SERAC1	428.647	0.0382007	0.0603755	0.632719	0.526917	0.864557	NA
AC002480.3	359.76	0.0510977	0.0807043	0.633148	0.526637	0.864557	NA
NOL8	1611.29	0.0279347	0.0441442	0.632805	0.526861	0.864557	NA
XPA	346.061	0.0447763	0.0707878	0.632542	0.527033	0.864557	NA
NSMF	1904.71	-0.0247759	0.0391755	-0.632434	0.527104	0.864557	NA
ANXA7	3785.51	-0.0161944	0.0255335	-0.634239	0.525925	0.864557	NA
IFIT2	3775.31	-0.0309824	0.0489329	-0.63316	0.526629	0.864557	NA
PARVA	899.548	-0.0258576	0.0407929	-0.633875	0.526162	0.864557	NA
PRDX5	3227.97	-0.0331883	0.0525166	-0.631957	0.527415	0.864557	NA
NDUFAF1	447.276	-0.0349943	0.0552653	-0.633205	0.5266	0.864557	NA
PIEZO1	10343.1	-0.0329362	0.0520964	-0.632216	0.527246	0.864557	NA
FKBP10	7877.18	-0.0268231	0.0423326	-0.633628	0.526323	0.864557	NA
VASP	3232.22	-0.0210386	0.0332661	-0.632433	0.527104	0.864557	NA
PTPN1	4014.07	0.0158337	0.0250489	0.632111	0.527314	0.864557	NA
MOCS3	684.66	0.0309661	0.0488666	0.633687	0.526285	0.864557	NA
GMEB2	1083.22	-0.0320675	0.0505718	-0.6341	0.526016	0.864557	NA
PARVB	197.571	-0.0539728	0.0852812	-0.63288	0.526812	0.864557	NA
CHMP7	2237.37	0.0194081	0.0307172	0.63183	0.527498	0.864566	NA
FNIP2	392.382	-0.0373426	0.0591151	-0.631694	0.527587	0.864585	NA
FEM1C	811.567	0.0320308	0.0507579	0.63105	0.528008	0.865148	NA
TMEM200B	763.552	-0.0271692	0.0430747	-0.630748	0.528206	0.865218	NA
ZNF277	496.988	-0.0326777	0.0518024	-0.630815	0.528162	0.865218	NA
UCK2	2742.07	0.0217854	0.0346405	0.628898	0.529416	0.865522	NA
RNPEP	2969.32	-0.0231095	0.0367212	-0.629322	0.529138	0.865522	NA
UBR3	1682.03	-0.0239494	0.0380999	-0.628594	0.529615	0.865522	NA
XYLB	153.246	0.0609226	0.0967169	0.629907	0.528755	0.865522	NA
SLMAP	1739.2	0.0249544	0.0396405	0.629518	0.52901	0.865522	NA
BDH1	1093.91	-0.0375936	0.0597851	-0.628812	0.529472	0.865522	NA
AC108142.1	196.046	-0.0473231	0.0751603	-0.629628	0.528938	0.865522	NA
RWDD1	899.848	0.0294035	0.0467714	0.628664	0.529569	0.865522	NA
FAM3C	1888.16	0.0262954	0.04179	0.629227	0.529201	0.865522	NA
ZNF783	434.235	0.0364512	0.057991	0.628567	0.529633	0.865522	NA
EDF1	3440.91	-0.0223447	0.0354547	-0.630233	0.528542	0.865522	NA
UTP20	3969.49	-0.0276444	0.0439513	-0.628978	0.529363	0.865522	NA
RPS6KA5	251.052	0.043834	0.0695695	0.630075	0.528646	0.865522	NA
PPIB	9510.03	0.0231977	0.0369054	0.628571	0.52963	0.865522	NA
DCTN5	2824.05	0.0198594	0.0315334	0.629787	0.528834	0.865522	NA
NORAD	10049.4	0.0232167	0.0368721	0.629655	0.52892	0.865522	NA
TSC22D4	1116.22	-0.0401689	0.0639194	-0.62843	0.529722	0.865541	NA
RPS20	6782.68	0.0190351	0.030308	0.628055	0.529968	0.865563	NA
C21orf59	552.607	-0.0322958	0.0514068	-0.62824	0.529847	0.865563	NA
TNRC6B	772.952	-0.0297788	0.0474097	-0.628117	0.529928	0.865563	NA
RP4.756H11.5	112.683	0.0652828	0.104025	0.627566	0.530288	0.865579	NA
RAD51B	136.893	-0.0624522	0.0994863	-0.627746	0.53017	0.865579	NA
FAM65A	266.217	0.0535707	0.0853346	0.627772	0.530153	0.865579	NA
HSBP1	2783.08	0.0187064	0.0298043	0.627641	0.530239	0.865579	NA
HSD17B11	172.859	-0.0510646	0.0814008	-0.627323	0.530447	0.865596	NA
ACVR1B	1196.2	-0.0220597	0.0351653	-0.627313	0.530454	0.865596	NA
UTP15	1309.96	-0.0369502	0.0590248	-0.626011	0.531308	0.866121	NA
TRIM24	721.359	0.0315377	0.0503656	0.626175	0.5312	0.866121	NA
DOCK5	2775.54	0.0197179	0.0315008	0.62595	0.531348	0.866121	NA
SETX	2518.3	0.0188566	0.0300992	0.626481	0.530999	0.866121	NA
CREBL2	683.696	-0.033055	0.0528141	-0.625875	0.531397	0.866121	NA
RAI1	1905.8	-0.0311952	0.049824	-0.626107	0.531245	0.866121	NA
SNRPB	10009.8	-0.0292325	0.0466898	-0.626101	0.531249	0.866121	NA
DUXAP8	113.845	0.0617335	0.0986224	0.625959	0.531342	0.866121	NA
DDX20	1110.17	0.0265351	0.0424152	0.625604	0.531575	0.866284	NA
SENP1	1469.7	0.0318404	0.0509207	0.625293	0.531779	0.86649	NA
DCAF10	1369.26	-0.0283998	0.0454286	-0.625152	0.531871	0.866514	NA
TMEM209	1269.04	0.0283291	0.0453488	0.624693	0.532172	0.866629	NA
CH17.360D5.2	397.886	-0.0438005	0.0701346	-0.62452	0.532286	0.866629	NA
ADIPOR2	4170.75	0.0200293	0.0320749	0.624453	0.53233	0.866629	NA
KIAA1468	680.222	0.0297961	0.0476852	0.62485	0.53207	0.866629	NA
SF3A2	1086.71	-0.0383622	0.0614319	-0.624467	0.532321	0.866629	NA
MB21D2	845.178	0.0254762	0.0408106	0.624255	0.53246	0.866714	NA
ARL5A	755.942	0.03248	0.0520526	0.623984	0.532638	0.866877	NA
SRP9	4099.32	0.0235062	0.0376953	0.623585	0.5329	0.867051	NA
MOXD1	246.374	-0.0439157	0.0704163	-0.623658	0.532852	0.867051	NA
MFN2	5417.02	-0.0211208	0.0340695	-0.619933	0.535302	0.867301	NA
MIR205HG	457.668	-0.0405761	0.0654015	-0.620417	0.534984	0.867301	NA
SDE2	1386.92	0.0284663	0.0458189	0.621279	0.534416	0.867301	NA
TBCE	925.611	-0.027701	0.0448314	-0.617893	0.536646	0.867301	NA
RPS7	11007.3	0.0201566	0.0325932	0.618429	0.536293	0.867301	NA
HNRNPLL	1052.38	-0.0241615	0.0391382	-0.617339	0.537011	0.867301	NA
IL18R1	376.314	0.0378312	0.0612086	0.61807	0.536529	0.867301	NA
DGKD	1052.45	-0.0246056	0.0396439	-0.620667	0.534819	0.867301	NA
DAG1	6305.61	-0.0265595	0.0429104	-0.618953	0.535947	0.867301	NA
GTF2E1	513.443	0.0308505	0.0498254	0.619172	0.535803	0.867301	NA
DTX3L	2056.91	-0.0254982	0.0409928	-0.622018	0.53393	0.867301	NA
TNIK	135.038	-0.0630919	0.10179	-0.619824	0.535374	0.867301	NA
SHROOM3	3032.85	0.0201244	0.0326031	0.617255	0.537067	0.867301	NA
GPX8	1009.08	-0.0301655	0.0485181	-0.621737	0.534115	0.867301	NA
CDO1	148.291	-0.0551547	0.0890787	-0.619168	0.535806	0.867301	NA
NUDCD2	944.889	0.0273416	0.0439116	0.62265	0.533514	0.867301	NA
KHDC1	199.533	0.0495622	0.0802249	0.617791	0.536713	0.867301	NA
TMEM30A	4949.5	0.0259803	0.0420387	0.61801	0.536569	0.867301	NA
RBAK	623.056	0.0278625	0.0450469	0.618522	0.536231	0.867301	NA
AZIN1	4153.22	0.0220366	0.0356776	0.617659	0.5368	0.867301	NA
ZHX2	313.036	0.0417642	0.0674421	0.619259	0.535746	0.867301	NA
AGO2	3157.77	0.025403	0.0411404	0.617471	0.536924	0.867301	NA
IKBKAP	3067.08	-0.0190404	0.0306719	-0.620774	0.534748	0.867301	NA
CTNNAL1	3276.81	-0.0277624	0.0448778	-0.618621	0.536166	0.867301	NA
PTGR1	177.487	-0.0550643	0.0884335	-0.622664	0.533505	0.867301	NA
C9orf78	1883.81	-0.0209935	0.0337817	-0.621446	0.534306	0.867301	NA
C9orf69	1358.02	-0.0275859	0.0446182	-0.618265	0.5364	0.867301	NA
TOR4A	1942.55	-0.0269208	0.0434704	-0.61929	0.535725	0.867301	NA
ARHGAP12	456.688	-0.0420028	0.0678169	-0.619357	0.535681	0.867301	NA
AVPI1	613.344	-0.0349435	0.0562619	-0.621086	0.534543	0.867301	NA
PDZD8	1188.79	0.0292196	0.0473505	0.617091	0.537174	0.867301	NA
ZFP91	3211.78	0.0227215	0.0367114	0.618922	0.535968	0.867301	NA
TTC9C	602.526	0.0289648	0.0465815	0.621808	0.534068	0.867301	NA
XRRA1	666.284	-0.0299755	0.0482492	-0.621265	0.534425	0.867301	NA
SIAE	112.273	-0.0630074	0.101386	-0.621462	0.534296	0.867301	NA
PMEL	1121.09	-0.0388157	0.0628763	-0.617335	0.537014	0.867301	NA
GOLGA5	1811.29	0.0238514	0.0384121	0.620934	0.534643	0.867301	NA
ABHD2	4556.26	-0.0143396	0.0232286	-0.617328	0.537019	0.867301	NA
HDDC3	366.476	-0.038595	0.0623639	-0.618868	0.536003	0.867301	NA
PPP4C	3449.43	-0.0283511	0.0457396	-0.619837	0.535365	0.867301	NA
ZNF48	185.963	-0.0500805	0.0808024	-0.61979	0.535396	0.867301	NA
CMTM3	793.81	0.0316475	0.051036	0.620101	0.535191	0.867301	NA
RP5.991G20.1	206.207	-0.0493108	0.0792515	-0.622206	0.533807	0.867301	NA
RPL26	3121.98	0.0224346	0.0361239	0.621047	0.534568	0.867301	NA
FMNL1	2059.96	0.0337847	0.0546587	0.618102	0.536508	0.867301	NA
FTSJ3	2366.71	-0.0174216	0.0281602	-0.618658	0.536141	0.867301	NA
PRPSAP1	1281.71	0.0215925	0.0349564	0.617699	0.536774	0.867301	NA
TRIP10	1951.31	-0.0254773	0.0408885	-0.623093	0.533223	0.867301	NA
E2F1	2260.71	0.0213516	0.0343713	0.621205	0.534465	0.867301	NA
SLC9A8	855.746	-0.0341403	0.0550508	-0.62016	0.535153	0.867301	NA
OSBP2	410.898	-0.0472163	0.0761265	-0.620235	0.535103	0.867301	NA
REPS2	226.602	0.0482293	0.0778731	0.619332	0.535698	0.867301	NA
USP27X	112.989	-0.0625023	0.101271	-0.617181	0.537115	0.867301	NA
PELI1	439.606	-0.0361363	0.058614	-0.616513	0.537556	0.867311	NA
SLC25A26	224.533	-0.0452504	0.0733998	-0.616492	0.53757	0.867311	NA
SET	16866.5	0.0195036	0.0316253	0.61671	0.537426	0.867311	NA
TMED3	2972.23	0.0179941	0.0291854	0.616547	0.537533	0.867311	NA
FEM1A	1945.41	-0.0223735	0.0362903	-0.616515	0.537554	0.867311	NA
ARL13B	721.684	-0.0325128	0.0527954	-0.615826	0.53801	0.867716	NA
NSUN3	284.916	-0.0437325	0.0710489	-0.615527	0.538207	0.867716	NA
MEGF9	154.027	-0.0554565	0.0901357	-0.615255	0.538386	0.867716	NA
LRRC8A	8281.02	0.0324297	0.0526674	0.615745	0.538063	0.867716	NA
POLR3K	994.81	0.0253329	0.0411611	0.615457	0.538253	0.867716	NA
RP11.46D6.1	116.682	0.0700787	0.113919	0.61516	0.538449	0.867716	NA
CARMIL2	104.926	0.0697183	0.113354	0.615052	0.53852	0.867716	NA
TINCR	1411.68	0.0480208	0.0780568	0.615204	0.53842	0.867716	NA
PISD	2124.69	0.024175	0.0392565	0.61582	0.538013	0.867716	NA
MTRF1	356.755	-0.0393527	0.0640169	-0.614724	0.538737	0.86794	NA
KIF13B	237.488	-0.0468598	0.0762452	-0.614593	0.538823	0.867953	NA
TRMT6	2719.52	-0.0289952	0.0472208	-0.614035	0.539192	0.868422	NA
FAM104B	195.666	0.0471591	0.0768503	0.613649	0.539447	0.868707	NA
ICE1	2307.47	0.021777	0.0354976	0.613479	0.53956	0.868756	NA
ZNF32	189.999	-0.0494446	0.0806117	-0.613367	0.539634	0.868756	NA
ZNF607	210.713	-0.0455305	0.0742542	-0.61317	0.539764	0.86884	NA
DDX10	587.242	-0.0316688	0.0516631	-0.612986	0.539885	0.868911	NA
PEX14	601.622	-0.0307285	0.0502606	-0.611384	0.540945	0.868947	NA
ZNF697	436.455	-0.0387497	0.0632965	-0.612193	0.54041	0.868947	NA
MARC2	219.94	0.0495025	0.0810374	0.61086	0.541292	0.868947	NA
PTCD3	2184.78	0.0173655	0.0283905	0.611665	0.54076	0.868947	NA
CKAP2L	2187.7	-0.029392	0.0479707	-0.612707	0.54007	0.868947	NA
STAC	166.802	0.0570144	0.0931986	0.611752	0.540702	0.868947	NA
LSG1	2184.48	-0.0203051	0.0332103	-0.611409	0.540929	0.868947	NA
ATP5I	1577.13	-0.0203982	0.0333671	-0.611327	0.540983	0.868947	NA
NDUFAF2	610.467	-0.035976	0.0589193	-0.610598	0.541466	0.868947	NA
CLIC1	10262.3	0.0197819	0.0323889	0.610761	0.541358	0.868947	NA
RINT1	1324.9	0.0262423	0.0429763	0.610623	0.541449	0.868947	NA
LINC00998	593.014	0.0323856	0.0530264	0.610745	0.541368	0.868947	NA
C9orf40	210.02	0.048743	0.0796639	0.611858	0.540632	0.868947	NA
PKN3	927.724	-0.0338042	0.0552492	-0.611849	0.540637	0.868947	NA
PCGF5	1452.54	-0.0325653	0.0532536	-0.611513	0.54086	0.868947	NA
RIC8A	2407.52	-0.0264555	0.0432812	-0.611247	0.541036	0.868947	NA
MTHFS	217.034	-0.0585408	0.0957062	-0.611671	0.540755	0.868947	NA
METTL22	509.887	-0.035086	0.0574156	-0.611088	0.541141	0.868947	NA
ACSF3	499.084	-0.0358701	0.0586776	-0.611308	0.540996	0.868947	NA
SLC27A1	132.891	-0.0721255	0.117839	-0.612068	0.540493	0.868947	NA
SREK1IP1	1186.3	0.0258069	0.0422924	0.610203	0.541728	0.86918	NA
TMEM167A	4580.9	0.0228097	0.0373912	0.610028	0.541843	0.86918	NA
SUZ12	3080.6	0.0236057	0.0386962	0.610026	0.541844	0.86918	NA
ESYT2	3291.1	-0.0260688	0.0427544	-0.609734	0.542038	0.869365	NA
PCBD2	293.236	-0.0428833	0.0704069	-0.609077	0.542473	0.869563	NA
TMEM60	304.361	0.0390018	0.0640321	0.609098	0.542459	0.869563	NA
MFHAS1	1802.05	0.0193605	0.031783	0.609146	0.542428	0.869563	NA
KANK2	605.353	-0.0297796	0.0488702	-0.609362	0.542285	0.869563	NA
ALG14	233.381	-0.0462129	0.0758893	-0.608951	0.542557	0.869572	NA
DFFB	225.156	-0.0474604	0.0782922	-0.606195	0.544385	0.86981	NA
DNAJC16	610.245	0.0305469	0.0502057	0.608435	0.542899	0.86981	NA
PPIH	1126.41	-0.0236377	0.0389329	-0.607141	0.543758	0.86981	NA
DBT	981.489	-0.0281931	0.0463907	-0.60773	0.543366	0.86981	NA
LINC00623	124.451	0.0604191	0.0994839	0.607325	0.543635	0.86981	NA
AMMECR1L	1596.06	0.0213667	0.0351316	0.608192	0.54306	0.86981	NA
EPC2	818.1	0.0303054	0.0498754	0.607623	0.543437	0.86981	NA
DAW1	274.812	-0.0455542	0.0750718	-0.606808	0.543979	0.86981	NA
CFAP97	1780.75	0.0299617	0.0492866	0.607907	0.543249	0.86981	NA
CCT5	14157.4	0.0151296	0.0249357	0.606746	0.54402	0.86981	NA
HLA.A	12351.5	-0.026598	0.0437454	-0.608019	0.543175	0.86981	NA
TMEM63B	1407.81	-0.0266459	0.0439557	-0.606198	0.544383	0.86981	NA
TOP1MT	819.616	-0.0294296	0.0485617	-0.606025	0.544498	0.86981	NA
LCOR	1906.67	0.0263619	0.0434737	0.606386	0.544258	0.86981	NA
GBF1	1960.49	-0.0282502	0.0464599	-0.608054	0.543151	0.86981	NA
COX8A	2491.19	-0.0256148	0.0422206	-0.60669	0.544056	0.86981	NA
EMP2	254.265	0.0421219	0.0695023	0.606051	0.544481	0.86981	NA
ZNF287	136.021	-0.0576213	0.0949498	-0.606861	0.543943	0.86981	NA
PHB	6958.07	-0.0214312	0.0352696	-0.607639	0.543427	0.86981	NA
ZNF227	368.858	-0.0353067	0.0581409	-0.607262	0.543677	0.86981	NA
LIMK2	2128.87	-0.0250595	0.0413469	-0.606078	0.544463	0.86981	NA
ZFX	1376.39	-0.0241227	0.0396547	-0.608319	0.542976	0.86981	NA
NDUFA1	999.436	-0.0267741	0.0441758	-0.60608	0.544462	0.86981	NA
CAPZB	5972.38	0.017187	0.0284146	0.604864	0.545269	0.870425	NA
MAT2A	6778.32	-0.0214111	0.0353825	-0.605132	0.545091	0.870425	NA
ILKAP	1206.58	-0.022804	0.0376852	-0.605119	0.5451	0.870425	NA
USF3	521.114	0.0343234	0.0567765	0.604535	0.545488	0.870425	NA
MXD3	315.745	-0.0439863	0.0727328	-0.604767	0.545334	0.870425	NA
FAM35A	1212.42	-0.0304941	0.0504864	-0.604006	0.54584	0.870425	NA
RDX	2342.89	0.0253637	0.0419903	0.604037	0.545819	0.870425	NA
MVK	1087.45	-0.0653689	0.108241	-0.603918	0.545898	0.870425	NA
IPO5	7899.69	0.0228452	0.0377883	0.604558	0.545472	0.870425	NA
FAM179B	537.777	-0.0306683	0.0507602	-0.604181	0.545723	0.870425	NA
CLEC16A	1111.54	0.0314187	0.051978	0.604462	0.545537	0.870425	NA
ZNF432	175.318	0.0538237	0.0890491	0.604427	0.54556	0.870425	NA
CBFA2T2	922.859	0.022797	0.0377318	0.604185	0.545721	0.870425	NA
AK2	5794.35	0.0135315	0.0224158	0.60366	0.54607	0.870575	NA
TLN2	285.708	0.0403733	0.0668963	0.60352	0.546163	0.870599	NA
SCNM1	775.377	0.0272697	0.0452058	0.603235	0.546353	0.870776	NA
LAMB3	44480.9	0.0379947	0.0630106	0.602989	0.546516	0.870912	NA
SUFU	314.613	-0.0405901	0.0673585	-0.602598	0.546776	0.871092	NA
RP11.252A24.2	111.435	-0.0608034	0.100904	-0.602585	0.546785	0.871092	NA
PPP6R2	1595.34	-0.028834	0.0478616	-0.602445	0.546878	0.871116	NA
PRKAR2A	1994.48	0.0198325	0.0329647	0.601629	0.547421	0.871415	NA
LTV1	1269.61	-0.0312149	0.051887	-0.601594	0.547445	0.871415	NA
CSTF3	1037.83	0.0266328	0.0442717	0.601576	0.547457	0.871415	NA
RPL28	5661.92	-0.0200792	0.0333761	-0.601605	0.547437	0.871415	NA
PCED1A	922.57	-0.0358478	0.0595588	-0.601889	0.547248	0.871415	NA
YAF2	296.052	0.0375339	0.0624109	0.601399	0.547574	0.871478	NA
SNN	640.354	0.0358818	0.0596836	0.6012	0.547707	0.871565	NA
CHAC2	324.854	-0.0404104	0.0672316	-0.601062	0.547798	0.871586	NA
RP11.977G19.5	134.316	-0.057404	0.0955359	-0.600863	0.547931	0.871673	NA
MBIP	423.413	0.0385905	0.0642623	0.600515	0.548163	0.871918	NA
PSMB4	7578.96	-0.0187965	0.03134	-0.59976	0.548666	0.871972	NA
OXSM	148.896	-0.0524228	0.0873521	-0.600132	0.548418	0.871972	NA
LSM5	1262.28	-0.0242225	0.0403615	-0.600138	0.548414	0.871972	NA
SORBS3	3400.9	-0.0288055	0.0480248	-0.599805	0.548636	0.871972	NA
BTRC	503.804	-0.0289996	0.0483404	-0.599904	0.54857	0.871972	NA
RPS25	2902.68	0.0192984	0.0321586	0.600102	0.548438	0.871972	NA
IFFO2	764.375	-0.034578	0.0577758	-0.598485	0.549516	0.872167	NA
TFB2M	825.456	0.0257644	0.0429999	0.599174	0.549057	0.872167	NA
PCBP1	5340.15	-0.01797	0.0299973	-0.599055	0.549136	0.872167	NA
FGFRL1	1161.14	0.0293439	0.0489843	0.599046	0.549142	0.872167	NA
ANAPC10	488.077	-0.034516	0.0576947	-0.598252	0.549672	0.872167	NA
ARHGEF34P	324.37	-0.0384726	0.0643173	-0.598169	0.549727	0.872167	NA
EPPK1	652.71	-0.0390038	0.0651285	-0.598874	0.549257	0.872167	NA
RPL27A	5369.93	-0.0197489	0.0329822	-0.598774	0.549324	0.872167	NA
RPL9P9	630.47	0.030291	0.0506357	0.598214	0.549697	0.872167	NA
CHMP1A	2893.74	-0.0358895	0.0599553	-0.598605	0.549436	0.872167	NA
BORCS8	362.101	-0.0350564	0.0585524	-0.598719	0.549361	0.872167	NA
TFAP2C	726.364	0.0342544	0.0571591	0.599282	0.548985	0.872167	NA
BANF1	4955.05	-0.0190045	0.0317778	-0.598043	0.549811	0.872176	NA
TMEM25	299.764	-0.0423732	0.0708891	-0.597739	0.550014	0.872374	NA
LRRN4	185.28	0.0458596	0.0767416	0.597585	0.550117	0.872413	NA
PPWD1	1082.36	-0.0264757	0.0443315	-0.59722	0.55036	0.87243	NA
GLRX3	2893.49	0.0250487	0.0419424	0.597218	0.550362	0.87243	NA
SMARCC2	2772.46	-0.0236777	0.0396318	-0.597442	0.550212	0.87243	NA
AP2A2	700.526	-0.0313687	0.0525594	-0.596823	0.550625	0.872723	NA
UVSSA	337.821	-0.040506	0.0678855	-0.596682	0.55072	0.872749	NA
LINC01024	109.355	-0.0635856	0.106592	-0.59653	0.550821	0.872785	NA
AC027612.6	143.541	-0.0532151	0.0892531	-0.596226	0.551024	0.872788	NA
CCZ1	354.693	-0.0363418	0.0609386	-0.596368	0.55093	0.872788	NA
VDAC3	3630.69	0.019215	0.0322304	0.596176	0.551058	0.872788	NA
LINC00641	170.475	0.0645494	0.108307	0.595987	0.551184	0.872865	NA
PPP1R3D	391.673	0.0357978	0.0601117	0.595522	0.551494	0.873232	NA
E2F2	503.235	0.0346285	0.0585398	0.591538	0.55416	0.873444	NA
ADGRL2	3879.63	0.0248924	0.0420906	0.5914	0.554252	0.873444	NA
VAMP4	305.309	0.0418775	0.0707404	0.591989	0.553858	0.873444	NA
IARS2	6030.64	-0.0168234	0.0283372	-0.593686	0.552722	0.873444	NA
MSH6	3924.62	0.0189816	0.0319694	0.593743	0.552684	0.873444	NA
CCDC138	496.589	-0.0351371	0.0592416	-0.593116	0.553103	0.873444	NA
NDUFAF3	676.295	-0.0306187	0.051576	-0.593662	0.552738	0.873444	NA
NPRL2	221.36	-0.0516948	0.087375	-0.591644	0.554089	0.873444	NA
PLCXD2	573.56	-0.0301307	0.0509356	-0.591546	0.554155	0.873444	NA
COX17	812.174	-0.0258713	0.0434992	-0.594755	0.552007	0.873444	NA
LIMCH1	1831.75	0.0311376	0.0526556	0.591344	0.55429	0.873444	NA
PDLIM4	685.157	0.0346508	0.0583285	0.594062	0.552471	0.873444	NA
TSPAN17	1929.84	0.0231068	0.0388876	0.594196	0.552381	0.873444	NA
HSD17B8	277.703	-0.049263	0.0830755	-0.59299	0.553188	0.873444	NA
MCPH1	886.33	0.0331914	0.0560262	0.592427	0.553565	0.873444	NA
TBC1D31	539.447	-0.0326613	0.0551245	-0.592501	0.553515	0.873444	NA
SQLE	3398.15	0.0440384	0.0743375	0.592412	0.553575	0.873444	NA
CD274	3455.05	-0.0352426	0.0592734	-0.594577	0.552126	0.873444	NA
MAPKAP1	3444.39	-0.0178768	0.030215	-0.591652	0.554084	0.873444	NA
LINC00707	1221.03	-0.031418	0.0529634	-0.593202	0.553046	0.873444	NA
C2CD2L	282.196	-0.0444516	0.0750848	-0.592018	0.553838	0.873444	NA
LRP6	1374.23	0.0228875	0.0385729	0.593358	0.552942	0.873444	NA
PYM1	655.155	-0.029899	0.0505346	-0.591654	0.554083	0.873444	NA
MGAT2	1289.07	-0.0228872	0.0386504	-0.592159	0.553744	0.873444	NA
MAPKBP1	936.273	-0.0304031	0.0513567	-0.591998	0.553852	0.873444	NA
KIF1C	7724.33	-0.0229019	0.0386476	-0.592581	0.553461	0.873444	NA
ATP6V0A1	1339.67	0.0246092	0.0415695	0.592001	0.55385	0.873444	NA
RP11.879F14.2	121.501	-0.0571451	0.0963363	-0.593183	0.553059	0.873444	NA
TIMM21	589.094	0.0324856	0.0545815	0.595176	0.551726	0.873444	NA
ZSWIM4	563.002	0.040789	0.0689246	0.591792	0.55399	0.873444	NA
LINC00662	257.806	0.0417879	0.0705539	0.592284	0.553661	0.873444	NA
ARFGEF2	4697.31	0.0207649	0.0349912	0.593432	0.552892	0.873444	NA
DONSON	1439.91	0.0316718	0.0533519	0.59364	0.552753	0.873444	NA
DLG3	1273.55	0.0235101	0.0396345	0.593171	0.553067	0.873444	NA
CEP68	431.132	-0.035853	0.0606554	-0.591093	0.554458	0.87357	NA
NEDD4	1495.3	-0.0250944	0.0424616	-0.59099	0.554527	0.87357	NA
EMC9	525.398	-0.0351895	0.0595591	-0.590832	0.554633	0.873613	NA
SLC15A4	849.006	0.0331421	0.0561665	0.590068	0.555145	0.873805	NA
MIS18BP1	1564.25	0.0238379	0.0403681	0.590514	0.554846	0.873805	NA
CSNK1G2	1119.85	-0.023314	0.0395	-0.590228	0.555038	0.873805	NA
H1F0	7658.25	0.029322	0.0496702	0.590333	0.554967	0.873805	NA
PDZD11	1070.16	-0.0222008	0.0376242	-0.590067	0.555146	0.873805	NA
SEC61G	1161.45	0.029465	0.0499604	0.589766	0.555348	0.873999	NA
USP24	2617.69	-0.0186732	0.031721	-0.58867	0.556083	0.874244	NA
CYTOR	734.389	0.0312997	0.0531642	0.588736	0.556038	0.874244	NA
MRPL1	1099.98	-0.0308525	0.05236	-0.589237	0.555702	0.874244	NA
HOXA9	322.46	0.0427789	0.0727081	0.588365	0.556287	0.874244	NA
AP4E1	864.28	0.0281819	0.04783	0.589209	0.555721	0.874244	NA
SECTM1	242.61	-0.0531706	0.0903097	-0.588758	0.556023	0.874244	NA
WDR7	274.622	-0.0406926	0.0691339	-0.588605	0.556126	0.874244	NA
RP11.255H23.2	144.497	0.0527884	0.0897094	0.588438	0.556238	0.874244	NA
ZSCAN5A	135.623	-0.0580678	0.0986881	-0.588397	0.556266	0.874244	NA
RRP7A	4039.92	-0.0205443	0.0348931	-0.588778	0.55601	0.874244	NA
DCLRE1A	883.78	-0.0303451	0.0515927	-0.588167	0.55642	0.87433	NA
RABGGTA	1093.12	-0.0292881	0.0498345	-0.587708	0.556728	0.874691	NA
ECE2	514.903	-0.0397592	0.0676821	-0.58744	0.556908	0.87485	NA
PSMD5	2878.12	-0.0236066	0.0402073	-0.587123	0.557121	0.874863	NA
DLGAP1.AS1	131.559	0.0530628	0.0903606	0.587234	0.557047	0.874863	NA
TSR2	1282.81	-0.0217499	0.0370478	-0.587078	0.557151	0.874863	NA
IQCK	165.203	0.0510478	0.0870001	0.586756	0.557368	0.875079	NA
CCNL2	2606.51	-0.0226916	0.03869	-0.586499	0.557541	0.875157	NA
SELENOS	1382.46	0.0208586	0.0355676	0.586449	0.557574	0.875157	NA
TMEM170A	1254.9	0.0240532	0.041034	0.586178	0.557756	0.875234	NA
MED15	3713.27	0.0312409	0.0532993	0.586142	0.55778	0.875234	NA
TTL	1697.78	-0.0229323	0.0391963	-0.585061	0.558506	0.875939	NA
ANKRD6	129.869	-0.0575702	0.0983942	-0.585097	0.558483	0.875939	NA
CDKN3	1229.07	0.0291708	0.0498741	0.584889	0.558622	0.875939	NA
SYNM	301.887	-0.0429815	0.0734616	-0.585089	0.558488	0.875939	NA
TMLHE	216.538	-0.0442994	0.0757298	-0.584966	0.55857	0.875939	NA
C18orf21	291.31	-0.0390282	0.0667621	-0.584586	0.558826	0.876062	NA
RAB4B	117.863	-0.0572952	0.0980178	-0.584539	0.558858	0.876062	NA
SLC35F6	1696.83	-0.0246392	0.0421752	-0.58421	0.559079	0.876286	NA
TBCEL	439.347	0.0339108	0.0580926	0.583737	0.559397	0.876626	NA
ZNF580	166.259	0.0482683	0.0827002	0.583654	0.559453	0.876626	NA
ACTL6A	2741.79	0.01975	0.0338881	0.5828	0.560028	0.876885	NA
MAP6D1	506.032	0.0297378	0.0510471	0.582556	0.560192	0.876885	NA
ECHDC1	1847.64	0.0243358	0.0417555	0.582819	0.560015	0.876885	NA
CDKN1B	1376.02	-0.0266215	0.0456459	-0.583218	0.559747	0.876885	NA
ZBTB25	389.859	0.0335674	0.0576405	0.582357	0.560326	0.876885	NA
SPATA5L1	597.918	0.0318289	0.0546182	0.582752	0.56006	0.876885	NA
DNAJA4	982.853	-0.0435159	0.0746871	-0.582642	0.560134	0.876885	NA
CILP2	278.804	0.0483924	0.0830914	0.5824	0.560297	0.876885	NA
ZIK1	117.931	-0.0596948	0.102377	-0.583089	0.559833	0.876885	NA
ENSA	4207.1	-0.0163783	0.0281687	-0.581436	0.560947	0.876917	NA
CENPO	2189.27	0.0182876	0.0314365	0.581732	0.560747	0.876917	NA
MGAT4A	1427.36	0.0259036	0.0444925	0.582202	0.560431	0.876917	NA
GOLGB1	1949.1	0.0206456	0.0354782	0.581924	0.560618	0.876917	NA
TAF9	1974.05	0.025186	0.0433226	0.58136	0.560998	0.876917	NA
CLDN3	224.136	-0.0711104	0.122177	-0.582026	0.560549	0.876917	NA
PRKDC	15266.5	-0.0162502	0.0279335	-0.581746	0.560738	0.876917	NA
NDOR1	289.947	-0.0381778	0.0656791	-0.581277	0.561054	0.876917	NA
ZNF821	109.122	0.0654567	0.112545	0.581606	0.560832	0.876917	NA
MED18	354.461	0.0349345	0.0602436	0.579888	0.56199	0.877037	NA
ARL8A	367.523	0.0334908	0.0578709	0.578716	0.562781	0.877037	NA
HSPD1	17864.7	0.0281028	0.048451	0.580026	0.561897	0.877037	NA
IK	3314.68	-0.0151981	0.026165	-0.580856	0.561338	0.877037	NA
ZNF311	125.814	0.0556348	0.0962196	0.578207	0.563125	0.877037	NA
SNHG5	994.684	0.0241245	0.0415426	0.580716	0.561432	0.877037	NA
NT5DC1	1164.29	-0.0288463	0.0498877	-0.578225	0.563112	0.877037	NA
CDK13	1478.4	0.0253937	0.0439375	0.577952	0.563297	0.877037	NA
CUL1	3442.7	0.0190148	0.0328244	0.579289	0.562394	0.877037	NA
GAPVD1	2482.1	0.0201065	0.034641	0.580425	0.561628	0.877037	NA
GPSM1	649.028	0.0362429	0.0625698	0.579239	0.562428	0.877037	NA
BBS10	412.948	-0.033971	0.0587088	-0.578636	0.562835	0.877037	NA
WDFY2	335.064	-0.0363974	0.0629597	-0.578107	0.563192	0.877037	NA
CIPC	990.756	-0.0253797	0.0437961	-0.579497	0.562254	0.877037	NA
UQCRC2	4896.82	0.0165164	0.0285434	0.578643	0.56283	0.877037	NA
SBK1	409.296	-0.0399732	0.0691386	-0.578161	0.563156	0.877037	NA
TRPV1	103.428	-0.0642652	0.110778	-0.580123	0.561831	0.877037	NA
TBC1D16	701.017	-0.0311685	0.0539341	-0.5779	0.563332	0.877037	NA
CXXC1	682.767	-0.0331024	0.0570083	-0.580659	0.56147	0.877037	NA
RPS28	1835.5	-0.0221436	0.0381325	-0.580701	0.561442	0.877037	NA
ZNF568	153.06	-0.0509451	0.0877642	-0.580477	0.561593	0.877037	NA
ZMYND8	1201.24	0.0259592	0.0447976	0.579478	0.562266	0.877037	NA
SPATA2	769.183	0.0256432	0.0441925	0.580261	0.561739	0.877037	NA
ZFP64	1526.38	0.0230086	0.0398034	0.578056	0.563227	0.877037	NA
GABPA	1046.08	0.0311707	0.0537909	0.579479	0.562266	0.877037	NA
CBS	161.982	-0.0620294	0.107237	-0.578431	0.562973	0.877037	NA
BX322557.10	174.132	-0.0477084	0.0824907	-0.578349	0.563029	0.877037	NA
XIST	5711.81	0.0225433	0.0389123	0.579337	0.562362	0.877037	NA
MAPK14	2075.05	0.0189253	0.0327771	0.577396	0.563672	0.877153	NA
SLC4A2	5799.96	-0.0275433	0.0477293	-0.577074	0.563889	0.877153	NA
AHNAK	15860.8	-0.026496	0.0459224	-0.576974	0.563957	0.877153	NA
CKMT1B	143.784	0.0529162	0.0916262	0.577523	0.563586	0.877153	NA
SIRT7	879.405	-0.0259794	0.0450241	-0.577011	0.563932	0.877153	NA
LMTK3	429.704	-0.0401347	0.0695048	-0.577438	0.563644	0.877153	NA
RUNX1	3613.17	-0.0227774	0.0394575	-0.577264	0.563761	0.877153	NA
RP9	357.426	-0.0406068	0.0703953	-0.57684	0.564048	0.877171	NA
MRPS25	734.004	-0.0320509	0.0556046	-0.576407	0.56434	0.877504	NA
MBOAT1	252.499	-0.039982	0.0693933	-0.576164	0.564504	0.877637	NA
EPHX4	116.936	-0.0587846	0.102063	-0.575962	0.564641	0.877719	NA
ATP5G3	4748.96	-0.0158964	0.02761	-0.575749	0.564785	0.877719	NA
SCARA3	172.85	0.0596168	0.103549	0.575737	0.564793	0.877719	NA
ZBTB49	176.854	0.0443479	0.0770633	0.575475	0.56497	0.877872	NA
SF3B6	2187.07	0.0188812	0.0328657	0.574496	0.565632	0.877896	NA
KRCC1	270.09	-0.0436387	0.0759706	-0.574416	0.565686	0.877896	NA
SEMA3A	2216.04	0.0309575	0.0538138	0.57527	0.565108	0.877896	NA
PCID2	1885.74	-0.0190251	0.0331043	-0.574701	0.565494	0.877896	NA
MLH3	564.372	-0.0288959	0.0502747	-0.574759	0.565454	0.877896	NA
PLD6	176.8	-0.0515367	0.089729	-0.57436	0.565724	0.877896	NA
ZNF181	115.504	-0.0634024	0.110236	-0.575151	0.565189	0.877896	NA
VRK3	750.645	-0.0290191	0.0505305	-0.574289	0.565772	0.877896	NA
PHF5A	1805.53	-0.0189208	0.0329276	-0.574619	0.565549	0.877896	NA
MBTPS2	1543.66	-0.0200572	0.0349068	-0.574594	0.565566	0.877896	NA
ERLEC1	1908.2	0.0213207	0.0371787	0.573465	0.56633	0.878272	NA
QDPR	1165.14	0.0221065	0.0385343	0.573685	0.566181	0.878272	NA
HK1	2530.98	-0.0217019	0.0378363	-0.573574	0.566256	0.878272	NA
OPA3	1339.7	0.0197706	0.0344655	0.573635	0.566215	0.878272	NA
AHDC1	1784.26	-0.0340719	0.0597148	-0.570577	0.568286	0.878323	NA
TTC4	119.617	-0.0573488	0.100408	-0.571159	0.567892	0.878323	NA
ZNF281	1246.22	0.0225	0.0393765	0.571408	0.567723	0.878323	NA
ARMC9	386.815	-0.0341944	0.0599165	-0.570701	0.568202	0.878323	NA
MIOS	1222.62	-0.027494	0.04803	-0.572434	0.567028	0.878323	NA
ARHGEF5	972.169	0.0261084	0.0456158	0.572354	0.567082	0.878323	NA
CSGALNACT1	234.646	-0.043357	0.0759916	-0.57055	0.568305	0.878323	NA
CARS	1011.12	-0.0229396	0.0402045	-0.570572	0.56829	0.878323	NA
USP47	1393.68	-0.0232342	0.0406014	-0.572251	0.567152	0.878323	NA
TMEM133	199.108	0.0581928	0.101849	0.571364	0.567753	0.878323	NA
TINF2	1132.14	-0.0253702	0.0444189	-0.571157	0.567893	0.878323	NA
THOC6	899.28	-0.0360563	0.0632001	-0.57051	0.568332	0.878323	NA
FUS	10763.1	-0.0173056	0.0303012	-0.571119	0.567919	0.878323	NA
SMARCE1	1330.69	-0.0250805	0.0439323	-0.570889	0.568075	0.878323	NA
NDUFA13	166.176	-0.0493956	0.0865605	-0.570648	0.568238	0.878323	NA
SNRPD2	3770.07	-0.0202474	0.0354256	-0.571548	0.567628	0.878323	NA
PPP5C	2960.32	-0.0167723	0.029388	-0.570719	0.56819	0.878323	NA
ZNF528	269.495	-0.0390953	0.0684895	-0.570822	0.568121	0.878323	NA
ZNF787	1118.25	-0.0304218	0.0532062	-0.571772	0.567476	0.878323	NA
COMMD7	935.046	0.023138	0.0405313	0.570867	0.56809	0.878323	NA
NCOA6	2303.51	-0.0174516	0.0305244	-0.571726	0.567508	0.878323	NA
OSER1.AS1	170.782	-0.0470781	0.0823941	-0.571377	0.567744	0.878323	NA
SMTN	2041.99	-0.0314899	0.0551314	-0.571179	0.567878	0.878323	NA
MIEF1	3017.37	-0.0152642	0.0266789	-0.572144	0.567224	0.878323	NA
BCOR	828.236	0.0245133	0.042935	0.570939	0.568041	0.878323	NA
CHP1	1960.23	0.0191538	0.0336007	0.570042	0.568649	0.878693	NA
DHX8	2107.57	0.0194095	0.0340668	0.56975	0.568848	0.878756	NA
NFE2L1	7540.6	0.0196953	0.034563	0.569839	0.568787	0.878756	NA
U2SURP	7035.08	0.0213505	0.0375125	0.569158	0.569249	0.878951	NA
AMD1	4803.98	0.0231187	0.0406275	0.569042	0.569328	0.878951	NA
KDELC2	2049.53	-0.0265337	0.0466407	-0.568895	0.569427	0.878951	NA
GPR180	1269.77	0.0221541	0.0389411	0.568913	0.569415	0.878951	NA
DHX33	3210.31	-0.0191829	0.0336872	-0.569441	0.569057	0.878951	NA
NLRP2	5585.6	0.0200963	0.0353269	0.568867	0.569447	0.878951	NA
ALDH6A1	354	-0.0380679	0.066947	-0.568627	0.569609	0.87908	NA
SERTAD1	620.502	-0.0343172	0.0603674	-0.568472	0.569714	0.879121	NA
PABPN1	1816.21	-0.0199125	0.0350506	-0.568107	0.569962	0.879323	NA
NAGA	1202.12	-0.0226517	0.0398765	-0.568046	0.570003	0.879323	NA
TTC27	1494.1	0.0219658	0.0386802	0.567882	0.570115	0.879374	NA
GCFC2	629.818	-0.0371023	0.0653547	-0.567707	0.570234	0.879436	NA
ZDHHC6	1209.06	0.0252779	0.0445417	0.567511	0.570367	0.879471	NA
RPL23	8345.49	0.0211567	0.0372843	0.567442	0.570414	0.879471	NA
PPP1R10	2376.65	-0.0181062	0.0319186	-0.567261	0.570537	0.879538	NA
NDUFB4	1407.77	0.0253553	0.0447209	0.566968	0.570736	0.879724	NA
GOLGA4	1939.84	-0.0229964	0.0405765	-0.566742	0.570889	0.879838	NA
SOS2	849.312	0.0233292	0.0411819	0.566492	0.57106	0.879979	NA
PTCD1	197.242	-0.0466858	0.0824653	-0.566127	0.571307	0.88024	NA
PPM1K	289.151	-0.0399612	0.0706033	-0.565997	0.571396	0.880254	NA
PLEKHN1	1235.92	-0.0328935	0.0581415	-0.565749	0.571564	0.880258	NA
MRPS21	1263.89	-0.0221406	0.0392289	-0.564395	0.572486	0.880258	NA
ILF2	7911.04	0.0183942	0.0325482	0.565139	0.571979	0.880258	NA
PBRM1	1563.29	0.0252743	0.0448017	0.564137	0.572661	0.880258	NA
OSBPL11	854.327	-0.0268846	0.0475578	-0.565303	0.571868	0.880258	NA
ATP1B3	3270.85	0.0260919	0.0461944	0.564827	0.572191	0.880258	NA
HNRNPAB	7973.51	0.0212891	0.0376422	0.565565	0.57169	0.880258	NA
RRM2B	1069.87	-0.0305521	0.0541251	-0.564472	0.572433	0.880258	NA
ATF7IP	1243.32	-0.0244513	0.0433421	-0.564145	0.572655	0.880258	NA
TMED2	9828.73	0.0190625	0.0337334	0.565093	0.572011	0.880258	NA
GABARAP	365.157	-0.0351752	0.0623331	-0.564311	0.572543	0.880258	NA
PMAIP1	1023.16	0.0341901	0.0605579	0.564585	0.572356	0.880258	NA
TECR	3234.29	-0.0308183	0.0545107	-0.565363	0.571827	0.880258	NA
NECTIN2	4422.39	0.0270905	0.048007	0.564303	0.572548	0.880258	NA
SLC37A1	1195.65	-0.0264383	0.0468314	-0.564542	0.572385	0.880258	NA
MYH9	36683.3	-0.021963	0.0388519	-0.565301	0.571869	0.880258	NA
IMMP1L	130.898	0.0519225	0.0920874	0.563839	0.572863	0.880448	NA
NRDC	6878.69	0.0148925	0.0264324	0.563418	0.57315	0.880554	NA
WBSCR22	3540.16	0.0169139	0.0300115	0.563581	0.573039	0.880554	NA
ATP2A2	18140	0.0187166	0.0332214	0.56339	0.573169	0.880554	NA
RPS6KC1	692.487	-0.0270517	0.0480827	-0.562609	0.573701	0.880695	NA
GCA	397.391	0.0350239	0.0622227	0.56288	0.573517	0.880695	NA
NAA15	5535.24	0.0218379	0.0388626	0.561927	0.574166	0.880695	NA
CCZ1B	701.474	0.029611	0.0526936	0.561947	0.574152	0.880695	NA
BPGM	380.918	0.036125	0.0643215	0.561633	0.574366	0.880695	NA
RPL7	10647.7	0.0198109	0.0352235	0.562433	0.573821	0.880695	NA
ZNF252P	484.03	0.0312466	0.0555507	0.562488	0.573783	0.880695	NA
RAB30.AS1	224.239	0.0503833	0.0896848	0.561782	0.574265	0.880695	NA
DDIT3	363.5	0.0319228	0.0568308	0.561716	0.574309	0.880695	NA
ARHGAP11B	583.739	0.0271591	0.0483062	0.562229	0.57396	0.880695	NA
SMG8	955.401	-0.0224687	0.0399821	-0.561969	0.574137	0.880695	NA
ZNF587	647.422	0.0263129	0.0467471	0.562878	0.573518	0.880695	NA
C20orf96	110.448	-0.0642355	0.114198	-0.562491	0.573782	0.880695	NA
TCEAL9	896.547	-0.0231733	0.0412211	-0.562172	0.573999	0.880695	NA
PDHX	657.15	-0.0260568	0.0464081	-0.561472	0.574476	0.880741	NA
DHTKD1	2297.39	-0.0218479	0.038925	-0.561281	0.574606	0.88082	NA
TMEM150A	186.453	-0.0457075	0.0815402	-0.560552	0.575103	0.881168	NA
TMEM5	970.636	-0.0281731	0.050276	-0.560369	0.575228	0.881168	NA
ATP5S	619.916	0.0305399	0.0544558	0.560821	0.57492	0.881168	NA
LCAT	250.322	-0.0450442	0.0803498	-0.560601	0.57507	0.881168	NA
KPNA2	9618.18	0.0145326	0.0259312	0.560431	0.575185	0.881168	NA
ZNF649	350.001	-0.0317798	0.0567353	-0.560141	0.575383	0.881285	NA
HNRNPDL	5416.22	0.0237707	0.0424885	0.559462	0.575846	0.881721	NA
CPEB4	941.711	-0.0292995	0.0524051	-0.559097	0.576095	0.881721	NA
C6orf106	4923.34	-0.0186768	0.0334063	-0.559081	0.576107	0.881721	NA
DBF4	1273.48	0.029176	0.0521709	0.559239	0.575999	0.881721	NA
POLE	4722.66	-0.0204822	0.0366389	-0.559029	0.576142	0.881721	NA
SOX15	1644.16	-0.0303948	0.0543558	-0.559183	0.576037	0.881721	NA
TMEM199	734	0.0300537	0.0537785	0.558843	0.576269	0.881794	NA
MTHFR	322.182	-0.040112	0.0722077	-0.555508	0.578547	0.881846	NA
SVBP	319.657	0.0386225	0.0692929	0.557381	0.577267	0.881846	NA
FAF1	2006.2	0.0203689	0.0366733	0.555414	0.578612	0.881846	NA
MUC1	189.582	-0.0664617	0.119513	-0.556104	0.578139	0.881846	NA
TIA1	1149.61	0.024961	0.044719	0.558174	0.576725	0.881846	NA
FHL2	1019.62	-0.0279663	0.0501671	-0.557464	0.577211	0.881846	NA
ZMAT3	487.995	0.0281643	0.0505206	0.557482	0.577198	0.881846	NA
ANKRD50	1499.77	-0.0244296	0.0437626	-0.558229	0.576688	0.881846	NA
CKMT2.AS1	151.022	0.0517918	0.0929358	0.557286	0.577332	0.881846	NA
SNX2	1903.07	0.0178284	0.031943	0.558132	0.576754	0.881846	NA
MCUR1	1724.47	0.0219483	0.0395364	0.55514	0.578799	0.881846	NA
OSTM1	1276.57	0.025898	0.0466276	0.555421	0.578607	0.881846	NA
FUCA2	4210.37	0.0167613	0.0301467	0.555991	0.578217	0.881846	NA
CASP2	1731.35	0.0184712	0.0332894	0.554867	0.578986	0.881846	NA
FAM84B	7494.7	-0.0230022	0.0412745	-0.557299	0.577323	0.881846	NA
PARD3	703.278	-0.0243975	0.0439752	-0.554801	0.579031	0.881846	NA
CTR9	1297.72	0.0214088	0.0384157	0.557294	0.577327	0.881846	NA
CPSF7	3378.34	-0.016889	0.0303682	-0.556141	0.578114	0.881846	NA
FADD	1714.46	-0.0196191	0.0352756	-0.556165	0.578098	0.881846	NA
NDUFC2	940.58	0.0215069	0.038769	0.554745	0.579069	0.881846	NA
ATP5L	2213.38	-0.0218166	0.0392018	-0.55652	0.577855	0.881846	NA
PTPRB	256.418	0.0395879	0.071262	0.555526	0.578535	0.881846	NA
MLXIP	3436.75	0.0239674	0.0431777	0.555087	0.578835	0.881846	NA
HIP1R	2306.71	-0.0334355	0.0601801	-0.55559	0.578491	0.881846	NA
TPP2	1805.36	0.0216673	0.0390304	0.555138	0.5788	0.881846	NA
KDM6B	717.303	0.0446015	0.0802134	0.556035	0.578187	0.881846	NA
NDUFV2	106.505	-0.0627685	0.112856	-0.55618	0.578088	0.881846	NA
ATP9B	99.8695	-0.0580583	0.104418	-0.556019	0.578198	0.881846	NA
PGLS	666.312	-0.0298215	0.0535557	-0.556831	0.577643	0.881846	NA
ZNF155	194.08	0.0424668	0.076194	0.55735	0.577288	0.881846	NA
ZNF702P	411.167	0.0348507	0.0628031	0.55492	0.578949	0.881846	NA
TMEM230	3712.84	0.0163922	0.0295451	0.55482	0.579018	0.881846	NA
USP25	685.088	-0.0268983	0.0482544	-0.557428	0.577235	0.881846	NA
USP16	1769.64	-0.02693	0.0483085	-0.557458	0.577215	0.881846	NA
MOSPD2	682.949	-0.0317599	0.0569249	-0.557926	0.576895	0.881846	NA
TXLNG	2458.42	0.0220671	0.0397875	0.554624	0.579152	0.881851	NA
SYNGAP1	252.959	0.0405404	0.0731772	0.554003	0.579577	0.882017	NA
WAC.AS1	262.867	-0.0436845	0.0788247	-0.554198	0.579443	0.882017	NA
YARS2	809.838	0.0262301	0.0473424	0.554052	0.579543	0.882017	NA
TAF15	3250.95	-0.0206622	0.0372961	-0.554003	0.579577	0.882017	NA
SSU72	1911.62	-0.0179447	0.0324129	-0.553629	0.579833	0.882085	NA
WNT10A	293.186	0.0456962	0.0825776	0.553373	0.580008	0.882085	NA
CRELD1	169.264	-0.0575097	0.104167	-0.55209	0.580887	0.882085	NA
STAG1	1588.47	0.0236409	0.0427627	0.552839	0.580373	0.882085	NA
VEGFC	412.337	0.0811119	0.146864	0.552293	0.580748	0.882085	NA
PDE4D	336.728	-0.0383932	0.069537	-0.552127	0.580861	0.882085	NA
BEND3	393.756	0.0355998	0.0643293	0.5534	0.579989	0.882085	NA
BAG1	1261.52	-0.0221101	0.0399623	-0.553273	0.580076	0.882085	NA
ZMYND19	1326.06	0.0207445	0.0374656	0.553693	0.579789	0.882085	NA
TM9SF3	7249.23	0.0210307	0.0380835	0.552225	0.580794	0.882085	NA
WDR66	186.057	-0.0470165	0.0851588	-0.552104	0.580877	0.882085	NA
FKBP3	2978.54	0.0181364	0.0328319	0.552402	0.580673	0.882085	NA
EMC6	1024.68	-0.0256723	0.0464507	-0.552679	0.580483	0.882085	NA
ZNF383	188.2	0.0424559	0.0767616	0.553088	0.580203	0.882085	NA
TRAPPC10	2282.26	0.0182901	0.0330643	0.553166	0.58015	0.882085	NA
MAGEE1	107.872	0.0616623	0.111554	0.552758	0.580429	0.882085	NA
PTBP2	577.093	0.0276	0.0500403	0.551556	0.581253	0.882215	NA
CLCC1	1455.03	0.0196933	0.0357033	0.551583	0.581234	0.882215	NA
MASTL	692.423	0.0247148	0.0448136	0.551503	0.581289	0.882215	NA
RHBDF1	1430.16	-0.029839	0.0540837	-0.551718	0.581141	0.882215	NA
PITX1	518.833	-0.0290343	0.0526612	-0.551341	0.5814	0.882263	NA
CBLB	148.81	0.0638569	0.115944	0.550757	0.5818	0.882318	NA
FBXO10	133.691	-0.0559588	0.101591	-0.550824	0.581754	0.882318	NA
SAV1	1582.27	0.0216226	0.0392457	0.550953	0.581666	0.882318	NA
ME2	1073.4	0.0225996	0.041037	0.550711	0.581831	0.882318	NA
MRGBP	1883.01	-0.0174435	0.0316659	-0.55086	0.581729	0.882318	NA
KLHL28	363.649	-0.0374348	0.0679907	-0.550587	0.581917	0.882327	NA
ZNF84	555.326	0.0267982	0.0486933	0.550347	0.582081	0.882456	NA
SLC19A3	187.905	-0.0441694	0.0803124	-0.549969	0.582341	0.882579	NA
RASSF1	388.435	0.0309114	0.0562263	0.549768	0.582478	0.882579	NA
MCCC2	3006.46	0.0182006	0.0331	0.549867	0.58241	0.882579	NA
HNRNPA2B1	25234.4	0.0194321	0.0353249	0.550098	0.582252	0.882579	NA
RPS14	9549.98	-0.0221838	0.0403717	-0.549488	0.582671	0.882631	NA
CWC25	829.597	-0.0239615	0.043607	-0.549488	0.582671	0.882631	NA
GCLM	2887.23	0.0262677	0.0478802	0.548612	0.583272	0.882653	NA
HCN3	333.013	0.0388595	0.0709601	0.547625	0.583949	0.882653	NA
FAM72A	289.583	-0.0374116	0.0684028	-0.546931	0.584426	0.882653	NA
ACVR2B	228.215	0.0421087	0.0767909	0.548356	0.583448	0.882653	NA
RAB28	599.918	0.0328286	0.0600203	0.546958	0.584407	0.882653	NA
HMGXB3	2369.09	-0.0209102	0.0382191	-0.547114	0.584301	0.882653	NA
MAP7	1980.83	-0.0195772	0.035729	-0.547935	0.583737	0.882653	NA
CHST12	441.161	0.0351182	0.0641118	0.547766	0.583853	0.882653	NA
C8orf33	2196.27	0.0192273	0.0351002	0.547781	0.583842	0.882653	NA
INIP	1191.46	0.0214959	0.0392037	0.548314	0.583476	0.882653	NA
BICC1	368.133	0.0323111	0.059	0.547646	0.583935	0.882653	NA
BORCS7	160.656	0.0528074	0.0963665	0.547985	0.583702	0.882653	NA
CCDC91	576.44	0.0291219	0.0532427	0.546966	0.584402	0.882653	NA
ZNF140	437.295	-0.036859	0.0672734	-0.547899	0.583761	0.882653	NA
COG6	1215.3	-0.0255813	0.0466722	-0.548106	0.583619	0.882653	NA
C14orf1	2553.75	-0.0255982	0.0467931	-0.547052	0.584343	0.882653	NA
ARHGAP45	636.916	0.04161	0.0759727	0.547696	0.583901	0.882653	NA
LINC00665	361.786	-0.0411512	0.0751805	-0.547365	0.584128	0.882653	NA
APOE	1897.26	-0.0256492	0.0467147	-0.54906	0.582964	0.882653	NA
ZNF579	331.524	-0.0466197	0.0849945	-0.548503	0.583347	0.882653	NA
CDC25B	3798.32	-0.0163296	0.0297328	-0.549214	0.582859	0.882653	NA
FRG1BP	177.345	-0.0490944	0.0897103	-0.547255	0.584203	0.882653	NA
CERS6	1286.31	0.0272195	0.049786	0.546729	0.584565	0.882664	NA
ZNF45	592.73	-0.0277077	0.0506826	-0.54669	0.584592	0.882664	NA
GPSM2	1015.96	-0.0203754	0.0372955	-0.546324	0.584843	0.882685	NA
ABCB8	1739.78	-0.0294111	0.0538132	-0.546541	0.584694	0.882685	NA
XRCC1	1083.62	-0.0289712	0.05302	-0.54642	0.584777	0.882685	NA
SYTL1	808.289	-0.0600068	0.109969	-0.54567	0.585293	0.882916	NA
S100A2	369.052	0.0371698	0.0680848	0.545933	0.585112	0.882916	NA
AUH	140.197	-0.0547145	0.100257	-0.545741	0.585244	0.882916	NA
JRKL	402.681	0.0330017	0.0604825	0.545641	0.585313	0.882916	NA
INTS7	1626.24	0.0230083	0.0422077	0.545121	0.58567	0.883257	NA
SMCO4	257.535	0.0363677	0.0667196	0.545082	0.585697	0.883257	NA
RP11.172H24.4	259.928	-0.0480818	0.088285	-0.54462	0.586015	0.883616	NA
ACOT9	1973.86	0.0204335	0.0375359	0.544372	0.586186	0.883755	NA
CTH	194.112	-0.0441616	0.0811954	-0.543893	0.586515	0.883893	NA
SLC39A7	4563.59	0.0208708	0.0383666	0.543984	0.586452	0.883893	NA
C10orf35	701.638	-0.0287533	0.0528446	-0.544111	0.586365	0.883893	NA
SRP19	458.292	-0.0286729	0.0527495	-0.543567	0.58674	0.883993	NA
STOX1	154.449	0.0503091	0.0925356	0.543673	0.586666	0.883993	NA
ZNF678	295.685	0.0365959	0.0674788	0.542331	0.58759	0.884199	NA
E2F6	625.189	0.0287514	0.0529319	0.543178	0.587008	0.884199	NA
EIF2AK2	3544.22	0.0184006	0.0338849	0.543033	0.587107	0.884199	NA
CAAP1	1077.54	0.0241913	0.0445643	0.542841	0.587239	0.884199	NA
PHPT1	1704.38	-0.0271493	0.0500513	-0.54243	0.587523	0.884199	NA
BUB3	4988.27	0.0209988	0.0387074	0.542502	0.587473	0.884199	NA
RP11.521B24.4	153.293	-0.0470207	0.0866443	-0.542687	0.587346	0.884199	NA
FRG1CP	172.984	-0.0465882	0.0858768	-0.542501	0.587474	0.884199	NA
TEF	241.524	-0.0475854	0.087688	-0.542667	0.587359	0.884199	NA
ZNF385A	632.576	0.0384951	0.0709988	0.542193	0.587685	0.884223	NA
HEATR5B	1121.14	0.0212598	0.0392453	0.541714	0.588015	0.8846	NA
MAP7D1	7586.92	0.0197706	0.03655	0.540919	0.588564	0.885	NA
TRMT44	322.227	-0.0335647	0.0620452	-0.540973	0.588526	0.885	NA
DCTN3	1349.13	-0.0208285	0.0384961	-0.541054	0.58847	0.885	NA
SLC6A8	280.836	0.0401027	0.074145	0.540868	0.588599	0.885	NA
EIF4E2	1748.64	0.0165659	0.0306875	0.539825	0.589318	0.885007	NA
CCDC12	388.58	-0.037785	0.0699423	-0.54023	0.589038	0.885007	NA
ALAS1	1533.51	0.0191918	0.0355452	0.539927	0.589247	0.885007	NA
INTS5	876.234	-0.0288948	0.0535048	-0.540042	0.589168	0.885007	NA
SCAMP5	178.907	-0.0448877	0.0831533	-0.539819	0.589322	0.885007	NA
AC141586.5	150.722	0.0483925	0.0896472	0.539811	0.589328	0.885007	NA
ZNF480	738.695	0.0299989	0.0555685	0.539854	0.589298	0.885007	NA
ZNF530	301.59	-0.0347792	0.0643639	-0.540352	0.588954	0.885007	NA
SS18L1	887.389	0.024078	0.0446127	0.539711	0.589396	0.885007	NA
KIF4A	2449.2	-0.0170106	0.0314586	-0.540729	0.588695	0.885007	NA
MLLT11	1490.11	0.0236152	0.0437761	0.539455	0.589573	0.885153	NA
CLOCK	1780.49	0.0239554	0.044434	0.539124	0.589801	0.885377	NA
BRE	439.255	-0.0292308	0.0542571	-0.538746	0.590062	0.88541	NA
CUX1	1928.11	0.0166812	0.030962	0.538765	0.590049	0.88541	NA
DBNDD2	172.434	0.0519676	0.0964471	0.538819	0.590012	0.88541	NA
DYRK4	146.209	-0.0485749	0.0901882	-0.538595	0.590167	0.885448	NA
PML	1480.92	0.03189	0.0592856	0.537905	0.590643	0.886044	NA
GTPBP4	3985.18	0.0227577	0.042318	0.537778	0.59073	0.886055	NA
C6orf47	835.504	-0.0234664	0.0436861	-0.53716	0.591157	0.886068	NA
SNX13	1052.27	-0.0244502	0.0455173	-0.537162	0.591156	0.886068	NA
UBE2I	2972.72	0.0153324	0.0285469	0.537094	0.591203	0.886068	NA
IL27RA	3134.24	0.0228993	0.0426166	0.537333	0.591037	0.886068	NA
ZNF776	343.947	-0.0317986	0.0591653	-0.537454	0.590954	0.886068	NA
PANX2	283.214	0.0409726	0.0762883	0.537076	0.591215	0.886068	NA
ATP6V0B	3070.19	-0.0258598	0.0481684	-0.536863	0.591362	0.886101	NA
TRMT1L	653.118	-0.0256117	0.0477106	-0.536814	0.591396	0.886101	NA
ADAMTS1	5817.21	-0.0267939	0.0499242	-0.536691	0.591481	0.88611	NA
SLC35D1	1043.09	-0.0252014	0.046998	-0.536222	0.591805	0.88621	NA
SUMF1	153.477	-0.0450658	0.0842196	-0.535098	0.592582	0.88621	NA
MBD4	958.149	-0.026447	0.049445	-0.534878	0.592734	0.88621	NA
BTF3	8509.03	0.0173318	0.0323753	0.53534	0.592415	0.88621	NA
TNIP1	10814	0.0376074	0.0701895	0.535798	0.592098	0.88621	NA
NUP153	5649.3	-0.0146038	0.0272887	-0.535158	0.59254	0.88621	NA
BCAP29	2117.38	0.0265443	0.0495933	0.53524	0.592484	0.88621	NA
MYBL1	692.679	-0.0315378	0.0589255	-0.535215	0.592501	0.88621	NA
WBP1L	623.782	0.0257888	0.0482116	0.534907	0.592714	0.88621	NA
OS9	5256.16	-0.0182936	0.0341099	-0.536314	0.591742	0.88621	NA
USP15	1541.95	0.0265873	0.0496928	0.535034	0.592626	0.88621	NA
LOXL1.AS1	245.987	0.0362765	0.0678231	0.53487	0.59274	0.88621	NA
DYNC1LI2	4896.28	-0.0130026	0.0243095	-0.534878	0.592734	0.88621	NA
AATF	3186.96	-0.0154147	0.0287387	-0.536372	0.591701	0.88621	NA
LENG1	183.466	-0.044742	0.0835835	-0.535297	0.592445	0.88621	NA
PSMA1	630.688	0.0273571	0.0511752	0.534577	0.592942	0.886311	NA
BIRC3	2745.61	0.0533778	0.0998569	0.534543	0.592966	0.886311	NA
CITED4	416.535	-0.0681261	0.127496	-0.53434	0.593107	0.886402	NA
IFIH1	1927.76	-0.0296895	0.0555925	-0.534055	0.593304	0.886578	NA
RNF212	633.419	-0.0250287	0.046882	-0.533865	0.593435	0.886655	NA
NOP14	2565.37	0.0176719	0.0331248	0.533496	0.59369	0.88674	NA
AKIP1	309.914	-0.0347874	0.0652225	-0.533366	0.593781	0.88674	NA
ATP5J	2214.5	0.0200164	0.0375314	0.533324	0.59381	0.88674	NA
ZNF449	135.287	0.0519736	0.0973982	0.53362	0.593605	0.88674	NA
MARCH2	115.433	-0.0544588	0.102174	-0.533	0.594033	0.886955	NA
FA2H	423.12	0.0370647	0.0695877	0.532632	0.594288	0.887217	NA
ZSCAN16	149.646	-0.0494039	0.0927877	-0.53244	0.594422	0.887297	NA
TRMT5	942.633	-0.0267907	0.0503308	-0.532293	0.594523	0.887331	NA
RCC2	7571.65	-0.0113008	0.0212354	-0.532171	0.594608	0.887338	NA
KIF2C	3785.88	-0.0154452	0.0290441	-0.531784	0.594875	0.887614	NA
TSPAN2	438.522	0.0415	0.0780554	0.531674	0.594952	0.887614	NA
PGAP1	114.222	-0.0530704	0.0998754	-0.531366	0.595165	0.887694	NA
MED25	1617.13	-0.0341571	0.0642789	-0.531389	0.595149	0.887694	NA
MAML1	2117.54	0.0163013	0.0307031	0.530933	0.595465	0.887786	NA
FKBP5	1201.81	-0.0233446	0.0439608	-0.531033	0.595396	0.887786	NA
GALK2	461.58	-0.0297383	0.0560073	-0.530971	0.595439	0.887786	NA
ATP6V1G1	2701.58	0.015523	0.0292609	0.530504	0.595763	0.887873	NA
MYEF2	308.937	0.0394909	0.0744213	0.53064	0.595668	0.887873	NA
OPHN1	833.288	0.0271409	0.0511593	0.530518	0.595753	0.887873	NA
ARL2BP	1583	-0.0254195	0.0479267	-0.530382	0.595847	0.887881	NA
C11orf84	1293.15	-0.0295144	0.0556667	-0.530199	0.595974	0.887951	NA
NKTR	1072.05	-0.0221929	0.0419116	-0.529518	0.596446	0.88811	NA
NDUFA2	900.352	-0.0224865	0.0424789	-0.529356	0.596559	0.88811	NA
DCAF5	1870.59	-0.0179377	0.0338668	-0.529653	0.596352	0.88811	NA
RP11.458J1.1	123.609	-0.0514494	0.0971267	-0.529714	0.59631	0.88811	NA
RDH13	489.428	-0.0308256	0.058204	-0.529613	0.59638	0.88811	NA
IL13RA1	1450.8	0.0228503	0.0431622	0.529405	0.596525	0.88811	NA
CRBN	226.894	-0.0400854	0.0758175	-0.52871	0.597007	0.888113	NA
ABHD16A	114.175	-0.0533632	0.100896	-0.528892	0.596881	0.888113	NA
PFKP	5339.73	0.0212638	0.0402029	0.528912	0.596867	0.888113	NA
ZBTB44	492.037	0.0273463	0.0516925	0.529018	0.596793	0.888113	NA
C15orf39	1501.43	0.0314532	0.0594627	0.528957	0.596835	0.888113	NA
WDR61	1465.24	-0.0191923	0.0363034	-0.528664	0.597038	0.888113	NA
TMEM191A	198.184	-0.0432666	0.0818638	-0.528519	0.597139	0.888145	NA
ZNF512	417.893	0.0355359	0.0673147	0.527906	0.597565	0.888354	NA
RBM45	321.845	0.0343043	0.0649494	0.52817	0.597382	0.888354	NA
KDM3B	2887.97	0.014949	0.0283376	0.527532	0.597824	0.888354	NA
ZSCAN12	260.336	0.036874	0.0699016	0.527513	0.597837	0.888354	NA
FAM135A	959.067	-0.0244776	0.0463627	-0.527959	0.597528	0.888354	NA
RBBP9	622.645	-0.0282495	0.0535458	-0.527576	0.597794	0.888354	NA
LPIN3	624.421	0.0365386	0.0692427	0.527689	0.597715	0.888354	NA
CAPN10	857.849	-0.0336706	0.0638963	-0.526958	0.598223	0.888533	NA
BRPF1	584.209	-0.0277927	0.0527347	-0.527028	0.598174	0.888533	NA
KIF1BP	1804.94	-0.0169744	0.0322167	-0.526881	0.598276	0.888533	NA
NSDHL	1212.15	0.0300279	0.0569899	0.526899	0.598264	0.888533	NA
WWTR1	1219.36	0.0229434	0.0435932	0.526307	0.598675	0.888888	NA
TRAPPC1	1486.58	-0.0226128	0.0429615	-0.526351	0.598644	0.888888	NA
MARS	6907.79	-0.0148687	0.0282625	-0.526091	0.598825	0.888992	NA
PPIG	2442.52	0.021499	0.0408962	0.525696	0.599099	0.889282	NA
ZFP36L2	3077.54	0.0256237	0.0488231	0.524828	0.599703	0.889656	NA
STRADB	332.181	-0.036516	0.0696014	-0.524645	0.59983	0.889656	NA
TUBB4B	14633.4	-0.0229438	0.0436997	-0.525033	0.59956	0.889656	NA
UPF2	964.758	-0.0230073	0.0438342	-0.52487	0.599674	0.889656	NA
CRACR2A	281.186	-0.0366382	0.0698075	-0.524846	0.59969	0.889656	NA
APOO	346.204	-0.0341216	0.0650254	-0.524743	0.599762	0.889656	NA
SLC9A1	1696.8	-0.0286593	0.0549762	-0.521304	0.602155	0.889819	NA
MCM6	3690.03	0.0142428	0.02727	0.522289	0.601469	0.889819	NA
BMPR2	2432.68	0.0163889	0.0314467	0.521163	0.602253	0.889819	NA
MRPL44	1045.44	-0.0203221	0.0388551	-0.523022	0.600959	0.889819	NA
RP11.234A1.1	117.817	-0.051994	0.0993641	-0.523267	0.600788	0.889819	NA
PPP2R3A	836.305	-0.0347563	0.066555	-0.522219	0.601518	0.889819	NA
SDHAP1	289.424	0.0341617	0.0653134	0.523043	0.600945	0.889819	NA
PTCD2	626.709	-0.0253014	0.0483034	-0.523801	0.600417	0.889819	NA
WDR46	2346.81	-0.0172459	0.033068	-0.521528	0.601999	0.889819	NA
RUNX2	119.217	0.0548578	0.105253	0.521201	0.602227	0.889819	NA
TSPYL4	556.714	-0.0271197	0.0519938	-0.521595	0.601953	0.889819	NA
RNF217	995.06	-0.0283866	0.0544589	-0.521249	0.602193	0.889819	NA
ACTB	75995.3	0.024487	0.0467987	0.523242	0.600806	0.889819	NA
PON3	112.251	0.0533441	0.102328	0.521304	0.602155	0.889819	NA
GATS	168.531	0.0517253	0.0992496	0.521164	0.602253	0.889819	NA
TMEM261	1154.42	-0.021032	0.0402448	-0.522601	0.601252	0.889819	NA
MLLT3	166.036	0.0456762	0.0873174	0.523106	0.600901	0.889819	NA
STRBP	1574.18	0.0241772	0.0462266	0.523016	0.600963	0.889819	NA
KIN	233.302	0.040601	0.0776477	0.522887	0.601053	0.889819	NA
TMEM254	254.572	-0.0428512	0.0820001	-0.522575	0.60127	0.889819	NA
ZC3H13	2148.16	0.0197615	0.0378161	0.522569	0.601274	0.889819	NA
GON7	239.166	-0.0400732	0.076583	-0.523264	0.60079	0.889819	NA
FAM96A	1555.97	0.0169888	0.0324388	0.523719	0.600474	0.889819	NA
PLD2	1024.73	0.0322075	0.0616723	0.522236	0.601506	0.889819	NA
DNM2	2174.75	-0.0243207	0.046633	-0.521534	0.601995	0.889819	NA
CARD8.AS1	109.94	-0.0564145	0.108018	-0.522268	0.601484	0.889819	NA
ZNF616	166.908	0.0451466	0.0863433	0.522873	0.601063	0.889819	NA
HIC2	538.8	-0.0267547	0.0512915	-0.521619	0.601935	0.889819	NA
AC240274.1	240.872	0.0374677	0.0717805	0.521976	0.601687	0.889819	NA
TYW5	428.352	-0.0305673	0.0586956	-0.520776	0.602523	0.889864	NA
TSG101	749.454	-0.0258212	0.0495623	-0.520984	0.602378	0.889864	NA
LGALS1	2209.08	0.0245203	0.047084	0.520777	0.602522	0.889864	NA
NPHP3	138.716	0.0489806	0.0941333	0.520332	0.602832	0.890111	NA
KIAA0101	850.309	0.0303788	0.0583863	0.520307	0.60285	0.890111	NA
ERICH5	181.707	-0.0429598	0.0826133	-0.52001	0.603056	0.890298	NA
RP11.384K6.6	311.368	-0.034373	0.0661843	-0.519353	0.603515	0.890503	NA
EFL1	716.423	0.0222043	0.0427405	0.519515	0.603402	0.890503	NA
ZNF440	101.408	0.0636291	0.122455	0.519612	0.603334	0.890503	NA
UBE2L3	3223.34	0.0122092	0.0235079	0.519368	0.603504	0.890503	NA
GALC	390.521	-0.0332554	0.0640531	-0.519184	0.603632	0.890559	NA
H1FX	1715.62	0.0186227	0.0358942	0.518821	0.603886	0.890649	NA
LCORL	226.827	0.0434883	0.0837955	0.518981	0.603774	0.890649	NA
SPG20	2048.82	-0.018021	0.0347391	-0.518754	0.603932	0.890649	NA
SRGAP2B	274.947	-0.0337533	0.0652496	-0.517295	0.60495	0.891913	NA
CKB	200.779	0.041747	0.0807009	0.517304	0.604944	0.891913	NA
ZNF830	340.967	-0.0320024	0.0618848	-0.517129	0.605066	0.891966	NA
RFWD3	3869.49	0.0169551	0.0328006	0.516914	0.605217	0.892071	NA
ABHD17A	842.963	0.0296357	0.0573797	0.516484	0.605516	0.892395	NA
PHACTR4	2006.09	-0.0164547	0.0318987	-0.515841	0.605966	0.892746	NA
CYP27C1	374.521	0.0354303	0.0687178	0.515591	0.60614	0.892746	NA
HYAL2	539.259	-0.0300783	0.0583399	-0.51557	0.606155	0.892746	NA
NOP10	2310.18	0.0183142	0.0355065	0.515797	0.605996	0.892746	NA
AKAP8L	638.795	-0.0263946	0.051171	-0.515813	0.605985	0.892746	NA
RPLP2	4109.77	-0.0152691	0.0296247	-0.515416	0.606262	0.892786	NA
FAM50A	2252.44	-0.0184122	0.0357332	-0.515268	0.606366	0.892821	NA
LDHB	12690.4	0.0170559	0.0331367	0.514714	0.606753	0.893272	NA
CYTH2	1103.36	-0.028722	0.0558187	-0.514559	0.606861	0.893314	NA
SNX27	923.139	0.025256	0.0491142	0.51423	0.607091	0.893532	NA
FAM136A	4389.01	-0.0193393	0.0376164	-0.514119	0.607169	0.893532	NA
UBN2	514.696	-0.0263521	0.0512818	-0.513868	0.607344	0.893672	NA
SETDB1	784.027	-0.0221096	0.0430468	-0.513618	0.607519	0.893688	NA
C6orf99	348.944	0.030348	0.0591154	0.513369	0.607693	0.893688	NA
CHD7	1527.46	0.0192751	0.0375687	0.513062	0.607908	0.893688	NA
DOCK1	940.161	0.0243716	0.0474455	0.513676	0.607478	0.893688	NA
PSMC6	3718.08	0.0223645	0.0435912	0.51305	0.607916	0.893688	NA
C14orf2	1678.62	0.017759	0.0346146	0.513051	0.607916	0.893688	NA
CARM1	1453.21	0.0232546	0.0452942	0.513414	0.607662	0.893688	NA
ROCK2	2315.73	0.0172461	0.0337274	0.51134	0.609113	0.89474	NA
PDCL3	888.355	0.0251238	0.0491214	0.511462	0.609027	0.89474	NA
TMEM40	849.029	-0.0285081	0.0556922	-0.511887	0.60873	0.89474	NA
IPPK	801.082	0.0241081	0.0471422	0.511391	0.609077	0.89474	NA
GANAB	19291.2	-0.0161105	0.0314882	-0.511637	0.608905	0.89474	NA
XPNPEP3	682.39	-0.0236131	0.0461632	-0.511513	0.608992	0.89474	NA
HAUS3	707.285	-0.0305435	0.059747	-0.511215	0.609201	0.894751	NA
SUPT20H	1656.78	0.0169993	0.0332695	0.510957	0.609381	0.894781	NA
CCDC102A	371.2	-0.0321477	0.0629099	-0.511012	0.609343	0.894781	NA
C12orf57	1368.98	-0.0252408	0.0494553	-0.510376	0.609788	0.89526	NA
ZNF880	531.29	0.0271627	0.053243	0.510165	0.609936	0.895359	NA
GTF2IP20	123.277	-0.0494811	0.0970913	-0.509635	0.610307	0.895643	NA
ADCY1	116.143	0.0507848	0.0996781	0.509487	0.610411	0.895643	NA
RECQL4	2987.82	-0.0267689	0.0525462	-0.509436	0.610447	0.895643	NA
LARP4	4466.95	0.0210365	0.0413127	0.509202	0.610611	0.895643	NA
ZFC3H1	1135.14	0.0273543	0.0537088	0.509307	0.610537	0.895643	NA
FAM161B	119.13	-0.0560306	0.109997	-0.509385	0.610482	0.895643	NA
HAGH	595.475	-0.0297459	0.0584325	-0.509064	0.610708	0.895667	NA
TRAF2	1662.03	-0.0321173	0.0631424	-0.508648	0.610999	0.895889	NA
PPP1R13B	564.967	-0.024958	0.0490702	-0.508619	0.611019	0.895889	NA
ZNF416	165.739	0.0514754	0.10123	0.508498	0.611104	0.895896	NA
MGST3	1593.45	0.0199728	0.0393314	0.507808	0.611588	0.896413	NA
PLEKHA1	1208.41	0.0222391	0.043798	0.507765	0.611618	0.896413	NA
RPS6KA6	271.137	0.0440529	0.08678	0.507639	0.611707	0.896425	NA
LARP6	716.789	0.0235703	0.0464433	0.507508	0.611799	0.896442	NA
GLB1	1209.09	0.02159	0.0425855	0.50698	0.612169	0.896749	NA
PHKA2	1074.34	0.020831	0.0410799	0.507084	0.612096	0.896749	NA
CHD8	3823.89	-0.01274	0.0251451	-0.506657	0.612395	0.896845	NA
MYH14	5301.34	-0.0342189	0.0675373	-0.506667	0.612389	0.896845	NA
ZNF254	287.199	-0.0327786	0.0647145	-0.50651	0.612499	0.896879	NA
MAST2	3160.81	-0.0230389	0.0455222	-0.506103	0.612784	0.897062	NA
CENPJ	791.458	0.0233221	0.0460782	0.506143	0.612757	0.897062	NA
PLCD1	162.77	0.0584085	0.11555	0.505483	0.61322	0.897347	NA
TK1	4208.73	-0.0275295	0.054462	-0.505481	0.613221	0.897347	NA
DDX3X	16724.6	0.0180065	0.0356147	0.505592	0.613143	0.897347	NA
ATG5	884.281	0.0214964	0.0425402	0.505319	0.613335	0.897397	NA
RCHY1	935.227	-0.027335	0.0541323	-0.504967	0.613582	0.89764	NA
TRAIP	317.86	-0.0360799	0.0715112	-0.504535	0.613886	0.897849	NA
PSME2	4494.34	-0.0138105	0.0273677	-0.504627	0.613821	0.897849	NA
TBC1D32	146.905	-0.0467788	0.0927537	-0.504334	0.614027	0.897938	NA
RPL34	4880.35	0.0166327	0.0329983	0.504047	0.614228	0.898115	NA
NCBP2	1886.63	-0.0174569	0.0346606	-0.503653	0.614506	0.898263	NA
CNEP1R1	466.016	0.0296344	0.0588485	0.50357	0.614563	0.898263	NA
SPATA2L	330.005	-0.0384348	0.0763262	-0.503559	0.614571	0.898263	NA
GLUD1	3384.3	0.0161954	0.0321818	0.503245	0.614792	0.898359	NA
PRDM15	393.14	-0.029691	0.0590001	-0.503236	0.614798	0.898359	NA
CYP24A1	1039.41	-0.0547942	0.108996	-0.50272	0.615161	0.898772	NA
CCDC97	992.175	-0.0241281	0.0480169	-0.502491	0.615322	0.898889	NA
CCT4	9511.29	0.0176804	0.0352087	0.502161	0.615554	0.898994	NA
ZNF283	253.253	-0.038017	0.0757101	-0.502139	0.61557	0.898994	NA
TMX4	471.602	-0.0347015	0.0691202	-0.502046	0.615635	0.898994	NA
PIGP	237.299	-0.0345085	0.0687607	-0.501864	0.615763	0.899062	NA
RABIF	674.396	0.025574	0.0509904	0.501547	0.615986	0.899271	NA
ALS2CL	1329.5	-0.0370859	0.0739775	-0.501314	0.61615	0.899369	NA
THTPA	101.666	-0.0548692	0.109471	-0.501222	0.616215	0.899369	NA
CFAP20	1262.7	0.0179939	0.035918	0.500971	0.616392	0.899392	NA
RFLNB	522.677	-0.0361465	0.0721477	-0.501006	0.616367	0.899392	NA
MRPL39	1260.35	0.0246884	0.0492992	0.500786	0.616521	0.899463	NA
TAF13	941.307	0.0291336	0.0582149	0.500449	0.616759	0.899578	NA
CD83	882.412	0.0256167	0.0511878	0.500446	0.616761	0.899578	NA
TMEM267	733.986	0.0289398	0.0578432	0.500315	0.616853	0.899595	NA
RPL35A	5944.05	0.0177052	0.0354186	0.499885	0.617156	0.899681	NA
RP11.371A22.1	316.563	0.0360749	0.0721827	0.499773	0.617235	0.899681	NA
FADS2	4177.53	0.0628364	0.125706	0.499867	0.617169	0.899681	NA
CENPBD1	441.553	-0.026959	0.0539364	-0.499829	0.617195	0.899681	NA
CTDSPL	731.198	-0.0262795	0.0526375	-0.499254	0.617601	0.899861	NA
WDR55	1277.99	-0.0229226	0.0459023	-0.499377	0.617514	0.899861	NA
ASCC3	2706.98	-0.0251902	0.05045	-0.49931	0.617561	0.899861	NA
TGFBRAP1	1968.81	-0.0158551	0.0317692	-0.499072	0.617728	0.899929	NA
NT5C3B	1688	-0.0159884	0.0320442	-0.498949	0.617815	0.899938	NA
EXOSC3	1783.42	-0.0174021	0.0348934	-0.498721	0.617976	0.900055	NA
TMEM237	928.544	-0.0224938	0.0451855	-0.49781	0.618618	0.900128	NA
STX17	633.174	-0.0284166	0.057006	-0.498485	0.618142	0.900128	NA
SF1	7577.54	-0.0134702	0.0270484	-0.498004	0.618481	0.900128	NA
HYLS1	116.484	0.0491882	0.0988263	0.497723	0.618679	0.900128	NA
SMAGP	566.015	0.0256907	0.0516113	0.497774	0.618643	0.900128	NA
SPRYD4	423.383	-0.0278183	0.0558435	-0.498146	0.618381	0.900128	NA
RAP2A	662.597	0.02307	0.0463298	0.497951	0.618518	0.900128	NA
MUC16	264.605	0.0743187	0.149123	0.498373	0.618221	0.900128	NA
BRD4	2858.83	-0.0204176	0.0410305	-0.49762	0.618752	0.900128	NA
HERC2P2	1420.56	0.0255591	0.0513903	0.497352	0.618941	0.900168	NA
FAM171A2	141.809	-0.0499921	0.100508	-0.497395	0.618911	0.900168	NA
SNRNP40	2310.49	-0.0175608	0.0354542	-0.49531	0.620381	0.900195	NA
PLPP3	112.909	0.0537717	0.108571	0.495266	0.620412	0.900195	NA
C1orf43	3915.37	0.0153643	0.030998	0.495656	0.620137	0.900195	NA
AC009948.5	145.244	-0.043708	0.0880033	-0.496663	0.619427	0.900195	NA
CCNA2	3675.77	0.0144261	0.0290511	0.496576	0.619488	0.900195	NA
CNPY3	1099.84	-0.0269409	0.054202	-0.497046	0.619157	0.900195	NA
EXOSC1	441.812	-0.0274041	0.0551401	-0.49699	0.619196	0.900195	NA
MADD	755.667	-0.0251251	0.0506358	-0.496193	0.619758	0.900195	NA
NEK3	279.788	0.0364178	0.0735314	0.495269	0.62041	0.900195	NA
GOLGA8B	209.329	-0.0381252	0.0769514	-0.495446	0.620285	0.900195	NA
GDE1	3084.07	0.0136042	0.0273776	0.49691	0.619252	0.900195	NA
LONP2	1992.69	-0.0150231	0.0302727	-0.496258	0.619712	0.900195	NA
TMEM205	342.77	-0.0316284	0.0636558	-0.496865	0.619284	0.900195	NA
PEX26	1554.49	0.0154818	0.0312216	0.495869	0.619987	0.900195	NA
SLC25A17	1502.38	-0.0205604	0.0414561	-0.495956	0.619925	0.900195	NA
AMER1	452.899	0.0273319	0.0551381	0.4957	0.620106	0.900195	NA
RNF113A	231.677	0.0359724	0.0726254	0.495315	0.620378	0.900195	NA
PLXNA3	963.842	0.0337602	0.0681568	0.495331	0.620367	0.900195	NA
KDM4A	1963.28	0.0150065	0.0303126	0.495059	0.620559	0.90029	NA
MKL1	1370.57	0.0307466	0.0621316	0.494863	0.620696	0.900373	NA
COBL	1033.57	-0.0262099	0.0531353	-0.493267	0.621824	0.900486	NA
SRI	1412.73	-0.0219469	0.0444701	-0.493521	0.621645	0.900486	NA
DECR1	325.347	-0.0333471	0.0675776	-0.493464	0.621685	0.900486	NA
TMEM38B	860.976	-0.0227138	0.0459998	-0.49378	0.621462	0.900486	NA
PRRC2B	8509.6	-0.0197836	0.0400082	-0.494489	0.620961	0.900486	NA
FRA10AC1	483.116	-0.0281684	0.0570899	-0.493404	0.621727	0.900486	NA
NAP1L4	2427.89	-0.0155555	0.0314772	-0.494184	0.621177	0.900486	NA
RNF214	359.315	-0.0297138	0.0600731	-0.494628	0.620863	0.900486	NA
TXNDC16	348.529	0.0306576	0.0620654	0.493956	0.621337	0.900486	NA
CTCF	2133.12	0.0185083	0.0374775	0.493851	0.621412	0.900486	NA
TMEM98	152.092	-0.0417734	0.08465	-0.493484	0.621671	0.900486	NA
RPL18A	5644.94	-0.0181215	0.0367348	-0.493306	0.621796	0.900486	NA
KLC3	497.193	0.0349711	0.070841	0.493655	0.62155	0.900486	NA
FAM222B	1379	-0.0180281	0.0365812	-0.492823	0.622137	0.900706	NA
ZNF793	131.4	-0.0461924	0.0937213	-0.49287	0.622105	0.900706	NA
DISP1	100.311	-0.0542983	0.110325	-0.492167	0.622602	0.900873	NA
EML4	2764.19	0.0168155	0.034142	0.492518	0.622353	0.900873	NA
GIGYF2	2377.75	0.0142999	0.0290559	0.492152	0.622612	0.900873	NA
RPS12	8294.1	0.015041	0.0305657	0.492089	0.622657	0.900873	NA
ACTR5	862.117	-0.0216825	0.0440498	-0.492226	0.62256	0.900873	NA
FOXK2	3390.41	-0.013669	0.0278195	-0.491344	0.623183	0.901401	NA
CH507.9B2.1	113.472	0.0575526	0.117111	0.491437	0.623118	0.901401	NA
PER2	293.882	-0.0391659	0.0797382	-0.491181	0.623299	0.901452	NA
SLC35F5	1973.78	0.0167515	0.0341684	0.490261	0.623949	0.901778	NA
AFF1	1515.83	0.0241887	0.0494046	0.489605	0.624414	0.901778	NA
TRIM2	272.071	-0.0488228	0.099555	-0.49041	0.623844	0.901778	NA
SHPRH	561.964	0.0268928	0.0548933	0.489911	0.624197	0.901778	NA
ALG8	2665.58	0.0154858	0.0315578	0.490712	0.62363	0.901778	NA
ZSCAN32	809.498	0.0209444	0.0427589	0.489826	0.624257	0.901778	NA
HNRNPA1P48	113.683	0.052416	0.106852	0.490549	0.623745	0.901778	NA
ADNP2	1149.51	0.0207761	0.042432	0.489634	0.624393	0.901778	NA
MFSD12	2517.37	0.0236723	0.0483197	0.489911	0.624197	0.901778	NA
FAM217B	1919.6	0.0254966	0.0520439	0.489905	0.624201	0.901778	NA
ATP5O	1417.3	0.0179822	0.0367056	0.489904	0.624202	0.901778	NA
ANKLE2	6939.33	0.0151118	0.0309072	0.48894	0.624884	0.902341	NA
KIF5A	122.011	-0.0482823	0.0988008	-0.488684	0.625066	0.902486	NA
WDR47	423.797	-0.0289252	0.0593717	-0.487188	0.626125	0.902575	NA
GPR161	661.889	0.025042	0.0513326	0.487839	0.625664	0.902575	NA
TBC1D5	944.496	-0.0227438	0.046702	-0.486998	0.62626	0.902575	NA
WDR82	2984.46	0.0147647	0.0302734	0.487712	0.625754	0.902575	NA
RAB43	170.468	-0.0482239	0.0989375	-0.487417	0.625963	0.902575	NA
GTF3C6	962.208	-0.0212174	0.0435451	-0.487252	0.62608	0.902575	NA
NUPL2	985.89	-0.0191802	0.0392771	-0.488331	0.625316	0.902575	NA
PILRB	125.015	-0.0550123	0.112924	-0.487162	0.626144	0.902575	NA
HINFP	231.107	0.0385058	0.0790652	0.487013	0.626249	0.902575	NA
RBM19	1514.17	-0.0217803	0.0446926	-0.487336	0.62602	0.902575	NA
TXNDC11	1578.94	0.0182321	0.0374289	0.487114	0.626178	0.902575	NA
ZNF562	764.425	0.021454	0.0439604	0.488031	0.625528	0.902575	NA
ZNF527	170.488	-0.0433031	0.0887685	-0.48782	0.625677	0.902575	NA
CHM	1298.02	0.0212188	0.0434681	0.488146	0.625446	0.902575	NA
DNAH14	261.003	0.0325837	0.0669559	0.486644	0.62651	0.902728	NA
PIGX	746.794	0.0263852	0.0542596	0.486277	0.626771	0.902728	NA
CDC42SE2	1566.71	-0.0218096	0.0448204	-0.486599	0.626542	0.902728	NA
PCBP2	4101.09	0.0125694	0.0258449	0.486341	0.626726	0.902728	NA
GADD45GIP1	1085.72	-0.025207	0.051818	-0.486452	0.626647	0.902728	NA
PRRG2	202.409	-0.0407826	0.0838889	-0.48615	0.626861	0.902741	NA
C17orf51	200.651	0.0397316	0.081808	0.485669	0.627202	0.903116	NA
PDCD2	2206.25	0.0185985	0.0383594	0.484849	0.627783	0.903161	NA
VCP	21920.5	0.0144293	0.0297624	0.484816	0.627807	0.903161	NA
TAF5	262.443	0.0343953	0.0709604	0.484712	0.627881	0.903161	NA
CDK2AP2	1493.33	-0.0313515	0.0646793	-0.484722	0.627874	0.903161	NA
RHOF	2232.37	0.02317	0.0477498	0.485238	0.627507	0.903161	NA
TEX30	808.545	0.0254384	0.0524765	0.484759	0.627848	0.903161	NA
FERMT1	2873.69	0.023061	0.0475688	0.484792	0.627824	0.903161	NA
STAU1	6453.41	0.0124608	0.0256921	0.485007	0.627672	0.903161	NA
KMT2C	1134.22	0.0185704	0.0383259	0.48454	0.628003	0.90322	NA
SYF2	843.586	0.0237987	0.0492062	0.483652	0.628633	0.903426	NA
CIR1	594.537	0.0257652	0.0532528	0.483829	0.628507	0.903426	NA
ST8SIA4	126.626	0.0459597	0.0949397	0.484094	0.628319	0.903426	NA
CH17.360D5.3	489.049	0.0282619	0.0584133	0.483826	0.628509	0.903426	NA
ANKRD13B	305.876	-0.0370202	0.0764836	-0.484028	0.628366	0.903426	NA
ELAVL1	2410.71	0.014336	0.0296361	0.483734	0.628575	0.903426	NA
PLD1	324.453	-0.0349666	0.0723573	-0.48325	0.628919	0.903431	NA
RPS3A	7652.83	0.019806	0.0409899	0.483192	0.628959	0.903431	NA
PSAP	15217.9	0.0176217	0.0364678	0.483212	0.628945	0.903431	NA
C10orf76	415.988	-0.0260679	0.0539308	-0.483359	0.628841	0.903431	NA
UBQLN4	2018.88	-0.0165886	0.0343796	-0.482511	0.629443	0.903584	NA
RPL30	7521.79	0.0152994	0.0317169	0.482373	0.629541	0.903584	NA
MED30	327.378	-0.029531	0.0612018	-0.482519	0.629437	0.903584	NA
ZSWIM8	1273.42	-0.0256195	0.0530728	-0.482725	0.629291	0.903584	NA
STX4	1225.25	0.0207146	0.0429444	0.482357	0.629552	0.903584	NA
CLCN5	605.708	0.0246322	0.0510642	0.482377	0.629538	0.903584	NA
TRNAU1AP	807.412	0.0206533	0.0428558	0.481925	0.62986	0.903663	NA
LINC00847	106.184	-0.0491595	0.102052	-0.481709	0.630012	0.903663	NA
HABP4	372.232	-0.0295568	0.0613391	-0.481859	0.629906	0.903663	NA
NAIF1	317.292	-0.0316475	0.0656836	-0.481818	0.629935	0.903663	NA
CDK16	4023.47	0.0176967	0.0367295	0.481811	0.62994	0.903663	NA
ADPRHL2	1318.91	-0.0216518	0.0449789	-0.481377	0.630248	0.903666	NA
HSPA4L	681.745	0.0257191	0.0534296	0.481365	0.630257	0.903666	NA
NOB1	2382.92	-0.0154269	0.0320449	-0.481415	0.630221	0.903666	NA
NADK2	567.104	-0.0292111	0.0607086	-0.481169	0.630396	0.903749	NA
IQGAP3	1918.85	-0.0257579	0.0535482	-0.481023	0.6305	0.903765	NA
AC004381.6	186.232	-0.0418266	0.0869917	-0.480811	0.63065	0.903765	NA
RPAIN	699.981	-0.0222919	0.0463543	-0.480902	0.630586	0.903765	NA
RILPL1	362.311	-0.0327661	0.0681826	-0.480564	0.630826	0.903785	NA
RBFA	389.411	-0.0283259	0.058941	-0.48058	0.630815	0.903785	NA
TRAK2	1294.73	-0.0194792	0.0405575	-0.480285	0.631025	0.903862	NA
MANSC1	249.98	-0.0346086	0.0720622	-0.48026	0.631042	0.903862	NA
RGS14	194.291	-0.0451141	0.0939777	-0.480051	0.631191	0.903959	NA
WBP4	766.752	0.0232743	0.0485071	0.479813	0.631361	0.904086	NA
TMEM171	557.309	-0.028576	0.0596134	-0.479355	0.631686	0.904172	NA
MRPL17	1077.63	0.0208754	0.0435281	0.479585	0.631522	0.904172	NA
ACYP1	326.257	0.0299498	0.0624684	0.47944	0.631626	0.904172	NA
IMP3	1205.7	0.0216551	0.0452006	0.479088	0.631876	0.904172	NA
PSMC5	4715.96	-0.0142791	0.0298074	-0.479044	0.631907	0.904172	NA
ZNF337	268.341	0.0342965	0.0715828	0.479117	0.631856	0.904172	NA
UTP23	862.407	0.0243123	0.0507985	0.478603	0.632221	0.904213	NA
SETDB2	229.251	-0.0353056	0.0737765	-0.478548	0.63226	0.904213	NA
RAB27B	199.884	0.0399114	0.0833569	0.478801	0.63208	0.904213	NA
SEC11C	606.109	0.025058	0.0523621	0.478553	0.632257	0.904213	NA
PIGC	1146.25	-0.0190815	0.039911	-0.478102	0.632577	0.904435	NA
DOK4	410.557	0.0315334	0.0659484	0.478152	0.632542	0.904435	NA
MED28	1623.92	0.0158367	0.0331623	0.477553	0.632969	0.904868	NA
SHB	416.109	-0.0324004	0.0678616	-0.477449	0.633042	0.904868	NA
GINS4	1676.95	-0.016864	0.0353474	-0.477093	0.633296	0.904945	NA
NIPAL2	258.043	-0.0333077	0.0698124	-0.477103	0.633289	0.904945	NA
MRPL57	1382.42	-0.0168017	0.0352215	-0.477031	0.63334	0.904945	NA
CAPG	2823.38	0.0231812	0.0486245	0.476739	0.633548	0.905126	NA
TAF1A	585.454	0.0259768	0.0545743	0.47599	0.634081	0.905773	NA
PKI55	106.436	0.0495052	0.104068	0.475701	0.634287	0.905951	NA
DXO	353.675	-0.0283443	0.0597167	-0.474646	0.635039	0.90604	NA
OSR2	1057.29	-0.0303938	0.0640045	-0.47487	0.634879	0.90604	NA
CDC14B	519.695	0.0257103	0.0541611	0.4747	0.635001	0.90604	NA
PCGF6	243.238	0.0334608	0.0704232	0.475138	0.634688	0.90604	NA
TMX1	4403.2	0.0191812	0.0403802	0.475016	0.634776	0.90604	NA
HMG20A	1165.21	-0.0193276	0.0407251	-0.474586	0.635082	0.90604	NA
ZNF75A	417.324	0.0313518	0.0659747	0.475209	0.634638	0.90604	NA
GOT2	6356.79	0.0100613	0.0212052	0.474473	0.635162	0.90604	NA
MEIS3P1	181.476	-0.0363222	0.0764202	-0.475295	0.634576	0.90604	NA
NME2	361.421	0.0284495	0.0598842	0.475075	0.634733	0.90604	NA
URGCP	1585.24	-0.0204381	0.0431132	-0.474057	0.635459	0.906348	NA
HDGF	12842.9	0.0146235	0.03088	0.473558	0.635815	0.906517	NA
AKR1B1	1727.35	0.0195121	0.0412139	0.473435	0.635903	0.906517	NA
BARX1	252.719	-0.0343967	0.0726523	-0.473443	0.635897	0.906517	NA
SYNJ2BP	1841.92	0.0188062	0.0397145	0.473534	0.635832	0.906517	NA
GMCL1	751.635	-0.0219067	0.0464051	-0.472076	0.636872	0.906521	NA
NCAPH	2235.02	0.0141407	0.0299335	0.472403	0.636639	0.906521	NA
LSM3	994.15	-0.0219756	0.0465536	-0.472051	0.636891	0.906521	NA
MED10	1219.97	0.0185528	0.0393669	0.471279	0.637442	0.906521	NA
DPY19L1	1343.05	0.0204466	0.0434005	0.471114	0.637559	0.906521	NA
TPST1	508.303	0.0297689	0.0631981	0.47104	0.637612	0.906521	NA
ZKSCAN1	1360.55	-0.0159729	0.0338974	-0.471214	0.637488	0.906521	NA
FRAT2	147.547	0.0421597	0.0891147	0.473094	0.636146	0.906521	NA
TCIRG1	3209.64	0.0321619	0.0682327	0.471356	0.637386	0.906521	NA
ROBO3	801.997	-0.0287245	0.0607495	-0.472836	0.63633	0.906521	NA
HMGB1	11581.2	0.0153171	0.032437	0.472209	0.636778	0.906521	NA
RSL1D1	6219.88	0.021721	0.0460407	0.471778	0.637086	0.906521	NA
TBC1D10B	1533.24	-0.0222784	0.0472577	-0.471424	0.637338	0.906521	NA
CENPT	1249.72	-0.0235829	0.0499218	-0.472397	0.636644	0.906521	NA
SPHK1	975.64	0.0293028	0.0620049	0.472588	0.636507	0.906521	NA
VAV1	454.114	-0.025767	0.0545103	-0.472699	0.636428	0.906521	NA
ZNF791	327.374	0.0307453	0.0652274	0.471355	0.637387	0.906521	NA
C19orf47	929.964	-0.0227871	0.0483068	-0.471715	0.63713	0.906521	NA
LRRC75B	108.178	-0.0492898	0.104259	-0.472765	0.636381	0.906521	NA
SGSM3	1399.14	-0.0315067	0.066804	-0.471629	0.637191	0.906521	NA
SLC25A14	184.433	0.0399623	0.0844715	0.473087	0.636151	0.906521	NA
CLK4	242.174	-0.0346878	0.0736644	-0.47089	0.637719	0.906558	NA
RIT1	458.014	0.0265947	0.0565271	0.470477	0.638014	0.906605	NA
SPRTN	649.48	-0.0216768	0.0460525	-0.470698	0.637857	0.906605	NA
NGLY1	819.551	-0.0195432	0.0415276	-0.470606	0.637922	0.906605	NA
EPS15L1	874.466	-0.0183147	0.0389352	-0.470388	0.638078	0.906605	NA
LDAH	551.561	-0.0222097	0.0472859	-0.46969	0.638577	0.907002	NA
ARSI	287.735	-0.0371716	0.0791384	-0.469704	0.638567	0.907002	NA
NOL11	3204.11	0.0185303	0.0394549	0.469656	0.638601	0.907002	NA
RPA2	1903.31	0.0164158	0.034963	0.469518	0.6387	0.907027	NA
MBOAT7	4864.8	-0.0232776	0.0496181	-0.469136	0.638973	0.907299	NA
MFSD14A	1931.03	0.0195843	0.0417675	0.46889	0.639148	0.907317	NA
CYB5A	298.655	-0.0308556	0.065805	-0.468895	0.639144	0.907317	NA
MTRF1L	458.479	0.0279338	0.059622	0.468515	0.639416	0.907582	NA
FBXO4	174.272	-0.0410142	0.0875782	-0.468315	0.639559	0.90767	NA
PMS2P3	151.12	0.0438335	0.0936409	0.468102	0.639712	0.907771	NA
GJB4	378.466	0.0376048	0.0806885	0.466049	0.64118	0.907885	NA
IER5	2567.26	0.018309	0.0391986	0.467084	0.64044	0.907885	NA
IL24	374.782	0.109053	0.233656	0.466725	0.640696	0.907885	NA
ZNF619	134.82	0.0410024	0.0879957	0.465959	0.641245	0.907885	NA
FAM86JP	101.852	0.0497545	0.106662	0.466467	0.640881	0.907885	NA
CNOT6L	800.96	0.0211825	0.0453663	0.466922	0.640556	0.907885	NA
APBB3	142.238	0.0429996	0.0920094	0.467339	0.640258	0.907885	NA
FAM193B	687.055	-0.0264808	0.0566847	-0.467159	0.640386	0.907885	NA
TCF19	2527.97	0.0157586	0.0337382	0.467085	0.640439	0.907885	NA
PTPN12	5170.81	0.0234071	0.0500994	0.467214	0.640347	0.907885	NA
ZNF248	106.207	-0.0543492	0.116184	-0.467784	0.639939	0.907885	NA
MACROD1	249.435	-0.0356303	0.0764024	-0.466351	0.640964	0.907885	NA
AEBP2	935.981	0.0229753	0.0492345	0.46665	0.64075	0.907885	NA
CACNB3	472.7	0.029411	0.0630393	0.46655	0.640822	0.907885	NA
KIAA1033	3108.81	0.0202742	0.0435124	0.465942	0.641257	0.907885	NA
POLR1D	1939.77	0.0182171	0.0390797	0.466154	0.641106	0.907885	NA
RP6.65G23.3	176.607	0.0371276	0.0796245	0.466284	0.641012	0.907885	NA
FAM83F	447.333	0.0244937	0.0525549	0.466058	0.641174	0.907885	NA
SPG11	1102.09	-0.0206399	0.0443163	-0.465741	0.641401	0.907973	NA
RP11.465B22.3	151.694	0.0524841	0.112801	0.465279	0.641732	0.90798	NA
SPC24	435.996	0.0260451	0.0559716	0.465328	0.641697	0.90798	NA
NUDT19	921.341	0.0247731	0.0532371	0.465336	0.641691	0.90798	NA
DDX27	4963.27	-0.0103434	0.0222289	-0.465316	0.641705	0.90798	NA
NLN	1950.9	-0.0200272	0.0430601	-0.465098	0.641862	0.908049	NA
CDCA8	2574.67	0.0138728	0.0298848	0.464211	0.642497	0.908153	NA
ETAA1	488.872	0.0236223	0.0508536	0.464515	0.642279	0.908153	NA
TFPI	644.968	-0.0259511	0.0559781	-0.463593	0.642939	0.908153	NA
MFSD6	1299.71	-0.0194471	0.0419555	-0.463518	0.642993	0.908153	NA
DCTN4	1602.39	0.0163022	0.0351562	0.463708	0.642857	0.908153	NA
UBTD2	891.455	0.0197939	0.0427013	0.463544	0.642975	0.908153	NA
RAB24	113.672	0.0470648	0.101274	0.464726	0.642128	0.908153	NA
COQ3	428.416	-0.0287445	0.0619504	-0.463992	0.642653	0.908153	NA
SP4	267.251	0.0386441	0.0833414	0.463684	0.642874	0.908153	NA
UBR5	3242.83	-0.0149976	0.0323011	-0.464307	0.642428	0.908153	NA
RNF139	696.134	0.0208485	0.0449601	0.463711	0.642855	0.908153	NA
PSMD3	7429.28	-0.015289	0.0329074	-0.464606	0.642214	0.908153	NA
HGS	3590.42	-0.0191267	0.0411826	-0.464436	0.642335	0.908153	NA
ADIRF.AS1	219.187	0.040485	0.0874655	0.462869	0.643459	0.908465	NA
TAF1D	3284.1	0.0178018	0.0384468	0.463023	0.643348	0.908465	NA
IFI27	1784.18	-0.02434	0.0525823	-0.462893	0.643441	0.908465	NA
SART3	2841.12	-0.0145678	0.0315083	-0.462346	0.643833	0.908564	NA
RP11.147L13.11	428.594	0.0263476	0.0569524	0.462625	0.643633	0.908564	NA
ZNF773	171.328	0.0466393	0.100871	0.462365	0.64382	0.908564	NA
SEPT5	152.443	0.0394934	0.0854251	0.462316	0.643855	0.908564	NA
FIG4	402.945	-0.0302607	0.0654722	-0.462191	0.643944	0.908576	NA
USP46	604.621	0.0217296	0.0470707	0.461637	0.644342	0.908669	NA
PPP2R3C	478.175	0.0279596	0.0605589	0.461693	0.644302	0.908669	NA
ZSWIM7	247.793	-0.0314431	0.0680661	-0.461949	0.644118	0.908669	NA
APOL3	137.725	-0.0440036	0.0953428	-0.461531	0.644418	0.908669	NA
DESI1	1852.84	-0.0183591	0.0397613	-0.461734	0.644272	0.908669	NA
SPIN1	4539.37	-0.0144216	0.0312696	-0.461201	0.644654	0.908887	NA
DMKN	3767.5	0.0150074	0.0325497	0.461063	0.644754	0.908913	NA
HADHA	3381.93	-0.0131662	0.0285722	-0.460805	0.644939	0.908944	NA
POLR2I	775.456	-0.0271683	0.058947	-0.460894	0.644875	0.908944	NA
CENPBD1P1	650.058	-0.0233071	0.0505927	-0.460682	0.645027	0.908954	NA
RANBP2	4887.8	0.0138379	0.0300553	0.460415	0.645218	0.909108	NA
PIK3CD	2918.73	-0.017713	0.0385177	-0.459866	0.645612	0.909117	NA
CNNM3	618.036	0.0236408	0.051388	0.460046	0.645483	0.909117	NA
ANXA8	1442.3	0.022819	0.049624	0.459839	0.645632	0.909117	NA
ACTR6	898.915	-0.0200543	0.0435905	-0.46006	0.645473	0.909117	NA
PBX4	150.813	-0.0394694	0.0857591	-0.460236	0.645347	0.909117	NA
ANXA3	8900.14	0.0156302	0.0340246	0.45938	0.645961	0.9093	NA
SH3RF1	1715.45	-0.0175595	0.0382342	-0.459262	0.646046	0.9093	NA
RAB5B	4689.62	0.0133745	0.0291179	0.459322	0.646003	0.9093	NA
CCDC130	390.505	-0.0290782	0.0633231	-0.459203	0.646088	0.9093	NA
MAIP1	728.597	-0.0196969	0.0429224	-0.458894	0.64631	0.909385	NA
TEX10	1777.94	-0.020261	0.0441519	-0.458893	0.646311	0.909385	NA
PI4KAP2	163.308	-0.0444864	0.0969996	-0.458625	0.646504	0.909541	NA
C12orf49	1646.51	-0.0147535	0.0322337	-0.457703	0.647166	0.910306	NA
SLC25A1	2090.05	0.0239682	0.0523735	0.45764	0.647211	0.910306	NA
RRP15	1337.51	0.0214708	0.0469613	0.457202	0.647526	0.910418	NA
NAXD	1365.12	-0.0192805	0.0421718	-0.457189	0.647535	0.910418	NA
ZSWIM3	160.556	0.0374536	0.0819068	0.457271	0.647476	0.910418	NA
CTC.459F4.3	229.486	0.03747	0.0819978	0.456964	0.647697	0.910531	NA
RAB4A	704.062	0.020776	0.0455019	0.456597	0.647961	0.910672	NA
ZNF749	203.139	0.0368272	0.0806398	0.456688	0.647896	0.910672	NA
RBP7	195.15	0.0397763	0.0872219	0.456036	0.648364	0.911124	NA
PER3	173.689	-0.0393438	0.0866364	-0.454125	0.649739	0.911176	NA
DDX59	637.352	-0.0236338	0.052015	-0.454365	0.649566	0.911176	NA
ATP11B	1977.62	0.0183001	0.0402622	0.454522	0.649453	0.911176	NA
ZCCHC4	483.373	-0.0263488	0.057924	-0.454887	0.649191	0.911176	NA
KDR	892.688	0.0240432	0.0527662	0.455655	0.648638	0.911176	NA
C5orf34	302.458	-0.0340848	0.0750858	-0.453945	0.649868	0.911176	NA
CLIP2	430.344	0.0367295	0.0806753	0.455276	0.648911	0.911176	NA
PON2	1708.64	-0.0182599	0.0402149	-0.454059	0.649787	0.911176	NA
CLU	716.355	-0.0270804	0.0594785	-0.455298	0.648895	0.911176	NA
LEPROTL1	1618.34	-0.0167253	0.0368213	-0.45423	0.649663	0.911176	NA
RDH10	333.683	-0.0277153	0.0610493	-0.453982	0.649841	0.911176	NA
ZNF517	105.174	-0.0463057	0.102008	-0.453941	0.649871	0.911176	NA
ASIC1	217.431	-0.0372039	0.0817082	-0.455326	0.648875	0.911176	NA
CDC42BPB	3715.64	-0.0128794	0.028274	-0.455521	0.648734	0.911176	NA
RPL19	13577.7	-0.0142587	0.0313297	-0.455117	0.649025	0.911176	NA
RBM38	1912.32	0.0174065	0.038261	0.454941	0.649152	0.911176	NA
TBX1	471.881	-0.0305082	0.0671722	-0.454178	0.6497	0.911176	NA
LIF	3841.48	0.0240568	0.0529602	0.454242	0.649654	0.911176	NA
UQCRH	3533.89	0.0138991	0.0306541	0.453417	0.650248	0.911475	NA
CETN2	787.941	0.0218943	0.0482799	0.453486	0.650199	0.911475	NA
PDIK1L	287.935	-0.0311987	0.0688776	-0.452958	0.650579	0.911481	NA
FH	2216.78	-0.0181385	0.0400258	-0.453172	0.650425	0.911481	NA
LRIG3	464.512	0.0264533	0.0583943	0.453012	0.65054	0.911481	NA
TMEM19	1020.73	-0.0225004	0.0496434	-0.453239	0.650376	0.911481	NA
RELB	1222.62	0.0302481	0.0668025	0.4528	0.650693	0.911512	NA
CTSZ	3311.75	-0.0176942	0.0390861	-0.4527	0.650765	0.911512	NA
VKORC1	411.819	0.0261513	0.0577821	0.452585	0.650848	0.911514	NA
GBP1	754.699	-0.0240473	0.0531716	-0.452258	0.651083	0.911614	NA
PYROXD1	258.304	0.0315206	0.0696881	0.45231	0.651046	0.911614	NA
TTC30A	161.954	0.0407028	0.0900976	0.451764	0.651439	0.911639	NA
ANKH	961.299	0.0218805	0.0484285	0.45181	0.651406	0.911639	NA
PWWP2A	671.923	-0.0216778	0.0479758	-0.45185	0.651377	0.911639	NA
MKLN1	1903.12	0.014995	0.0331993	0.451666	0.651509	0.911639	NA
SLC2A6	567.46	0.0367499	0.0812947	0.452058	0.651227	0.911639	NA
DDX50	1301.08	-0.018772	0.0416131	-0.451107	0.651912	0.911974	NA
RPUSD4	565.619	-0.0229481	0.0508583	-0.451216	0.651834	0.911974	NA
USP39	2112.22	0.0137041	0.0303911	0.450923	0.652045	0.912045	NA
FLG.AS1	141.787	-0.0428741	0.0951728	-0.450486	0.65236	0.912194	NA
MARK3	2167.33	-0.0139707	0.0310155	-0.450443	0.652391	0.912194	NA
GINS1	1594.39	0.0183309	0.040696	0.450435	0.652396	0.912194	NA
MGA	1896.59	0.016002	0.0355394	0.450262	0.652521	0.912245	NA
LLNLR.245B6.1	123.457	0.0427497	0.0949659	0.450158	0.652596	0.912245	NA
C1orf174	710.529	-0.0199849	0.044467	-0.449432	0.65312	0.912335	NA
BAZ1B	5029.35	-0.0112152	0.0249464	-0.449571	0.65302	0.912335	NA
NAPEPLD	299.227	-0.0351917	0.0783104	-0.449388	0.653152	0.912335	NA
NOC3L	1788.36	-0.0243326	0.0540956	-0.449807	0.652849	0.912335	NA
APOL1	1925.42	0.0173492	0.0386009	0.44945	0.653107	0.912335	NA
BHLHB9	219.392	0.0322776	0.0718213	0.449415	0.653133	0.912335	NA
CNPY2	404.972	-0.0265798	0.0591664	-0.449237	0.653261	0.912373	NA
SOCS5	1340.39	0.0233533	0.0521002	0.448237	0.653982	0.912469	NA
DCTN1	4308.09	-0.0177824	0.0396562	-0.448414	0.653855	0.912469	NA
STAM2	900.371	-0.0237185	0.0528842	-0.448499	0.653793	0.912469	NA
ZNF595	199.33	0.0356722	0.0795222	0.448582	0.653734	0.912469	NA
MND1	340.095	-0.0268234	0.0598575	-0.448121	0.654066	0.912469	NA
PDLIM3	156.336	-0.039654	0.0883215	-0.448974	0.65345	0.912469	NA
GSTO1	1255.11	-0.0160948	0.0358904	-0.448442	0.653834	0.912469	NA
DDX12P	287.556	-0.0326756	0.0729158	-0.448128	0.654061	0.912469	NA
SMCR8	1870.92	0.0172017	0.0383751	0.448253	0.653971	0.912469	NA
RETSAT	1000.29	-0.0224838	0.0502129	-0.44777	0.654319	0.912631	NA
SFXN4	956.206	-0.0211879	0.047346	-0.447512	0.654505	0.912631	NA
UBFD1	2952.64	0.0124628	0.0278416	0.447632	0.654419	0.912631	NA
FBXL19.AS1	100.324	0.0525373	0.11743	0.447394	0.654591	0.912631	NA
NOP56	11828.5	-0.0121462	0.0271449	-0.447456	0.654546	0.912631	NA
MRPS35	2209.87	-0.0155699	0.0348137	-0.447235	0.654705	0.912676	NA
NDUFS4	823.109	0.0190924	0.0427318	0.446795	0.655023	0.912876	NA
OSGEP	755.211	0.0183433	0.0410712	0.446622	0.655148	0.912876	NA
TNRC6A	2389.6	-0.0150752	0.0337366	-0.446848	0.654985	0.912876	NA
PSMA7	10392.1	-0.0135779	0.0304038	-0.446584	0.655175	0.912876	NA
CLDN11	241.947	-0.0394643	0.0884063	-0.446397	0.655311	0.91295	NA
NDUFC1	1203.38	0.0183865	0.0412764	0.445448	0.655996	0.913153	NA
SNX18	604.319	-0.0254642	0.0571712	-0.445402	0.656029	0.913153	NA
LRP1	1233.56	-0.047245	0.106045	-0.445519	0.655945	0.913153	NA
SNTB2	1189.21	0.0161341	0.0362046	0.445636	0.65586	0.913153	NA
ACACA	3217.31	0.0221917	0.0498179	0.445457	0.655989	0.913153	NA
CSNK1D	4461.02	-0.0133889	0.0300149	-0.446077	0.655541	0.913153	NA
ZNF91	487.6	0.0255117	0.0572763	0.445415	0.65602	0.913153	NA
WDR33	2519.49	-0.0122814	0.0275979	-0.445013	0.65631	0.913202	NA
ANKRD46	423.008	0.0285054	0.0640364	0.445144	0.656216	0.913202	NA
CDADC1	156.011	-0.0392542	0.0882068	-0.445024	0.656302	0.913202	NA
CEP85	1692.08	0.01347	0.0303016	0.44453	0.65666	0.913574	NA
JDP2	566.67	-0.0287525	0.0647037	-0.444372	0.656774	0.913619	NA
KCNK5	230.028	0.0392221	0.0883179	0.444101	0.656969	0.913777	NA
IKBKE	1183.78	0.0237241	0.0534513	0.443845	0.657154	0.913921	NA
FAM72D	185.511	0.0352134	0.0796355	0.442183	0.658357	0.914033	NA
VPS72	1195.2	-0.0216147	0.0487443	-0.44343	0.657455	0.914033	NA
CNST	714.704	-0.0213751	0.0482947	-0.442596	0.658058	0.914033	NA
PNO1	1848.54	0.023438	0.0530095	0.442148	0.658382	0.914033	NA
IL1A	4007.91	0.101372	0.228954	0.442764	0.657936	0.914033	NA
TIGD2	450.26	0.0269537	0.06093	0.442371	0.658221	0.914033	NA
SLC1A3	3924.97	0.022731	0.0514076	0.442173	0.658364	0.914033	NA
TNS3	516.732	0.0301547	0.0681703	0.442343	0.658241	0.914033	NA
ASH2L	1335.97	-0.0204906	0.0462682	-0.442866	0.657862	0.914033	NA
PAPSS2	971.458	0.0213184	0.0482004	0.442287	0.658282	0.914033	NA
PIP4K2C	2838.56	0.0136472	0.0307856	0.443299	0.657549	0.914033	NA
TMEM87A	2671.19	-0.0162887	0.0367632	-0.443072	0.657714	0.914033	NA
HDAC8	433.832	0.0254069	0.0573776	0.442801	0.65791	0.914033	NA
RBM41	455.182	0.0280934	0.0634849	0.442521	0.658112	0.914033	NA
ST14	5581.16	0.0234879	0.0531411	0.441991	0.658495	0.914076	NA
POLR2M	867.824	0.0216985	0.0491204	0.441742	0.658676	0.914213	NA
STMN1	7653.65	0.0112262	0.0254257	0.44153	0.658829	0.914312	NA
BPNT1	724.202	0.0213541	0.0483963	0.441234	0.659043	0.914369	NA
RPF2	1853.19	-0.0257828	0.0584296	-0.441263	0.659023	0.914369	NA
ZNF775	109.867	0.0483043	0.1095	0.441134	0.659116	0.914369	NA
BCAS2	1677.67	-0.0179167	0.0406547	-0.440706	0.659426	0.914685	NA
NDUFB3	1139.34	-0.0201798	0.0458297	-0.44032	0.659705	0.914958	NA
TRAPPC13	693.814	-0.0240731	0.0547297	-0.439854	0.660043	0.914972	NA
HNRNPA1	16890.9	0.011365	0.0258256	0.440068	0.659888	0.914972	NA
NFIC	1301.45	-0.0206613	0.0469606	-0.43997	0.659959	0.914972	NA
MIS18A	1064.68	-0.0185124	0.0420775	-0.439961	0.659966	0.914972	NA
DENND6A	298.788	0.0348685	0.079309	0.439654	0.660188	0.914995	NA
RP11.73M18.8	226.941	0.0321114	0.0730461	0.439605	0.660223	0.914995	NA
PFDN2	1704.65	-0.0209041	0.0476115	-0.439056	0.660621	0.915021	NA
IFT80	323.914	0.0277199	0.0631704	0.438811	0.660798	0.915021	NA
ACAT1	891.072	0.0191519	0.0436191	0.439073	0.660609	0.915021	NA
PRMT5	5472.37	-0.0125561	0.0286039	-0.438965	0.660687	0.915021	NA
RFX7	520.173	0.0237807	0.0541832	0.438894	0.660738	0.915021	NA
TRIP4	787.638	-0.0196936	0.0448574	-0.439027	0.660642	0.915021	NA
LINC00909	102.218	0.0469235	0.106939	0.438786	0.660816	0.915021	NA
NUDC	3614.1	-0.0166785	0.0383465	-0.434942	0.663604	0.915133	NA
XKR8	455.001	-0.0249362	0.0575676	-0.433165	0.664895	0.915133	NA
TMEM56	530.103	0.0279735	0.0643336	0.434819	0.663694	0.915133	NA
SLC50A1	1095.8	0.0186838	0.0428942	0.43558	0.663142	0.915133	NA
IFI16	237.883	0.0344121	0.0796151	0.43223	0.665574	0.915133	NA
ANAPC1	2163	-0.0187881	0.0430286	-0.436643	0.66237	0.915133	NA
STEAP3	1834.9	-0.0150781	0.0344127	-0.438156	0.661273	0.915133	NA
C3orf38	361.497	-0.0268835	0.0617606	-0.435285	0.663355	0.915133	NA
CXCL2	331.814	0.152534	0.352451	0.43278	0.665175	0.915133	NA
PDLIM5	4677.96	0.0159975	0.036627	0.436767	0.662281	0.915133	NA
AGGF1	1278.36	0.0222601	0.0510123	0.436366	0.662571	0.915133	NA
SCAMP1	937.35	0.0176035	0.0402947	0.436868	0.662207	0.915133	NA
TCF7	103.601	-0.0465484	0.107017	-0.434963	0.66359	0.915133	NA
PTTG1	1938.85	0.0139595	0.0321268	0.434512	0.663917	0.915133	NA
RNF44	1497.39	0.0254929	0.0582806	0.437417	0.661809	0.915133	NA
PMS2CL	225.612	-0.0333211	0.0766759	-0.43457	0.663875	0.915133	NA
ZNF282	1217.61	0.022398	0.0513658	0.436049	0.662801	0.915133	NA
ABCF2	4307.03	-0.0122376	0.0281299	-0.435037	0.663535	0.915133	NA
AC144652.1	145.583	-0.0417062	0.0960712	-0.434118	0.664203	0.915133	NA
PABPC1	23559.2	-0.0106152	0.024228	-0.438136	0.661288	0.915133	NA
SMARCA2	1441.95	-0.0199286	0.0460339	-0.432912	0.665079	0.915133	NA
CENPP	408.376	-0.0246241	0.0565081	-0.435762	0.66301	0.915133	NA
PIP5KL1	155.256	0.0384819	0.0888343	0.433188	0.664878	0.915133	NA
ABCA2	664.628	-0.0381294	0.0873979	-0.436274	0.662638	0.915133	NA
ASB13	232.548	-0.0348808	0.0805849	-0.432846	0.665127	0.915133	NA
KIF5B	5653.06	0.0166203	0.0383203	0.43372	0.664492	0.915133	NA
HNRNPF	7797.77	-0.00971633	0.0222652	-0.436391	0.662553	0.915133	NA
SIRT1	856.281	-0.0259602	0.0593644	-0.437302	0.661892	0.915133	NA
MGEA5	1676.7	0.0139422	0.0321962	0.433037	0.664988	0.915133	NA
CD81	3010.41	0.0169552	0.0388969	0.435902	0.662908	0.915133	NA
PRCP	2376.07	0.0132033	0.030299	0.435767	0.663006	0.915133	NA
SIK3	418.016	-0.023158	0.0528978	-0.437787	0.661541	0.915133	NA
CCT2	9760.01	0.0153048	0.0351348	0.435601	0.663126	0.915133	NA
UFM1	1370.02	0.0232761	0.0538344	0.432364	0.665477	0.915133	NA
SLC25A15	417.561	-0.0424481	0.0975787	-0.435014	0.663552	0.915133	NA
LRP10	4746.66	0.0158515	0.0366381	0.432652	0.665268	0.915133	NA
CFL2	1359.94	0.0174321	0.0399137	0.436746	0.662296	0.915133	NA
RPL36AL	2975.1	0.0129533	0.0298885	0.433387	0.664734	0.915133	NA
ZFYVE1	476.452	0.0236405	0.054493	0.433826	0.664415	0.915133	NA
ZFYVE21	930.247	0.0208907	0.0480757	0.434537	0.663898	0.915133	NA
C15orf41	302.383	-0.0270637	0.0622695	-0.434621	0.663837	0.915133	NA
SPRED1	880.578	0.0184151	0.0425649	0.432636	0.66528	0.915133	NA
GANC	382.327	0.024535	0.0565677	0.433728	0.664486	0.915133	NA
TPM1	13346.8	0.012569	0.0287653	0.436949	0.662148	0.915133	NA
SCAPER	291.741	0.0306751	0.0707717	0.433437	0.664698	0.915133	NA
FBRS	2293.29	-0.0225279	0.05202	-0.433061	0.66497	0.915133	NA
SLFN13	1229.26	-0.0182762	0.0420843	-0.434276	0.664088	0.915133	NA
KLHL11	154.553	0.0369774	0.0847945	0.436082	0.662777	0.915133	NA
GRN	5113.78	-0.0270329	0.0619715	-0.436215	0.662681	0.915133	NA
ANO8	331.076	-0.0443677	0.102623	-0.432337	0.665497	0.915133	NA
CCDC61	209.86	0.0350239	0.08049	0.435133	0.663466	0.915133	NA
MANBAL	1339.43	0.0155846	0.0358203	0.435078	0.663506	0.915133	NA
CTNNBL1	1898.65	0.0142396	0.0328826	0.433042	0.664984	0.915133	NA
RPL3	17193.6	-0.013434	0.0310651	-0.432446	0.665417	0.915133	NA
RBM3	6883.06	-0.0162427	0.0375667	-0.432371	0.665472	0.915133	NA
MAGEH1	183.083	-0.0375916	0.0865167	-0.434501	0.663925	0.915133	NA
NKRF	567.711	0.0229461	0.0524148	0.437779	0.661547	0.915133	NA
EIF4A1	143.845	0.0432121	0.10007	0.43182	0.665872	0.915431	NA
APH1A	5137.42	-0.0126114	0.0292291	-0.431468	0.666128	0.915557	NA
MRPL13	1438.06	0.0181503	0.0420591	0.431543	0.666074	0.915557	NA
SLC35F2	1070.58	0.020123	0.0466892	0.431	0.666469	0.915912	NA
MANBA	768.314	-0.0216307	0.0502023	-0.43087	0.666563	0.915928	NA
MCCC1	1011.64	-0.0191894	0.0445699	-0.430546	0.666798	0.916027	NA
GOT1	954.806	-0.0180759	0.0419803	-0.43058	0.666774	0.916027	NA
MNX1	273.584	0.0335475	0.0780162	0.430007	0.667191	0.916385	NA
ZNF561	361.042	-0.0245053	0.0569941	-0.429962	0.667224	0.916385	NA
S100A13	854.908	-0.0173101	0.0403095	-0.429428	0.667612	0.916452	NA
EFNA3	109.62	0.0542533	0.126617	0.428484	0.668299	0.916452	NA
AHI1	535.971	-0.0267169	0.0621848	-0.429638	0.667459	0.916452	NA
ACAT2	4759.32	0.0292502	0.0682916	0.428314	0.668423	0.916452	NA
TTYH3	1225.85	0.0274748	0.0641307	0.428419	0.668346	0.916452	NA
CAMK2G	1770.2	-0.0202727	0.0473217	-0.428401	0.668359	0.916452	NA
SERPINH1	8049.99	-0.0201311	0.0469346	-0.428917	0.667984	0.916452	NA
RAB30	194.838	0.0360094	0.083908	0.429153	0.667812	0.916452	NA
WASH7P.1	474.058	-0.0268983	0.0626023	-0.429669	0.667437	0.916452	NA
TUBA1B	35422.3	-0.0182022	0.0424724	-0.428566	0.668239	0.916452	NA
NFYB	1010.4	0.022867	0.0532825	0.429165	0.667803	0.916452	NA
ZNF629	1273.93	-0.0162457	0.037896	-0.428693	0.668146	0.916452	NA
ZNF529	280.346	-0.0283028	0.0659616	-0.42908	0.667865	0.916452	NA
CALM3	7176.65	0.0136841	0.0318971	0.429008	0.667917	0.916452	NA
MEF2D	1353.57	0.0205331	0.0479835	0.427921	0.668709	0.916566	NA
STAT2	1498.19	-0.02592	0.0605488	-0.428085	0.66859	0.916566	NA
RPS11	9384.29	-0.0154631	0.0361404	-0.427861	0.668752	0.916566	NA
RALGPS1	277.395	-0.0323942	0.0757676	-0.427547	0.668981	0.916767	NA
ZNF691	212.288	-0.0383545	0.0897893	-0.427161	0.669262	0.916814	NA
C14orf93	110.549	-0.0428709	0.100338	-0.427265	0.669186	0.916814	NA
DPY19L3	585.453	0.0222884	0.0521595	0.427313	0.669151	0.916814	NA
PLAA	2916.68	0.0133353	0.0312463	0.42678	0.66954	0.917082	NA
SPEG	506.331	-0.0288923	0.0677464	-0.426477	0.66976	0.917191	NA
TIGD6	117.72	0.0473823	0.111139	0.426332	0.669866	0.917191	NA
MYO9B	3565.62	-0.0153439	0.0359837	-0.426412	0.669808	0.917191	NA
CAPN1	8179.99	-0.0208601	0.0489608	-0.426057	0.670066	0.917353	NA
MIR100HG	132.43	-0.0437168	0.102652	-0.425875	0.670199	0.917421	NA
FBL	4947.85	-0.0147103	0.034553	-0.425733	0.670303	0.917451	NA
TTK	1691.93	0.0160645	0.0377603	0.425434	0.67052	0.917636	NA
PPP3CB.AS1	161.543	0.0369135	0.0868458	0.425047	0.670802	0.91791	NA
TIMM8A	450.92	0.025325	0.059611	0.424837	0.670955	0.918006	NA
WARS2	416.82	0.0229605	0.0541147	0.424294	0.671352	0.918076	NA
AGER	154.019	0.048512	0.114347	0.424252	0.671382	0.918076	NA
ZNF789	293.036	0.0273726	0.0644818	0.424502	0.6712	0.918076	NA
RHOV	536.552	0.0246255	0.0580512	0.424203	0.671418	0.918076	NA
INAFM1	167.646	-0.0359482	0.0846939	-0.424449	0.671238	0.918076	NA
ICMT	3836.58	-0.0117631	0.0278303	-0.422672	0.672535	0.918282	NA
CCDC69	264.166	-0.0301756	0.0712147	-0.423727	0.671765	0.918282	NA
TXN	5101.56	0.0141654	0.0334882	0.422998	0.672297	0.918282	NA
MICU1	1184.28	-0.0180315	0.042553	-0.423742	0.671754	0.918282	NA
ZNF503	140.008	-0.0449746	0.106288	-0.423139	0.672194	0.918282	NA
DLAT	1438.79	0.0148327	0.035078	0.422849	0.672405	0.918282	NA
KBTBD7	304.036	0.0297719	0.0703852	0.422985	0.672306	0.918282	NA
MED6	946.484	0.0194693	0.045975	0.423475	0.671948	0.918282	NA
UBL7.AS1	175.782	-0.0344217	0.0814439	-0.422643	0.672556	0.918282	NA
RFX1	415.659	0.0270395	0.0638498	0.423487	0.67194	0.918282	NA
LINC00649	163.07	-0.0351865	0.0832127	-0.42285	0.672405	0.918282	NA
EIF4A1P10	100.83	0.0491841	0.116264	0.423038	0.672267	0.918282	NA
NUP133	2198.73	0.0137195	0.0324852	0.422331	0.672783	0.91848	NA
CPNE3	3751.33	0.0157715	0.0373564	0.42219	0.672886	0.918508	NA
GTPBP2	1902.47	0.017895	0.0424526	0.421529	0.673369	0.919017	NA
CGRRF1	346.471	-0.0279031	0.0662068	-0.421454	0.673424	0.919017	NA
SRP68	3625.54	-0.0116237	0.0276007	-0.421137	0.673655	0.91922	NA
BUB1	4056.24	0.0135694	0.0322553	0.420689	0.673982	0.919554	NA
ARNT	778.882	0.0182557	0.0434116	0.420527	0.674101	0.919603	NA
CHCHD2	6618.27	-0.0157059	0.0373605	-0.420388	0.674202	0.919628	NA
MLLT10	547.182	0.021244	0.0505673	0.420113	0.674403	0.919791	NA
VANGL1	1980.31	-0.0165199	0.0393651	-0.419658	0.674735	0.920125	NA
PPP1R12B	224.204	-0.0350581	0.0836362	-0.419174	0.675089	0.920125	NA
MTA3	1001.42	-0.0166403	0.0397156	-0.418987	0.675226	0.920125	NA
CACFD1	185.452	-0.0415415	0.0990657	-0.419333	0.674973	0.920125	NA
RXRA	988.714	-0.0277972	0.0663082	-0.419212	0.675061	0.920125	NA
EARS2	1344.47	-0.0151711	0.0361996	-0.419096	0.675146	0.920125	NA
CTC1	720.538	-0.0225946	0.0539007	-0.41919	0.675077	0.920125	NA
ZSCAN9	317.751	0.0256888	0.0613725	0.418573	0.675529	0.920313	NA
DIP2A	1230.24	-0.0207864	0.0496509	-0.418651	0.675471	0.920313	NA
TRAPPC3	1957.06	0.0142699	0.0341433	0.417942	0.67599	0.920737	NA
STK32C	248.9	-0.0298495	0.0714238	-0.417921	0.676005	0.920737	NA
IL20RB	507.353	-0.0234826	0.0562691	-0.417327	0.676439	0.920848	NA
ZNF394	373.613	0.0274399	0.0657458	0.417363	0.676413	0.920848	NA
SLC35B1	1843.88	-0.0122732	0.0294148	-0.417245	0.6765	0.920848	NA
SMAD4	668.37	0.0197212	0.047225	0.417601	0.676239	0.920848	NA
SNRPB2	1789.71	0.0209246	0.0501135	0.417544	0.676281	0.920848	NA
TAGLN	847.444	0.0581496	0.139445	0.417009	0.676672	0.920971	NA
DDOST	11109.1	-0.0108544	0.0260379	-0.41687	0.676774	0.920997	NA
RPS27	4144.11	0.0155356	0.0372919	0.416593	0.676976	0.921047	NA
FZD3	899.989	0.0182422	0.0437822	0.416659	0.676928	0.921047	NA
KIAA2026	648.88	0.0182902	0.0439295	0.416352	0.677152	0.921062	NA
CHD4	7024.71	-0.00962556	0.0231141	-0.416436	0.677091	0.921062	NA
CDC42BPA	1972.59	-0.0174686	0.0420056	-0.415862	0.677511	0.921245	NA
DLEU2	349.956	0.0379767	0.0913273	0.41583	0.677534	0.921245	NA
ZNF134	669.389	-0.0213551	0.0513456	-0.415909	0.677477	0.921245	NA
NCOA1	633.849	-0.0196536	0.0473307	-0.41524	0.677966	0.921274	NA
C8orf37	194.74	0.0325803	0.0784382	0.415363	0.677876	0.921274	NA
JRK	857.933	0.0207723	0.0500251	0.415237	0.677968	0.921274	NA
HELB	209.205	-0.0326708	0.0786748	-0.415264	0.677949	0.921274	NA
ABCB7	571.688	-0.0224821	0.0540926	-0.415622	0.677687	0.921274	NA
CCT3	12937.8	-0.0120622	0.0291306	-0.414074	0.67882	0.921435	NA
HNRNPU	14266.8	0.0130119	0.031372	0.41476	0.678317	0.921435	NA
SCHIP1.1	119.204	-0.045208	0.109099	-0.414376	0.678599	0.921435	NA
HSDL2	1042.79	0.02045	0.0493475	0.414408	0.678576	0.921435	NA
ROBO4	466.363	-0.0321778	0.0775664	-0.414842	0.678258	0.921435	NA
FBXL14	413.344	-0.0248036	0.0598608	-0.414354	0.678615	0.921435	NA
VPS33A	715.276	-0.0194978	0.0470575	-0.414341	0.678625	0.921435	NA
CIAPIN1	1916.78	-0.0140035	0.0338199	-0.41406	0.67883	0.921435	NA
DEDD2	1220.37	-0.0214847	0.0518773	-0.414144	0.678768	0.921435	NA
GALNT14	1163.38	-0.0214813	0.0519325	-0.41364	0.679138	0.92174	NA
RPL10A	8085.32	-0.011322	0.0273914	-0.41334	0.679357	0.921926	NA
VPS26B	641.193	-0.0200762	0.0485883	-0.413189	0.679468	0.921964	NA
ERI1	2046.11	0.0163612	0.0396318	0.412829	0.679732	0.922097	NA
RP11.192H23.4	117.852	-0.0404988	0.0980758	-0.412934	0.679655	0.922097	NA
LCLAT1	635.833	0.022884	0.0554501	0.412695	0.67983	0.92211	NA
GPATCH11	664.688	-0.0212466	0.0514955	-0.412591	0.679906	0.92211	NA
CDC42SE1	4123.6	0.010232	0.0248447	0.411839	0.680457	0.922287	NA
DPCD	132.74	-0.0379274	0.0920199	-0.412166	0.680218	0.922287	NA
DIABLO	337.556	-0.0279416	0.0678883	-0.411582	0.680646	0.922287	NA
DNAJC15	1012.66	-0.0205733	0.0499609	-0.411789	0.680494	0.922287	NA
CCNB1IP1	718.012	0.0206084	0.0499971	0.412192	0.680199	0.922287	NA
WDHD1	2847.72	-0.0156442	0.0380024	-0.411663	0.680587	0.922287	NA
SMAD7	465.134	0.0248744	0.0604465	0.411511	0.680698	0.922287	NA
GEMIN7	798.329	-0.0177633	0.043118	-0.41197	0.680361	0.922287	NA
USP1	3673.9	0.0186675	0.0454648	0.410592	0.681372	0.922528	NA
RYBP	1019.73	0.0163423	0.0397588	0.411035	0.681047	0.922528	NA
DISP2	454.664	-0.0242324	0.059001	-0.410712	0.681284	0.922528	NA
CCNDBP1	654.461	0.0191675	0.0466337	0.411023	0.681056	0.922528	NA
IMPACT	663.266	-0.0214527	0.0522078	-0.410909	0.681139	0.922528	NA
GZF1	748.807	0.0215542	0.0524885	0.410645	0.681333	0.922528	NA
N4BP2L2	1246.62	0.0152794	0.0372354	0.410345	0.681553	0.92266	NA
DYNC2LI1	237.303	-0.0310918	0.0757908	-0.410232	0.681636	0.922661	NA
SPSB1	408.774	0.0265035	0.0646397	0.410019	0.681792	0.922683	NA
EEA1	1144.24	0.0185006	0.0451253	0.409984	0.681817	0.922683	NA
STRIP1	1526.49	-0.0166871	0.0408887	-0.40811	0.683193	0.923201	NA
GJA5	1497.86	-0.0260352	0.0636718	-0.408897	0.682616	0.923201	NA
GYG1	1008.14	-0.0177795	0.0435197	-0.408538	0.682878	0.923201	NA
PDSS2	566.623	-0.0210401	0.0515237	-0.408357	0.683011	0.923201	NA
C7orf73	1381.06	0.0162031	0.039637	0.408786	0.682697	0.923201	NA
FAM83H.AS1	1022.76	0.0164348	0.0401834	0.408994	0.682544	0.923201	NA
CKAP4	3048	0.0134188	0.0328724	0.40821	0.68312	0.923201	NA
CCDC88C	417.063	-0.0254716	0.0623083	-0.4088	0.682686	0.923201	NA
SLTM	3316.65	0.0154761	0.037808	0.409334	0.682295	0.923201	NA
CLDN9	283.414	-0.0387265	0.0947815	-0.408586	0.682843	0.923201	NA
ACOT8	432.473	-0.0233636	0.0572211	-0.408304	0.68305	0.923201	NA
HSCB	339.097	-0.0274763	0.0671928	-0.408918	0.6826	0.923201	NA
SLC35E2B	783.976	-0.0218964	0.0539331	-0.405992	0.684749	0.923327	NA
ALG6	738.003	-0.0238949	0.0588482	-0.406043	0.684711	0.923327	NA
GON4L	1291.89	-0.0147393	0.0362612	-0.406475	0.684394	0.923327	NA
ISG20L2	2432.91	0.0148423	0.0364243	0.407484	0.683652	0.923327	NA
NCSTN	3816.42	0.00976406	0.0239682	0.407375	0.683732	0.923327	NA
RPLP0P6	213.842	0.0388799	0.0958275	0.405728	0.684943	0.923327	NA
CBWD2	262.502	0.0287124	0.070417	0.407748	0.683459	0.923327	NA
P4HTM	457.7	-0.0238595	0.0587286	-0.406268	0.684546	0.923327	NA
UBA3	1394.63	-0.0171971	0.0423201	-0.406357	0.68448	0.923327	NA
ACTRT3	117.372	-0.0402566	0.0991017	-0.406215	0.684584	0.923327	NA
KLHL7	794.515	0.0179375	0.0440991	0.406755	0.684188	0.923327	NA
ASL	899.632	-0.0223473	0.055022	-0.406152	0.684631	0.923327	NA
KRT8P3	611.647	-0.0257983	0.0635842	-0.405735	0.684937	0.923327	NA
TRIM68	221.14	-0.028882	0.0709525	-0.407061	0.683963	0.923327	NA
ATG14	638.579	0.0203464	0.0500927	0.406176	0.684614	0.923327	NA
SCO1	1800.1	-0.0156173	0.0384088	-0.406607	0.684297	0.923327	NA
CPAMD8	466.097	-0.030735	0.0757189	-0.40591	0.684809	0.923327	NA
CRLS1	1543.07	0.0207039	0.051004	0.405926	0.684797	0.923327	NA
DLGAP4	1767.84	-0.0161179	0.039702	-0.405971	0.684764	0.923327	NA
GART	7455.62	0.0131499	0.0322978	0.407146	0.683901	0.923327	NA
FXYD3	561.947	-0.0281631	0.0694507	-0.405512	0.685101	0.923407	NA
DSCR3	960.571	0.0172026	0.0424315	0.405422	0.685167	0.923407	NA
RBM26	2454.99	-0.0141629	0.0349583	-0.405136	0.685377	0.923516	NA
ZNF813	511.332	0.0226384	0.0558852	0.405087	0.685413	0.923516	NA
SERPINB6	1694.88	0.012845	0.0317651	0.404373	0.685938	0.923888	NA
COMTD1	301.63	-0.0330613	0.0817184	-0.404575	0.68579	0.923888	NA
BRCA2	1350.62	0.0224366	0.0554795	0.404412	0.68591	0.923888	NA
KAT6A	2279.82	0.0129302	0.0320207	0.403806	0.686355	0.924265	NA
MUM1	721.225	-0.0190188	0.0471033	-0.403767	0.686384	0.924265	NA
NMNAT1	246.212	-0.0305267	0.0756292	-0.403637	0.68648	0.924283	NA
FXR1	3382.66	0.0126913	0.0314815	0.403135	0.686849	0.924633	NA
P3H2	1356.6	0.0191578	0.0475312	0.403057	0.686906	0.924633	NA
MME	2445.11	0.0134227	0.0333202	0.40284	0.687066	0.924737	NA
GLRB	221.757	0.0317109	0.0787967	0.40244	0.68736	0.925022	NA
MFSD2A	522.532	0.0217538	0.0541186	0.401966	0.687709	0.925059	NA
MPHOSPH10	1205.64	0.0178836	0.0445045	0.401838	0.687803	0.925059	NA
CCDC150	153.575	0.0395854	0.098423	0.402197	0.687539	0.925059	NA
HSD17B4	2019.06	-0.0139769	0.0347642	-0.402048	0.687649	0.925059	NA
MED4	1402.4	-0.0162826	0.0405091	-0.401949	0.687722	0.925059	NA
C1orf123	788.449	-0.0166398	0.0414876	-0.401079	0.688362	0.925588	NA
KDSR	960.401	-0.0153486	0.0382591	-0.401176	0.68829	0.925588	NA
ARSD	989.028	-0.0201421	0.0502456	-0.400873	0.688514	0.925626	NA
MAOA	1998.92	0.0273443	0.0682219	0.400815	0.688556	0.925626	NA
MTHFD1L	2550.48	0.0137459	0.0343465	0.400212	0.689	0.925665	NA
FXN	443.964	-0.0261745	0.065353	-0.40051	0.688781	0.925665	NA
TK2	246.743	-0.0294404	0.073503	-0.400533	0.688764	0.925665	NA
CTD.3099C6.9	201.097	0.0320803	0.0801275	0.400366	0.688887	0.925665	NA
RALY	5259.68	0.0120617	0.0301306	0.400315	0.688925	0.925665	NA
NBL1	474.901	0.0246636	0.0619348	0.398219	0.690469	0.925806	NA
NASP	4734	0.0120319	0.0301522	0.399039	0.689865	0.925806	NA
TYW3	853.12	-0.0186926	0.0467922	-0.399482	0.689538	0.925806	NA
ARID5A	243.619	-0.0317004	0.0793353	-0.399574	0.68947	0.925806	NA
ORMDL1	1246.37	0.0149459	0.0375764	0.397748	0.690816	0.925806	NA
CYP20A1	257.855	-0.0286557	0.0720192	-0.39789	0.690712	0.925806	NA
FBXO8	227.766	-0.0329996	0.0829997	-0.397587	0.690935	0.925806	NA
MRPS18B	2602.59	-0.0139929	0.0350238	-0.399525	0.689506	0.925806	NA
FRK	190.1	0.0390401	0.0982488	0.39736	0.691102	0.925806	NA
DCBLD1	678.747	0.0177061	0.0443149	0.399551	0.689487	0.925806	NA
AK3	2831.57	0.0149446	0.0374469	0.399088	0.689828	0.925806	NA
ZBTB5	855.751	-0.0159985	0.0402029	-0.397945	0.690671	0.925806	NA
METTL10	455.914	0.0220756	0.0553434	0.398884	0.689979	0.925806	NA
FJX1	1199.19	-0.0237488	0.0597373	-0.397553	0.69096	0.925806	NA
WSB2	2644.05	-0.015262	0.0382807	-0.398688	0.690123	0.925806	NA
PIBF1	370.253	-0.030185	0.0758915	-0.397738	0.690823	0.925806	NA
SNX1	2216.45	-0.0123459	0.0310782	-0.397255	0.69118	0.925806	NA
HOXB6	227.35	0.0287927	0.0721474	0.399082	0.689833	0.925806	NA
WBP2	1874.94	-0.0242343	0.0608609	-0.398192	0.690489	0.925806	NA
PQLC1	696.252	0.0247491	0.0622639	0.397488	0.691008	0.925806	NA
PTOV1.AS2	272.862	0.0382513	0.0962549	0.397395	0.691076	0.925806	NA
NELFCD	3697.24	-0.010371	0.0260555	-0.398035	0.690605	0.925806	NA
SOD1	4175.78	0.0121636	0.030485	0.399002	0.689892	0.925806	NA
GUCD1	2913.28	0.0145544	0.0364827	0.39894	0.689938	0.925806	NA
SLC35A2	1269.3	0.0175339	0.0440466	0.398075	0.690575	0.925806	NA
CTXN1	135.702	0.0428911	0.108004	0.397124	0.691276	0.925824	NA
FAM175A	112.055	-0.0409577	0.103238	-0.396731	0.691566	0.926044	NA
SECISBP2L	1485.79	0.0134303	0.0338573	0.396675	0.691607	0.926044	NA
TMX2	2981.01	0.0129866	0.0327498	0.396539	0.691707	0.926068	NA
KIAA1522	3877.3	-0.0226614	0.0571851	-0.396282	0.691897	0.926211	NA
KIAA1586	295.552	0.0268243	0.0677432	0.39597	0.692127	0.92626	NA
WDR37	275.015	0.0268529	0.0678297	0.395887	0.692188	0.92626	NA
KCTD21	267.439	0.0284773	0.071893	0.396107	0.692026	0.92626	NA
SIX1	227.014	-0.0287977	0.0728031	-0.395557	0.692432	0.92626	NA
NRDE2	591.63	-0.0201791	0.0510005	-0.395664	0.692353	0.92626	NA
PMEPA1	3116	0.0239605	0.0605649	0.395618	0.692387	0.92626	NA
LAT2	237.659	-0.027718	0.0701164	-0.395314	0.692611	0.926388	NA
FYCO1	941.591	-0.0171884	0.0435281	-0.394882	0.69293	0.926641	NA
ASRGL1	616.421	-0.017701	0.0448316	-0.394833	0.692966	0.926641	NA
CMPK2	152.909	-0.0357206	0.0905307	-0.394569	0.693161	0.926679	NA
CASP4	853.059	0.0164234	0.0416132	0.394669	0.693087	0.926679	NA
PARS2	260.498	-0.0293824	0.0745199	-0.394289	0.693367	0.926805	NA
DHX35	981.419	-0.0156958	0.0398151	-0.394217	0.693421	0.926805	NA
XIAP	1880.53	0.0205221	0.0521038	0.39387	0.693677	0.927036	NA
FBXO2	563.763	-0.0240277	0.0610784	-0.39339	0.694031	0.927051	NA
SLC30A7	1316.97	0.0158493	0.0403107	0.39318	0.694187	0.927051	NA
CHCHD1	801.162	-0.017324	0.0440182	-0.393565	0.693903	0.927051	NA
KCTD14	645.61	-0.0187508	0.0476721	-0.39333	0.694076	0.927051	NA
GATC	1890.01	-0.0146668	0.0372939	-0.393277	0.694115	0.927051	NA
URB1.AS1	108.873	-0.0455836	0.115848	-0.393479	0.693966	0.927051	NA
PLEKHM3	285.882	0.0248483	0.0632985	0.392557	0.694646	0.92728	NA
RUFY3	391.568	-0.0228819	0.0582903	-0.39255	0.694652	0.92728	NA
DNAJC9	2754.66	0.0140159	0.0357095	0.392497	0.694691	0.92728	NA
SNRPA	2334.2	-0.0134624	0.0342914	-0.392589	0.694623	0.92728	NA
CLIP1	5652.81	0.0145634	0.0371466	0.392051	0.695021	0.927498	NA
USB1	2990.96	0.0132565	0.0338065	0.392128	0.694964	0.927498	NA
IPO11	1436.95	-0.0179519	0.0458474	-0.391559	0.695384	0.92765	NA
ESRRA	1685.88	-0.016041	0.0409634	-0.391594	0.695358	0.92765	NA
KIF22	3783.61	-0.0181478	0.0463404	-0.391619	0.69534	0.92765	NA
CHCHD4	443.885	0.0206575	0.0527898	0.391316	0.695564	0.927668	NA
ASB7	730.859	0.0232049	0.0592963	0.391339	0.695547	0.927668	NA
ARL4A	190.531	-0.0303381	0.0776775	-0.390565	0.696119	0.928258	NA
EPSTI1	758.387	-0.0194786	0.0498822	-0.390493	0.696172	0.928258	NA
ZBED2	1889.94	0.0199984	0.051247	0.390236	0.696362	0.928289	NA
ITPR3	9842.03	-0.0140678	0.0360454	-0.390281	0.696328	0.928289	NA
RIMS3	279.68	0.0320574	0.0821935	0.390024	0.696519	0.928355	NA
ASAH1	2156.83	0.0144606	0.0370838	0.389943	0.696579	0.928355	NA
C11orf57	549.914	0.0202979	0.0520828	0.389723	0.696741	0.928461	NA
RPL23AP7	126.804	-0.0375483	0.0964327	-0.389373	0.697	0.928585	NA
USP11	2303.34	-0.0159103	0.0408604	-0.389381	0.696994	0.928585	NA
PRKCD	707.452	0.0224928	0.0577989	0.389157	0.69716	0.928687	NA
L1TD1	756.301	0.0224224	0.0577788	0.388073	0.697962	0.92886	NA
ANXA4	1622.73	0.0153666	0.0396898	0.387168	0.698632	0.92886	NA
SACM1L	935.183	-0.0179972	0.046359	-0.388213	0.697859	0.92886	NA
DCP1A	849.424	-0.0188325	0.0484581	-0.388634	0.697547	0.92886	NA
DGKQ	882.6	0.0295207	0.0762176	0.387321	0.698519	0.92886	NA
PHAX	1370.2	-0.0130172	0.0335948	-0.387477	0.698403	0.92886	NA
ERGIC1	3661.25	-0.015478	0.0400145	-0.386809	0.698897	0.92886	NA
N4BP3	450.345	0.0290754	0.0751671	0.38681	0.698897	0.92886	NA
NEIL2	439.275	-0.0249965	0.0645425	-0.387287	0.698544	0.92886	NA
FAM120AOS	1124.98	0.0154125	0.0397176	0.388051	0.697978	0.92886	NA
SFXN3	1024.22	0.0180827	0.0465643	0.388338	0.697766	0.92886	NA
LARGE2	156.742	0.0374376	0.0968055	0.38673	0.698956	0.92886	NA
ORMDL2	1275.3	-0.0154275	0.0398666	-0.386978	0.698772	0.92886	NA
GNS	3670.35	0.0124739	0.0322464	0.38683	0.698882	0.92886	NA
COX6A1	1690.14	-0.0171567	0.0442574	-0.387658	0.698269	0.92886	NA
GSKIP	790.045	0.0175168	0.0452526	0.387088	0.698691	0.92886	NA
FASN	11607.7	-0.033905	0.0875635	-0.387205	0.698604	0.92886	NA
B3GNTL1	161.858	-0.0338713	0.087443	-0.387353	0.698495	0.92886	NA
SDCBP2	148.822	0.0406245	0.104725	0.387916	0.698079	0.92886	NA
SUN2	2076.43	-0.0220709	0.0568906	-0.387953	0.698051	0.92886	NA
ARHGEF35	258.364	0.0270489	0.0699711	0.386572	0.699073	0.928905	NA
ZNF367	1156.3	0.0159956	0.041426	0.386124	0.699405	0.928913	NA
TNC	5797.96	-0.0203873	0.0527555	-0.386449	0.699164	0.928913	NA
TBC1D12	274.885	0.0267768	0.0693097	0.386335	0.699249	0.928913	NA
THSD4	892.643	-0.0288727	0.0747777	-0.386114	0.699412	0.928913	NA
RGS10	3035.59	0.0144465	0.0374706	0.385541	0.699837	0.929366	NA
ANAPC15	1445.47	-0.0147138	0.03823	-0.384875	0.70033	0.92991	NA
CTPS1	9465.5	0.0144391	0.0375428	0.384603	0.700532	0.930066	NA
TRIM59	751.244	0.0222982	0.0579973	0.384469	0.700631	0.930066	NA
SHOC2	1012.45	0.0174867	0.0455067	0.384268	0.70078	0.930066	NA
INPP5A	665.807	-0.0178885	0.0465446	-0.38433	0.700734	0.930066	NA
SYNPO2	108.704	-0.0386629	0.100778	-0.383644	0.701242	0.930568	NA
CERK	1650.71	-0.0130574	0.0340463	-0.383519	0.701335	0.930581	NA
TMEM39B	752.305	-0.0195823	0.0511424	-0.382898	0.701795	0.930848	NA
TAF7	2248.66	0.0151929	0.0396852	0.382835	0.701842	0.930848	NA
AP001258.4	177.784	0.0296494	0.0774548	0.382797	0.70187	0.930848	NA
PLBD2	2329.46	-0.0147792	0.0385792	-0.383088	0.701654	0.930848	NA
IFIT3	2985.04	-0.0193081	0.0504983	-0.382351	0.702201	0.931176	NA
PPP1R11	1681.71	-0.0123663	0.0323898	-0.381795	0.702613	0.931543	NA
FANCF	189.04	-0.0313097	0.08203	-0.381686	0.702695	0.931543	NA
TDG	2327.84	0.015724	0.0412199	0.381465	0.702858	0.931543	NA
BLM	1221.25	-0.0174399	0.0457376	-0.381303	0.702979	0.931543	NA
C18orf25	1983.66	0.018671	0.0489597	0.381354	0.70294	0.931543	NA
LRRC8E	639.659	-0.0206006	0.054024	-0.381323	0.702964	0.931543	NA
CHD3	4621.91	-0.0146422	0.0384495	-0.380816	0.70334	0.931804	NA
TRAPPC6A	142.384	-0.04069	0.106851	-0.380812	0.703343	0.931804	NA
NSMAF	1606.68	0.016193	0.0425442	0.380617	0.703488	0.931885	NA
DENND4C	1485.88	0.0153676	0.0403949	0.380433	0.703624	0.931955	NA
RPL7P9	165.641	-0.0393312	0.103662	-0.379418	0.704378	0.932091	NA
SF3B4	2688.38	-0.016146	0.0425128	-0.379792	0.7041	0.932091	NA
B3GALNT2	964.874	0.0178065	0.0470438	0.37851	0.705052	0.932091	NA
ZNF496	1903.07	-0.0154482	0.0406508	-0.380022	0.703929	0.932091	NA
LINP1	192.006	0.0324622	0.0856006	0.379229	0.704518	0.932091	NA
KIF20B	2563.28	0.0199234	0.0525837	0.37889	0.704769	0.932091	NA
KRT83	300.369	0.0269277	0.0709359	0.379607	0.704237	0.932091	NA
NUBPL	474.087	0.0210312	0.0555263	0.378761	0.704866	0.932091	NA
TCF12	1658.25	-0.0152242	0.0401798	-0.378902	0.704761	0.932091	NA
AKAP13	2202.82	0.0120486	0.0318332	0.37849	0.705067	0.932091	NA
CCNF	2242.44	-0.0146771	0.0387634	-0.378634	0.70496	0.932091	NA
ZNF720	377.439	0.024302	0.0639372	0.380091	0.703878	0.932091	NA
ATP2C2	2202.52	0.0167896	0.0443722	0.378381	0.705147	0.932091	NA
ZNF276	579.624	-0.0201708	0.053249	-0.378801	0.704836	0.932091	NA
ALOXE3	296.287	0.0268829	0.0709586	0.378853	0.704797	0.932091	NA
FOXO3B	99.6042	-0.0407285	0.10725	-0.379755	0.704128	0.932091	NA
RAB5C	1872.99	0.0171757	0.0453083	0.379086	0.704624	0.932091	NA
PRADC1	322.913	-0.0243512	0.0644149	-0.378037	0.705403	0.932319	NA
ADCY3	3449.03	-0.0148705	0.0393613	-0.377794	0.705584	0.932386	NA
THAP1	329.609	-0.0232947	0.061675	-0.377701	0.705653	0.932386	NA
PTPRE	340.785	-0.0257422	0.0681677	-0.377631	0.705705	0.932386	NA
NBPF1	505.159	-0.0215078	0.0569981	-0.377343	0.705919	0.932448	NA
MMP14	10902.7	-0.0186758	0.0494819	-0.377428	0.705856	0.932448	NA
YTHDC1	2310.22	0.0126108	0.0334501	0.377003	0.706172	0.932567	NA
SAMD8	1041.02	0.0205423	0.0544936	0.376967	0.706198	0.932567	NA
ANXA11	6039.01	0.0148599	0.0394282	0.376885	0.706259	0.932567	NA
IRAK4	495.986	-0.021037	0.0558467	-0.376692	0.706402	0.932645	NA
IGFBP2	154.918	-0.0343426	0.0913129	-0.376098	0.706844	0.933038	NA
NDUFS3	859.303	-0.0151309	0.0402909	-0.375541	0.707258	0.933038	NA
DDX24	4317.32	-0.0110703	0.029469	-0.375659	0.70717	0.933038	NA
TAF4B	243.583	0.0339647	0.0903921	0.375749	0.707104	0.933038	NA
KMT5C	323.847	-0.0302317	0.0805071	-0.375515	0.707277	0.933038	NA
UBA1	11013.7	0.014868	0.0395947	0.375504	0.707285	0.933038	NA
ZXDB	259.419	-0.0271132	0.0721355	-0.375866	0.707017	0.933038	NA
SMARCAD1	1976.46	0.0163366	0.043543	0.375183	0.707524	0.933077	NA
ZDHHC14	275.882	-0.0251344	0.0669683	-0.375318	0.707424	0.933077	NA
COG8	145.119	0.0358255	0.0955023	0.375127	0.707566	0.933077	NA
LAMC1	11436.1	0.00857299	0.0229783	0.373091	0.70908	0.93314	NA
WDCP	740.11	0.016974	0.0454524	0.373445	0.708817	0.93314	NA
PPID	1234.9	0.0179123	0.0479095	0.373878	0.708495	0.93314	NA
RPS23	7448.72	0.0108198	0.0289461	0.37379	0.70856	0.93314	NA
LINC01184	287.302	-0.0254211	0.0681744	-0.372884	0.709235	0.93314	NA
ZKSCAN8	950.571	0.0174596	0.0466217	0.374496	0.708035	0.93314	NA
BZW2	2745.76	0.0118814	0.0318576	0.372952	0.709184	0.93314	NA
CLN8	626.247	0.0173625	0.0464542	0.373755	0.708587	0.93314	NA
ZDHHC5	5091.3	0.0087055	0.023264	0.374204	0.708252	0.93314	NA
NDUFA9	566.698	0.0181772	0.0484859	0.374897	0.707737	0.93314	NA
ZNF641	389.516	0.0203266	0.0544494	0.373313	0.708916	0.93314	NA
ATG2B	943.651	0.0177375	0.0475209	0.373258	0.708957	0.93314	NA
VPS13C	869.853	0.0164132	0.0437986	0.374742	0.707852	0.93314	NA
HEXA	2330.69	0.0111726	0.0299682	0.372815	0.709286	0.93314	NA
PHKG2	855.506	0.0169128	0.0453541	0.372906	0.709219	0.93314	NA
PHLPP2	945.107	-0.0148891	0.0397932	-0.374163	0.708283	0.93314	NA
C17orf80	1235.1	0.0174471	0.0467816	0.372948	0.709187	0.93314	NA
PSMC4	4267.8	-0.0124169	0.0331552	-0.374507	0.708027	0.93314	NA
ZNF329	290.206	0.0234183	0.062814	0.372819	0.709283	0.93314	NA
RALGAPB	3581.09	0.0120502	0.0323017	0.373051	0.70911	0.93314	NA
KDM2A	6717.36	0.00986595	0.0264961	0.372356	0.709628	0.933479	NA
PCDH7	177.739	-0.033024	0.0888005	-0.371889	0.709975	0.933502	NA
ZMYND11	1662.7	0.0140522	0.0377574	0.37217	0.709766	0.933502	NA
RIN3	776.933	0.0203354	0.0547486	0.371433	0.710315	0.933502	NA
BAHD1	1747.32	-0.0205977	0.0554352	-0.371563	0.710218	0.933502	NA
BECN1	1977.71	0.0116232	0.0312801	0.371585	0.710202	0.933502	NA
ZNF136	140.958	-0.0336132	0.0904229	-0.371733	0.710092	0.933502	NA
RANBP1	4683.73	-0.0127561	0.0343365	-0.371502	0.710264	0.933502	NA
RPGR	117.317	0.0422702	0.113672	0.371863	0.709995	0.933502	NA
MED22	1939.06	-0.0147996	0.0398667	-0.371226	0.710469	0.933535	NA
MYO9A	771.778	0.0181753	0.048967	0.371174	0.710508	0.933535	NA
SNHG12	583.88	0.0176187	0.0475991	0.370147	0.711273	0.933822	NA
ZNF638	2982.5	0.0145652	0.0392852	0.370755	0.71082	0.933822	NA
ELOVL6	711.754	0.0311308	0.0840955	0.370184	0.711245	0.933822	NA
CCNB1	6373.57	-0.0103882	0.0280391	-0.370489	0.711018	0.933822	NA
ZNF451	1341.71	0.0181495	0.0490237	0.37022	0.711219	0.933822	NA
GATAD1	1018.66	0.0147958	0.0399621	0.370245	0.7112	0.933822	NA
CLTA	4510.21	0.013203	0.0356747	0.370095	0.711312	0.933822	NA
MTRR	1925.45	0.0131616	0.0356354	0.369342	0.711873	0.933899	NA
EXD2	952.288	-0.0173339	0.0469122	-0.369495	0.711758	0.933899	NA
SGSM2	2483.31	-0.0214944	0.0581787	-0.369454	0.711789	0.933899	NA
ATAD5	992.802	-0.0204412	0.0552967	-0.369663	0.711634	0.933899	NA
GATAD2A	4341.52	-0.0128222	0.0347007	-0.369509	0.711748	0.933899	NA
BBC3	144.2	0.0369975	0.100094	0.369626	0.711661	0.933899	NA
LANCL2	724.964	-0.024784	0.0671652	-0.369001	0.712127	0.933941	NA
DOCK9	1611.18	0.0130286	0.035309	0.368988	0.712137	0.933941	NA
UBB	9914.41	-0.013971	0.0378657	-0.368962	0.712156	0.933941	NA
ZNF436	417.031	-0.0218465	0.0593618	-0.368023	0.712856	0.934058	NA
AUP1	5139.16	0.0135778	0.0369234	0.367729	0.713076	0.934058	NA
BAK1	1321.9	-0.0174338	0.0474107	-0.367719	0.713083	0.934058	NA
SLC35A1	229.345	-0.0305265	0.0829755	-0.367897	0.71295	0.934058	NA
GTF2IRD1	541.918	0.0194641	0.0528477	0.368305	0.712646	0.934058	NA
FKBP15	1590.13	0.0139528	0.0379276	0.36788	0.712962	0.934058	NA
CEP290	772.673	-0.0188136	0.0511413	-0.367875	0.712966	0.934058	NA
RPS29	3081.4	-0.0165834	0.0450679	-0.367964	0.7129	0.934058	NA
NSMCE3	616.485	-0.0171764	0.0466088	-0.368523	0.712483	0.934058	NA
TAX1BP3	507.89	0.0220811	0.0599427	0.36837	0.712598	0.934058	NA
EIF2AK3	603.624	-0.0169075	0.0460591	-0.367082	0.713558	0.93425	NA
PEX2	923.737	0.0170641	0.0464937	0.367019	0.713605	0.93425	NA
NUP37	2054.49	-0.0140094	0.0381769	-0.366961	0.713648	0.93425	NA
PSMA6	675.591	-0.0224501	0.0611283	-0.367262	0.713424	0.93425	NA
PPM1D	362.63	0.0226305	0.0615967	0.367398	0.713322	0.93425	NA
ICAM5	113.303	0.041483	0.113175	0.366538	0.713963	0.934443	NA
CD99L2	288.124	0.0252945	0.0690014	0.366579	0.713933	0.934443	NA
NEIL3	862.665	-0.0194782	0.0532392	-0.365863	0.714467	0.934969	NA
ATP5B	19104.6	-0.012576	0.0343816	-0.365776	0.714532	0.934969	NA
DROSHA	2157.79	0.0113554	0.0310594	0.365601	0.714663	0.935029	NA
CCDC24	297.753	-0.029763	0.0814844	-0.36526	0.714918	0.935195	NA
RNF144A	213.542	-0.0300775	0.0823809	-0.365103	0.715035	0.935195	NA
MPP6	620.606	-0.0194509	0.0533419	-0.364645	0.715376	0.935195	NA
PLAU	12917.2	0.0248971	0.0682771	0.364647	0.715375	0.935195	NA
KRR1	2358.73	0.0148288	0.0406645	0.364663	0.715363	0.935195	NA
LIME1	129.496	-0.0335913	0.092119	-0.364651	0.715372	0.935195	NA
AGPAT3	3828.97	0.0102467	0.0280963	0.364698	0.715337	0.935195	NA
ELMOD2	611.112	-0.0232797	0.0639331	-0.364126	0.715764	0.935488	NA
ELOVL5	3104.18	0.0159103	0.0437086	0.364008	0.715852	0.935488	NA
AFG3L1P	644.332	-0.0184503	0.0506834	-0.364032	0.715834	0.935488	NA
NBPF11	187.327	-0.0299662	0.0823876	-0.363722	0.716065	0.935496	NA
SMIM20	455.552	-0.0191639	0.0526972	-0.36366	0.716112	0.935496	NA
IFIT1	2562.86	-0.0190299	0.0523445	-0.363551	0.716193	0.935496	NA
CYB5B	4083.27	0.0105812	0.029103	0.363577	0.716174	0.935496	NA
GNPAT	1068.93	0.014966	0.0411827	0.363404	0.716303	0.935529	NA
SON	9623.66	-0.00915048	0.0252072	-0.36301	0.716597	0.935805	NA
SETD9	254.133	0.0260082	0.0717271	0.3626	0.716904	0.935876	NA
GOLGA2P10	155.574	-0.0367823	0.101431	-0.362634	0.716878	0.935876	NA
TIGD7	212.465	0.0295608	0.0814867	0.362768	0.716778	0.935876	NA
PKN2	3339.87	0.0144835	0.0399688	0.362372	0.717074	0.935918	NA
RELL1	175.488	-0.0286657	0.0791144	-0.362332	0.717104	0.935918	NA
SBDS	3072.51	0.0151896	0.0419389	0.362184	0.717214	0.935953	NA
RPS6	20825.1	0.0125392	0.0346576	0.361802	0.7175	0.936107	NA
ARHGEF9	635.788	-0.0223102	0.0616514	-0.361877	0.717444	0.936107	NA
ARNTL	190.386	0.0312923	0.0865332	0.361622	0.717635	0.936173	NA
MSH3	497.032	-0.0216897	0.0600222	-0.36136	0.71783	0.936318	NA
HEATR1	3457.42	-0.0157345	0.0437162	-0.359925	0.718904	0.936481	NA
TCF7L1	123.75	0.0396622	0.110262	0.35971	0.719064	0.936481	NA
SSFA2	20437.7	-0.0135409	0.0375765	-0.360356	0.718581	0.936481	NA
COPS4	1270.25	-0.0152637	0.0423547	-0.360378	0.718564	0.936481	NA
CISD2	1646.37	0.0143625	0.0398983	0.359978	0.718863	0.936481	NA
DEPDC1B	1115.11	-0.0165033	0.0458539	-0.359911	0.718914	0.936481	NA
ZNF391	231.581	-0.0259637	0.0721974	-0.359621	0.71913	0.936481	NA
B3GALT4	104.576	-0.039715	0.11031	-0.360033	0.718823	0.936481	NA
NFIB	277.041	0.0257432	0.0714444	0.360324	0.718605	0.936481	NA
CDC20P1	138.56	-0.033265	0.0922021	-0.360784	0.718261	0.936481	NA
TOR2A	333.504	-0.0261284	0.0726315	-0.359739	0.719042	0.936481	NA
SNAPC1	1091.81	-0.0224699	0.0623329	-0.360482	0.718487	0.936481	NA
TFPT	540.165	-0.0181165	0.0502997	-0.360171	0.718719	0.936481	NA
TP53RK	920.491	0.0172208	0.0477803	0.360416	0.718536	0.936481	NA
GPALPP1	667.317	0.0176875	0.0492041	0.359473	0.719241	0.936517	NA
HBEGF	1310.28	-0.0277938	0.0774576	-0.358826	0.719725	0.936658	NA
C7orf43	475.802	-0.0221535	0.0617143	-0.358969	0.719619	0.936658	NA
USMG5	873.446	0.0149307	0.0416145	0.358786	0.719755	0.936658	NA
CCDC82	1150.9	-0.0198609	0.0553595	-0.358762	0.719773	0.936658	NA
HCFC1R1	421.64	-0.0265548	0.0739495	-0.359094	0.719525	0.936658	NA
UBE2A	2586.66	0.0115349	0.0321615	0.358654	0.719854	0.936658	NA
KLHL21	1365.58	-0.0161806	0.0451376	-0.358474	0.719989	0.936724	NA
CCSER2	906.073	0.0183022	0.0510847	0.358272	0.72014	0.936811	NA
ZNF740	1163.25	0.0131468	0.0367085	0.35814	0.720239	0.936831	NA
COL18A1	3015.24	-0.0250623	0.0700077	-0.357994	0.720348	0.936864	NA
EPHB2	1520.49	0.0186877	0.0527393	0.35434	0.723084	0.937018	NA
CSRP1	6718.83	-0.0129686	0.0365507	-0.354812	0.72273	0.937018	NA
TMCC2	185.746	-0.028684	0.0803955	-0.356786	0.721252	0.937018	NA
VRK2	879.437	-0.0208533	0.058952	-0.353733	0.723539	0.937018	NA
SMC4	8705.97	0.0127131	0.0356829	0.35628	0.721631	0.937018	NA
USP38	1000.29	-0.0154713	0.0436164	-0.354713	0.722804	0.937018	NA
MRPS30	1092.15	0.016839	0.0475901	0.353834	0.723464	0.937018	NA
PROB1	135.982	-0.0342462	0.0966555	-0.354312	0.723105	0.937018	NA
PPT2	670.25	0.020034	0.0560559	0.357393	0.720798	0.937018	NA
L3MBTL3	199.494	0.02874	0.0807463	0.35593	0.721893	0.937018	NA
DNAJB12	1549.98	-0.0150435	0.0424686	-0.354227	0.723169	0.937018	NA
SFR1	157.9	0.0318241	0.0893181	0.3563	0.721616	0.937018	NA
RELA	3266.08	-0.014429	0.0408263	-0.353424	0.723771	0.937018	NA
FKBP4	7322.41	-0.0177869	0.0500735	-0.355216	0.722427	0.937018	NA
TMPO	10056	0.012368	0.0348362	0.355032	0.722566	0.937018	NA
BCL7A	750.711	0.017788	0.0498562	0.356787	0.721251	0.937018	NA
SAP18	2848.34	-0.0116554	0.0325973	-0.357558	0.720674	0.937018	NA
KDELC1	246.585	-0.0274203	0.0768694	-0.356713	0.721307	0.937018	NA
SNHG10	146.654	-0.0358273	0.100163	-0.35769	0.720576	0.937018	NA
INAFM2	340.397	-0.0265901	0.0748914	-0.355049	0.722553	0.937018	NA
PLK1	4269.16	-0.0110661	0.0312578	-0.354026	0.723319	0.937018	NA
NDRG4	217.536	-0.0311054	0.0878254	-0.354173	0.723209	0.937018	NA
FBXO31	725.703	0.0158731	0.0445995	0.355903	0.721913	0.937018	NA
FANCA	2270.31	0.0146085	0.0412952	0.353757	0.723521	0.937018	NA
TSR1	5219.42	0.0102555	0.0289302	0.35449	0.722972	0.937018	NA
PSMB3	4166.39	-0.0124582	0.0350184	-0.35576	0.72202	0.937018	NA
RP11.159D12.2	146.127	-0.0309074	0.0867029	-0.356475	0.721485	0.937018	NA
ATP5H	2048.58	-0.0109556	0.0307854	-0.35587	0.721938	0.937018	NA
NDUFAF8	593.676	-0.0303727	0.0852783	-0.35616	0.72172	0.937018	NA
GIPC1	6546.35	-0.0209698	0.0593311	-0.353437	0.723761	0.937018	NA
SLC25A42	163.484	-0.0384642	0.108856	-0.353349	0.723827	0.937018	NA
ZNF101	402.976	-0.0204669	0.0578755	-0.353636	0.723611	0.937018	NA
ZNF708	136.603	0.0331614	0.0928694	0.357076	0.721035	0.937018	NA
CST3	2374.73	-0.0206495	0.0581286	-0.355238	0.722411	0.937018	NA
DNAJC5	4778.86	0.0140989	0.0396707	0.355399	0.72229	0.937018	NA
UBE2G2	2489.2	0.0112805	0.0317504	0.355286	0.722375	0.937018	NA
CRYBB2P1	417.195	0.0195589	0.054799	0.35692	0.721152	0.937018	NA
PRR14L	1548.63	0.0130482	0.0369196	0.353421	0.723773	0.937018	NA
TAF9B	953.366	0.0181638	0.0511685	0.354981	0.722604	0.937018	NA
ARMCX6	269.733	0.0266358	0.0746335	0.356889	0.721175	0.937018	NA
RABEP1	1949.53	-0.0123095	0.034851	-0.353203	0.723937	0.937052	NA
MARK2	2517.67	0.0133622	0.0378579	0.352958	0.72412	0.93718	NA
TMEM69	1193.08	0.0145729	0.0413547	0.352388	0.724547	0.937407	NA
SAE1	5805.74	-0.00850053	0.0241221	-0.352396	0.724542	0.937407	NA
SNTA1	462.059	-0.0192752	0.0546859	-0.352471	0.724485	0.937407	NA
TNNT1	1050.68	-0.0219736	0.0623978	-0.352153	0.724723	0.937526	NA
TRPT1	486.9	0.0230533	0.065522	0.351841	0.724958	0.937721	NA
APPL1	1169.77	0.0158845	0.0451764	0.35161	0.72513	0.937727	NA
HIKESHI	1137.8	-0.0135318	0.0384805	-0.351652	0.725099	0.937727	NA
POLDIP3	2587.48	-0.0126136	0.035899	-0.351363	0.725316	0.937858	NA
CLTB	4446.52	-0.0141285	0.0402402	-0.351103	0.725511	0.938001	NA
ZNF384	1643.03	-0.0122961	0.0350387	-0.35093	0.725641	0.938061	NA
GTPBP10	784.171	-0.0191518	0.0546117	-0.350691	0.72582	0.938075	NA
CBX2	234.369	0.030713	0.0875543	0.350788	0.725747	0.938075	NA
FAM76A	193.945	-0.0302066	0.0868648	-0.347743	0.728033	0.938168	NA
TRIM11	1174.69	-0.0143163	0.0412457	-0.347099	0.728517	0.938168	NA
PLB1	203.019	0.0285784	0.0819992	0.348521	0.727449	0.938168	NA
LYAR	1932.9	-0.018992	0.0545669	-0.34805	0.727803	0.938168	NA
SEL1L3	929.317	-0.0186783	0.0537584	-0.347449	0.728254	0.938168	NA
UFSP2	519.958	-0.01973	0.0566686	-0.348164	0.727717	0.938168	NA
FBXO38	1064.49	0.0144062	0.0411978	0.349683	0.726576	0.938168	NA
BOD1	1122.69	-0.0154322	0.0442947	-0.348399	0.72754	0.938168	NA
RAB32	519.593	0.0203642	0.0585942	0.347547	0.728181	0.938168	NA
KIAA0895	446.918	-0.0217646	0.0625736	-0.347825	0.727972	0.938168	NA
FAM200A	257.717	0.0243923	0.0702926	0.347011	0.728583	0.938168	NA
SOX7	384.763	-0.0211583	0.060708	-0.348526	0.727446	0.938168	NA
TAF2	1823.99	0.0130328	0.0372487	0.349885	0.726425	0.938168	NA
GRINA	2127.64	0.0178153	0.0513319	0.347062	0.728545	0.938168	NA
GLE1	1592.04	0.0118316	0.0339866	0.348126	0.727745	0.938168	NA
PTER	507.727	-0.0196458	0.0563176	-0.348839	0.72721	0.938168	NA
BMS1	3548.55	0.0110086	0.0315791	0.348604	0.727387	0.938168	NA
NSMCE4A	979.04	-0.0174719	0.0502062	-0.348003	0.727838	0.938168	NA
TMEM9B	762.215	-0.017375	0.0499116	-0.348116	0.727753	0.938168	NA
HOXC6	114.344	0.0385128	0.110807	0.347565	0.728167	0.938168	NA
L2HGDH	1371.98	0.0127206	0.0366235	0.347334	0.72834	0.938168	NA
CDCA4	2777.12	-0.0126144	0.0362102	-0.348365	0.727566	0.938168	NA
CLUHP3	368.846	-0.0227785	0.0653435	-0.348596	0.727393	0.938168	NA
RPGRIP1L	437.937	-0.0196852	0.0564064	-0.348989	0.727098	0.938168	NA
CTDNEP1	2309.03	-0.0128545	0.037	-0.34742	0.728276	0.938168	NA
TP53	1863.7	0.0172129	0.0492576	0.349446	0.726755	0.938168	NA
SPPL2B	304.872	-0.027297	0.0786381	-0.347121	0.7285	0.938168	NA
AP2A1	2835.35	-0.0144223	0.0414284	-0.348125	0.727747	0.938168	NA
KCNC3	162.793	-0.0310137	0.0887789	-0.349336	0.726837	0.938168	NA
ZNF816	167.836	0.028093	0.080684	0.348185	0.727701	0.938168	NA
YDJC	1488.98	-0.0206306	0.0591571	-0.348743	0.727282	0.938168	NA
SLC25A43	836.509	0.0152597	0.0435983	0.350007	0.726333	0.938168	NA
CTBP1.AS2	563.683	-0.0186521	0.0538575	-0.346323	0.7291	0.938526	NA
MPLKIP	757.228	0.0158485	0.0458023	0.34602	0.729328	0.938526	NA
TNFRSF10A	1790.05	0.0202794	0.0585816	0.346174	0.729212	0.938526	NA
POLR1E	1896.16	-0.0124882	0.036084	-0.346087	0.729277	0.938526	NA
NR4A1	255.151	-0.028306	0.0818168	-0.345968	0.729367	0.938526	NA
PIGT	5031.67	-0.0119891	0.0346302	-0.346202	0.729191	0.938526	NA
UBXN2B	743.032	-0.015576	0.0450765	-0.345545	0.729685	0.938827	NA
COQ8A	320.77	-0.023316	0.0675445	-0.345195	0.729948	0.939013	NA
NOL10	1825.45	0.0160029	0.0463701	0.345112	0.73001	0.939013	NA
FGFR4	745.403	-0.0232377	0.0673523	-0.345017	0.730082	0.939013	NA
SOS1	1476.43	-0.0139961	0.0406292	-0.344485	0.730482	0.939131	NA
TSPYL1	2004.05	-0.0106953	0.0310608	-0.344335	0.730595	0.939131	NA
AK1	110.649	0.0380059	0.110346	0.344426	0.730526	0.939131	NA
LRRK1	1175.73	-0.0160107	0.0464827	-0.344444	0.730512	0.939131	NA
ACTN4	24334.5	-0.0143712	0.0416834	-0.344771	0.730267	0.939131	NA
DEPDC1	2478.48	-0.0165984	0.0482478	-0.344023	0.730829	0.939136	NA
DARS2	3087.6	0.00860107	0.0250198	0.343771	0.731019	0.939136	NA
TIAM2	342.39	-0.0234181	0.0680832	-0.343964	0.730874	0.939136	NA
LNX2	874.863	0.0149293	0.0434168	0.34386	0.730952	0.939136	NA
PPIL2	1632.14	-0.0137512	0.0399795	-0.343957	0.730879	0.939136	NA
CCNB2	1541.11	-0.0133981	0.0390034	-0.343512	0.731213	0.939277	NA
DNAJC7	3095.21	-0.0147083	0.0428406	-0.343326	0.731353	0.939349	NA
CLSPN	2585.03	0.0139637	0.0407036	0.343058	0.731555	0.939391	NA
ACTN1	19955.2	-0.0115096	0.0335431	-0.343128	0.731502	0.939391	NA
ACTR10	2046.17	-0.0131731	0.0384283	-0.342797	0.731751	0.939535	NA
USPL1	632.483	0.022166	0.0646999	0.342598	0.731901	0.939597	NA
YIF1B	677.527	-0.0230746	0.0673691	-0.34251	0.731967	0.939597	NA
DHX40	1417.85	0.0147999	0.0432479	0.34221	0.732193	0.939778	NA
ENTPD7	346.328	-0.0210596	0.0615616	-0.34209	0.732283	0.939786	NA
SPATS2	1135.41	-0.0121057	0.0354251	-0.341725	0.732558	0.94003	NA
ARHGAP29	2797.73	-0.0194998	0.0571803	-0.341023	0.733086	0.940104	NA
PRR7	104.076	0.036348	0.106898	0.340024	0.733838	0.940104	NA
MMS22L	1493.35	-0.0136035	0.0399391	-0.340607	0.7334	0.940104	NA
HERPUD2	1051.3	0.0146205	0.0429923	0.340073	0.733802	0.940104	NA
GSAP	232.648	-0.0335033	0.098458	-0.34028	0.733645	0.940104	NA
PHTF2	1367.58	0.0178626	0.0525282	0.340058	0.733813	0.940104	NA
METTL2B	994.04	-0.0163361	0.0480361	-0.340079	0.733797	0.940104	NA
PCMTD1	385.369	0.0218488	0.0641254	0.34072	0.733314	0.940104	NA
RAPGEF1	1724.24	-0.0123287	0.0362641	-0.33997	0.733879	0.940104	NA
IKZF4	180.442	0.0273876	0.0803056	0.341042	0.733072	0.940104	NA
XPOT	6320.91	0.0118077	0.0346256	0.34101	0.733096	0.940104	NA
COMMD6	832.336	-0.0147017	0.0430479	-0.341521	0.732712	0.940104	NA
TUBGCP3	2279.39	-0.011749	0.0345121	-0.340431	0.733532	0.940104	NA
RNPS1	6796.95	0.00936671	0.027499	0.34062	0.733389	0.940104	NA
EPOR	157.659	-0.0329465	0.0969055	-0.339986	0.733867	0.940104	NA
STAG3L2	118.372	-0.0334733	0.0985521	-0.33965	0.73412	0.940196	NA
ACAD10	324.007	-0.0223107	0.0656712	-0.339733	0.734058	0.940196	NA
MED13	3651.03	0.0131151	0.0386284	0.33952	0.734218	0.940214	NA
FUBP1	4183.94	-0.00959543	0.0283932	-0.337948	0.735403	0.940239	NA
KHK	227.601	-0.0302029	0.0892627	-0.33836	0.735092	0.940239	NA
RPS27A	9759.58	0.0117454	0.0346502	0.33897	0.734633	0.940239	NA
ANKMY1	99.9626	0.036747	0.108362	0.339115	0.734523	0.940239	NA
GLYCTK	157.516	-0.0309364	0.0915776	-0.337816	0.735502	0.940239	NA
TMEM192	1083.62	0.0143181	0.0423084	0.338421	0.735046	0.940239	NA
RWDD4P2	106.648	-0.0368704	0.108825	-0.338803	0.734758	0.940239	NA
RMDN1	971.954	-0.0178667	0.0528755	-0.337902	0.735437	0.940239	NA
APBA2	240.77	-0.0259907	0.0768383	-0.338253	0.735173	0.940239	NA
ASPHD1	147.238	-0.0324945	0.0961104	-0.338095	0.735291	0.940239	NA
PSMC3IP	723.124	-0.0153611	0.0453522	-0.338707	0.73483	0.940239	NA
UBA52	7952.24	0.010896	0.0321507	0.338904	0.734682	0.940239	NA
CEACAM19	191.592	0.0306024	0.0904234	0.338434	0.735036	0.940239	NA
ADA	536.602	0.0217073	0.0642261	0.337982	0.735377	0.940239	NA
MECP2	1287.83	0.0138932	0.0410661	0.338313	0.735127	0.940239	NA
EIF4ENIF1	965.55	-0.0130241	0.0385686	-0.337685	0.7356	0.940257	NA
TSC1	810.152	-0.0152516	0.0452116	-0.337339	0.735862	0.940483	NA
NFYC	1606.12	-0.0120263	0.0357133	-0.336747	0.736308	0.940753	NA
LIN54	929.824	0.0160671	0.0477161	0.336722	0.736326	0.940753	NA
LIMD2	245.328	0.0248615	0.0738299	0.33674	0.736313	0.940753	NA
PPT1	4441.19	-0.00951413	0.0282916	-0.336288	0.736654	0.940761	NA
NCK1	731.771	-0.015014	0.0446638	-0.336156	0.736754	0.940761	NA
SENP5	1479.42	-0.0156256	0.0464824	-0.336162	0.736748	0.940761	NA
MVB12B	522.675	-0.0178324	0.0530185	-0.336344	0.736612	0.940761	NA
MISP	1635.5	0.0192178	0.0571169	0.336465	0.73652	0.940761	NA
ZMIZ1	1995.59	0.0186695	0.0555888	0.335851	0.736983	0.940947	NA
GATA3	3180.33	-0.0115998	0.0345743	-0.335503	0.737245	0.941029	NA
HOXC9	110.373	-0.0417952	0.124631	-0.335353	0.737359	0.941029	NA
IGF2BP1	4932.5	0.00905858	0.027015	0.335317	0.737386	0.941029	NA
CSTF1	1414.85	0.0116358	0.0346741	0.335575	0.737192	0.941029	NA
CPOX	1161.49	0.0129927	0.0388322	0.334585	0.737938	0.941084	NA
ME1	1235.65	-0.0143126	0.0427543	-0.334763	0.737804	0.941084	NA
POP7	1235.6	-0.0141029	0.0420971	-0.335009	0.737618	0.941084	NA
LRRC61	473.934	-0.0217118	0.064908	-0.334501	0.738002	0.941084	NA
CHST3	1711.53	0.0128957	0.0385546	0.334478	0.738019	0.941084	NA
PSMD9	538.996	-0.0216866	0.0647585	-0.334884	0.737713	0.941084	NA
RRAGB	105.465	0.0350948	0.104818	0.334818	0.737763	0.941084	NA
ZMPSTE24	3635.95	0.0164064	0.0494536	0.331754	0.740075	0.941532	NA
CYB561D1	594.093	0.0177103	0.0532789	0.332407	0.739582	0.941532	NA
KRTCAP2	124.857	0.0326986	0.0987434	0.331147	0.740533	0.941532	NA
FAM189B	1483.37	-0.0137101	0.0413581	-0.331496	0.74027	0.941532	NA
RCOR3	513.497	-0.0170523	0.0515166	-0.331006	0.74064	0.941532	NA
NVL	1027.43	-0.0121122	0.0365933	-0.330994	0.740649	0.941532	NA
KIAA1841	334.8	-0.0213477	0.0641039	-0.333017	0.739121	0.941532	NA
MAL	811.864	0.0221928	0.0666001	0.333224	0.738965	0.941532	NA
AC007969.5	122.631	0.0331979	0.100198	0.331322	0.740401	0.941532	NA
NOP58	3553.51	0.0168024	0.0507512	0.331073	0.740589	0.941532	NA
ISY1	536.996	0.0166753	0.0502529	0.331827	0.74002	0.941532	NA
NNT	1066.53	0.0167036	0.0502159	0.332636	0.739409	0.941532	NA
CXXC5	818.256	-0.0243134	0.0732517	-0.331916	0.739953	0.941532	NA
HNRNPH1	10259.6	-0.00838007	0.0251845	-0.332747	0.739325	0.941532	NA
TXNDC5	244.643	0.0313678	0.0944052	0.332267	0.739687	0.941532	NA
TMEM200A	1306.32	-0.0340444	0.102729	-0.331401	0.740342	0.941532	NA
USP42	606.507	0.0173659	0.0520602	0.333573	0.738702	0.941532	NA
TWISTNB	1141.03	-0.0157571	0.0473262	-0.332948	0.739174	0.941532	NA
MELK	4668.77	0.0109745	0.0329769	0.332795	0.739289	0.941532	NA
GNG10	103.817	0.0352074	0.105568	0.333505	0.738753	0.941532	NA
LINC00963	384.265	-0.0206131	0.0617572	-0.333776	0.738548	0.941532	NA
ILK	1451.8	-0.0143262	0.0431852	-0.331737	0.740088	0.941532	NA
NXF1	1511.99	0.0113725	0.0341554	0.332965	0.739161	0.941532	NA
MPZL3	301.803	0.0210517	0.0630941	0.333655	0.73864	0.941532	NA
FBXO33	443.646	0.0178804	0.0537123	0.332893	0.739215	0.941532	NA
USP22	7994.75	0.00886376	0.0266786	0.332242	0.739707	0.941532	NA
ZNF70	270.613	0.0227734	0.0686913	0.331533	0.740242	0.941532	NA
EIF3I	8138.06	-0.00962146	0.0291427	-0.33015	0.741287	0.941536	NA
AAK1	949.637	-0.0134336	0.0406478	-0.330489	0.741031	0.941536	NA
TGOLN2	9747.43	-0.00788584	0.023922	-0.329649	0.741666	0.941536	NA
STAT1	3618.83	0.0101776	0.0308244	0.330178	0.741265	0.941536	NA
CASP10	259.837	0.0251394	0.0762179	0.329836	0.741524	0.941536	NA
UBA6.AS1	315.962	-0.0218373	0.0662282	-0.329728	0.741606	0.941536	NA
SRSF3	8686.4	0.00885639	0.0268199	0.330217	0.741236	0.941536	NA
AASDHPPT	1008.54	-0.014195	0.0430181	-0.329977	0.741418	0.941536	NA
UBC	13029.2	0.015197	0.0460303	0.330152	0.741285	0.941536	NA
AP3S2	341.83	-0.020506	0.0621762	-0.329804	0.741548	0.941536	NA
WTIP	571.184	0.0171519	0.05199	0.329907	0.74147	0.941536	NA
ATG4A	301.039	0.0223713	0.0677713	0.330101	0.741324	0.941536	NA
SDHC	2273.26	-0.0108628	0.0329664	-0.32951	0.74177	0.941562	NA
PLA2G12A	1066.59	-0.0173102	0.0525671	-0.329297	0.741931	0.941659	NA
MDK	652.211	0.0179073	0.0544006	0.329174	0.742024	0.94167	NA
GSK3A	1996.51	-0.0126894	0.03857	-0.328995	0.742159	0.941734	NA
GLG1	5210.72	0.00757659	0.0230386	0.328864	0.742258	0.941753	NA
LINC00941	193.224	-0.0252604	0.0769433	-0.328298	0.742686	0.942188	NA
RIPK1	1336.16	0.0126042	0.038415	0.328106	0.742832	0.942203	NA
HNRNPH3	6976.23	-0.0118492	0.0361312	-0.327948	0.742951	0.942203	NA
RAD51D	375.248	0.0188567	0.0574857	0.328024	0.742894	0.942203	NA
CEP97	606.865	0.0190869	0.0582306	0.32778	0.743078	0.942212	NA
KDM2B	1647.68	-0.0118824	0.0362708	-0.327604	0.743211	0.942212	NA
ABHD12	1139.42	0.0134607	0.0410843	0.327637	0.743186	0.942212	NA
CMSS1	1241.07	-0.0153435	0.0468961	-0.327181	0.743531	0.942296	NA
TRIM21	276.267	-0.0215596	0.0658776	-0.327267	0.743466	0.942296	NA
LLGL2	2656.42	-0.0303208	0.0926298	-0.327333	0.743416	0.942296	NA
AMOTL2	10587.6	0.0138799	0.0425279	0.326372	0.744143	0.942322	NA
TRAPPC11	1359.47	0.0150184	0.0459418	0.326901	0.743743	0.942322	NA
PPP1R18	2606.05	0.0146156	0.0447387	0.326688	0.743904	0.942322	NA
SASH1	687.086	-0.0199664	0.0610829	-0.326874	0.743763	0.942322	NA
TPM2	6665.12	-0.0115852	0.0354731	-0.326592	0.743977	0.942322	NA
TIAM1	635.556	0.0169122	0.0517627	0.326726	0.743875	0.942322	NA
HCCS	1027.43	0.0156248	0.0478663	0.326425	0.744102	0.942322	NA
ACAP3	441.488	-0.0200715	0.0616724	-0.325453	0.744838	0.942561	NA
RP9P	167.366	0.0279433	0.0858092	0.325644	0.744694	0.942561	NA
RASSF8	638.655	0.0178773	0.0549205	0.325512	0.744793	0.942561	NA
ZNF10	101.323	-0.0362712	0.111394	-0.325612	0.744718	0.942561	NA
TMEM30B	2408.81	-0.0116282	0.0356989	-0.325729	0.744629	0.942561	NA
ZNF701	226.529	-0.0253415	0.0777759	-0.325827	0.744555	0.942561	NA
ASNS	1065.4	0.0152878	0.0470101	0.325203	0.745027	0.942586	NA
MTMR3	1063.71	0.014415	0.0443116	0.325309	0.744947	0.942586	NA
RBM15	588.159	0.0174173	0.0537727	0.323906	0.746009	0.942601	NA
ZNF513	255.934	-0.0255944	0.0790556	-0.323752	0.746126	0.942601	NA
ZMAT2	2361.65	-0.0112024	0.0345468	-0.324267	0.745736	0.942601	NA
CAP2	716.997	0.0141981	0.0437168	0.324775	0.745351	0.942601	NA
RBM48	297.703	-0.0212811	0.0655422	-0.324693	0.745413	0.942601	NA
NDUFB9	1970.32	0.0132088	0.0407681	0.323998	0.74594	0.942601	NA
NDUFB6	1428.41	0.0111573	0.0344642	0.323736	0.746138	0.942601	NA
TMEM251	272.344	0.0224431	0.0692834	0.323933	0.745989	0.942601	NA
DBNDD1	1603.07	0.0196863	0.0607252	0.324186	0.745797	0.942601	NA
NUP85	2714.27	-0.00998559	0.0307852	-0.324363	0.745663	0.942601	NA
DNTTIP1	1352.34	0.0127558	0.0392594	0.324912	0.745248	0.942601	NA
SREBF2	5986.55	0.0192105	0.0593226	0.323832	0.746065	0.942601	NA
AIFM1	1720.11	0.0103006	0.0317258	0.324677	0.745426	0.942601	NA
MLLT6	3371.03	0.0171095	0.052904	0.323406	0.746388	0.94281	NA
REXO2	869.299	0.0125682	0.0389271	0.322864	0.746798	0.942828	NA
ZNF646	867.165	-0.0162753	0.0503823	-0.323035	0.746668	0.942828	NA
CHST6	589.741	-0.0165757	0.0513452	-0.322829	0.746825	0.942828	NA
GID4	524.9	0.0172839	0.0534841	0.323159	0.746575	0.942828	NA
GLTSCR1	412.748	-0.025883	0.0800995	-0.323135	0.746593	0.942828	NA
ZNF747	169.864	-0.0258644	0.0801561	-0.322675	0.746941	0.942869	NA
METTL5	1220.58	0.0163338	0.050675	0.322324	0.747207	0.943093	NA
ZNF229	569.741	0.0166683	0.0517299	0.322217	0.747288	0.943093	NA
FAM208A	1404.75	-0.0135584	0.0421909	-0.321359	0.747938	0.943125	NA
GATA2	1036.09	-0.0179656	0.0559525	-0.321087	0.748144	0.943125	NA
WDR41	670.288	0.0148266	0.0461613	0.32119	0.748066	0.943125	NA
SUMF2	2615.64	-0.0135774	0.0421789	-0.321901	0.747528	0.943125	NA
ACTR3C	146.565	0.0291037	0.0906063	0.32121	0.748051	0.943125	NA
GTF3C5	2574.72	-0.0149347	0.0465156	-0.321068	0.748159	0.943125	NA
MNS1	100.509	-0.0343347	0.106785	-0.32153	0.747809	0.943125	NA
RPS17	6448.29	0.0126741	0.0394401	0.321349	0.747946	0.943125	NA
MAP2K3	3085.55	-0.0145956	0.0454312	-0.321268	0.748007	0.943125	NA
UBE2V1	106.08	0.0346141	0.107781	0.321153	0.748094	0.943125	NA
SMAD5	1980.27	0.01207	0.0376739	0.32038	0.74868	0.943675	NA
MCM4	10062.4	0.00643623	0.0201229	0.319846	0.749085	0.94376	NA
RFK	974.999	0.0152699	0.0477301	0.319921	0.749028	0.94376	NA
UEVLD	485.835	0.0204193	0.0638135	0.319984	0.74898	0.94376	NA
MAP2K7	757.874	-0.0173781	0.0543296	-0.319865	0.74907	0.94376	NA
RCAN3	666.693	0.0157628	0.0493237	0.319579	0.749288	0.943801	NA
GPSM3	199.144	0.0279412	0.0874035	0.319681	0.749211	0.943801	NA
TMEM97	1275.17	0.0127034	0.0397807	0.319337	0.749471	0.943926	NA
SERBP1	13923.4	-0.0104808	0.0328977	-0.318587	0.750039	0.943938	NA
SLC16A1.AS1	364.542	0.0197958	0.0621844	0.318341	0.750227	0.943938	NA
CCNL1	1300.32	-0.0142596	0.0448138	-0.318197	0.750336	0.943938	NA
PSD3	447.323	-0.0215738	0.0677823	-0.318281	0.750272	0.943938	NA
VAV2	2779.63	-0.0127546	0.0399599	-0.319186	0.749586	0.943938	NA
ARHGAP21	1046.23	0.0160177	0.0502843	0.318543	0.750073	0.943938	NA
MYOF	15477	-0.0107961	0.0338846	-0.318614	0.750019	0.943938	NA
BIRC2	3371.93	-0.0147915	0.0465	-0.318096	0.750412	0.943938	NA
MAP3K9	1812.34	-0.0128197	0.0402962	-0.318137	0.750381	0.943938	NA
MINK1	4178.7	0.0163626	0.0513408	0.318705	0.74995	0.943938	NA
CENPV	612.288	0.0179139	0.0561922	0.318797	0.749881	0.943938	NA
TIPRL	1802.42	-0.0138619	0.0436087	-0.31787	0.750584	0.94397	NA
NAA50	7693.95	0.0124744	0.0392474	0.31784	0.750606	0.94397	NA
POGZ	1481.51	0.0113688	0.035788	0.31767	0.750735	0.944025	NA
SSR2	4541.28	-0.00861197	0.0271475	-0.317229	0.75107	0.944221	NA
ETV6	359.752	0.020984	0.0661498	0.31722	0.751077	0.944221	NA
RAN	16597.3	-0.0113714	0.0358573	-0.317131	0.751144	0.944221	NA
ATPAF1	1591.49	-0.0125933	0.0397604	-0.316728	0.75145	0.944392	NA
KNSTRN	1938.79	-0.0110222	0.0347924	-0.316799	0.751396	0.944392	NA
EEF1A1P5	345.094	0.0287121	0.0907171	0.316501	0.751622	0.944502	NA
CYLD	908.939	-0.0187021	0.0591971	-0.315929	0.752057	0.944942	NA
PRDM5	140.502	-0.0292478	0.0927107	-0.315474	0.752402	0.945269	NA
CCDC43	1070.78	-0.0140111	0.0444571	-0.31516	0.75264	0.945462	NA
ANO10	434.666	-0.0182633	0.0579987	-0.314891	0.752845	0.945612	NA
SRGAP2	3540.62	0.00984913	0.0313282	0.314386	0.753228	0.945787	NA
ACBD5	507.51	-0.0187452	0.0595935	-0.314551	0.753102	0.945787	NA
TDP1	816.288	-0.0155558	0.049482	-0.314373	0.753238	0.945787	NA
COQ8B	568.681	-0.0221637	0.0705378	-0.31421	0.753362	0.945836	NA
TMTC3	2609.59	-0.0147431	0.0470149	-0.313584	0.753837	0.946113	NA
RP11.303E16.2	315.049	-0.0189429	0.0603686	-0.313788	0.753682	0.946113	NA
SAMHD1	2694.87	0.0090933	0.028996	0.313606	0.753821	0.946113	NA
UBE2D2	2827.86	0.00955819	0.0305091	0.31329	0.75406	0.94618	NA
LINC00346	390.954	-0.0222004	0.0708612	-0.313294	0.754057	0.94618	NA
DNASE1L1	945.695	0.0139793	0.0446546	0.313055	0.754239	0.946298	NA
DMRTA2	275.281	0.0225807	0.0724454	0.311693	0.755274	0.94635	NA
NUP35	724.201	0.0177391	0.0568674	0.311939	0.755087	0.94635	NA
TRIP12	7947.29	0.00862808	0.0276802	0.311706	0.755264	0.94635	NA
JMY	416.017	0.0178742	0.0572964	0.31196	0.755071	0.94635	NA
LYRM4	641.101	0.0153869	0.0492106	0.312675	0.754528	0.94635	NA
P2RY6	214.651	0.0314693	0.100923	0.311816	0.75518	0.94635	NA
PUS7L	1179.8	-0.0159622	0.051172	-0.311932	0.755092	0.94635	NA
BORA	876.047	-0.0148721	0.0476794	-0.311919	0.755102	0.94635	NA
ZNF271P	486.117	-0.0171577	0.0550156	-0.311869	0.75514	0.94635	NA
GMIP	760.441	0.0142117	0.0454949	0.31238	0.754752	0.94635	NA
KDELR1	5349.48	-0.0099604	0.0318363	-0.312864	0.754384	0.94635	NA
TBC1D22A	768.865	0.0173343	0.0556191	0.311661	0.755298	0.94635	NA
DCTPP1	2220.78	-0.0135313	0.0434549	-0.311387	0.755506	0.946398	NA
ZCCHC3	1349.01	0.0105538	0.0338858	0.311453	0.755456	0.946398	NA
KIAA0513	150.546	-0.0274342	0.0881384	-0.311263	0.755601	0.94641	NA
CENPF	4337.12	-0.0119443	0.0384138	-0.310937	0.755848	0.946507	NA
PLEKHF2	534.501	0.0196367	0.0631493	0.310956	0.755834	0.946507	NA
PEX12	161.835	0.0263283	0.0847131	0.310794	0.755957	0.946538	NA
AK6	615.542	-0.0171987	0.0553763	-0.31058	0.75612	0.946586	NA
PCNT	1726.3	-0.0133326	0.0429363	-0.31052	0.756166	0.946586	NA
MAPKAPK2	2595.32	-0.00945869	0.030628	-0.308825	0.757455	0.946646	NA
IRX2	397.661	-0.0218587	0.0704995	-0.310054	0.75652	0.946646	NA
UBLCP1	1469.69	0.0171895	0.0557354	0.308412	0.757769	0.946646	NA
HIGD2A	943.788	-0.0152419	0.049558	-0.307557	0.75842	0.946646	NA
SENP6	2045.72	0.0150213	0.0486868	0.30853	0.757679	0.946646	NA
MALSU1	698.648	-0.0166971	0.0542409	-0.307833	0.758209	0.946646	NA
ATP6V0E2.AS1	136.815	-0.0304332	0.0984533	-0.309113	0.757236	0.946646	NA
POP1	761.766	0.0162584	0.0528108	0.307862	0.758188	0.946646	NA
IL11RA	187.045	-0.0254203	0.0823289	-0.308765	0.7575	0.946646	NA
CCDC107	402.211	0.0212176	0.0688455	0.308192	0.757936	0.946646	NA
TIAL1	2514.59	-0.0103051	0.0334509	-0.308067	0.758031	0.946646	NA
CD151	3518.3	-0.0168789	0.0548677	-0.30763	0.758364	0.946646	NA
TMEM126B	953.945	-0.0137611	0.0444383	-0.309667	0.756815	0.946646	NA
KRT80	8895.83	-0.0122737	0.0398272	-0.308174	0.75795	0.946646	NA
BLOC1S1	319.822	-0.0250379	0.0810773	-0.308816	0.757462	0.946646	NA
METTL21B	322.419	-0.0208051	0.0674472	-0.308466	0.757728	0.946646	NA
STARD9	150.953	-0.0323652	0.104433	-0.309913	0.756627	0.946646	NA
FAM219B	795.935	-0.0146882	0.047367	-0.310093	0.756491	0.946646	NA
NME4	2659.6	-0.0137481	0.0446666	-0.307794	0.758239	0.946646	NA
VASN	1600.23	0.0220829	0.0714776	0.308949	0.75736	0.946646	NA
MMP15	1391.84	-0.0173328	0.0559692	-0.309685	0.7568	0.946646	NA
HSDL1	776.087	-0.0141316	0.0456836	-0.309336	0.757066	0.946646	NA
NSF	1802.37	-0.0110078	0.0357786	-0.307665	0.758337	0.946646	NA
FXYD5	5172.47	0.012364	0.0400333	0.308843	0.757441	0.946646	NA
NINL	283.405	0.0250847	0.0814825	0.307854	0.758193	0.946646	NA
PPIAP22	317.307	0.0219703	0.0709694	0.309574	0.756885	0.946646	NA
KLHL25	281.799	0.0215872	0.0702732	0.307189	0.758699	0.946817	NA
UTP4	3084.86	0.010918	0.0355456	0.307153	0.758727	0.946817	NA
SPSB3	638.828	0.0212103	0.0691041	0.306932	0.758895	0.946921	NA
NBPF12	265.371	-0.0204516	0.0667349	-0.306461	0.759254	0.947263	NA
ZBTB11	1129.74	-0.0146003	0.0477162	-0.305982	0.759619	0.947612	NA
AIP	1437.15	-0.0150585	0.0492641	-0.305668	0.759857	0.947804	NA
REV3L	1016.31	-0.0133816	0.0438296	-0.30531	0.76013	0.948038	NA
HIPK1	2793.54	0.0101117	0.0332924	0.303723	0.761339	0.948112	NA
RNF115	1079.29	0.0122524	0.0403623	0.303561	0.761462	0.948112	NA
STK39	456.311	-0.016494	0.0540798	-0.304994	0.760371	0.948112	NA
ATF2	725.601	-0.0138262	0.0455436	-0.303581	0.761447	0.948112	NA
UBE2E3	1432.48	-0.0138493	0.0456266	-0.303535	0.761482	0.948112	NA
TRNT1	470.727	0.0180113	0.059305	0.303707	0.761351	0.948112	NA
RPL32P3	131.065	-0.0288626	0.0948163	-0.304406	0.760819	0.948112	NA
NFXL1	875.697	0.0183004	0.0602197	0.303894	0.761208	0.948112	NA
LSM6	820.99	0.0157238	0.0517349	0.30393	0.761181	0.948112	NA
BTN2A1	1453.75	0.0115367	0.0378657	0.304674	0.760614	0.948112	NA
XXbac.BPG283O16.9	143.797	0.0290114	0.0950887	0.305099	0.760291	0.948112	NA
KIAA1549L	975.502	-0.0125479	0.0413193	-0.30368	0.761372	0.948112	NA
MICU2	1111.17	-0.0163675	0.05389	-0.30372	0.761341	0.948112	NA
SPIRE2	446.028	-0.017694	0.0581221	-0.304428	0.760802	0.948112	NA
STXBP2	579.192	-0.0214423	0.0705929	-0.303746	0.761321	0.948112	NA
SMARCA4	278.804	0.0210323	0.0693112	0.303447	0.761549	0.948112	NA
SIKE1	1984.81	-0.0109715	0.036196	-0.303114	0.761803	0.948161	NA
SUCLG2	588.814	-0.0182952	0.0604032	-0.302885	0.761977	0.948161	NA
ZNF594	126.62	-0.0328219	0.108261	-0.303174	0.761757	0.948161	NA
ATXN7L3	2403.06	0.00917676	0.0303026	0.302837	0.762014	0.948161	NA
EIF3K	3665.47	-0.00900429	0.0297298	-0.302871	0.761988	0.948161	NA
ALG3	2245.34	-0.013335	0.0440763	-0.302545	0.762237	0.948227	NA
RAB40B	121.998	0.0310949	0.102749	0.302629	0.762173	0.948227	NA
SH3BP5L	1639.72	0.0178008	0.0588699	0.302376	0.762366	0.948281	NA
MACF1	9679.63	-0.00858134	0.0285628	-0.300437	0.763844	0.948424	NA
ITPRIPL1	334.26	-0.0188548	0.0630376	-0.299103	0.764861	0.948424	NA
NCL	27748.4	0.00948148	0.0314189	0.301776	0.762823	0.948424	NA
MYD88	1135.18	-0.0133264	0.0444843	-0.299575	0.764501	0.948424	NA
COMMD2	1282.03	0.0145542	0.0485584	0.299726	0.764386	0.948424	NA
MRFAP1	7557.15	0.00905104	0.0300752	0.300947	0.763455	0.948424	NA
OSTC	1996.22	0.0107102	0.0356834	0.300146	0.764066	0.948424	NA
PURA	1445.27	-0.0105574	0.0352708	-0.299324	0.764693	0.948424	NA
DOK3	185.317	0.0303862	0.101357	0.299794	0.764334	0.948424	NA
SIRT5	299.706	-0.021109	0.0700052	-0.301535	0.763007	0.948424	NA
RP3.523K23.2	326.469	0.0194607	0.065012	0.29934	0.764681	0.948424	NA
TULP4	839.203	0.0148236	0.0493637	0.300294	0.763953	0.948424	NA
PSPH	645.238	-0.0139344	0.0465272	-0.29949	0.764567	0.948424	NA
AC093673.5	204.194	-0.0236109	0.078583	-0.300458	0.763828	0.948424	NA
ZNF16	245.957	-0.0220612	0.0735916	-0.299778	0.764346	0.948424	NA
INPP5E	862.633	-0.0175918	0.0587958	-0.299201	0.764786	0.948424	NA
ENTPD1.AS1	247.927	-0.0208428	0.0691919	-0.301232	0.763238	0.948424	NA
WDR11	2550.71	0.0103786	0.0345314	0.300555	0.763754	0.948424	NA
DNAJC24	202.771	0.023463	0.0783036	0.299641	0.764451	0.948424	NA
DHCR7	5531.55	0.0328657	0.109001	0.301519	0.763019	0.948424	NA
GDPD5	314.422	-0.0224929	0.0751604	-0.299265	0.764738	0.948424	NA
KIF21A	927.347	-0.0152779	0.0507762	-0.300887	0.763501	0.948424	NA
RNF167	2548.24	0.0113233	0.0374824	0.302095	0.76258	0.948424	NA
CDK12	3678.77	0.00834737	0.0277309	0.301013	0.763404	0.948424	NA
ISOC2	1323.43	-0.0162649	0.0543055	-0.299506	0.764554	0.948424	NA
STX16	1720.49	0.0101419	0.0338691	0.299445	0.764601	0.948424	NA
FAM199X	2432.55	-0.0100755	0.0333954	-0.301704	0.762878	0.948424	NA
IKBKG	176.58	-0.0257428	0.0855203	-0.301014	0.763404	0.948424	NA
FIGNL1	1512.38	-0.0120593	0.0403514	-0.298856	0.76505	0.948539	NA
LINC00493	312.662	0.0191131	0.0639749	0.29876	0.765123	0.948539	NA
PGD	1982.87	0.0139675	0.046845	0.298164	0.765578	0.948719	NA
ATP5F1	4964.28	0.00903999	0.0303995	0.297373	0.766182	0.948719	NA
HES6	126.032	0.0290757	0.0976137	0.297865	0.765806	0.948719	NA
UCHL1	5095.86	-0.00699343	0.0234951	-0.297655	0.765967	0.948719	NA
ZC2HC1A	130.724	-0.027031	0.0909084	-0.297344	0.766204	0.948719	NA
TALDO1	2215.92	-0.00909379	0.0305366	-0.297799	0.765856	0.948719	NA
NGDN	1161.59	-0.0129548	0.0435346	-0.297575	0.766027	0.948719	NA
MRPS23	1951.56	-0.0109418	0.036786	-0.297444	0.766127	0.948719	NA
ZNF808	190.918	0.024968	0.0839551	0.297397	0.766163	0.948719	NA
SLC25A5	8605.37	-0.0072351	0.0242692	-0.298118	0.765613	0.948719	NA
FUNDC2	682.174	0.0135262	0.0454752	0.297441	0.76613	0.948719	NA
DLC1	1015.55	-0.0168435	0.056674	-0.297199	0.766314	0.94875	NA
KCNC4	128.787	-0.0276179	0.0931322	-0.296545	0.766814	0.948758	NA
KIAA1143	752.364	0.0138774	0.04677	0.296715	0.766684	0.948758	NA
ZFYVE19	571.18	-0.0156643	0.0527918	-0.296719	0.766681	0.948758	NA
WDR18	627.666	-0.0195765	0.0660206	-0.296522	0.766832	0.948758	NA
PIP5K1C	557.99	0.0191351	0.0644935	0.296699	0.766696	0.948758	NA
PRAF2	128.711	0.0313388	0.105497	0.297057	0.766423	0.948758	NA
RAB6B	173.803	0.0253381	0.0856193	0.295939	0.767277	0.949204	NA
STX12	1082.73	0.0143328	0.0484922	0.295568	0.76756	0.949238	NA
HMMR	2078.33	0.014308	0.0483864	0.295703	0.767457	0.949238	NA
DZIP1	1032.56	0.0138913	0.0469885	0.295631	0.767512	0.949238	NA
SCAI	348.174	-0.0199918	0.0676971	-0.295312	0.767756	0.94927	NA
MED31	286.718	0.0203525	0.0689139	0.295332	0.76774	0.94927	NA
THEMIS2	123.948	0.0316859	0.107682	0.294254	0.768564	0.949526	NA
COX5B	2162.56	-0.00909279	0.0308717	-0.294535	0.768349	0.949526	NA
PLOD3	3249.74	-0.0136002	0.0461841	-0.294478	0.768392	0.949526	NA
PGAP2	685.229	-0.0153794	0.0521899	-0.294681	0.768238	0.949526	NA
SSRP1	9951.67	-0.0055679	0.0189066	-0.294495	0.76838	0.949526	NA
UVRAG	957.156	0.0129757	0.0441047	0.294203	0.768603	0.949526	NA
UBL5	1103.24	0.012678	0.0431007	0.294149	0.768644	0.949526	NA
ZNF586	177.699	-0.0255571	0.0867202	-0.294707	0.768217	0.949526	NA
LARP1	11618.6	0.00794797	0.027058	0.293738	0.768958	0.949529	NA
RABGEF1	148.068	0.0261179	0.0889661	0.293572	0.769085	0.949529	NA
ADCK2	873.506	0.0119239	0.0406259	0.293504	0.769137	0.949529	NA
VCPIP1	605.122	-0.0133857	0.0456453	-0.293255	0.769327	0.949529	NA
DNAJA1	12741.4	0.0133902	0.0456332	0.293432	0.769192	0.949529	NA
SYK	183.513	0.0284814	0.0969824	0.293675	0.769006	0.949529	NA
FRMD8	1576.05	-0.0125824	0.0429028	-0.293275	0.769312	0.949529	NA
SHANK2	885.315	-0.0120607	0.041042	-0.293863	0.768863	0.949529	NA
TAF1B	760.069	0.0139607	0.0476981	0.292689	0.76976	0.949853	NA
SEZ6L2	796.394	-0.0202423	0.0691423	-0.292762	0.769704	0.949853	NA
TRMT13	624.424	0.0171328	0.0586193	0.292273	0.770078	0.950141	NA
PTRF	10278.3	0.0116027	0.0397621	0.291802	0.770438	0.950421	NA
ZNF431	484.977	0.0153491	0.0526097	0.291753	0.770475	0.950421	NA
OPN3	1137.7	0.0117551	0.0403133	0.291594	0.770597	0.950465	NA
C2orf42	180.866	-0.0242515	0.0832356	-0.29136	0.770776	0.950581	NA
TSPAN5	163.377	0.024612	0.084575	0.291008	0.771045	0.950808	NA
HERC4	2305.15	-0.0117579	0.0404755	-0.290496	0.771437	0.951186	NA
SGMS1	958.762	-0.0130716	0.0450284	-0.290297	0.771589	0.951268	NA
WIPF2	2091.26	0.0095633	0.033001	0.289788	0.771978	0.951643	NA
UQCRB	2427.91	0.00907133	0.0313362	0.289484	0.772211	0.951723	NA
PANK2	1405.87	0.010595	0.0366001	0.289481	0.772213	0.951723	NA
CTB.89H12.4	344.508	0.0190311	0.0658199	0.289139	0.772475	0.951834	NA
CTD.2270P14.1	231.496	-0.0207016	0.0715727	-0.289239	0.772399	0.951834	NA
CRYL1	146.856	0.025036	0.0866392	0.288969	0.772605	0.95189	NA
RNF5	806.709	-0.01274	0.0441831	-0.288345	0.773083	0.952024	NA
ZNF398	532.146	-0.0152943	0.0530229	-0.288446	0.773005	0.952024	NA
MRPL23	171.732	-0.0248456	0.0860558	-0.288715	0.772799	0.952024	NA
ZNF26	626.29	0.0173131	0.0599984	0.288559	0.772919	0.952024	NA
TEFM	411.544	-0.0171243	0.0594038	-0.28827	0.77314	0.952024	NA
DGCR8	1403.27	0.010519	0.0365162	0.288063	0.773298	0.952113	NA
CDC16	2125.67	-0.0113035	0.0393695	-0.287113	0.774026	0.952903	NA
MARK4	778.283	0.0154346	0.053785	0.286969	0.774136	0.952934	NA
TRIM33	2094.46	0.011683	0.0407656	0.286589	0.774427	0.952973	NA
RAB3GAP2	1720.98	-0.00949377	0.0331298	-0.286563	0.774447	0.952973	NA
TAPBP	5101.53	0.0152709	0.0533049	0.286481	0.77451	0.952973	NA
JKAMP	1640.32	-0.0138033	0.048135	-0.286762	0.774294	0.952973	NA
VAMP1	115.897	-0.0357962	0.12506	-0.286232	0.774701	0.952998	NA
CDC42EP1	5419.38	-0.0171866	0.0600224	-0.286336	0.774621	0.952998	NA
NT5DC3	480.924	-0.0166585	0.0582257	-0.286103	0.774799	0.953014	NA
SIK2	693.747	-0.0123711	0.0432622	-0.285956	0.774912	0.953048	NA
POLR3GL	128.077	-0.0274246	0.0959991	-0.285676	0.775127	0.953101	NA
NATD1	147.703	0.0277663	0.0971861	0.285702	0.775106	0.953101	NA
RP5.1136G13.2	117.577	-0.0281946	0.0988414	-0.285251	0.775452	0.953397	NA
MED7	236.726	-0.0227283	0.0798671	-0.284576	0.775969	0.953841	NA
RPL35	8866.78	-0.00919637	0.0323184	-0.284556	0.775985	0.953841	NA
SLC9B2	213.918	-0.0214414	0.0754479	-0.284187	0.776267	0.95397	NA
PTPRK	3161	0.0114026	0.0401382	0.284084	0.776346	0.95397	NA
MYL9	1796.52	-0.0184026	0.0647722	-0.284113	0.776324	0.95397	NA
TBKBP1	297.906	0.0216621	0.0763252	0.283813	0.776554	0.95412	NA
AGO3	872.477	-0.0115418	0.0406998	-0.283583	0.77673	0.954231	NA
CEP55	3373.83	0.0118265	0.0417393	0.283342	0.776914	0.954353	NA
UQCRHL	210.256	0.0210788	0.0747581	0.28196	0.777974	0.954502	NA
WDTC1	883.652	-0.0162609	0.0574768	-0.282912	0.777244	0.954502	NA
RWDD3	100.2	0.0327682	0.116259	0.281856	0.778054	0.954502	NA
NBAS	1063.95	-0.0109028	0.0385867	-0.282553	0.777519	0.954502	NA
CD302	135.178	-0.0309371	0.109766	-0.281845	0.778062	0.954502	NA
MARCH4	2213.58	-0.0112673	0.0399623	-0.281949	0.777983	0.954502	NA
ARSK	243.557	-0.0222954	0.0790184	-0.282155	0.777825	0.954502	NA
STX1A	176.725	-0.0230007	0.0815736	-0.281963	0.777972	0.954502	NA
TP53TG1	112.095	0.0295541	0.104719	0.282221	0.777774	0.954502	NA
C18orf54	230.87	-0.0210584	0.0744362	-0.282905	0.77725	0.954502	NA
ABHD8	577.569	-0.0174456	0.0616992	-0.282752	0.777367	0.954502	NA
N6AMT1	302.286	-0.0193668	0.0685591	-0.282484	0.777573	0.954502	NA
MAN1A2	1501.2	0.0120925	0.042982	0.281339	0.778451	0.954512	NA
LRPPRC	5296.98	0.0117094	0.0417144	0.280705	0.778937	0.954512	NA
DNAJB14	1531.05	0.0121827	0.0432529	0.281663	0.778202	0.954512	NA
FBXL18	1075.25	-0.0125922	0.0447852	-0.281169	0.778581	0.954512	NA
BBS9	136.12	-0.0254065	0.0903941	-0.281063	0.778662	0.954512	NA
YKT6	4528.09	0.00847315	0.0301957	0.280607	0.779011	0.954512	NA
CNOT4	677.395	0.0149134	0.0531216	0.280741	0.778909	0.954512	NA
RP11.115C21.2	139.289	-0.0261099	0.0927411	-0.281536	0.7783	0.954512	NA
CHCHD7	536.148	-0.0148869	0.0530468	-0.280637	0.778989	0.954512	NA
MGRN1	1395.34	0.0104685	0.037258	0.280972	0.778732	0.954512	NA
LSS	2473.06	0.0264722	0.0940918	0.281344	0.778447	0.954512	NA
TARDBP	3789.69	0.00995302	0.0358643	0.277519	0.781381	0.954512	NA
ARID1A	4296.19	-0.00898585	0.0324147	-0.277215	0.781615	0.954512	NA
ZMYM4	2077.11	-0.0111098	0.0397862	-0.279237	0.780063	0.954512	NA
SF3A3	4254.88	0.0081173	0.0292786	0.277244	0.781593	0.954512	NA
SASS6	950.466	-0.0138182	0.049878	-0.277039	0.78175	0.954512	NA
GPATCH4	2516.99	-0.00963899	0.034747	-0.277405	0.781469	0.954512	NA
CEP350	1745.52	0.0108656	0.0389482	0.278976	0.780263	0.954512	NA
C1orf106	1776.12	0.0153501	0.054957	0.279311	0.780006	0.954512	NA
URB2	1740.33	-0.00886622	0.031721	-0.279506	0.779856	0.954512	NA
SPR	969.332	0.0115305	0.0413864	0.278605	0.780548	0.954512	NA
MBD5	428.607	-0.0171049	0.0615702	-0.277811	0.781158	0.954512	NA
EEF1B2	7313.74	0.00890721	0.0319357	0.278911	0.780313	0.954512	NA
IP6K2	863.777	0.0131368	0.0474141	0.277064	0.781731	0.954512	NA
DCK	1278.29	0.0146684	0.0524176	0.279838	0.779602	0.954512	NA
ZFYVE16	1685.55	-0.0143827	0.0515524	-0.278992	0.780251	0.954512	NA
WWC1	5915.83	0.00975436	0.0349251	0.279294	0.780019	0.954512	NA
SLC25A13	1630.63	-0.0106501	0.0383002	-0.278069	0.78096	0.954512	NA
TSPAN33	744.687	-0.0136233	0.0487886	-0.279231	0.780068	0.954512	NA
MSANTD4	294.459	0.0214908	0.07749	0.277336	0.781522	0.954512	NA
RP11.676M6.1	135.574	0.0293962	0.105145	0.279578	0.779801	0.954512	NA
SALL2	203.877	-0.0243252	0.0870039	-0.279587	0.779794	0.954512	NA
EAPP	540.69	-0.0141345	0.0508289	-0.27808	0.780951	0.954512	NA
CNIH1	3861.88	0.0113651	0.0409708	0.277396	0.781476	0.954512	NA
CRTC3	1152.06	-0.0113531	0.040594	-0.279675	0.779727	0.954512	NA
UNKL	1389.73	-0.0133467	0.0479384	-0.278413	0.780696	0.954512	NA
RP11.357H14.17	319.176	0.0195611	0.0699885	0.279489	0.779869	0.954512	NA
MIF4GD	323.846	-0.0181283	0.0650813	-0.278549	0.780591	0.954512	NA
SEH1L	3271.95	-0.0111467	0.0401373	-0.277715	0.781231	0.954512	NA
CDC34	1022.38	-0.0148993	0.0537554	-0.277169	0.781651	0.954512	NA
TMEM38A	302.989	0.0217942	0.0781034	0.279043	0.780212	0.954512	NA
SNX12	1802.11	0.00926304	0.0333636	0.277639	0.78129	0.954512	NA
BCORL1	541.123	0.0158118	0.0570288	0.277259	0.781581	0.954512	NA
THOC3	1563.21	-0.01088	0.0392951	-0.27688	0.781872	0.954557	NA
CACHD1	310.474	-0.0192099	0.0706679	-0.271834	0.78575	0.954558	NA
DPH5	809.787	0.0141241	0.0515452	0.274014	0.784074	0.954558	NA
NBPF9	600.099	0.0134977	0.0498577	0.270724	0.786603	0.954558	NA
POU2F1	1134.65	0.01161	0.0427412	0.271635	0.785902	0.954558	NA
EPRS	5801.75	-0.0106505	0.0391754	-0.271866	0.785725	0.954558	NA
KLF11	307.081	0.0170138	0.0629009	0.270485	0.786787	0.954558	NA
CNNM4	950.102	-0.0114901	0.0423347	-0.27141	0.786076	0.954558	NA
GMPPA	1382.4	-0.0122016	0.0450168	-0.271047	0.786355	0.954558	NA
BTD	433.952	-0.0171239	0.0622933	-0.274892	0.7834	0.954558	NA
SEC22C	864.824	-0.0111787	0.0408892	-0.273391	0.784553	0.954558	NA
RBM15B	1363.09	-0.0113222	0.0410481	-0.275827	0.782681	0.954558	NA
RNF7	1516.22	0.00894986	0.0328341	0.272578	0.785177	0.954558	NA
EHHADH	359.648	0.0170987	0.0625908	0.273183	0.784712	0.954558	NA
RPL9	7704.57	0.00961572	0.0350405	0.274417	0.783764	0.954558	NA
CEP135	803.342	0.0144843	0.0527045	0.27482	0.783454	0.954558	NA
LARP1B	776.916	0.0163791	0.0594503	0.27551	0.782924	0.954558	NA
THBS2	300.784	0.0191459	0.0708139	0.270369	0.786877	0.954558	NA
ZNF316	802.173	-0.0135873	0.0495994	-0.273941	0.78413	0.954558	NA
JAZF1	126.509	0.0277449	0.102564	0.270512	0.786767	0.954558	NA
VPS41	1056.79	-0.012557	0.0455706	-0.275551	0.782893	0.954558	NA
POM121C	1813.75	-0.0113286	0.0417863	-0.271107	0.786308	0.954558	NA
OR7E38P	213.795	0.0213388	0.0785207	0.27176	0.785807	0.954558	NA
GALNT11	1220.82	0.0098274	0.0363241	0.270547	0.786739	0.954558	NA
NAT1	282.015	0.0183784	0.066675	0.275642	0.782823	0.954558	NA
CSPP1	470.862	0.015525	0.0569188	0.272756	0.785041	0.954558	NA
CARD19	446.895	-0.0162244	0.0587062	-0.276367	0.782266	0.954558	NA
SUSD1	407.168	-0.0155343	0.0561946	-0.276438	0.782212	0.954558	NA
QSOX2	2134.1	-0.0101645	0.0368758	-0.275641	0.782824	0.954558	NA
NOTCH1	1964.64	0.0169265	0.0616378	0.274612	0.783615	0.954558	NA
ACTR1A	1846.51	0.00982234	0.0356063	0.27586	0.782656	0.954558	NA
SHTN1	693.167	-0.0144546	0.0529303	-0.273087	0.784786	0.954558	NA
MKI67	11529.2	-0.00910851	0.0335763	-0.271278	0.786177	0.954558	NA
RASSF7	849.586	0.0153178	0.0567108	0.270104	0.78708	0.954558	NA
LINC00958	840.129	-0.0117046	0.0425849	-0.274854	0.783428	0.954558	NA
CFL1	24300.7	0.0103502	0.0376197	0.275127	0.783219	0.954558	NA
ANKRD49	590.548	0.0138737	0.0507013	0.273636	0.784364	0.954558	NA
KIAA1551	478.655	0.0153958	0.0561536	0.274172	0.783952	0.954558	NA
DGKA	2449.71	-0.00718475	0.0266016	-0.270088	0.787093	0.954558	NA
BAZ2A	5867.11	0.00798699	0.0292203	0.273337	0.784594	0.954558	NA
GPN3	1336.03	0.0112921	0.0413507	0.273082	0.78479	0.954558	NA
RBM23	2034.03	0.00856917	0.0316267	0.270948	0.786431	0.954558	NA
TGM1	511.287	0.0259103	0.0945886	0.273926	0.784141	0.954558	NA
TYRO3	800.189	0.0139105	0.0511056	0.272191	0.785475	0.954558	NA
ZSCAN29	1134.44	-0.0110586	0.0403339	-0.274177	0.783949	0.954558	NA
ANP32A	4758.5	0.00633971	0.0233542	0.271459	0.786038	0.954558	NA
KIF23	4204.81	0.00943645	0.0341746	0.276125	0.782452	0.954558	NA
TLE3	943.934	0.0145645	0.0537383	0.271026	0.786371	0.954558	NA
LRRC28	250.199	0.0184538	0.067796	0.272196	0.785471	0.954558	NA
ABCA3	135.797	0.028205	0.103823	0.271664	0.78588	0.954558	NA
RRN3P3	133.149	-0.0267015	0.0967732	-0.275918	0.782611	0.954558	NA
SHCBP1	2340.36	0.00927577	0.0343326	0.270174	0.787026	0.954558	NA
BBS2	631.02	-0.0138597	0.0505188	-0.274348	0.783817	0.954558	NA
CKLF	106.319	-0.0303406	0.110367	-0.274906	0.783388	0.954558	NA
CTNS	914.306	0.0126626	0.0462993	0.273495	0.784472	0.954558	NA
PIGL	312.218	-0.0163506	0.0602362	-0.271441	0.786052	0.954558	NA
ADAMTSL5	184.859	-0.0224579	0.0811743	-0.276662	0.78204	0.954558	NA
CHERP	2878.69	-0.0121242	0.0448868	-0.270107	0.787078	0.954558	NA
LRFN3	377.339	-0.0177877	0.064776	-0.274603	0.783621	0.954558	NA
UBE2M	2328.46	0.00893554	0.0328201	0.272259	0.785423	0.954558	NA
PHKA1	559.902	0.0152732	0.056404	0.270782	0.786559	0.954558	NA
FAM122B	1629.29	-0.0104317	0.0383377	-0.272099	0.785546	0.954558	NA
RNF135	290.977	0.018763	0.0694992	0.269975	0.78718	0.954559	NA
ARHGAP18	1224.97	-0.0125369	0.0464777	-0.26974	0.78736	0.954606	NA
FAM120C	140.498	0.0261958	0.0971289	0.269702	0.78739	0.954606	NA
RNF138	799.777	0.0152984	0.0567517	0.269567	0.787493	0.954628	NA
RHPN1	953.975	-0.0290156	0.107714	-0.269377	0.78764	0.954702	NA
MIA3	1399.22	0.0101204	0.0376047	0.269126	0.787833	0.954728	NA
DUSP16	358.979	0.0182247	0.0676902	0.269237	0.787748	0.954728	NA
DDX23	5173.7	0.0070185	0.0260948	0.268962	0.787959	0.954777	NA
INTS4	1067.11	-0.0112547	0.041907	-0.268563	0.788266	0.955046	NA
CTPS2	1184.65	-0.0110851	0.0413053	-0.26837	0.788414	0.955122	NA
CPNE7	132.06	0.0277683	0.103608	0.268014	0.788689	0.95535	NA
CDSN	3543.65	0.0119898	0.0447813	0.267742	0.788898	0.955387	NA
IKZF5	455.098	0.016933	0.0632807	0.267585	0.789019	0.955387	NA
LRFN1	126.14	0.0279128	0.104217	0.267834	0.788827	0.955387	NA
CD40	2623.71	-0.0134572	0.0503017	-0.267529	0.789062	0.955387	NA
ZNF354A	278.842	0.0211059	0.0789804	0.267229	0.789293	0.955391	NA
OTUD6B	831.88	0.0128951	0.0482363	0.267331	0.789214	0.955391	NA
GRIPAP1	1174.84	-0.0138402	0.0517989	-0.267192	0.789322	0.955391	NA
PTPMT1	128.825	0.02456	0.092009	0.26693	0.789523	0.955427	NA
LSM7	796.851	-0.018363	0.0687715	-0.267015	0.789458	0.955427	NA
PATJ	1349.09	0.00912122	0.0342436	0.266362	0.78996	0.955526	NA
CMC1	192.975	0.0205431	0.0771258	0.266358	0.789963	0.955526	NA
ANTXR2	396.371	0.0348301	0.130808	0.266268	0.790033	0.955526	NA
PSMC2	4874	-0.00844995	0.0317036	-0.26653	0.789831	0.955526	NA
ALG5	1124.06	0.0119569	0.0449006	0.266297	0.79001	0.955526	NA
CCDC186	1103.1	-0.0114334	0.0429726	-0.266063	0.790191	0.955613	NA
GHITM	6331.25	-0.00939563	0.0353343	-0.265907	0.790311	0.955655	NA
TMCO6	350.402	-0.0166595	0.0627045	-0.265682	0.790484	0.955761	NA
HSD17B7	558.927	0.0219706	0.0827364	0.265549	0.790587	0.955781	NA
RPP30	1033.96	-0.0142198	0.0535804	-0.265391	0.790708	0.955825	NA
CDKN2B	522.596	-0.0173842	0.0655639	-0.265148	0.790895	0.955947	NA
SH2D2A	159.142	-0.0303871	0.115048	-0.264125	0.791684	0.956173	NA
ZNF202	294.722	0.0165862	0.0627933	0.26414	0.791672	0.956173	NA
TAPBPL	531.349	-0.0129567	0.0490755	-0.264015	0.791768	0.956173	NA
LETMD1	698.043	-0.0119878	0.0453922	-0.264093	0.791708	0.956173	NA
NCOR2	10059.6	-0.0142516	0.0538849	-0.264483	0.791408	0.956173	NA
VCPKMT	286.697	0.0177201	0.0669464	0.264691	0.791248	0.956173	NA
ZNF780B	309.282	-0.0168572	0.0637687	-0.264349	0.791511	0.956173	NA
RTN2	122.246	-0.0320049	0.121025	-0.264449	0.791434	0.956173	NA
PRKAB2	651.804	-0.0162434	0.061682	-0.263341	0.792288	0.956188	NA
DOK1	101.833	-0.0309426	0.117892	-0.262465	0.792963	0.956188	NA
XXYLT1	403.22	0.0189708	0.0720805	0.263189	0.792405	0.956188	NA
KIAA0232	1537.66	0.0109678	0.0416127	0.263567	0.792113	0.956188	NA
MTMR2	1734.51	-0.0106804	0.0405949	-0.263098	0.792475	0.956188	NA
TRAPPC4	849.068	0.0116711	0.0444053	0.262832	0.79268	0.956188	NA
RPLP0	22726	-0.0092025	0.0350607	-0.262473	0.792956	0.956188	NA
SQRDL	558.961	0.0128942	0.0491196	0.262507	0.792931	0.956188	NA
PPL	3045.93	0.0242052	0.0917288	0.263878	0.791874	0.956188	NA
SMG1	5990.91	-0.00963637	0.0366658	-0.262817	0.792692	0.956188	NA
ZNF407	344.028	0.0203546	0.0773545	0.263134	0.792447	0.956188	NA
PDE9A	245.961	-0.0185061	0.0705148	-0.262443	0.79298	0.956188	NA
TANGO2	755.539	-0.0139315	0.0529156	-0.263278	0.792336	0.956188	NA
PDGFB	2577.35	0.0105787	0.0402706	0.26269	0.79279	0.956188	NA
RCC1	5720.1	-0.0100309	0.0383106	-0.261832	0.793451	0.956393	NA
RNF181	1346.8	-0.00923712	0.0352685	-0.261908	0.793392	0.956393	NA
ARFIP1	1031.23	0.0131566	0.0502588	0.261777	0.793493	0.956393	NA
WRN	922.611	-0.0123987	0.0473239	-0.261997	0.793324	0.956393	NA
SFPQ	9949.65	0.00871969	0.033513	0.260188	0.794719	0.956817	NA
RBSN	642.574	0.0123487	0.0474909	0.260023	0.794846	0.956817	NA
DHX36	2607.24	0.0111021	0.0428455	0.259119	0.795544	0.956817	NA
CBR4	209.09	0.0196196	0.0757447	0.259022	0.795618	0.956817	NA
ARL15	233.556	-0.0213489	0.0820514	-0.260189	0.794718	0.956817	NA
TRIM23	440.743	0.0138864	0.0532068	0.260989	0.794101	0.956817	NA
ZNF354B	164.885	0.0247882	0.095318	0.260058	0.794819	0.956817	NA
GGCT	1136.05	-0.0100339	0.0386165	-0.259836	0.79499	0.956817	NA
ABHD17B	422.226	0.0175844	0.0679237	0.258884	0.795724	0.956817	NA
ASS1	154.997	-0.022804	0.0879567	-0.259264	0.795431	0.956817	NA
SEC24C	4560.27	-0.00863661	0.0333281	-0.259139	0.795528	0.956817	NA
SPTY2D1	700.286	0.0122417	0.047288	0.258875	0.795732	0.956817	NA
MTCH2	1876.85	0.00908209	0.0348882	0.26032	0.794617	0.956817	NA
ARGLU1	1524.83	0.0107227	0.0411003	0.26089	0.794177	0.956817	NA
TTC5	727.706	-0.0117361	0.0452653	-0.259273	0.795424	0.956817	NA
PIGH	473.65	-0.0131018	0.0505865	-0.258997	0.795638	0.956817	NA
RPS27L	854.651	-0.0125358	0.0483453	-0.259297	0.795406	0.956817	NA
APH1B	183.474	-0.0243351	0.0933046	-0.260814	0.794236	0.956817	NA
MAPK8IP3	2540.53	0.0173471	0.0668655	0.259434	0.795301	0.956817	NA
RILP	433.056	-0.0184978	0.0710493	-0.260351	0.794593	0.956817	NA
ZNF18	156.491	-0.0222309	0.0852036	-0.260915	0.794158	0.956817	NA
TMEM184B	3181.99	-0.0128375	0.0493592	-0.260083	0.7948	0.956817	NA
OSGIN2	803.947	0.0149974	0.0579859	0.258639	0.795913	0.956932	NA
SNRPD1	2933.99	-0.00840768	0.0325977	-0.257923	0.796467	0.957494	NA
OCIAD1	3329.69	-0.00925177	0.0359389	-0.257431	0.796846	0.957847	NA
SLC25A44	1478.37	0.00924256	0.0359268	0.257261	0.796977	0.957879	NA
TAF8	798.632	0.0121699	0.0473216	0.257174	0.797044	0.957879	NA
ARV1	384.25	0.0162982	0.0635456	0.25648	0.79758	0.958006	NA
RP11.43F13.1	322.971	0.0183542	0.0714558	0.256861	0.797286	0.958006	NA
FER	589.348	0.014536	0.0566234	0.256714	0.7974	0.958006	NA
ZFYVE27	560.14	0.0139082	0.0542176	0.256525	0.797545	0.958006	NA
AKAP11	1865.18	0.0103479	0.0403253	0.256611	0.797479	0.958006	NA
AMPD2	1564.23	-0.0117029	0.0457185	-0.255977	0.797968	0.95806	NA
CCDC58	651.157	-0.0137536	0.0537078	-0.256082	0.797887	0.95806	NA
THAP6	435.41	-0.0167068	0.0652497	-0.256044	0.797917	0.95806	NA
PURB	2463.75	0.0120388	0.0470036	0.256125	0.797854	0.95806	NA
SLC35E4	267.493	0.0185124	0.0723856	0.255747	0.798146	0.958067	NA
FUNDC1	883.896	0.014037	0.0548725	0.255811	0.798096	0.958067	NA
NCKIPSD	629.454	0.0162491	0.0636464	0.255302	0.79849	0.958115	NA
EOGT	500.048	0.0147	0.0575951	0.255229	0.798546	0.958115	NA
TRIM5	194.69	-0.0219664	0.0860435	-0.255294	0.798496	0.958115	NA
SH2B3	1119.79	-0.013481	0.0528377	-0.25514	0.798615	0.958115	NA
TXNL4A	1073.43	-0.0124805	0.0488479	-0.255498	0.798339	0.958115	NA
OSBPL9	2670.42	0.00779238	0.0307742	0.253211	0.800105	0.958469	NA
ACOT11	149.334	0.0226214	0.0894595	0.252867	0.800371	0.958469	NA
BCL9	731.792	-0.0122774	0.0484598	-0.253353	0.799996	0.958469	NA
DAP3	3765.75	0.00789593	0.0310982	0.253903	0.799571	0.958469	NA
TMEM214	3331.23	-0.0103324	0.0408246	-0.253093	0.800196	0.958469	NA
PECR	284.069	0.0171603	0.0676743	0.253573	0.799826	0.958469	NA
SRPRB	2314.93	-0.00795632	0.0313851	-0.253506	0.799877	0.958469	NA
TBPL1	666.872	-0.0126011	0.0495619	-0.25425	0.799302	0.958469	NA
SMO	1026.46	-0.0152257	0.0600428	-0.25358	0.79982	0.958469	NA
NARS2	1126.3	0.00906842	0.0356205	0.254584	0.799044	0.958469	NA
OAF	318.201	0.018254	0.0718474	0.254067	0.799444	0.958469	NA
SLC38A6	251.025	-0.0180577	0.071119	-0.253909	0.799566	0.958469	NA
WDR89	682.548	-0.0166558	0.0655315	-0.254165	0.799368	0.958469	NA
ICAM3	168.723	-0.0213421	0.08423	-0.253379	0.799975	0.958469	NA
SELENOW	2737.76	-0.0100979	0.0398998	-0.253083	0.800204	0.958469	NA
TBC1D17	618.651	0.0186932	0.0739117	0.252913	0.800336	0.958469	NA
GK	199.284	0.0190153	0.0747763	0.254296	0.799267	0.958469	NA
ANAPC4	955.358	-0.0123966	0.0491884	-0.252022	0.801024	0.958726	NA
HILPDA	475.858	0.0134105	0.0532135	0.252013	0.801031	0.958726	NA
LINC01006	178.684	-0.0197892	0.0784295	-0.252318	0.800795	0.958726	NA
FGFR1	633.592	0.0134497	0.0536012	0.250921	0.801875	0.958726	NA
CTNND1	12003.9	0.00713018	0.0283484	0.25152	0.801412	0.958726	NA
MTA2	4567.04	0.00720152	0.0286437	0.251417	0.801492	0.958726	NA
TXNRD1	7323.72	-0.0100533	0.040009	-0.251275	0.801602	0.958726	NA
RPS15A	3941.64	0.0093048	0.0370303	0.251275	0.801601	0.958726	NA
MVD	2002.13	-0.0357221	0.141774	-0.251965	0.801068	0.958726	NA
RP11.104N10.2	159.131	0.0209133	0.0833478	0.250915	0.801879	0.958726	NA
EVPL	2288.02	-0.0235081	0.0932578	-0.252076	0.800982	0.958726	NA
BLVRB	1146.11	-0.0143131	0.0570614	-0.250837	0.80194	0.958726	NA
ZNF524	194.69	-0.020712	0.0825235	-0.250983	0.801827	0.958726	NA
OSER1	1399.71	0.00867104	0.0344624	0.251609	0.801343	0.958726	NA
BAIAP2L2	146.464	-0.0224766	0.0896157	-0.250811	0.801961	0.958726	NA
TAF1	1390.85	0.00848347	0.0337886	0.251075	0.801756	0.958726	NA
PSMA5	4421.96	-0.00723119	0.0288608	-0.250554	0.802159	0.958736	NA
HNRNPCP2	142.901	-0.0244143	0.0974321	-0.250577	0.802141	0.958736	NA
TRAK1	489.419	-0.012712	0.0507914	-0.250279	0.802371	0.958736	NA
HLA.H	838.117	-0.0139111	0.0555879	-0.250254	0.802391	0.958736	NA
HMGN3	749.847	-0.0135109	0.0540151	-0.250132	0.802485	0.958736	NA
AP2S1	2574.66	-0.00919595	0.0367632	-0.25014	0.802479	0.958736	NA
LHPP	220.042	-0.0221248	0.0885477	-0.249863	0.802694	0.958883	NA
ETFRF1	148.777	0.0236586	0.0948184	0.249515	0.802963	0.958896	NA
PGBD4	130.039	-0.0258793	0.103653	-0.249671	0.802841	0.958896	NA
ITFG1	1513.23	-0.00941781	0.0377347	-0.249579	0.802913	0.958896	NA
AACS	1634.16	0.0105018	0.0421289	0.249277	0.803147	0.958906	NA
FBF1	152.137	-0.0218623	0.0877776	-0.249064	0.803311	0.958906	NA
CCDC22	314.254	0.0175209	0.0703398	0.249089	0.803292	0.958906	NA
ZDHHC9	1589.24	0.00793047	0.0318416	0.24906	0.803314	0.958906	NA
ANKRD13C	806.612	-0.0112812	0.045332	-0.248856	0.803472	0.958991	NA
ANKRD28	1890.51	0.0107055	0.0430389	0.24874	0.803562	0.958995	NA
CYB561D2	295.957	0.0174436	0.0702909	0.248163	0.804008	0.959053	NA
FAM53C	1965.64	0.00811988	0.0327841	0.247678	0.804384	0.959053	NA
PARP12	1319.25	0.0103016	0.0415371	0.248009	0.804127	0.959053	NA
ANKRD16	102.126	-0.0253435	0.10227	-0.24781	0.804281	0.959053	NA
TNFRSF1A	1962.68	-0.00814046	0.0328608	-0.247726	0.804347	0.959053	NA
PSMA3	5085.49	0.00882736	0.0356025	0.247942	0.804179	0.959053	NA
MFGE8	361.059	-0.0193331	0.0778363	-0.248382	0.803839	0.959053	NA
ENOSF1	1276.24	-0.00945461	0.0380403	-0.248542	0.803715	0.959053	NA
PABPC1L	931.077	-0.0132439	0.0533944	-0.248039	0.804104	0.959053	NA
C1orf198	1308.68	-0.0084334	0.034138	-0.247038	0.804878	0.959407	NA
EIF2B5	1765.73	0.00817697	0.0331305	0.246811	0.805055	0.959407	NA
SLAIN2	1546.53	-0.0106111	0.0430053	-0.246739	0.80511	0.959407	NA
AC005154.6	201.034	0.0189349	0.0766157	0.247141	0.804799	0.959407	NA
LINC01420	632.84	-0.011437	0.0463281	-0.24687	0.805009	0.959407	NA
MRPS14	628.526	-0.0117101	0.047488	-0.246591	0.805225	0.959441	NA
RPL11	11190.7	0.00846817	0.0346461	0.24442	0.806906	0.959465	NA
GPN2	1074.02	-0.00912174	0.0370543	-0.246172	0.805549	0.959465	NA
NSUN4	789.305	-0.0114496	0.0467113	-0.245113	0.806369	0.959465	NA
KTI12	446.304	0.0128187	0.052096	0.24606	0.805636	0.959465	NA
ODF2L	521.055	0.0138979	0.0572593	0.242718	0.808224	0.959465	NA
CDC7	918.844	-0.0129691	0.0526977	-0.246104	0.805602	0.959465	NA
YY1AP1	1362.49	-0.00845817	0.0347224	-0.243594	0.807545	0.959465	NA
FCMR	213.635	0.0183963	0.0752693	0.244407	0.806916	0.959465	NA
EPHX1	352.331	0.0156501	0.0642277	0.243667	0.807489	0.959465	NA
TTC21B	462.66	0.0139619	0.0573345	0.243517	0.807605	0.959465	NA
TMBIM1	5576.14	-0.00993844	0.0408667	-0.243192	0.807857	0.959465	NA
CTDSP1	1741.21	0.0120694	0.049258	0.245024	0.806437	0.959465	NA
HMGB1P5	365.03	0.0182843	0.07513	0.243369	0.80772	0.959465	NA
ELOVL7	632.388	0.0123444	0.0506126	0.2439	0.807308	0.959465	NA
ZYX	5934.72	-0.0128697	0.0530538	-0.242579	0.808332	0.959465	NA
CA13	163.191	0.0204661	0.0838171	0.244176	0.807095	0.959465	NA
DENND1A	638.676	-0.0123274	0.0501402	-0.245859	0.805792	0.959465	NA
LMX1B	301.957	0.0205057	0.0844039	0.242948	0.808046	0.959465	NA
FBXL15	131.181	-0.0261041	0.106205	-0.245791	0.805844	0.959465	NA
GAL	1170.62	0.0136947	0.056093	0.244142	0.807121	0.959465	NA
FZD4	144.119	0.0222547	0.0907835	0.24514	0.806348	0.959465	NA
DPAGT1	915.834	0.0108303	0.0442215	0.244911	0.806525	0.959465	NA
LMBR1L	532.359	-0.0154681	0.0634876	-0.24364	0.80751	0.959465	NA
C12orf75	9316.22	0.00939325	0.0387081	0.242669	0.808262	0.959465	NA
PARP4	3130	0.00879839	0.0358131	0.245675	0.805934	0.959465	NA
HSPH1	8408	0.0133889	0.0544421	0.245929	0.805737	0.959465	NA
TGDS	417.002	-0.0155276	0.0638863	-0.24305	0.807966	0.959465	NA
POLE2	774.489	-0.0105283	0.0430416	-0.244608	0.80676	0.959465	NA
PRTG	166.43	0.0227801	0.0927958	0.245486	0.80608	0.959465	NA
PDCD7	983.838	0.0117059	0.047805	0.244867	0.806559	0.959465	NA
N4BP1	1490.99	0.00921441	0.037584	0.245168	0.806326	0.959465	NA
SDR42E1	1069.49	-0.0106052	0.0434365	-0.244155	0.807111	0.959465	NA
FXR2	2166.59	0.00878418	0.0361969	0.242678	0.808255	0.959465	NA
ZNF681	184.551	0.0207207	0.0844055	0.24549	0.806077	0.959465	NA
DRG1	2077.39	0.00872253	0.0359594	0.242566	0.808342	0.959465	NA
TOMM22	2692.1	-0.00743987	0.0305783	-0.243305	0.807769	0.959465	NA
GARS	3820.64	-0.00839469	0.0346576	-0.242218	0.808612	0.959583	NA
KNTC1	2638.03	0.00921695	0.0380526	0.242216	0.808613	0.959583	NA
S1PR3	423.17	0.0127787	0.0527952	0.242042	0.808747	0.95964	NA
ANTXR1	2018.83	-0.0106035	0.0438516	-0.241804	0.808932	0.959655	NA
DYNLT3	663.264	-0.0127345	0.0526618	-0.241816	0.808923	0.959655	NA
HJURP	1942.84	0.00953469	0.0394619	0.241618	0.809076	0.959712	NA
SFTA2	156.401	0.0236248	0.0978171	0.24152	0.809152	0.959712	NA
PPIE	1259.71	-0.00909328	0.0378214	-0.240427	0.809999	0.96006	NA
RP11.488P3.1	1494.25	0.0094795	0.0396281	0.239212	0.810941	0.96006	NA
IPO9	6434.85	-0.00553344	0.0230561	-0.239999	0.810331	0.96006	NA
DSTYK	1089.08	0.00976967	0.0408458	0.239184	0.810963	0.96006	NA
HNRNPA3	8967.38	0.00724091	0.0301835	0.239896	0.810411	0.96006	NA
TTC30B	104.294	-0.0248354	0.103575	-0.239782	0.810499	0.96006	NA
SARAF	3505.67	0.00701701	0.0293376	0.239182	0.810965	0.96006	NA
FAM204A	830.414	0.0126078	0.0526698	0.239375	0.810815	0.96006	NA
PTPRJ	649.29	-0.011979	0.0500914	-0.239143	0.810995	0.96006	NA
CCDC90B	1351.5	0.00963494	0.040165	0.239884	0.81042	0.96006	NA
CSRNP2	1082.19	0.00990673	0.041264	0.240082	0.810267	0.96006	NA
FANCM	594.105	-0.0127041	0.0531024	-0.239238	0.810921	0.96006	NA
ACOX1	886.851	-0.00971236	0.040541	-0.239568	0.810665	0.96006	NA
ESCO1	753.741	0.0145294	0.0606972	0.239375	0.810815	0.96006	NA
PRR34.AS1	101.719	0.0276907	0.115412	0.239928	0.810386	0.96006	NA
MID1IP1	767.988	-0.0122337	0.0511459	-0.239193	0.810956	0.96006	NA
KRBOX4	310.359	-0.0151293	0.0631701	-0.239501	0.810717	0.96006	NA
VGLL1	1755.5	0.0118797	0.049619	0.239419	0.810781	0.96006	NA
NAPB	202.28	-0.0181051	0.0757544	-0.238998	0.811107	0.960091	NA
NEMF	2038.78	-0.00848163	0.0355169	-0.238806	0.811256	0.960166	NA
CYP2J2	126.924	0.024493	0.102752	0.23837	0.811594	0.960173	NA
OLA1	3984.71	0.00781782	0.0328145	0.238243	0.811693	0.960173	NA
PRPF4B	2494.73	-0.0102507	0.0430171	-0.238294	0.811653	0.960173	NA
H2AFV	3513.46	0.00614896	0.0257779	0.238536	0.811466	0.960173	NA
TERF1	911.968	-0.0102459	0.0429557	-0.238523	0.811475	0.960173	NA
TIGAR	784.433	-0.0122159	0.0513532	-0.23788	0.811974	0.960201	NA
TMEM55B	927.356	0.010574	0.0444256	0.238016	0.811869	0.960201	NA
MOSPD1	427.062	0.0148315	0.062344	0.237898	0.81196	0.960201	NA
TEX261	3499.32	-0.00687297	0.0289175	-0.237675	0.812133	0.960211	NA
PLAGL1	455.111	0.0134626	0.0566498	0.237646	0.812156	0.960211	NA
DTNB	321.001	-0.0154802	0.0652931	-0.237087	0.812589	0.960317	NA
CYP51A1	241.433	-0.0250075	0.105391	-0.237284	0.812436	0.960317	NA
SMC2	4021.23	0.010883	0.045858	0.237319	0.812409	0.960317	NA
ZNF263	987.7	0.00908048	0.0382901	0.23715	0.812541	0.960317	NA
KIAA0196	1930.13	0.0105888	0.0447711	0.236509	0.813038	0.960542	NA
MYRF	227.015	0.0213364	0.0902046	0.236534	0.813019	0.960542	NA
RARA	490.883	-0.0128024	0.0540817	-0.236724	0.812871	0.960542	NA
IFI44	566.546	0.0151941	0.064282	0.236366	0.813149	0.960571	NA
RPL22	4327.94	0.00739748	0.031348	0.235979	0.813449	0.960678	NA
SUCLG1	1817.06	0.00879129	0.0372757	0.235845	0.813553	0.960678	NA
NDE1	1164.5	0.00959455	0.0406375	0.236101	0.813354	0.960678	NA
TAF4	1107.4	0.00912465	0.0387139	0.235694	0.81367	0.960678	NA
NKAP	568.39	0.0130358	0.0552924	0.235761	0.813618	0.960678	NA
CCDC136	112.898	-0.0234985	0.0999535	-0.235094	0.814136	0.960923	NA
HNRNPUL2	1193.8	-0.00839781	0.035709	-0.235174	0.814074	0.960923	NA
DCTN2	2874.61	0.00727515	0.0309256	0.235247	0.814017	0.960923	NA
STX10	528.931	0.0138975	0.0591474	0.234963	0.814237	0.960941	NA
AP3B1	1678.68	0.00964102	0.0410849	0.234661	0.814472	0.960986	NA
FCF1	2250.73	0.00813359	0.0346727	0.234582	0.814533	0.960986	NA
IDH2	1506.19	0.0115466	0.0491819	0.234774	0.814384	0.960986	NA
SNRPF	2260.09	0.00848041	0.0361846	0.234365	0.814702	0.961082	NA
TRIM62	305.219	0.016274	0.0703288	0.2314	0.817004	0.961561	NA
DHX9	10386	-0.00582106	0.0252523	-0.230516	0.817691	0.961561	NA
FEZ2	994.456	-0.0106434	0.0457073	-0.23286	0.81587	0.961561	NA
TUBA4A	4398.1	-0.0109593	0.0472939	-0.231729	0.816749	0.961561	NA
MTERF4	822.32	-0.010193	0.0437009	-0.233245	0.815571	0.961561	NA
IQCB1	1072.54	0.0101001	0.0438211	0.230484	0.817716	0.961561	NA
CARMIL1	994.087	0.0106836	0.0458948	0.232785	0.815929	0.961561	NA
PPP2R5D	2050.44	0.0079479	0.03428	0.231852	0.816653	0.961561	NA
MRPL32	1431.81	0.00812525	0.0351526	0.231142	0.817204	0.961561	NA
CAV2	3767.12	-0.00782256	0.0338583	-0.231038	0.817285	0.961561	NA
TUSC3	2359.8	0.00822063	0.0354271	0.232043	0.816504	0.961561	NA
RBM17	1702.8	-0.00883977	0.0380921	-0.232063	0.816489	0.961561	NA
DHX32	1089.62	-0.0127803	0.054815	-0.233153	0.815643	0.961561	NA
NUCB2	690.63	0.0137827	0.0598195	0.230406	0.817777	0.961561	NA
FAM168A	1787.82	-0.0107511	0.0465574	-0.23092	0.817377	0.961561	NA
PCF11	1602.81	0.00881943	0.0379998	0.232091	0.816467	0.961561	NA
CWC15	1715.83	0.00823877	0.0356159	0.231323	0.817064	0.961561	NA
MED13L	3298.26	-0.00781116	0.0335373	-0.232909	0.815832	0.961561	NA
RDH11	3531.62	0.00972187	0.0416541	0.233395	0.815455	0.961561	NA
C16orf91	465.484	-0.0152871	0.065526	-0.233299	0.81553	0.961561	NA
NAA60	1248.28	0.0115978	0.0501554	0.231237	0.817131	0.961561	NA
GALNS	1182.57	0.0103149	0.0444417	0.2321	0.81646	0.961561	NA
RHOT1	1211.08	-0.00851951	0.0369766	-0.230402	0.817779	0.961561	NA
NME1	2376.31	-0.0105067	0.0454439	-0.231201	0.817159	0.961561	NA
TRIM25	3538.04	-0.00634665	0.0273704	-0.23188	0.816631	0.961561	NA
CENPX	1552.15	-0.0111953	0.0485004	-0.230829	0.817448	0.961561	NA
SKA1	618.955	-0.0122279	0.0529978	-0.230725	0.817529	0.961561	NA
ZFP36	615.844	-0.0134986	0.0580811	-0.23241	0.81622	0.961561	NA
HSD17B14	141.101	-0.022735	0.098343	-0.231181	0.817174	0.961561	NA
ZNF347	407.955	0.0136421	0.0588284	0.231896	0.816618	0.961561	NA
GSPT2	119.915	-0.0223591	0.0959048	-0.233138	0.815654	0.961561	NA
GGPS1	646.639	-0.0116483	0.0506209	-0.230109	0.818007	0.961727	NA
RPP40	556.85	-0.0131196	0.0571365	-0.229618	0.818388	0.961973	NA
SLC38A7	797.708	-0.0114615	0.0499011	-0.229684	0.818338	0.961973	NA
SARM1	127.559	-0.0257438	0.112212	-0.229421	0.818542	0.961976	NA
TMEM160	337.971	-0.0316198	0.137841	-0.229393	0.818564	0.961976	NA
ZCCHC7	729.877	0.0121615	0.0530468	0.22926	0.818667	0.961996	NA
MRFAP1L1	1857.54	-0.00710376	0.0310177	-0.229023	0.818851	0.962108	NA
POLR2J	1049.24	-0.0112775	0.0493109	-0.228702	0.8191	0.962108	NA
RP11.1094M14.11	207.524	0.0176371	0.0770701	0.228845	0.818989	0.962108	NA
FER1L4	333.838	-0.0205773	0.0899776	-0.228694	0.819107	0.962108	NA
ZGRF1	452.759	-0.0137833	0.0604188	-0.228129	0.819546	0.962478	NA
GDAP1	605.222	0.01195	0.0524481	0.227845	0.819767	0.962478	NA
FGFR1OP2	1136.19	0.0103037	0.045206	0.227927	0.819703	0.962478	NA
SMUG1	918.241	-0.00969837	0.0425266	-0.228054	0.819604	0.962478	NA
DKC1	5748.28	0.00599559	0.0263341	0.227674	0.8199	0.962533	NA
NEK2	1257.94	-0.00843257	0.037102	-0.227281	0.820205	0.962535	NA
MTMR12	1447.09	-0.0089656	0.039446	-0.227288	0.8202	0.962535	NA
LMBRD2	792.545	0.0106636	0.0469523	0.227116	0.820334	0.962535	NA
CSPG4	133.455	-0.0328898	0.144752	-0.227215	0.820256	0.962535	NA
ATP5E	4052.21	0.00771112	0.0339339	0.22724	0.820237	0.962535	NA
RPS26	3350.61	0.00870133	0.038442	0.22635	0.82093	0.963133	NA
ZNF7	628.894	-0.010911	0.0483084	-0.225861	0.82131	0.963319	NA
BCL2L2	1481.26	-0.00817049	0.0362182	-0.225591	0.821519	0.963319	NA
TOP2A	13176.5	-0.00813701	0.0360052	-0.225996	0.821205	0.963319	NA
AMZ2P1	186.443	-0.0183325	0.0812366	-0.225668	0.82146	0.963319	NA
KLK6	1969.11	-0.0305502	0.13542	-0.225597	0.821515	0.963319	NA
POLD3	2708.56	-0.00797692	0.0353942	-0.225374	0.821689	0.963416	NA
ZNF461	138.309	-0.0201307	0.089452	-0.225044	0.821945	0.963615	NA
DERL2	1496.54	0.00840676	0.0374644	0.224393	0.822451	0.964107	NA
ARHGEF11	1957.91	0.00843869	0.037713	0.223761	0.822943	0.964535	NA
CTTN	11500	0.00660097	0.0295105	0.223682	0.823005	0.964535	NA
CPD	2266.55	-0.00906487	0.0405624	-0.22348	0.823162	0.964535	NA
SNAI1	147.389	-0.0195174	0.0873268	-0.223498	0.823148	0.964535	NA
TP73	425.234	0.0161893	0.0726014	0.222989	0.823544	0.964551	NA
PHLDA3	1249.57	-0.0116579	0.0523327	-0.222766	0.823718	0.964551	NA
MCFD2	8980.7	0.00690986	0.0310559	0.222497	0.823927	0.964551	NA
BOK	1893.39	-0.0135867	0.0610395	-0.22259	0.823855	0.964551	NA
GTPBP8	614.809	-0.012464	0.0559015	-0.222963	0.823564	0.964551	NA
ITGB5	1999.11	-0.0118757	0.0534483	-0.222191	0.824165	0.964551	NA
LIFR	425.021	0.013389	0.0605134	0.221258	0.824892	0.964551	NA
BSPRY	773.568	0.00980667	0.0443258	0.221241	0.824905	0.964551	NA
AIF1L	1044.26	-0.00961852	0.0434063	-0.221593	0.824631	0.964551	NA
ELP4	206.916	0.0178038	0.0801798	0.222049	0.824276	0.964551	NA
CAPRIN1	5426.84	0.00691938	0.0309867	0.223302	0.823301	0.964551	NA
MRE11	1608.3	0.00771168	0.0347661	0.221816	0.824457	0.964551	NA
ATM	684.646	-0.0111578	0.0502207	-0.222176	0.824177	0.964551	NA
ULK1	1191.27	-0.015069	0.0679115	-0.221891	0.824399	0.964551	NA
MCTP2	268.822	-0.0152454	0.068845	-0.221445	0.824746	0.964551	NA
PSMD11	7757.59	0.00543468	0.0245041	0.221787	0.82448	0.964551	NA
NMT1	6221.75	-0.00654401	0.0294329	-0.222337	0.824052	0.964551	NA
RBBP8	1321.48	0.0119814	0.0540463	0.221687	0.824558	0.964551	NA
PLEKHJ1	838.7	0.0120335	0.0543752	0.221305	0.824855	0.964551	NA
PQBP1	1422.73	-0.00888046	0.0399141	-0.222489	0.823933	0.964551	NA
HIF1AN	1391.47	-0.00741768	0.0335615	-0.221018	0.825079	0.964621	NA
PPP4R1	7497.45	0.00663522	0.0300316	0.220941	0.825138	0.964621	NA
BTF3L4	1939.09	0.00889122	0.0403094	0.220574	0.825424	0.964741	NA
STXBP5	928.42	0.0100608	0.0455909	0.220676	0.825344	0.964741	NA
MRPL50	919.966	0.0103184	0.0468004	0.220476	0.8255	0.964741	NA
FOXK1	1186.07	0.0107824	0.048931	0.220359	0.825592	0.964747	NA
ARL6	201.309	-0.0182926	0.0831894	-0.219891	0.825956	0.964893	NA
LSM11	312.69	0.0164433	0.074809	0.219804	0.826024	0.964893	NA
MTCL1	6075.72	0.00827028	0.037614	0.219872	0.825971	0.964893	NA
C20orf196	110.38	0.0240561	0.109468	0.219755	0.826062	0.964893	NA
RPAP2	985.675	-0.0107903	0.0497459	-0.216907	0.82828	0.965029	NA
FAM72B	464.224	0.0119629	0.0550062	0.217482	0.827833	0.965029	NA
SNAPIN	800.096	0.0106616	0.0496117	0.214901	0.829845	0.965029	NA
B4GALT3	1496.59	-0.0091183	0.0421025	-0.216574	0.82854	0.965029	NA
ATF6	1581.38	0.0070609	0.0328768	0.214769	0.829948	0.965029	NA
SMYD2	1459.63	-0.00796766	0.0369759	-0.215483	0.829391	0.965029	NA
PCNX2	458.492	-0.0122698	0.0569267	-0.215537	0.829349	0.965029	NA
MRPL35	1422.45	-0.00865383	0.0403707	-0.214359	0.830267	0.965029	NA
SEC61A1	11465.8	0.00563814	0.0264118	0.21347	0.83096	0.965029	NA
OPA1	2930.12	0.00833758	0.0381633	0.218471	0.827062	0.965029	NA
SMIM14	567.147	-0.0194164	0.0894926	-0.216961	0.828239	0.965029	NA
FIP1L1	917.574	0.0108345	0.0495949	0.21846	0.827071	0.965029	NA
GATB	689.567	0.00948529	0.0433009	0.219055	0.826607	0.965029	NA
DDX60	1648.79	-0.0108348	0.0506696	-0.213833	0.830678	0.965029	NA
TRIP13	3566.93	0.00662351	0.0308315	0.214829	0.829901	0.965029	NA
CTD.2201E18.3	101.932	0.0228778	0.107126	0.21356	0.83089	0.965029	NA
CENPH	1006.73	0.0123085	0.0579288	0.212477	0.831735	0.965029	NA
BRD2	7475.26	0.00596229	0.0279149	0.213588	0.830868	0.965029	NA
GLTSCR1L	569.604	0.0110082	0.05112	0.21534	0.829502	0.965029	NA
DLK2	243.949	-0.0205968	0.096641	-0.213127	0.831228	0.965029	NA
MRPS18A	1417	0.010086	0.0462512	0.218069	0.827375	0.965029	NA
MTO1	849.385	0.00904807	0.042278	0.214014	0.830536	0.965029	NA
FBXL4	360.673	0.0139628	0.0647241	0.215727	0.8292	0.965029	NA
LATS1	1659.47	0.00923881	0.0425054	0.217356	0.827931	0.965029	NA
CARD11	823.839	-0.0130433	0.0599421	-0.217598	0.827742	0.965029	NA
IL6	477.339	0.045448	0.21186	0.214519	0.830142	0.965029	NA
LINC00265	177.065	0.019278	0.0886347	0.217499	0.827819	0.965029	NA
C8orf58	380.34	0.0147713	0.0692043	0.213444	0.83098	0.965029	NA
YTHDF3	2800.97	0.00886566	0.0404635	0.219103	0.82657	0.965029	NA
WDYHV1	421.661	-0.0131342	0.0600191	-0.218833	0.82678	0.965029	NA
WDR97	145.047	-0.0231384	0.10888	-0.212513	0.831707	0.965029	NA
COL5A1	1488.58	-0.0149332	0.0687664	-0.217158	0.828085	0.965029	NA
TMEM203	925.802	0.00962498	0.0446352	0.215637	0.829271	0.965029	NA
ADIRF	638.023	0.0131687	0.0605236	0.217579	0.827757	0.965029	NA
PGGHG	433.873	0.0175518	0.0824788	0.212804	0.83148	0.965029	NA
LPCAT3	880.066	-0.0095105	0.0438933	-0.216673	0.828463	0.965029	NA
RP11.424C20.2	101.084	-0.0260983	0.120799	-0.216046	0.828952	0.965029	NA
CPNE8	441.061	0.0118729	0.0553987	0.214317	0.8303	0.965029	NA
PA2G4	7339.84	-0.00568982	0.0261199	-0.217835	0.827558	0.965029	NA
ZDHHC17	596.287	0.011208	0.051197	0.218919	0.826713	0.965029	NA
TPT1	16508.6	0.00677194	0.0310105	0.218376	0.827136	0.965029	NA
DCUN1D2	369.763	0.0132762	0.0624951	0.212436	0.831767	0.965029	NA
MTHFD1	6335.34	-0.00485399	0.0226605	-0.214205	0.830387	0.965029	NA
PAPLN	202.514	-0.0177421	0.0825638	-0.21489	0.829853	0.965029	NA
RPLP1	9189.25	0.00724073	0.0340916	0.21239	0.831802	0.965029	NA
RCN2	4141.66	0.0087014	0.0409192	0.212648	0.831601	0.965029	NA
PRSS22	1578.19	0.0107891	0.0491711	0.219419	0.826324	0.965029	NA
C16orf62	1448.38	-0.00838984	0.0392732	-0.213627	0.830838	0.965029	NA
CES2	813.499	0.0118179	0.0545102	0.216801	0.828363	0.965029	NA
CHTF8	3483.1	-0.00635687	0.0296364	-0.214495	0.830161	0.965029	NA
GAN	517.853	0.0145115	0.0666252	0.217809	0.827578	0.965029	NA
COTL1	12072.2	0.00631424	0.0292329	0.215998	0.82899	0.965029	NA
DDX5	12078.4	0.00615378	0.028747	0.214067	0.830495	0.965029	NA
HELZ	1378.25	0.00945309	0.0444947	0.212454	0.831753	0.965029	NA
ROCK1	1904.24	-0.00942158	0.0433635	-0.21727	0.827998	0.965029	NA
MCOLN1	344.301	-0.0135474	0.0623281	-0.217356	0.827931	0.965029	NA
ZNF414	109.782	-0.0226372	0.105607	-0.214353	0.830272	0.965029	NA
ZNF470	160.558	0.0217083	0.101307	0.214283	0.830326	0.965029	NA
ZBTB45	286.648	0.0173255	0.0795379	0.217826	0.827564	0.965029	NA
LZTS3	381.112	-0.0161242	0.0758536	-0.21257	0.831663	0.965029	NA
UBE2C	4073.94	0.00586028	0.0274766	0.213282	0.831107	0.965029	NA
RTCB	3354.17	0.00594459	0.0273884	0.217048	0.828171	0.965029	NA
RBM10	2374.91	-0.00945684	0.0433329	-0.218237	0.827244	0.965029	NA
SEPT6	402.461	0.0129827	0.0610522	0.212649	0.831601	0.965029	NA
SSR4	1733.15	-0.0086957	0.0409276	-0.212465	0.831744	0.965029	NA
RP11.33B1.1	151.787	-0.018629	0.0879022	-0.211929	0.832162	0.965146	NA
ARFGEF1	1864.21	-0.00713473	0.0336534	-0.212006	0.832102	0.965146	NA
DUSP18	225.995	-0.015607	0.073594	-0.212069	0.832053	0.965146	NA
NUDT3	1120.28	0.00965837	0.0456586	0.211534	0.83247	0.965333	NA
GNB2	4440.68	-0.0105584	0.0499213	-0.211501	0.832497	0.965333	NA
DFNA5	901.156	0.0107438	0.0508861	0.211134	0.832783	0.965363	NA
NECTIN1	607.199	0.0114286	0.0540769	0.211339	0.832622	0.965363	NA
FAM57A	1091.32	0.00915842	0.0433703	0.211168	0.832756	0.965363	NA
PXK	131.227	-0.0200766	0.0958585	-0.20944	0.834105	0.965492	NA
PTPN13	2725.61	-0.0100478	0.0477004	-0.210643	0.833166	0.965492	NA
NIPBL	2233.4	0.00776523	0.0369894	0.209931	0.833721	0.965492	NA
PRELID1	5631.61	0.00678707	0.0323966	0.209499	0.834058	0.965492	NA
MRPS17	218.553	-0.0174896	0.0831884	-0.210241	0.833479	0.965492	NA
AGAP3	2943.38	0.0103163	0.0491088	0.21007	0.833613	0.965492	NA
TSNARE1	138.337	0.0210401	0.100413	0.209536	0.83403	0.965492	NA
UBE2R2	2971.69	-0.00654534	0.0312485	-0.209461	0.834088	0.965492	NA
STAM	601.316	-0.0106975	0.0508827	-0.210239	0.833482	0.965492	NA
RP11.834C11.4	368.97	0.0148109	0.0704137	0.210342	0.833401	0.965492	NA
APPBP2	1054.59	-0.00829619	0.0394141	-0.210488	0.833287	0.965492	NA
POLR3F	707.458	-0.0103094	0.0491476	-0.209764	0.833852	0.965492	NA
TRPC4AP	3652.42	0.0071271	0.0338037	0.210838	0.833014	0.965492	NA
MYBL2	9237.84	-0.00725081	0.0345445	-0.209898	0.833747	0.965492	NA
PAQR7	1544.59	-0.00776398	0.0371672	-0.208894	0.834531	0.965555	NA
EPB41L4A.AS1	183.412	0.0165685	0.0793278	0.208861	0.834557	0.965555	NA
AFAP1L1	1376.8	-0.00834432	0.0399816	-0.208704	0.834679	0.965555	NA
HLA.B	20774	-0.00888189	0.0425009	-0.208981	0.834463	0.965555	NA
TRIM8	1131.61	-0.00896186	0.0428529	-0.209131	0.834346	0.965555	NA
A2ML1	146.396	0.0223505	0.107042	0.208801	0.834604	0.965555	NA
PPP1R8	1917.69	0.00638216	0.0306125	0.208483	0.834852	0.965655	NA
ZFR	4676.46	0.00757726	0.0364327	0.20798	0.835245	0.965866	NA
PTK2B	2334.09	0.00997875	0.0480197	0.207805	0.835381	0.965866	NA
FAM206A	620.448	-0.0109086	0.0524895	-0.207824	0.835367	0.965866	NA
ATXN10	2718.33	-0.0079799	0.038363	-0.20801	0.835221	0.965866	NA
MITF	125.695	-0.0198247	0.0956459	-0.207272	0.835797	0.966107	NA
SMC3	2933.34	-0.00826346	0.0398601	-0.207311	0.835767	0.966107	NA
FBXO21	2366.77	0.00740495	0.0357372	0.207205	0.835849	0.966107	NA
PINK1	1448.57	-0.00973675	0.047507	-0.204954	0.837608	0.966177	NA
YRDC	1162.91	0.0111297	0.0540677	0.205847	0.83691	0.966177	NA
FDPS	5531.75	0.0211878	0.104368	0.203011	0.839126	0.966177	NA
MEX3A	211.593	-0.0163328	0.0810422	-0.201534	0.840281	0.966177	NA
TOR3A	1783.04	-0.00637605	0.0313276	-0.203528	0.838722	0.966177	NA
RGS2	349.202	0.0159315	0.0781999	0.203728	0.838566	0.966177	NA
MDM4	447.384	-0.012051	0.0598464	-0.201366	0.840413	0.966177	NA
PSME4	3677.69	0.00738348	0.0364811	0.202392	0.83961	0.966177	NA
USP34	3972.86	0.00713915	0.0347019	0.205728	0.837003	0.966177	NA
SGO1	361.149	0.0122403	0.0597826	0.204747	0.83777	0.966177	NA
KIF15	680.331	-0.0100767	0.0487995	-0.206492	0.836406	0.966177	NA
CSPG5	118.537	-0.0202203	0.0980166	-0.206295	0.836561	0.966177	NA
RBM5	1092.37	-0.00799577	0.0390318	-0.204853	0.837687	0.966177	NA
NEK4	790.552	-0.0103587	0.0513928	-0.201559	0.840262	0.966177	NA
ACTR8	378.646	-0.0136135	0.0663581	-0.205153	0.837453	0.966177	NA
SELENOK	579.228	0.0111641	0.0549123	0.203308	0.838895	0.966177	NA
SLC41A3	696.425	0.00917302	0.0450999	0.203393	0.838828	0.966177	NA
PIGG	1857.25	0.00602665	0.0297253	0.202745	0.839335	0.966177	NA
NDUFS6	1554.85	-0.00819662	0.0400553	-0.204632	0.837859	0.966177	NA
SKIV2L2	2703.71	0.0075967	0.0369856	0.205396	0.837263	0.966177	NA
HOMER1	376.996	0.0117639	0.0581532	0.202291	0.839689	0.966177	NA
REEP5	3866.13	-0.00522124	0.0255652	-0.204232	0.838172	0.966177	NA
ZBED9	162.706	-0.0182993	0.0898236	-0.203725	0.838568	0.966177	NA
ABCF1	4855.86	-0.00521171	0.0254127	-0.205083	0.837508	0.966177	NA
CCND3	2186.56	0.00852521	0.0413011	0.206416	0.836466	0.966177	NA
MAD2L1BP	925.767	0.00863032	0.0426568	0.20232	0.839667	0.966177	NA
CD109	5368.28	-0.0116454	0.0576384	-0.202042	0.839884	0.966177	NA
TFB1M	243.276	-0.0144132	0.0699908	-0.205929	0.836846	0.966177	NA
RHBDD2	1052.13	-0.00844803	0.041501	-0.203562	0.838696	0.966177	NA
TGS1	1338.91	-0.00827244	0.0409005	-0.202258	0.839715	0.966177	NA
IFITM3	4169.25	-0.0103923	0.0503672	-0.20633	0.836533	0.966177	NA
PHF21A	223.216	0.0157756	0.0777407	0.202925	0.839193	0.966177	NA
RSRC2	1570.55	0.00812743	0.0403163	0.201592	0.840236	0.966177	NA
KIAA0391	152.122	-0.0176857	0.087737	-0.201576	0.840248	0.966177	NA
TTC7B	770.359	0.00933143	0.0461572	0.202166	0.839787	0.966177	NA
AQR	3023.01	0.00837196	0.0415506	0.201488	0.840317	0.966177	NA
ADAL	323.249	-0.0140606	0.0693935	-0.202622	0.839431	0.966177	NA
NGRN	1641.33	-0.00658899	0.0320657	-0.205484	0.837194	0.966177	NA
PDPK1	2013.99	0.00714611	0.0354257	0.201721	0.840135	0.966177	NA
NUFIP2	5173.84	0.00779225	0.0383431	0.203224	0.83896	0.966177	NA
USP32	1347.52	0.00714015	0.0345681	0.206553	0.836359	0.966177	NA
DCAF7	3120.91	-0.00552023	0.026857	-0.205542	0.837149	0.966177	NA
PRKAR1A	5615.54	0.00716131	0.0354019	0.202286	0.839693	0.966177	NA
ZSCAN30	124.623	-0.0224484	0.109234	-0.205507	0.837176	0.966177	NA
MPV17L2	739.752	0.00979328	0.0482331	0.203041	0.839103	0.966177	NA
NXT1	780.466	-0.0110561	0.0541217	-0.204282	0.838133	0.966177	NA
ELMO2	1224.73	0.00804641	0.0389422	0.206625	0.836303	0.966177	NA
PPP4R1L	313.735	0.0128556	0.0638425	0.201365	0.840413	0.966177	NA
NPTXR	291.066	0.0142792	0.0705691	0.202344	0.839648	0.966177	NA
KIAA0930	1970.15	0.00954759	0.0471127	0.202654	0.839405	0.966177	NA
PPARA	827.273	-0.0126831	0.0619845	-0.204618	0.837871	0.966177	NA
L1CAM	1883.94	0.0141587	0.06976	0.202964	0.839164	0.966177	NA
NADSYN1	1550.69	-0.0108498	0.0539176	-0.20123	0.840519	0.966198	NA
GRK3	1126.26	-0.00794797	0.0395726	-0.200845	0.84082	0.966444	NA
CLSTN1	7491.99	-0.00672826	0.0336051	-0.200216	0.841312	0.96645	NA
CASP9	355.271	-0.0120054	0.0598784	-0.200496	0.841093	0.96645	NA
THRAP3	5644.39	-0.0046635	0.0232531	-0.200554	0.841047	0.96645	NA
ABL2	4787.45	-0.00812637	0.0406452	-0.199934	0.841532	0.96645	NA
HDLBP	14020.5	0.00522862	0.0261405	0.20002	0.841465	0.96645	NA
VPS50	748.385	-0.00990706	0.049371	-0.200666	0.84096	0.96645	NA
ZDHHC24	936.156	-0.00882026	0.0440578	-0.200197	0.841326	0.96645	NA
RPS3	20428	-0.00799551	0.0399658	-0.200059	0.841435	0.96645	NA
CTU1	150.873	-0.0215193	0.107682	-0.199842	0.841604	0.96645	NA
NUDT12	287.603	-0.0157135	0.0788189	-0.199361	0.84198	0.966454	NA
TRIM52	177.619	-0.0163111	0.0816772	-0.199703	0.841713	0.966454	NA
ERC1	1168.47	-0.00790951	0.0396544	-0.199461	0.841902	0.966454	NA
NUFIP1	651.407	-0.0100955	0.0505942	-0.199539	0.841841	0.966454	NA
EME2	441.221	-0.0145981	0.0732527	-0.199284	0.842041	0.966454	NA
ATG10	260.417	0.0147651	0.074206	0.198975	0.842282	0.966555	NA
FUBP3	3536.24	0.00533531	0.0268226	0.198911	0.842332	0.966555	NA
PAFAH1B1	5273.72	0.00549566	0.0276388	0.198838	0.842389	0.966555	NA
EPB41L2	5573.99	0.00628045	0.0316939	0.19816	0.84292	0.966902	NA
TMEM70	962.934	0.00955361	0.0482483	0.198009	0.843038	0.966902	NA
ZNF106	4019.91	-0.00536447	0.0270791	-0.198104	0.842964	0.966902	NA
TNFAIP8L1	499.029	-0.0110689	0.0559	-0.198012	0.843036	0.966902	NA
WWC2	2778.19	-0.00814037	0.0411711	-0.197721	0.843264	0.967061	NA
AZI2	510.952	-0.0124541	0.0630648	-0.19748	0.843452	0.967177	NA
GAREM2	215.064	0.0166715	0.0848193	0.196554	0.844177	0.967183	NA
FAM13A	284.82	-0.0139523	0.0709378	-0.196684	0.844075	0.967183	NA
PVT1	337.984	-0.011682	0.0594305	-0.196566	0.844167	0.967183	NA
NAA35	1269.87	0.00919726	0.0466715	0.197064	0.843778	0.967183	NA
INTS6	1291.7	-0.00679322	0.034575	-0.196478	0.844236	0.967183	NA
RP11.196G11.5	151.59	0.0170538	0.0866174	0.196887	0.843916	0.967183	NA
PLEKHM1P1	368.002	0.0152977	0.0776148	0.197098	0.843751	0.967183	NA
LRRC45	780.323	-0.0123073	0.0624599	-0.197043	0.843794	0.967183	NA
ETHE1	1252.85	0.0128453	0.0652543	0.196849	0.843945	0.967183	NA
EIF5A	18463.7	-0.00622534	0.0317301	-0.196196	0.844456	0.967335	NA
NECAP1	1120.79	-0.00836015	0.0427046	-0.195767	0.844793	0.967621	NA
STIM2	628.616	-0.0110712	0.0566651	-0.195379	0.845096	0.96767	NA
HAUS1	792.414	0.00899799	0.0460323	0.195471	0.845024	0.96767	NA
SAMM50	1386.64	-0.00668961	0.0342246	-0.195462	0.845031	0.96767	NA
CXorf38	677.14	0.00986082	0.0505939	0.194901	0.84547	0.968	NA
RSRP1	549.772	-0.0126268	0.0651103	-0.193929	0.846231	0.968152	NA
TRAF3IP1	766.879	-0.00936934	0.0483766	-0.193675	0.84643	0.968152	NA
LARS	3616.71	-0.00694083	0.0357665	-0.19406	0.846129	0.968152	NA
C6orf1	210.165	0.0153725	0.079288	0.193882	0.846268	0.968152	NA
QRSL1	1029.46	-0.00927071	0.0478803	-0.193622	0.846472	0.968152	NA
ANP32B	6207.98	0.00727276	0.0375191	0.193841	0.8463	0.968152	NA
CAND1	5327.75	0.0060452	0.0311466	0.194088	0.846107	0.968152	NA
CYBA	3130.44	-0.0104185	0.0536344	-0.194251	0.84598	0.968152	NA
PGPEP1	534.393	-0.0141677	0.073053	-0.193938	0.846225	0.968152	NA
RFXANK	1616.2	-0.0100529	0.0517482	-0.194266	0.845968	0.968152	NA
ULBP2	393.901	0.0109187	0.0564313	0.193487	0.846577	0.968174	NA
FGF2	1554.04	-0.00962376	0.0498998	-0.192862	0.847067	0.968238	NA
C6orf141	98.9219	0.0210717	0.109225	0.19292	0.847022	0.968238	NA
PLGRKT	1200.72	-0.0102886	0.0533033	-0.193021	0.846943	0.968238	NA
MFSD14C	290.237	0.0132527	0.0685853	0.19323	0.846779	0.968238	NA
BLOC1S2	503.626	0.0102791	0.0532881	0.192896	0.84704	0.968238	NA
FAM160A1	573.035	0.010606	0.0550946	0.192506	0.847346	0.968458	NA
CUL7	1072.58	-0.00793554	0.0412709	-0.192279	0.847524	0.968462	NA
BAG3	1528.47	-0.00790846	0.0411202	-0.192325	0.847487	0.968462	NA
YARS	5077.24	0.00439667	0.0231253	0.190124	0.849212	0.968804	NA
TSPAN1	3475.54	-0.00609477	0.0320373	-0.19024	0.849121	0.968804	NA
NMNAT2	386.36	0.0116734	0.0608846	0.19173	0.847954	0.968804	NA
NDUFB5	1519.02	0.00824889	0.0431258	0.191275	0.84831	0.968804	NA
SCAF8	1397.96	-0.00729783	0.0381313	-0.191387	0.848222	0.968804	NA
E2F5	171.553	-0.0160103	0.0836789	-0.19133	0.848267	0.968804	NA
TOMM5	915.591	0.0088031	0.0462658	0.190272	0.849096	0.968804	NA
ZRANB1	1031.54	-0.00853106	0.0446585	-0.191029	0.848503	0.968804	NA
GSTP1	13177.4	-0.00805227	0.0423052	-0.190338	0.849044	0.968804	NA
DDIAS	1917.33	-0.0104229	0.0548131	-0.190153	0.849189	0.968804	NA
SDHD	981.044	0.00852151	0.0448144	0.190151	0.849191	0.968804	NA
MAGOHB	731.626	-0.00922485	0.0482199	-0.191308	0.848284	0.968804	NA
COL4A1	9975.14	0.00951802	0.0499453	0.190569	0.848864	0.968804	NA
TMEM11	1103.05	0.00722655	0.0378575	0.190888	0.848613	0.968804	NA
GGA3	1583.04	-0.00917061	0.048184	-0.190325	0.849055	0.968804	NA
ACTG1	49066.3	0.00679009	0.035566	0.190915	0.848592	0.968804	NA
B4GALNT1	1586.12	-0.00851417	0.0448796	-0.189711	0.849535	0.968875	NA
CRLF3	847.386	-0.00763569	0.0402296	-0.189803	0.849464	0.968875	NA
TRIB3	3900.45	-0.00815224	0.0429637	-0.189747	0.849507	0.968875	NA
HDAC1	4217.87	0.00455429	0.0240649	0.18925	0.849897	0.969096	NA
CFAP36	468.318	0.01304	0.0690676	0.188801	0.850249	0.969096	NA
EIF3B	8764.38	0.0049188	0.026053	0.188799	0.85025	0.969096	NA
ATXN2	1581.28	-0.00683882	0.0361807	-0.189018	0.850078	0.969096	NA
ATP6V0A2	1083.14	-0.00841183	0.0445479	-0.188827	0.850229	0.969096	NA
APOBEC3C	1224.67	-0.00909405	0.0481645	-0.188812	0.85024	0.969096	NA
CTBS	375.184	-0.0117433	0.0639747	-0.183562	0.854357	0.969123	NA
CELSR2	754.35	0.0106207	0.0567814	0.187044	0.851626	0.969123	NA
IL6R	319.677	-0.0125547	0.0680271	-0.184555	0.853578	0.969123	NA
SERTAD4	703.886	0.00936268	0.0509784	0.18366	0.85428	0.969123	NA
ZNF669	139.507	-0.0198832	0.107835	-0.184385	0.853712	0.969123	NA
CRIPT	460.588	0.0101207	0.0541246	0.186988	0.85167	0.969123	NA
SPRED2	903.131	-0.00832499	0.0452988	-0.183779	0.854186	0.969123	NA
CCDC174	241.911	0.0145479	0.0773658	0.18804	0.850845	0.969123	NA
XRN1	1130.88	-0.00743215	0.0406579	-0.182797	0.854957	0.969123	NA
LINC00969	285.047	0.0118523	0.0635982	0.186362	0.852161	0.969123	NA
GNPDA2	490.548	-0.0104223	0.0560993	-0.185784	0.852614	0.969123	NA
ARSB	796.68	-0.00891079	0.0472379	-0.188636	0.850378	0.969123	NA
LYRM7	706.717	-0.0122414	0.0656173	-0.186557	0.852008	0.969123	NA
HSPA9	14420.6	0.00596706	0.032424	0.184032	0.853988	0.969123	NA
ZBED8	177.916	-0.0154656	0.0828596	-0.186648	0.851937	0.969123	NA
TUBB2A	566.025	-0.00973868	0.0522918	-0.186237	0.852259	0.969123	NA
LINC00680	191.845	-0.0168985	0.092627	-0.182436	0.855241	0.969123	NA
AIG1	429.318	-0.0115	0.0623007	-0.184589	0.853552	0.969123	NA
HOXA10	386.014	0.0114512	0.0625704	0.183013	0.854788	0.969123	NA
TYW1	742.259	0.00827199	0.0438789	0.188519	0.85047	0.969123	NA
DMTF1	956.06	0.00821173	0.043916	0.186987	0.851671	0.969123	NA
CROT	317.812	-0.0121774	0.0667358	-0.182472	0.855212	0.969123	NA
TNPO3	3216.64	-0.00514337	0.0277997	-0.185015	0.853217	0.969123	NA
ZNF767P	224.186	-0.0150891	0.0802949	-0.187921	0.850938	0.969123	NA
NUB1	1783.22	0.00584336	0.0313505	0.186388	0.85214	0.969123	NA
PCM1	2997.88	0.00824416	0.0443041	0.186081	0.852381	0.969123	NA
PLPP5	842.879	0.00787877	0.0420886	0.187195	0.851508	0.969123	NA
SNHG6	495.017	0.0105245	0.0573577	0.183488	0.854415	0.969123	NA
DCAF13	2723.1	-0.0071011	0.0385986	-0.183973	0.854035	0.969123	NA
ZNF484	191.687	0.0154277	0.0831415	0.185559	0.852791	0.969123	NA
ABL1	1686.27	0.00634859	0.0340044	0.186699	0.851897	0.969123	NA
HACD1	266.095	0.0136798	0.0727745	0.187976	0.850896	0.969123	NA
PPA1	4086.19	0.00649035	0.0353712	0.183492	0.854412	0.969123	NA
LRP4	138.105	0.017081	0.0934694	0.182744	0.854999	0.969123	NA
PGM2L1	230.241	0.0143335	0.0768368	0.186545	0.852018	0.969123	NA
SP1	3407.26	0.00546494	0.0292462	0.18686	0.851771	0.969123	NA
METAP2	5192.03	-0.00816151	0.043372	-0.188175	0.85074	0.969123	NA
PARPBP	643.966	-0.0105047	0.0571426	-0.183833	0.854144	0.969123	NA
SRSF9	5112.96	0.00558601	0.0306498	0.182253	0.855385	0.969123	NA
MLEC	7629.19	-0.00528478	0.0289952	-0.182264	0.855376	0.969123	NA
COG3	1043.8	0.00937942	0.0503615	0.186242	0.852255	0.969123	NA
EIF2S1	5783.94	0.00865066	0.0473585	0.182663	0.855062	0.969123	NA
DICER1	3357.87	0.00730307	0.0398266	0.183372	0.854506	0.969123	NA
AVEN	409.525	-0.011633	0.0627572	-0.185365	0.852943	0.969123	NA
CLPX	1432.31	0.00723612	0.039045	0.185328	0.852972	0.969123	NA
ATXN2L	5034.74	-0.00686597	0.037214	-0.1845	0.853621	0.969123	NA
GCSH	306.336	-0.0163672	0.0887304	-0.18446	0.853653	0.969123	NA
ANKRD11	3697.69	0.00649744	0.0347367	0.187048	0.851623	0.969123	NA
ALKBH5	2658.5	0.00707956	0.0384133	0.1843	0.853778	0.969123	NA
LRRC37BP1	161.249	0.016095	0.0870296	0.184937	0.853278	0.969123	NA
RAB11FIP4	487.405	-0.0100188	0.0545884	-0.183534	0.854379	0.969123	NA
SRSF2	8174.19	-0.00572223	0.0313646	-0.182442	0.855236	0.969123	NA
PTPRM	4301.37	0.00760464	0.04111	0.184983	0.853243	0.969123	NA
MPND	151.197	0.0172174	0.0927135	0.185705	0.852676	0.969123	NA
PFDN4	1181.04	0.00896406	0.0483669	0.185335	0.852967	0.969123	NA
MTFP1	207.614	0.0155341	0.0852431	0.182234	0.855399	0.969123	NA
NDUFB11	1980.52	0.00642595	0.0352451	0.182321	0.85533	0.969123	NA
NONO	9772.82	0.00454643	0.0242099	0.187792	0.851039	0.969123	NA
OCRL	1927.59	0.00617199	0.0328793	0.187717	0.851099	0.969123	NA
WNT7B	1739.98	0.0182403	0.100168	0.182097	0.855507	0.969146	NA
ZNF37A	348.255	-0.011309	0.0622313	-0.181726	0.855798	0.96918	NA
TNK1	504.092	0.0109411	0.0601827	0.181799	0.855741	0.96918	NA
STAT3	4340.63	0.00501387	0.0275713	0.181851	0.8557	0.96918	NA
SSBP3	163.761	-0.0169571	0.0938432	-0.180696	0.856606	0.969307	NA
DENND1B	343.794	0.0129595	0.0717987	0.180497	0.856762	0.969307	NA
ARF1	11430.1	-0.00593175	0.0328742	-0.180438	0.856809	0.969307	NA
TOMM70	2688.26	0.00610663	0.0339915	0.179651	0.857426	0.969307	NA
FGFBP1	882.603	0.0274332	0.151756	0.180772	0.856547	0.969307	NA
LAMTOR3	954.948	0.00742709	0.0409958	0.181167	0.856236	0.969307	NA
XRCC4	478.747	0.0095333	0.0530023	0.179866	0.857258	0.969307	NA
SRFBP1	581.261	-0.0122643	0.0682748	-0.179632	0.857441	0.969307	NA
FBXO30	727.71	0.0121197	0.0669446	0.18104	0.856336	0.969307	NA
POMK	300.039	-0.0138761	0.0772521	-0.179621	0.85745	0.969307	NA
CERCAM	1385.01	-0.0109285	0.0606391	-0.180222	0.856978	0.969307	NA
WDR5	3688.69	-0.00464164	0.025707	-0.180559	0.856713	0.969307	NA
DDX11	1617.04	-0.00882324	0.0489505	-0.180248	0.856958	0.969307	NA
ESD	1771.13	0.0063933	0.0355341	0.17992	0.857215	0.969307	NA
ZC3H7A	1466.23	0.0079576	0.0442054	0.180014	0.857141	0.969307	NA
PITPNA.AS1	263.111	0.0126524	0.0697705	0.181343	0.856098	0.969307	NA
PHLPP1	134.096	0.0173168	0.096483	0.17948	0.857561	0.969307	NA
SYTL4	643.297	0.0102752	0.0569531	0.180416	0.856826	0.969307	NA
MCTS1	1005.51	-0.00778199	0.0433536	-0.179501	0.857545	0.969307	NA
RUNX3	1263.94	-0.00647304	0.0362517	-0.178558	0.858285	0.969416	NA
LRRC8B	1252.44	0.00831241	0.0464927	0.17879	0.858103	0.969416	NA
CCDC18	337.457	0.0102738	0.0583571	0.17605	0.860255	0.969416	NA
NBPF14	339.16	-0.0110673	0.06262	-0.176738	0.859714	0.969416	NA
TSSC1	924.498	-0.00802532	0.0456393	-0.175842	0.860418	0.969416	NA
DIS3L2	533.858	0.0106847	0.0604215	0.176836	0.859638	0.969416	NA
TPRA1	1349.97	-0.00759967	0.0428271	-0.17745	0.859155	0.969416	NA
USP13	868.635	-0.00687737	0.0389752	-0.176455	0.859936	0.969416	NA
FBXL17	414.122	-0.0108839	0.0617454	-0.17627	0.860082	0.969416	NA
RXRB	759.443	0.00907013	0.0510767	0.177579	0.859054	0.969416	NA
BCL7B	1979.59	0.00576151	0.0322354	0.178732	0.858148	0.969416	NA
RFC2	2062.03	-0.00535822	0.0302101	-0.177365	0.859221	0.969416	NA
STEAP4	361.512	0.0170703	0.095593	0.178572	0.858274	0.969416	NA
TACC1	7472.08	-0.00633549	0.0354614	-0.178659	0.858205	0.969416	NA
ST5	675.564	-0.00882956	0.0498828	-0.177006	0.859504	0.969416	NA
DDB1	8672.94	0.00473948	0.026461	0.179112	0.85785	0.969416	NA
EIF4B	6710.74	0.00397192	0.022264	0.178401	0.858408	0.969416	NA
DNAJC14	895.05	0.00843618	0.0474399	0.177829	0.858857	0.969416	NA
VPS29	2309.77	-0.00818739	0.0461647	-0.177352	0.859232	0.969416	NA
MPHOSPH8	2060.68	0.00616919	0.0348007	0.177272	0.859295	0.969416	NA
FNTB	282.138	0.0125406	0.0700421	0.179043	0.857904	0.969416	NA
HSP90AA1	50259.2	-0.00880193	0.0494296	-0.17807	0.858668	0.969416	NA
SLCO3A1	699.94	-0.00935704	0.0528588	-0.177019	0.859493	0.969416	NA
DNAJA2	2973.51	-0.00657279	0.0372991	-0.176219	0.860122	0.969416	NA
PRPSAP2	1105.88	-0.00654479	0.037225	-0.175817	0.860438	0.969416	NA
B4GALT6	351.809	-0.0124299	0.0705799	-0.176112	0.860206	0.969416	NA
CAMSAP3	466.277	0.0120914	0.0682462	0.177174	0.859372	0.969416	NA
MAN2B1	785.296	-0.00901965	0.0512411	-0.176024	0.860275	0.969416	NA
PPP1R13L	2002.1	0.00960328	0.0538986	0.178173	0.858587	0.969416	NA
SNRNP70	4645.05	0.00683964	0.0388416	0.176091	0.860223	0.969416	NA
LL22NC03.80A10.6	120.198	0.0173577	0.0985871	0.176064	0.860243	0.969416	NA
MTM1	673.192	-0.00868459	0.048763	-0.178098	0.858646	0.969416	NA
RSBN1	480.779	-0.00972242	0.0553544	-0.17564	0.860577	0.969475	NA
ATF3	341.633	-0.0123065	0.0705265	-0.174495	0.861476	0.969574	NA
WNT9A	1061.58	0.011332	0.0652747	0.173605	0.862176	0.969574	NA
SETD2	1207.63	0.00688949	0.0397027	0.173527	0.862237	0.969574	NA
MFSD10	2354.05	-0.0107923	0.0616653	-0.175015	0.861068	0.969574	NA
TMED9	6416.57	-0.00727501	0.0419086	-0.173592	0.862186	0.969574	NA
CAMK2B	106.903	0.0202106	0.11533	0.175241	0.86089	0.969574	NA
AGK	1659.53	0.00611666	0.0350257	0.174634	0.861367	0.969574	NA
CEBPD	100.825	-0.0213816	0.123304	-0.173405	0.862333	0.969574	NA
APIP	296.587	-0.0124019	0.0712702	-0.174012	0.861856	0.969574	NA
PLCB3	2629.29	-0.00930577	0.0536274	-0.173527	0.862238	0.969574	NA
ARRB1	380.061	-0.0109353	0.062687	-0.174443	0.861517	0.969574	NA
CS	5156.48	0.0047929	0.0275395	0.174038	0.861836	0.969574	NA
SOCS2	249.817	-0.0124864	0.0720906	-0.173204	0.862491	0.969574	NA
RP4.647C14.2	109.253	0.017501	0.100545	0.174061	0.861818	0.969574	NA
RP11.156E6.1	277.428	0.0120002	0.0690979	0.173669	0.862125	0.969574	NA
RGS9	154.257	-0.0149963	0.0865693	-0.173229	0.862472	0.969574	NA
LPAR2	860.125	-0.00829975	0.0474478	-0.174924	0.861139	0.969574	NA
CAPNS1	8184.03	-0.00546297	0.0314927	-0.173468	0.862284	0.969574	NA
IL17RA	1069.12	0.00852955	0.0491421	0.173569	0.862204	0.969574	NA
FANCB	259.273	0.0126215	0.0727925	0.17339	0.862345	0.969574	NA
ASB9	284.513	-0.0132201	0.076143	-0.173622	0.862163	0.969574	NA
IDUA	195.788	0.0175387	0.101429	0.172916	0.862717	0.969731	NA
RPL14	4310.35	0.00517843	0.0300752	0.172183	0.863294	0.970146	NA
STOX2	163.603	-0.0150358	0.0873127	-0.172206	0.863275	0.970146	NA
MARCH6	3983.79	0.00497683	0.0289185	0.172099	0.86336	0.970146	NA
SLC17A5	1376.94	0.00903625	0.052535	0.172004	0.863434	0.970146	NA
GIGYF1	1359.56	0.00846117	0.0492684	0.171736	0.863645	0.970182	NA
DNAJC1	495.768	-0.00905516	0.0527593	-0.171631	0.863727	0.970182	NA
SSH2	1249	-0.00631813	0.036776	-0.1718	0.863594	0.970182	NA
LINC00920	147.013	-0.0164267	0.095803	-0.171463	0.86386	0.970233	NA
HPS6	443.127	0.0117285	0.0684687	0.171297	0.863991	0.970282	NA
TRAM2.AS1	101.881	0.0179362	0.104892	0.170997	0.864226	0.970449	NA
RPS8	13321.9	-0.0049117	0.0291599	-0.16844	0.866237	0.970564	NA
TOE1	674.99	-0.00892425	0.0535446	-0.16667	0.86763	0.970564	NA
CWC22	1120.05	-0.00788097	0.0466519	-0.168932	0.86585	0.970564	NA
SENP7	249.177	0.0129853	0.0763955	0.169975	0.86503	0.970564	NA
SLC30A5	1883.66	-0.00659395	0.0395895	-0.166558	0.867718	0.970564	NA
GLRX	322.862	0.0128857	0.0774605	0.166352	0.86788	0.970564	NA
SMIM3	292.029	0.0116208	0.0690851	0.16821	0.866418	0.970564	NA
MRPS10	1978.79	0.00786927	0.0467303	0.168398	0.86627	0.970564	NA
SKAP2	825.072	0.0074001	0.0438652	0.168701	0.866032	0.970564	NA
GTF2I	2547.87	0.00567801	0.0336702	0.168636	0.866083	0.970564	NA
FAM133B	549.699	-0.0103496	0.0614976	-0.168292	0.866354	0.970564	NA
DLD	3674.86	-0.0058451	0.0342858	-0.170482	0.864631	0.970564	NA
RP11.274B21.2	119.014	0.0162256	0.0974738	0.166461	0.867794	0.970564	NA
TRBC2	897.987	-0.00751489	0.0441831	-0.170085	0.864943	0.970564	NA
NSMCE2	495.154	0.00895961	0.0528167	0.169636	0.865296	0.970564	NA
APTX	1732.09	0.00519596	0.0312385	0.166332	0.867896	0.970564	NA
PRPF18	131.785	-0.016331	0.0980587	-0.166543	0.86773	0.970564	NA
FAM21A	842.224	0.00722391	0.0429935	0.168023	0.866565	0.970564	NA
ZBED5	474.188	0.0118592	0.071072	0.166862	0.867479	0.970564	NA
TMEM126A	1272.15	-0.0071884	0.0430396	-0.167018	0.867356	0.970564	NA
FAM118B	333.381	0.011307	0.067212	0.168229	0.866403	0.970564	NA
RP11.705C15.2	120.995	0.0168865	0.101012	0.167172	0.867235	0.970564	NA
MFSD5	788.509	-0.00715823	0.0428944	-0.16688	0.867464	0.970564	NA
RPL18AP3	218.75	0.0138713	0.0832019	0.166719	0.867591	0.970564	NA
RFXAP	184.682	0.0144353	0.0851203	0.169587	0.865335	0.970564	NA
CCNK	1477.75	0.00609267	0.0365719	0.166594	0.867689	0.970564	NA
TIPIN	858.019	-0.00923628	0.0540946	-0.170743	0.864426	0.970564	NA
PMM2	1036.33	0.0064411	0.0377765	0.170506	0.864612	0.970564	NA
PALB2	876.214	-0.00729158	0.0437436	-0.166689	0.867615	0.970564	NA
PLA2G15	617.232	-0.00984946	0.0588329	-0.167414	0.867044	0.970564	NA
EFNB3	188.014	-0.0154083	0.0904649	-0.170323	0.864756	0.970564	NA
PMP22	115.058	-0.0167905	0.100319	-0.167371	0.867078	0.970564	NA
SLFN12	486.333	-0.00851286	0.0505938	-0.168259	0.866379	0.970564	NA
IMPA2	140.36	-0.0148901	0.0889236	-0.167449	0.867017	0.970564	NA
ZNF24	1315.21	0.00670816	0.0398784	0.168215	0.866414	0.970564	NA
CYP4F8	685.758	0.0086283	0.0510524	0.169009	0.86579	0.970564	NA
FIZ1	530.26	0.0103477	0.0618947	0.167182	0.867227	0.970564	NA
ZNF304	550.115	-0.00884681	0.0524826	-0.168566	0.866138	0.970564	NA
SCARF2	222.69	0.0135706	0.0812561	0.16701	0.867362	0.970564	NA
OFD1	1193.71	0.00721674	0.0431005	0.16744	0.867024	0.970564	NA
PRICKLE3	415.116	-0.0101642	0.0601204	-0.169065	0.865746	0.970564	NA
TRIAP1	1192.25	0.0079338	0.047765	0.166101	0.868078	0.970623	NA
ZNF473	707.947	0.00894045	0.0538441	0.166043	0.868123	0.970623	NA
MICAL1	249.025	-0.0134379	0.0810083	-0.165883	0.868249	0.970667	NA
NBPF10	122.198	0.0159423	0.0965104	0.165187	0.868797	0.970842	NA
USP45	532.36	0.00840022	0.0508735	0.16512	0.86885	0.970842	NA
TSSC4	649.329	-0.0116506	0.0705292	-0.165188	0.868796	0.970842	NA
SLIRP	1841.85	0.00726612	0.0439916	0.165171	0.86881	0.970842	NA
POLR2C	2952.16	-0.0052146	0.0315995	-0.165021	0.868927	0.970842	NA
ZNF850	206.561	0.0133321	0.080647	0.165314	0.868697	0.970842	NA
SPCS1	1126.14	-0.00663323	0.0404046	-0.16417	0.869597	0.971493	NA
FUT1	368.682	-0.00993458	0.0605626	-0.164038	0.869701	0.971512	NA
DGUOK.AS1	103.496	0.0173621	0.106069	0.163688	0.869977	0.971722	NA
KREMEN2	222.836	-0.0124937	0.0765747	-0.163157	0.870395	0.972092	NA
RNASEH2B	785.571	0.0080769	0.0495611	0.162969	0.870543	0.97216	NA
EIF4H	9952.41	0.00476308	0.0293759	0.162142	0.871194	0.972184	NA
SIGMAR1	2309.15	-0.00591843	0.0364852	-0.162215	0.871137	0.972184	NA
FRG1HP	113.253	-0.016528	0.101895	-0.162206	0.871144	0.972184	NA
CEP78	1702.1	0.00584847	0.0359908	0.162499	0.870913	0.972184	NA
SAC3D1	608.65	-0.00899409	0.0554996	-0.162057	0.871261	0.972184	NA
SLC25A30	768.561	-0.0083103	0.0512046	-0.162296	0.871073	0.972184	NA
DDX19A	714.113	-0.00714469	0.0439068	-0.162724	0.870736	0.972184	NA
ARHGAP40	648.817	0.0111751	0.0687959	0.162438	0.870961	0.972184	NA
NDUFS5	2615.86	0.00516906	0.0319492	0.16179	0.871471	0.972257	NA
GOLIM4	1183.21	0.00666155	0.0412725	0.161404	0.871775	0.972257	NA
TEP1	1056.92	0.00779998	0.0482449	0.161674	0.871562	0.972257	NA
PIGBOS1	116.75	-0.016078	0.0996725	-0.161308	0.87185	0.972257	NA
MPPE1	428.055	-0.0102357	0.0634177	-0.161401	0.871778	0.972257	NA
PLEKHA4	209.543	-0.0148875	0.092113	-0.161622	0.871603	0.972257	NA
NSL1	876.116	-0.00761436	0.0472993	-0.160982	0.872107	0.972349	NA
COPS8	1975.07	0.00605837	0.0376181	0.161049	0.872055	0.972349	NA
SHPK	160.238	0.0137544	0.0855383	0.160799	0.872252	0.972414	NA
IQCG	101.535	0.0169373	0.105628	0.160349	0.872606	0.972662	NA
C1QBP	6913.44	-0.00576083	0.035939	-0.160295	0.872649	0.972662	NA
TMEM106C	3931.62	-0.00382147	0.0238661	-0.160121	0.872785	0.972717	NA
NIPAL1	797.021	0.00900221	0.0564462	0.159483	0.873288	0.972791	NA
ZNF623	568.146	-0.00746092	0.0467029	-0.159753	0.873076	0.972791	NA
RBM25	4678.7	0.00658472	0.0412606	0.159589	0.873205	0.972791	NA
TLCD2	212.621	0.0125779	0.078828	0.159561	0.873227	0.972791	NA
TRMT2B	1045.93	-0.00668642	0.0418296	-0.159849	0.873	0.972791	NA
TMEM222	1389.84	-0.00675498	0.0426735	-0.158294	0.874225	0.97296	NA
BOLA3	1039.55	-0.00684866	0.0430403	-0.159122	0.873573	0.97296	NA
PLXND1	392.595	0.0117093	0.0739305	0.158383	0.874155	0.97296	NA
SH3D19	1506.67	-0.00666239	0.0420491	-0.158443	0.874108	0.97296	NA
CKS2	1849.43	-0.00663901	0.0417762	-0.158919	0.873733	0.97296	NA
NFAT5	2622.32	0.00487092	0.0307412	0.158449	0.874103	0.97296	NA
EPG5	663.592	0.00783804	0.0494018	0.158659	0.873938	0.97296	NA
ZBTB7A	932.695	-0.00798975	0.0502442	-0.159018	0.873654	0.97296	NA
L3MBTL1	201.863	0.0137289	0.0865089	0.158699	0.873906	0.97296	NA
AADAT	309.636	-0.00987497	0.0624797	-0.158051	0.874417	0.973076	NA
ERN1	541.307	-0.00947118	0.0600648	-0.157683	0.874707	0.973192	NA
SERTAD3	567.372	-0.00896474	0.0568587	-0.157667	0.874719	0.973192	NA
MAP7D3	870.292	0.00726452	0.0460984	0.157587	0.874782	0.973192	NA
SSX2IP	1607.02	0.00752402	0.0477855	0.157454	0.874887	0.973195	NA
GFM1	2903.38	0.00609371	0.0387242	0.157362	0.87496	0.973195	NA
CDC26	463.774	0.00897887	0.0571012	0.157245	0.875052	0.973201	NA
CHD9	941.073	0.00882431	0.0561674	0.157107	0.87516	0.973224	NA
PNPO	975.7	0.00624598	0.0398117	0.156888	0.875333	0.97332	NA
HDAC3	2675.83	0.00468766	0.0299405	0.156566	0.875587	0.97337	NA
BAG2	876.75	0.00745676	0.0476082	0.156628	0.875538	0.97337	NA
CREM	140.469	-0.0145914	0.0932368	-0.156498	0.87564	0.97337	NA
SRSF7	4300.58	0.0045609	0.0293743	0.155268	0.87661	0.973545	NA
ATIC	4159.06	0.00465326	0.0298709	0.155779	0.876207	0.973545	NA
SEC22A	377.837	-0.0100165	0.0645874	-0.155084	0.876755	0.973545	NA
SLC33A1	999.117	0.00644909	0.0414567	0.155562	0.876378	0.973545	NA
TAPT1	484.403	0.0103827	0.0669105	0.155173	0.876685	0.973545	NA
RANBP17	304.616	-0.010963	0.0703741	-0.155782	0.876205	0.973545	NA
SSBP1	3071.14	0.00563479	0.0360812	0.15617	0.875899	0.973545	NA
DMTN	854.846	-0.00824758	0.0531824	-0.155081	0.876757	0.973545	NA
C16orf87	406.378	0.0104279	0.0671503	0.155291	0.876592	0.973545	NA
ZNF700	124.386	0.0149395	0.0959141	0.15576	0.876223	0.973545	NA
ATP7A	293.839	0.00964861	0.0620041	0.155613	0.876338	0.973545	NA
RAP2C	1042	0.0072449	0.0468471	0.15465	0.877097	0.973825	NA
EXOSC9	1211.4	-0.00641623	0.0416251	-0.154144	0.877497	0.974029	NA
RP11.273G15.2	105.45	-0.0159423	0.103483	-0.154057	0.877565	0.974029	NA
ZFP14	132.535	0.0145967	0.0947998	0.153974	0.877631	0.974029	NA
IFT52	1057.48	0.00666852	0.0432401	0.154221	0.877436	0.974029	NA
LINS1	386.668	0.0104001	0.0676471	0.15374	0.877815	0.97404	NA
PDP2	950.527	0.00816534	0.0530803	0.15383	0.877744	0.97404	NA
IMMT	4833.35	0.00404121	0.0264159	0.152984	0.878411	0.97412	NA
FASTKD3	552.405	-0.00817197	0.0533836	-0.15308	0.878335	0.97412	NA
DAGLB	677.291	-0.0085033	0.0555432	-0.153094	0.878324	0.97412	NA
NR6A1	163.69	-0.0128289	0.0837784	-0.153129	0.878297	0.97412	NA
RP11.253E3.3	490.228	-0.00763768	0.0497609	-0.153488	0.878014	0.97412	NA
CHEK2	607.299	-0.0086413	0.0563568	-0.153332	0.878137	0.97412	NA
HMBOX1	299.406	0.0104617	0.0685951	0.152514	0.878781	0.974372	NA
ALG11	318.396	0.0100379	0.065833	0.152475	0.878813	0.974372	NA
POGK	2414.18	0.00448185	0.0294379	0.152248	0.878992	0.974473	NA
PITPNC1	164.293	-0.0132419	0.0871011	-0.152029	0.879164	0.974568	NA
C6orf136	409.211	-0.00956886	0.0630584	-0.151746	0.879387	0.974718	NA
IVL	557.618	0.0110158	0.072894	0.151121	0.87988	0.974877	NA
ENY2	1463.82	-0.00562489	0.0371519	-0.151402	0.879658	0.974877	NA
C11orf58	1965.17	0.00608613	0.0402642	0.151155	0.879854	0.974877	NA
AKT1S1	1864.18	-0.00624572	0.041322	-0.151148	0.879859	0.974877	NA
PSMF1	4754.9	-0.004621	0.0306581	-0.150727	0.880191	0.975125	NA
KRT8P33	188.375	-0.0139936	0.093121	-0.150273	0.880549	0.975424	NA
SMYD3	821.002	0.00902624	0.0601893	0.149964	0.880793	0.975501	NA
TYMP	155.658	-0.0156294	0.104181	-0.150022	0.880747	0.975501	NA
ARHGEF10L	370.729	0.0131497	0.0880187	0.149396	0.881241	0.97554	NA
AIDA	1265.44	0.00601984	0.0404785	0.148717	0.881777	0.97554	NA
FAM98A	1594.37	-0.00500303	0.0334438	-0.149595	0.881084	0.97554	NA
PNPT1	2975.65	0.00787802	0.0532171	0.148035	0.882315	0.97554	NA
DNAJB2	1476.98	-0.0072594	0.0489602	-0.148271	0.882129	0.97554	NA
SAP30	139.932	0.0147406	0.0990893	0.148761	0.881742	0.97554	NA
PPIP5K2	1744.98	0.00684998	0.0462549	0.148092	0.88227	0.97554	NA
RGL2	1183.22	0.00991395	0.0668233	0.148361	0.882058	0.97554	NA
MIR29A	153.65	-0.0140985	0.0941758	-0.149704	0.880998	0.97554	NA
KBTBD11	221.728	-0.0111847	0.0753404	-0.148455	0.881983	0.97554	NA
BAG4	806.844	-0.00629428	0.0421988	-0.149158	0.881429	0.97554	NA
RAB3IL1	175.134	-0.0138304	0.0933244	-0.148197	0.882187	0.97554	NA
ARG2	423.024	-0.00913645	0.0616125	-0.148289	0.882115	0.97554	NA
ADCK1	113.625	-0.0155101	0.104429	-0.148523	0.88193	0.97554	NA
SUZ12P1	178.452	-0.0133939	0.0902512	-0.148407	0.882022	0.97554	NA
MRC2	581.34	0.0104135	0.0698681	0.149045	0.881518	0.97554	NA
SOX9	3092.4	0.00720547	0.0482489	0.14934	0.881286	0.97554	NA
ATG7	501.366	0.0088477	0.0599642	0.14755	0.882698	0.97577	NA
PIGB	353.959	0.00989409	0.0670451	0.147574	0.882679	0.97577	NA
COPG2	869.362	-0.00717808	0.0488039	-0.14708	0.883069	0.975987	NA
INSR	176.287	0.0138206	0.0939046	0.147177	0.882992	0.975987	NA
GFI1	370.675	-0.00851662	0.0580482	-0.146716	0.883356	0.97611	NA
RPL27	7173.49	0.00515986	0.0351594	0.146756	0.883325	0.97611	NA
CREB3L4	231.815	-0.0104056	0.0710156	-0.146525	0.883507	0.97618	NA
RPL37A	6783.8	-0.00463888	0.0317053	-0.146312	0.883675	0.976269	NA
ACO1	2713.31	0.0047864	0.0327416	0.146187	0.883774	0.976282	NA
ZNF138	181.836	-0.0119281	0.0817885	-0.145841	0.884047	0.976294	NA
TUBG2	445.851	0.00865811	0.0593351	0.145919	0.883985	0.976294	NA
LENG8	2358.35	-0.00962298	0.0659669	-0.145876	0.884019	0.976294	NA
PHIP	2427.57	-0.00551232	0.0378415	-0.145669	0.884183	0.976347	NA
IGF2R	6263.17	0.00473301	0.0325189	0.145547	0.884279	0.976357	NA
IER3	2169.54	0.016595	0.114421	0.145035	0.884684	0.976479	NA
HOXA11	157.435	0.0126766	0.0875136	0.144853	0.884827	0.976479	NA
CLEC2D	108.217	-0.0164969	0.113767	-0.145006	0.884706	0.976479	NA
DLGAP5	2911.7	0.0062317	0.0429586	0.145063	0.884661	0.976479	NA
ZMYND15	107.854	0.0149712	0.103321	0.1449	0.88479	0.976479	NA
ZNF621	490.763	-0.00864673	0.0597767	-0.144651	0.884987	0.976489	NA
SEPHS1	1534.2	0.00477022	0.0329922	0.144586	0.885038	0.976489	NA
ITPRIPL2	2530.3	0.00497622	0.0344354	0.144509	0.885099	0.976489	NA
CEP19	112.557	-0.0147396	0.102611	-0.143645	0.885781	0.977064	NA
NUDT18	144.378	-0.0158854	0.110602	-0.143627	0.885795	0.977064	NA
NUCKS1	12258.5	0.00444138	0.0310446	0.143065	0.886239	0.977457	NA
COX10	653.258	-0.00648025	0.0453823	-0.142792	0.886454	0.977597	NA
APOL6	1798.69	0.00673107	0.0471762	0.14268	0.886543	0.977599	NA
SRC	2643.35	0.0072235	0.0507075	0.142454	0.886721	0.977656	NA
ZNF41	239.639	-0.0103673	0.0728084	-0.142392	0.88677	0.977656	NA
SMPD4	4275.14	0.00537948	0.0380523	0.141371	0.887577	0.978013	NA
HPSE	730.93	0.00687615	0.0485681	0.141577	0.887414	0.978013	NA
FAM114A2	492.741	0.00897424	0.0632651	0.141851	0.887197	0.978013	NA
LACTB2	562.142	-0.00736637	0.0519828	-0.141708	0.887311	0.978013	NA
TMEM219	881.453	-0.00701562	0.0496186	-0.141391	0.887561	0.978013	NA
SUPT4H1	1404.68	-0.0051542	0.0364728	-0.141316	0.88762	0.978013	NA
ATP2B4	1114.03	-0.00767525	0.0544454	-0.140972	0.887892	0.978044	NA
EXOC6B	1010.03	-0.00682235	0.0484797	-0.140726	0.888086	0.978044	NA
TMEM131	1814.94	0.00555156	0.0394413	0.140755	0.888063	0.978044	NA
UBR2	1098.38	-0.00569511	0.0403499	-0.141143	0.887757	0.978044	NA
PRKAB1	1100.87	0.00602427	0.042767	0.140863	0.887978	0.978044	NA
SMAD1	202.751	-0.0118091	0.0842017	-0.140247	0.888465	0.978074	NA
SH3GLB2	2565.67	-0.00790096	0.056265	-0.140424	0.888325	0.978074	NA
ZNF100	219.578	0.0114839	0.0818694	0.140271	0.888446	0.978074	NA
DDT	881.898	-0.00629411	0.0448425	-0.14036	0.888375	0.978074	NA
ZNF718	344.926	0.00829835	0.0593855	0.139737	0.888868	0.978325	NA
MGME1	1541.5	-0.00572608	0.0409589	-0.139801	0.888817	0.978325	NA
HSPE1	1864.47	0.00596578	0.0431407	0.138287	0.890014	0.978545	NA
SLC26A6	291.715	0.0111556	0.0814033	0.137041	0.890998	0.978545	NA
ARL6IP5	964.16	-0.00598935	0.043452	-0.137838	0.890368	0.978545	NA
TMEM184C	1456.62	0.00479775	0.0346161	0.138599	0.889767	0.978545	NA
NAF1	540.018	0.00705089	0.0510833	0.138027	0.890219	0.978545	NA
TBCA	2084.05	0.00571322	0.0415792	0.137406	0.89071	0.978545	NA
SYNCRIP	9638.42	0.0049127	0.0352583	0.139335	0.889186	0.978545	NA
POPDC3	205.668	-0.0118384	0.0852232	-0.138911	0.88952	0.978545	NA
ITPRIP	356.503	0.00888709	0.0646796	0.137402	0.890713	0.978545	NA
PRKCDBP	252.63	0.00968477	0.0701169	0.138123	0.890143	0.978545	NA
CRY1	1137.45	-0.00799298	0.0576135	-0.138734	0.88966	0.978545	NA
PGAM5	3470.72	0.00534251	0.0387972	0.137704	0.890475	0.978545	NA
AREL1	2332.86	-0.0038704	0.0281707	-0.137391	0.890722	0.978545	NA
LRRC49	178.081	0.0111076	0.080881	0.137332	0.890768	0.978545	NA
TMEM186	328.545	0.00864707	0.0622841	0.138833	0.889582	0.978545	NA
RPS2P46	201.877	0.0117922	0.0848866	0.138917	0.889516	0.978545	NA
ZNF236	310.389	0.00887748	0.0646238	0.137372	0.890737	0.978545	NA
STAP2	931.409	-0.00702262	0.0511052	-0.137415	0.890703	0.978545	NA
C19orf43	1469.15	-0.00688685	0.0495928	-0.138868	0.889554	0.978545	NA
QPCTL	487.133	0.0096235	0.0701698	0.137146	0.890916	0.978545	NA
ZNF175	209.073	0.0107838	0.0785649	0.137259	0.890826	0.978545	NA
ASPHD2	387.57	0.00764808	0.0555313	0.137725	0.890457	0.978545	NA
GGH	1623.51	-0.0053292	0.0390145	-0.136595	0.891351	0.978749	NA
CERS5	1113.54	0.00548234	0.0401601	0.136512	0.891416	0.978749	NA
CHAF1B	1514.08	-0.00460767	0.0337623	-0.136474	0.891447	0.978749	NA
PEX7	246.967	0.0106988	0.0786025	0.136113	0.891732	0.978773	NA
COX15	820.238	0.00630907	0.0462975	0.136272	0.891606	0.978773	NA
EMID1	167.281	0.0118722	0.0871594	0.136212	0.891653	0.978773	NA
IMMP2L	166.715	-0.0114855	0.0844564	-0.135993	0.891827	0.978781	NA
TMEM173	162.741	0.0129553	0.0956526	0.135442	0.892263	0.97908	NA
RPL6	16276.7	0.00503581	0.0371851	0.135426	0.892275	0.97908	NA
FDFT1	6391.22	-0.0116526	0.08629	-0.13504	0.89258	0.979127	NA
ALDH1L2	210.555	-0.0105955	0.0784629	-0.135039	0.892581	0.979127	NA
HMGB1P6	425.746	0.00760781	0.0563373	0.13504	0.89258	0.979127	NA
TBC1D19	104.478	0.0148923	0.110469	0.13481	0.892762	0.979133	NA
KIAA1958	453.285	-0.00712949	0.0528429	-0.134919	0.892676	0.979133	NA
ORC1	1306.08	0.00551652	0.041505	0.132912	0.894263	0.979286	NA
PPM1J	117.925	0.0151089	0.113166	0.133511	0.893789	0.979286	NA
WDR3	2973.3	-0.00621354	0.0467012	-0.133049	0.894155	0.979286	NA
RPRD2	1190.13	0.00483984	0.0363644	0.133093	0.89412	0.979286	NA
RNASEH1.AS1	248.594	0.0090639	0.0678644	0.133559	0.893751	0.979286	NA
CWC27	978.437	-0.00567048	0.0423673	-0.133841	0.893528	0.979286	NA
FBN2	1317.11	-0.0148195	0.111731	-0.132635	0.894482	0.979286	NA
EEF1A1	49997.8	0.00581451	0.0435387	0.133548	0.89376	0.979286	NA
UFL1	1360.1	-0.00604179	0.0455129	-0.132749	0.894392	0.979286	NA
MFSD4B	190.038	-0.0101265	0.0757515	-0.13368	0.893656	0.979286	NA
MED23	1463.09	0.00511734	0.038231	0.133853	0.893519	0.979286	NA
ARL3	328.377	-0.00882479	0.0664243	-0.132855	0.894308	0.979286	NA
TMPRSS13	183.695	-0.0157024	0.118031	-0.133036	0.894165	0.979286	NA
LPAR5	304.696	0.0103333	0.077516	0.133305	0.893952	0.979286	NA
C1RL	362.573	-0.010058	0.0750993	-0.13393	0.893458	0.979286	NA
CPSF6	2648.18	-0.00375408	0.0281756	-0.133239	0.894004	0.979286	NA
MPP5	2744.17	-0.00544492	0.0406398	-0.13398	0.893418	0.979286	NA
ZNF624	135.158	-0.012183	0.0917792	-0.132743	0.894397	0.979286	NA
BMI1	628.144	-0.00740982	0.0560632	-0.132169	0.894851	0.979516	NA
ORAOV1	973.493	-0.00593946	0.0449456	-0.132148	0.894867	0.979516	NA
DEXI	585.559	-0.00729979	0.0554266	-0.131702	0.89522	0.97971	NA
PFKL	4033.8	0.00919791	0.0698166	0.131744	0.895187	0.97971	NA
SEMA4F	641.769	-0.00793626	0.0603684	-0.131464	0.895408	0.979764	NA
EAF1	902.933	-0.00598179	0.0455912	-0.131205	0.895613	0.979764	NA
ZNF33A	310.198	0.00871249	0.066463	0.131088	0.895706	0.979764	NA
C21orf91	265.702	0.00975981	0.0744546	0.131084	0.895709	0.979764	NA
PIN4	496.288	-0.00660102	0.0502811	-0.131282	0.895552	0.979764	NA
GPANK1	521.377	-0.00662784	0.0506426	-0.130875	0.895874	0.979849	NA
HNRNPR	6447.54	-0.00434384	0.0333496	-0.130252	0.896367	0.979875	NA
ST7L	473.018	0.00702667	0.0538851	0.130401	0.896249	0.979875	NA
ODC1	7789.44	0.00702109	0.0539343	0.130178	0.896425	0.979875	NA
ATG16L1	1375.29	0.00441095	0.0337665	0.130631	0.896067	0.979875	NA
SFMBT1	419.392	0.00755724	0.0579696	0.130365	0.896277	0.979875	NA
ZBTB14	484.114	0.00725207	0.0556796	0.130246	0.896371	0.979875	NA
HECTD3	906.664	0.00680069	0.05251	0.129512	0.896952	0.979971	NA
KLHL18	833.806	-0.00596918	0.0459696	-0.129851	0.896685	0.979971	NA
MAP9	628.54	0.00891087	0.0686785	0.129748	0.896766	0.979971	NA
SMAP1	950.74	0.00501633	0.0386775	0.129696	0.896807	0.979971	NA
HAUS8	556.577	0.00637679	0.0492092	0.129585	0.896895	0.979971	NA
NOL9	992.255	-0.00695018	0.0552549	-0.125784	0.899903	0.98004	NA
SLC25A33	541.521	0.00687925	0.0544062	0.126442	0.899382	0.98004	NA
TTF2	2338.72	-0.00410605	0.0327615	-0.125332	0.900261	0.98004	NA
SEC22B	1668.05	0.00422512	0.0336049	0.125729	0.899946	0.98004	NA
PLEKHA6	1007.24	-0.0159504	0.124847	-0.12776	0.898339	0.98004	NA
TATDN3	229.55	0.00952246	0.0754341	0.126236	0.899545	0.98004	NA
WDR75	2713.46	-0.00567803	0.0447012	-0.127022	0.898923	0.98004	NA
ORC2	1462.75	0.00527787	0.0409304	0.128948	0.897399	0.98004	NA
RPSA	7355.46	-0.00376396	0.029507	-0.127561	0.898496	0.98004	NA
LIMD1	931.587	-0.00516096	0.0415503	-0.12421	0.901149	0.98004	NA
GNAI2	3031.6	0.00508253	0.0404726	0.12558	0.900065	0.98004	NA
MSL2	647.465	-0.00698198	0.0544171	-0.128305	0.897908	0.98004	NA
GK5	1037.91	-0.00556631	0.0441525	-0.12607	0.899676	0.98004	NA
PFN2	8653.54	0.0029693	0.0232175	0.12789	0.898236	0.98004	NA
EPHB3	277.962	0.00945972	0.0743593	0.127216	0.898769	0.98004	NA
TRA2B	5446.71	0.00314702	0.0251892	0.124935	0.900575	0.98004	NA
ZNF721	385.2	0.00832533	0.0659745	0.12619	0.899581	0.98004	NA
STX18	711.228	-0.00631594	0.0496674	-0.127165	0.89881	0.98004	NA
HADH	1091.3	0.00567799	0.0440448	0.128914	0.897426	0.98004	NA
RAB33B	257.535	-0.0086437	0.0697078	-0.123999	0.901316	0.98004	NA
COX7A2	2585.87	-0.00387017	0.0312687	-0.123771	0.901496	0.98004	NA
HDDC2	1811.8	-0.0042315	0.0332343	-0.127323	0.898685	0.98004	NA
GUSB	1404.12	0.0052105	0.0420377	0.123948	0.901356	0.98004	NA
RPL7A	18673.8	0.00377511	0.0301975	0.125014	0.900512	0.98004	NA
RPP38	327.385	-0.00778452	0.062704	-0.124147	0.901199	0.98004	NA
TIMM23	2144.61	-0.00439767	0.0343439	-0.128048	0.898111	0.98004	NA
FGFR2	197.45	-0.0148889	0.115693	-0.128694	0.8976	0.98004	NA
PDDC1	642.633	0.00619353	0.0499468	0.124003	0.901313	0.98004	NA
UBXN1	1859.19	-0.00566121	0.0456471	-0.124021	0.901299	0.98004	NA
DCUN1D5	2674.96	-0.00509923	0.0406976	-0.125296	0.90029	0.98004	NA
EI24	2803.71	0.00387314	0.0312244	0.124042	0.901282	0.98004	NA
BTBD11	226.563	0.0100271	0.0786404	0.127505	0.89854	0.98004	NA
RILPL2	373.372	0.00732447	0.057862	0.126585	0.899269	0.98004	NA
RAB2B	803.549	-0.0053939	0.0419395	-0.128611	0.897665	0.98004	NA
ABHD4	917.74	-0.00742533	0.0596029	-0.12458	0.900856	0.98004	NA
NEDD8	1911.1	-0.00504318	0.0398745	-0.126476	0.899355	0.98004	NA
MNAT1	1013.14	0.00541415	0.0434056	0.124734	0.900734	0.98004	NA
AHSA1	4396.62	-0.00536081	0.0418698	-0.128035	0.898121	0.98004	NA
WHAMM	359.78	-0.00855747	0.0690849	-0.123869	0.901419	0.98004	NA
METTL26	1256.99	-0.00855033	0.0686014	-0.124638	0.90081	0.98004	NA
ZNRF1	498.898	-0.00636294	0.0509861	-0.124797	0.900684	0.98004	NA
COX4I1	5532.38	-0.00461385	0.0366029	-0.126052	0.899691	0.98004	NA
ABR	3083.97	-0.00451391	0.0362131	-0.124648	0.900802	0.98004	NA
NLK	838.095	0.00615617	0.0489069	0.125875	0.899831	0.98004	NA
ENGASE	674.517	-0.00865431	0.0672563	-0.128677	0.897614	0.98004	NA
DNAJB1	5183.58	-0.00291769	0.0227675	-0.128151	0.898029	0.98004	NA
ZNF180	411.225	-0.00706662	0.0553147	-0.127753	0.898344	0.98004	NA
ZNF805	105.363	0.0140919	0.112891	0.124828	0.90066	0.98004	NA
GGT7	185.392	-0.0120139	0.0937028	-0.128212	0.897981	0.98004	NA
TTC28.AS1	160.394	0.0106672	0.0857823	0.124353	0.901036	0.98004	NA
SMDT1	526.851	-0.0070072	0.0564011	-0.124239	0.901126	0.98004	NA
NT5DC2	1724.8	0.00450329	0.0365027	0.123369	0.901815	0.980206	NA
ZNF639	1077.53	-0.0065883	0.0537448	-0.122585	0.902436	0.980206	NA
AIMP1	1731.11	0.00534611	0.0433594	0.123298	0.901871	0.980206	NA
ABCC10	682.364	0.00910269	0.0746645	0.121914	0.902967	0.980206	NA
C1GALT1	1245.4	-0.00555809	0.0452928	-0.122715	0.902333	0.980206	NA
NOLC1	5791.24	0.00377364	0.030927	0.122018	0.902885	0.980206	NA
MED19	427.251	0.00715815	0.0581411	0.123117	0.902015	0.980206	NA
NDUFA12	1530.04	0.00478754	0.038926	0.122991	0.902114	0.980206	NA
TRIP11	1246.86	-0.00544833	0.0446051	-0.122146	0.902783	0.980206	NA
SERF2	4667.76	0.00539404	0.0440395	0.122482	0.902517	0.980206	NA
IFT140	314.728	0.00860656	0.0705137	0.122055	0.902855	0.980206	NA
ELP2	1192.77	0.00512351	0.0418677	0.122374	0.902603	0.980206	NA
CCDC106	324.105	0.00911517	0.0745079	0.122338	0.902631	0.980206	NA
SF3A1	4541.56	-0.00399157	0.0326849	-0.122123	0.902802	0.980206	NA
FAM127A	560.152	0.00833369	0.0681108	0.122355	0.902618	0.980206	NA
CHMP3	2258.36	-0.00454184	0.0374987	-0.12112	0.903596	0.980467	NA
SEC61B	2111.66	0.00388926	0.032043	0.121376	0.903393	0.980467	NA
TM2D3	831.189	0.00481393	0.0396879	0.121295	0.903458	0.980467	NA
CTB.193M12.5	187.3	0.0101489	0.0837566	0.121172	0.903555	0.980467	NA
EWSR1	9013.22	-0.00395718	0.032689	-0.121055	0.903647	0.980467	NA
TTC39B	149.82	-0.0108786	0.0901774	-0.120635	0.90398	0.980542	NA
PRMT3	856.424	-0.00649424	0.0537765	-0.120764	0.903878	0.980542	NA
NDUFAF5	304.492	-0.00800227	0.0662986	-0.1207	0.903928	0.980542	NA
NUAK2	2989.98	-0.00649467	0.0539979	-0.120276	0.904264	0.980721	NA
INTS12	594.791	0.00592677	0.0493556	0.120083	0.904417	0.980721	NA
APLP2	6271.18	0.00285031	0.0237558	0.119983	0.904496	0.980721	NA
EHD2	756.831	0.00742236	0.0617644	0.120172	0.904347	0.980721	NA
EIF2B3	912.291	-0.00540043	0.0453547	-0.119071	0.905219	0.980837	NA
CEBPZ	2347.69	-0.00507264	0.0425741	-0.119148	0.905158	0.980837	NA
PTPN4	506.32	-0.00736069	0.0616726	-0.119351	0.904997	0.980837	NA
ADH5	3888.74	-0.00311276	0.0261203	-0.11917	0.90514	0.980837	NA
KRT14	161.409	0.0103104	0.0864246	0.1193	0.905038	0.980837	NA
PPP2R1A	6356.98	-0.0049223	0.0412402	-0.119357	0.904993	0.980837	NA
ZNF331	574.421	0.00626801	0.0523865	0.119649	0.904761	0.980837	NA
C1orf109	1162.9	-0.00465121	0.0391716	-0.118739	0.905482	0.980866	NA
ADI1	2051.56	-0.00370114	0.0312671	-0.118372	0.905773	0.980866	NA
NIPSNAP3A	275.993	-0.00813119	0.0686534	-0.118438	0.90572	0.980866	NA
DAD1	2703.68	-0.00356948	0.0301503	-0.118389	0.905759	0.980866	NA
SOCS4	1768.51	-0.00476544	0.0402439	-0.118414	0.90574	0.980866	NA
NCOA5	1548.26	-0.0041184	0.0347603	-0.11848	0.905687	0.980866	NA
PPA2	1689.46	0.00486434	0.0412087	0.118042	0.906035	0.980923	NA
PRKCQ.AS1	161.218	0.010458	0.0886476	0.117973	0.906089	0.980923	NA
RBMX2	645.265	0.00573332	0.0485495	0.118092	0.905995	0.980923	NA
ZNF207	4417.73	0.00335667	0.0285072	0.117748	0.906267	0.98102	NA
AP5Z1	1117.1	-0.00624234	0.053116	-0.117523	0.906446	0.981118	NA
SCRN3	595.481	0.00661179	0.0566149	0.116785	0.90703	0.981162	NA
TMEM39A	1544.57	0.00457785	0.0391084	0.117055	0.906816	0.981162	NA
IMPDH1	1939.4	0.0057715	0.0491975	0.117313	0.906612	0.981162	NA
CDC37L1	529.924	-0.00566604	0.0486006	-0.116584	0.90719	0.981162	NA
RP11.660L16.2	140.986	-0.0107016	0.0914372	-0.117038	0.90683	0.981162	NA
ARHGEF25	314.563	-0.010052	0.0859814	-0.116909	0.906932	0.981162	NA
RP11.488C13.5	106.775	0.0126702	0.108617	0.11665	0.907137	0.981162	NA
RP5.1039K5.12	279.663	0.00953862	0.0815254	0.117002	0.906859	0.981162	NA
RPL10	11650.2	-0.00339408	0.0291541	-0.116419	0.907321	0.981208	NA
GPAT4	3337.2	0.00374889	0.0322329	0.116306	0.90741	0.981209	NA
PSEN2	565.141	-0.00555063	0.0478845	-0.115917	0.907718	0.981226	NA
LONRF1	245.502	-0.00919616	0.0793435	-0.115903	0.907729	0.981226	NA
CKAP2	2496.59	0.00427547	0.0368258	0.1161	0.907573	0.981226	NA
HOMER2	185.448	0.00918698	0.0793063	0.115842	0.907778	0.981226	NA
SNRPGP2	165.368	0.00956973	0.0827669	0.115623	0.907952	0.981226	NA
ATP1A3	169.149	0.0121664	0.105226	0.115621	0.907953	0.981226	NA
RP11.343H5.4	134.167	0.0102688	0.0890691	0.11529	0.908215	0.981239	NA
EIF5A2	518.597	0.00843212	0.0732421	0.115127	0.908345	0.981239	NA
SLC35B3	554.929	-0.00654957	0.0568578	-0.115192	0.908293	0.981239	NA
FKBP9	2662.86	0.00378167	0.0329011	0.11494	0.908492	0.981239	NA
CBL	1676.74	0.00370012	0.0321711	0.115014	0.908434	0.981239	NA
STYK1	681.003	0.0056886	0.0493552	0.115258	0.90824	0.981239	NA
SDAD1	2018.1	0.00555516	0.0484513	0.114655	0.908719	0.981293	NA
MCTS2P	144.294	0.0103766	0.0904259	0.114752	0.908642	0.981293	NA
MFAP2	580.961	0.00619342	0.0540785	0.114526	0.908821	0.981308	NA
ATP6V1A	1877.58	0.0039214	0.0343133	0.114282	0.909014	0.981323	NA
ANXA8L1	533.803	0.00729459	0.0638892	0.114176	0.909099	0.981323	NA
LINC01089	131.446	-0.012341	0.108073	-0.114191	0.909086	0.981323	NA
YBX1	16662.9	-0.00362041	0.0318698	-0.1136	0.909555	0.981462	NA
TMEM161B.AS1	187.793	0.00936583	0.0826279	0.113349	0.909754	0.981462	NA
PXDC1	501.268	-0.00581897	0.0512826	-0.113469	0.909659	0.981462	NA
IARS	8862.75	-0.00303095	0.0267404	-0.113347	0.909755	0.981462	NA
GTPBP1	1593.14	-0.00468689	0.0412037	-0.113749	0.909436	0.981462	NA
AMMECR1	1200.36	0.00525737	0.0462578	0.113654	0.909512	0.981462	NA
ZBTB42	401.573	-0.00739453	0.0654725	-0.112941	0.910077	0.981525	NA
KSR1	483.666	0.00701138	0.0619639	0.113153	0.90991	0.981525	NA
RP11.244M2.1	105.811	0.0133529	0.118209	0.11296	0.910062	0.981525	NA
RNF103	361.197	0.00812767	0.0722371	0.112514	0.910416	0.981795	NA
KMT5B	1786.38	0.0051581	0.0459016	0.112373	0.910528	0.981806	NA
POFUT1	6752.76	-0.00297908	0.0265329	-0.112279	0.910602	0.981806	NA
HPF1	650.865	-0.00695021	0.0621995	-0.111741	0.911029	0.981982	NA
ATP2B1	2035	0.00477204	0.0426877	0.111789	0.91099	0.981982	NA
TTBK2	461.446	-0.00638495	0.0570548	-0.111909	0.910896	0.981982	NA
ENO1	33984.5	0.00451261	0.0404879	0.111456	0.911255	0.982124	NA
VANGL2	1091.19	-0.00541619	0.0486401	-0.111352	0.911337	0.982124	NA
S100A14	3104.48	0.00655604	0.0591839	0.110774	0.911796	0.982233	NA
TTC13	380.267	-0.00736642	0.0665624	-0.110669	0.911879	0.982233	NA
PGM2	2471.6	-0.00354371	0.0319069	-0.111064	0.911565	0.982233	NA
ARL10	204.286	-0.00868694	0.0783468	-0.110878	0.911713	0.982233	NA
RTTN	574.447	-0.00582465	0.0524944	-0.110958	0.91165	0.982233	NA
TERF2IP	918.246	-0.0056179	0.0508765	-0.110422	0.912074	0.982349	NA
BCCIP	2678.77	-0.00515536	0.0468339	-0.110078	0.912348	0.982359	NA
CDH24	560.622	0.0067491	0.0612831	0.11013	0.912306	0.982359	NA
NARS	4157.72	-0.00306895	0.0278614	-0.11015	0.91229	0.982359	NA
ZNF250	123.743	-0.0104806	0.0955435	-0.109694	0.912652	0.982592	NA
ATMIN	2617.93	-0.00430543	0.0393053	-0.109538	0.912776	0.98263	NA
LYSMD1	216.192	-0.00836937	0.0770124	-0.108676	0.91346	0.983155	NA
ASF1A	644.817	-0.00546863	0.0506353	-0.108	0.913995	0.983155	NA
AIMP2	912.652	0.00437245	0.040505	0.107948	0.914037	0.983155	NA
NUDT2	822.578	0.00478973	0.0444263	0.107813	0.914144	0.983155	NA
TPP1	1111.05	-0.00482259	0.0446253	-0.108068	0.913941	0.983155	NA
PPP1R14B	3644.96	0.00397516	0.0368663	0.107826	0.914133	0.983155	NA
DPF2	1879.43	0.00410608	0.0381248	0.107701	0.914233	0.983155	NA
VPS36	1623.04	-0.00398182	0.0366302	-0.108703	0.913438	0.983155	NA
NUTF2	3447.9	0.00321451	0.0296394	0.108454	0.913635	0.983155	NA
SCPEP1	1036.74	-0.00458163	0.0424248	-0.107994	0.914	0.983155	NA
ERVK3.1	170.588	0.0093678	0.0869505	0.107737	0.914204	0.983155	NA
STIL	1811.72	-0.0047457	0.0442418	-0.107267	0.914577	0.983336	NA
NUDT4	765.58	0.00498832	0.0464642	0.107358	0.914505	0.983336	NA
PLEKHB2	5455.89	-0.00259641	0.02425	-0.107069	0.914735	0.98341	NA
RFC3	2589.52	0.00430119	0.0402636	0.106826	0.914927	0.983523	NA
PHTF1	857.511	-0.00497687	0.0468191	-0.1063	0.915344	0.983817	NA
RNF187	1594.27	-0.00506864	0.047701	-0.106259	0.915377	0.983817	NA
PIK3R1	361.394	-0.00717615	0.0677237	-0.105962	0.915612	0.983974	NA
PDSS1	276.882	-0.00683774	0.064762	-0.105583	0.915913	0.984203	NA
RABGGTB	1684.55	0.00368684	0.0353595	0.104268	0.916957	0.984247	NA
ZZZ3	1686.59	-0.00499184	0.0478841	-0.104248	0.916972	0.984247	NA
CCT7	12083.6	0.00338325	0.0325193	0.104038	0.917139	0.984247	NA
ZDHHC3	1320.66	0.00362598	0.0346693	0.104588	0.916703	0.984247	NA
CETN3	491.236	-0.00595515	0.0570322	-0.104417	0.916838	0.984247	NA
AKIRIN2	794.557	0.00503422	0.0477934	0.105333	0.916112	0.984247	NA
TTF1	884.172	-0.004759	0.0456788	-0.104184	0.917023	0.984247	NA
CACUL1	1858.69	-0.00432343	0.0415364	-0.104088	0.9171	0.984247	NA
NEDD1	1905.03	0.00363993	0.0349381	0.104182	0.917025	0.984247	NA
C14orf169	933.515	-0.00414583	0.0396104	-0.104665	0.916641	0.984247	NA
NXN	302.527	-0.00725096	0.0697378	-0.103975	0.917189	0.984247	NA
SRR	402.611	0.00711569	0.0681078	0.104477	0.916791	0.984247	NA
BCL3	392.483	-0.00721357	0.0692528	-0.104163	0.91704	0.984247	NA
UBE2S	4630.23	-0.00505476	0.0485689	-0.104074	0.917111	0.984247	NA
AIM1L	1680.11	0.00710455	0.0685874	0.103584	0.9175	0.984319	NA
ZNF672	1319.73	0.00473267	0.0460969	0.102668	0.918227	0.984319	NA
CPSF3	1645.61	-0.00420475	0.0408891	-0.102833	0.918095	0.984319	NA
TET2	707.905	0.0052655	0.0508061	0.103639	0.917456	0.984319	NA
MGAT4B	3019.31	-0.00363706	0.0352363	-0.103219	0.917789	0.984319	NA
LRCH4	349.943	-0.00676413	0.0657826	-0.102826	0.918101	0.984319	NA
ATXN7L1	170.56	0.00876619	0.0852384	0.102843	0.918087	0.984319	NA
SLC41A2	459.669	-0.00611282	0.0591687	-0.103312	0.917716	0.984319	NA
KLC1	984.43	0.00420892	0.0408352	0.103071	0.917907	0.984319	NA
GABPB1	1004.9	0.0045135	0.0437114	0.103257	0.917759	0.984319	NA
GLA	598.911	-0.00554514	0.0539727	-0.10274	0.91817	0.984319	NA
WDR43	4110.66	0.00398806	0.0390694	0.102076	0.918696	0.984489	NA
RPIA	928.577	-0.00392481	0.0385358	-0.101848	0.918877	0.984489	NA
ARHGAP1	875.505	-0.00516363	0.0504631	-0.102325	0.918499	0.984489	NA
RAB1B	8075.59	-0.00466527	0.0459782	-0.101467	0.91918	0.984489	NA
PPP1CC	6630.54	0.00390138	0.038436	0.101503	0.919151	0.984489	NA
MRPL46	373.434	0.00647952	0.0635541	0.101953	0.918794	0.984489	NA
ASB16.AS1	209.045	0.00812989	0.0799119	0.101736	0.918967	0.984489	NA
FAM117A	214.546	0.00892459	0.0876068	0.101871	0.918859	0.984489	NA
PIM2	222.011	0.00763292	0.0750843	0.101658	0.919028	0.984489	NA
BRCA1	2340	-0.00301582	0.0297836	-0.101258	0.919346	0.984572	NA
SRF	2615.59	0.00389552	0.0385313	0.1011	0.919471	0.984611	NA
TGIF1	1281.15	-0.00490157	0.048655	-0.100741	0.919756	0.984727	NA
PRR5	246.131	-0.0072852	0.0722876	-0.100781	0.919724	0.984727	NA
NFKBIB	1171.44	-0.00500181	0.049817	-0.100404	0.920024	0.98492	NA
MXI1	182.217	-0.00789506	0.0788886	-0.100079	0.920282	0.985102	NA
TCEANC2	582.133	-0.00461824	0.0462646	-0.0998224	0.920485	0.985225	NA
IFT74	607.673	-0.00605875	0.0608135	-0.0996283	0.920639	0.985295	NA
CARD6	246.049	0.00723321	0.0727594	0.0994128	0.920811	0.985384	NA
TBP	779.974	-0.00451006	0.045446	-0.09924	0.920948	0.985436	NA
MAN2B2	1990.28	0.00484335	0.0490324	0.0987784	0.921314	0.985438	NA
ZDHHC4	797.292	-0.00432746	0.0437399	-0.0989362	0.921189	0.985438	NA
FBXL19	1549.53	-0.00539758	0.0547018	-0.0986729	0.921398	0.985438	NA
CANT1	3977.02	-0.00347926	0.0352902	-0.0985899	0.921464	0.985438	NA
DNASE2	796.988	0.00481481	0.0488463	0.0985707	0.921479	0.985438	NA
CCDC9	827.346	-0.00555971	0.0560998	-0.0991039	0.921056	0.985438	NA
RP11.156P1.3	149.446	-0.00935934	0.0952529	-0.0982579	0.921728	0.985609	NA
KDM1B	1164.13	-0.00381912	0.0392186	-0.0973803	0.922424	0.98615	NA
GTF2F2	1417.08	-0.00420268	0.0431747	-0.0973413	0.922455	0.98615	NA
TVP23C	105.391	0.0103988	0.106889	0.0972865	0.922499	0.98615	NA
CAMKK1	258.901	-0.00713231	0.0734764	-0.0970693	0.922671	0.98624	NA
ZMYM6	216.919	-0.00697358	0.0721235	-0.0966894	0.922973	0.986373	NA
CAPN5	426.632	-0.00588828	0.060863	-0.0967464	0.922928	0.986373	NA
SLC25A4	1163.27	0.00410974	0.0427276	0.0961845	0.923374	0.986707	NA
VPS54	1149.55	0.00495043	0.0518183	0.0955344	0.92389	0.986825	NA
NCK2	1043.68	-0.00404649	0.0423736	-0.0954954	0.923921	0.986825	NA
NDUFS1	3528.22	-0.00279294	0.0291575	-0.0957881	0.923689	0.986825	NA
EEF1AKMT1	139.021	-0.00844226	0.0881227	-0.0958011	0.923679	0.986825	NA
ALYREF	2944.05	-0.00272494	0.0285368	-0.0954888	0.923927	0.986825	NA
TNFRSF1B	125.033	-0.0088285	0.0943895	-0.0935327	0.92548	0.98683	NA
TRIT1	962.31	-0.00417579	0.0450114	-0.0927719	0.926085	0.98683	NA
C1orf210	323.331	-0.00689148	0.0731133	-0.0942576	0.924905	0.98683	NA
S100A6	5616.24	0.00304433	0.0326905	0.0931258	0.925804	0.98683	NA
KIF14	2222.19	0.00429521	0.0460114	0.093351	0.925625	0.98683	NA
C2orf68	432.369	-0.00527493	0.0563	-0.0936934	0.925353	0.98683	NA
POGLUT1	522.229	0.00575981	0.0606797	0.0949214	0.924377	0.98683	NA
AC024560.3	357.976	0.00569238	0.0603849	0.0942683	0.924896	0.98683	NA
FAM172A	252.286	-0.00776655	0.0837828	-0.0926986	0.926143	0.98683	NA
SNX24	679.023	0.00547843	0.0582818	0.0939989	0.92511	0.98683	NA
LMNB1	3882.12	0.00325365	0.0347467	0.0936391	0.925396	0.98683	NA
RNF14	1300.94	-0.00435319	0.0467992	-0.0930184	0.925889	0.98683	NA
ZC3HAV1	3768.03	-0.00291461	0.0307721	-0.094716	0.92454	0.98683	NA
UBAC1	1171.88	0.00407998	0.0439558	0.0928201	0.926046	0.98683	NA
KIAA1217	268.38	-0.00753058	0.0791785	-0.0951089	0.924228	0.98683	NA
RPS13	3668.65	0.00328282	0.0352437	0.0931461	0.925787	0.98683	NA
C16orf72	1997.96	-0.00491339	0.052219	-0.094092	0.925036	0.98683	NA
MED9	566.655	-0.00504381	0.053813	-0.0937284	0.925325	0.98683	NA
PDK2	574.95	-0.00590814	0.0629997	-0.0937804	0.925284	0.98683	NA
SNHG20	153.917	-0.00852393	0.0915456	-0.0931113	0.925815	0.98683	NA
PRR36	112.566	-0.0111936	0.120575	-0.092835	0.926035	0.98683	NA
DMPK	419.814	0.00770327	0.0813499	0.0946931	0.924559	0.98683	NA
SYCP2	120.946	0.00897402	0.0955927	0.0938776	0.925206	0.98683	NA
EBP	1937.84	-0.00441809	0.0471454	-0.093712	0.925338	0.98683	NA
ZNF75D	288.364	0.00609614	0.0644715	0.0945555	0.924668	0.98683	NA
ADCY6	2065.35	-0.00470313	0.0508839	-0.0924287	0.926357	0.986927	NA
SSH1	2939.76	-0.00280699	0.0303913	-0.0923616	0.926411	0.986927	NA
PCGF1	388.457	-0.00553901	0.0602067	-0.0919999	0.926698	0.98695	NA
HAUS6	2436.77	0.00386693	0.0420218	0.092022	0.926681	0.98695	NA
RPL12	7960.96	-0.00268086	0.0291323	-0.0920236	0.926679	0.98695	NA
ELOVL1	4612.73	-0.00304444	0.0334969	-0.090887	0.927582	0.987163	NA
PRDX6	7772.4	-0.00232784	0.0254424	-0.0914945	0.9271	0.987163	NA
FBXO48	142.322	-0.0101081	0.110927	-0.091124	0.927394	0.987163	NA
SP3	4427.14	-0.00310337	0.0339621	-0.0913775	0.927193	0.987163	NA
ZSCAN26	298.566	-0.00676985	0.0739183	-0.0915857	0.927027	0.987163	NA
LRP11	2027.84	-0.00412768	0.0455422	-0.0906342	0.927783	0.987163	NA
RPS3AP26	110.798	0.0100044	0.110364	0.0906488	0.927772	0.987163	NA
ADPGK	2859.19	0.0027123	0.0298607	0.0908317	0.927626	0.987163	NA
RFFL	778.741	0.00417678	0.0458396	0.0911171	0.9274	0.987163	NA
KRT10	638.758	0.00572522	0.0628628	0.0910749	0.927433	0.987163	NA
ELOF1	736.595	-0.00589624	0.0652446	-0.0903713	0.927992	0.987292	NA
SLC30A9	1625.24	0.00364951	0.0408164	0.0894128	0.928754	0.987606	NA
DDX58	3450.19	0.00316195	0.0352533	0.0896925	0.928532	0.987606	NA
POLR3A	1440.82	-0.00336566	0.0376762	-0.0893312	0.928819	0.987606	NA
AMN1	143.008	-0.00804105	0.0899057	-0.0894387	0.928733	0.987606	NA
MED1	3257.6	0.00273276	0.0305617	0.0894177	0.92875	0.987606	NA
RIMS4	120.257	-0.0106864	0.119191	-0.0896578	0.928559	0.987606	NA
PAXIP1	1060.63	0.00357304	0.0400711	0.0891674	0.928949	0.98765	NA
TSTD2	639.015	-0.00431392	0.0484955	-0.088955	0.929118	0.987735	NA
PIGW	932.495	-0.00530648	0.0597936	-0.0887467	0.929283	0.987817	NA
CAMTA1	468.684	0.0048168	0.0543465	0.0886313	0.929375	0.987821	NA
PRPF38A	1642.7	0.00312764	0.0354461	0.0882365	0.929689	0.98806	NA
PHC3	1436.21	-0.00338224	0.0385851	-0.0876566	0.93015	0.988145	NA
DTNBP1	498.317	-0.00454494	0.0517806	-0.0877731	0.930057	0.988145	NA
APTR	186.812	-0.00692203	0.07878	-0.0878653	0.929984	0.988145	NA
PBX3	511.096	-0.00490971	0.0560607	-0.0875785	0.930212	0.988145	NA
SNUPN	419.102	-0.00514572	0.0586273	-0.0877701	0.930059	0.988145	NA
CBWD1	498.978	0.00495613	0.0567608	0.087316	0.93042	0.988273	NA
CLK2	907.068	-0.00435829	0.0500489	-0.0870806	0.930607	0.988283	NA
SPARC	17809.8	0.00315447	0.0362137	0.0871069	0.930587	0.988283	NA
STX6	1156.96	0.00315854	0.0364302	0.0867009	0.930909	0.988287	NA
MRPL33	1683.51	-0.00330621	0.0383758	-0.0861536	0.931344	0.988287	NA
COL7A1	603.049	-0.00603343	0.0704359	-0.0856584	0.931738	0.988287	NA
PDHB	1193.19	-0.00361229	0.0417963	-0.0864261	0.931128	0.988287	NA
EIF2A	2637.16	0.00352255	0.040883	0.0861617	0.931338	0.988287	NA
WHSC1	7760.23	-0.00204092	0.0236247	-0.086389	0.931157	0.988287	NA
SLC22A4	128.84	-0.00813006	0.0948737	-0.0856935	0.93171	0.988287	NA
STK19	173.753	-0.00683029	0.0797681	-0.0856268	0.931763	0.988287	NA
MDFIC	838.834	-0.00427618	0.0494426	-0.0864878	0.931079	0.988287	NA
CLDN23	779.57	0.00400477	0.0466933	0.0857676	0.931651	0.988287	NA
FAM175B	938.429	-0.00459676	0.0533951	-0.0860895	0.931395	0.988287	NA
RBBP6	2439.95	0.00275324	0.0320728	0.0858436	0.931591	0.988287	NA
ZNF519	309.276	-0.00545832	0.0632441	-0.0863056	0.931223	0.988287	NA
B3GALT6	713.302	0.00427507	0.0502301	0.0851097	0.932174	0.988629	NA
DGUOK	1230.75	-0.00311559	0.0367723	-0.0847267	0.932479	0.988858	NA
BRD9	1680.88	0.00282457	0.0334265	0.084501	0.932658	0.988888	NA
JAG1	810.42	-0.00481271	0.0569765	-0.0844684	0.932684	0.988888	NA
PI4KAP1	374.217	-0.00664623	0.0788035	-0.0843392	0.932787	0.988903	NA
SPATS2L	3167.15	-0.00254124	0.0302193	-0.0840932	0.932982	0.988905	NA
ERAP1	3161.81	0.00302413	0.036041	0.0839081	0.933129	0.988905	NA
PLIN3	3551.59	0.00370726	0.0441918	0.0838903	0.933144	0.988905	NA
ARFGAP3	1053.97	-0.00361929	0.0430681	-0.0840365	0.933027	0.988905	NA
RNF20	1530.57	-0.00311755	0.0372156	-0.08377	0.933239	0.988913	NA
CXorf23	140.184	0.00807755	0.0971632	0.0831338	0.933745	0.989268	NA
GNL3L	653.798	-0.00447544	0.0538397	-0.0831252	0.933752	0.989268	NA
TRIM69	363.357	-0.00489898	0.0590777	-0.0829243	0.933912	0.989343	NA
HIBADH	1313.15	0.00319381	0.0385879	0.0827669	0.934037	0.989382	NA
SPPL3	1617.97	-0.00259426	0.0315504	-0.082226	0.934467	0.989556	NA
SEC14L1	3140.32	-0.00280756	0.0340759	-0.0823914	0.934336	0.989556	NA
ZNF419	189.077	0.00654072	0.0794923	0.0822812	0.934423	0.989556	NA
KLHDC3	1652.35	-0.00449644	0.0548134	-0.0820318	0.934621	0.989625	NA
LRRC42	1778.83	-0.00258532	0.0317081	-0.081535	0.935016	0.98966	NA
RAB25	1780.62	-0.00319767	0.0392675	-0.081433	0.935098	0.98966	NA
NDUFAF4	561.991	0.00535516	0.0655222	0.0817305	0.934861	0.98966	NA
TCAF1	906.858	0.00443197	0.0542324	0.0817219	0.934868	0.98966	NA
DNAJC3.AS1	135.306	0.00795841	0.0976183	0.0815258	0.935024	0.98966	NA
IFRD1	2716.56	0.00335674	0.0413644	0.0811506	0.935322	0.989728	NA
PI4KA	1905.2	-0.00305492	0.0376553	-0.0811285	0.93534	0.989728	NA
MRPS9	1140.29	0.00348811	0.0432181	0.0807096	0.935673	0.989889	NA
BICD2	2277.35	-0.00302705	0.0374786	-0.0807675	0.935627	0.989889	NA
CTDP1	501.326	0.00434814	0.0539453	0.0806026	0.935758	0.989889	NA
TMEM14A	1440.47	0.00276169	0.0345226	0.0799966	0.93624	0.989992	NA
RP11.30P6.6	137.206	-0.00819213	0.102788	-0.0796996	0.936476	0.989992	NA
DNM1	106.729	0.00854604	0.106669	0.0801173	0.936144	0.989992	NA
RALGDS	803.328	-0.00443719	0.0554231	-0.0800602	0.936189	0.989992	NA
ING1	451.764	-0.00456019	0.0571133	-0.0798446	0.936361	0.989992	NA
ITPKA	157.253	0.00710495	0.0890933	0.0797472	0.936438	0.989992	NA
AP1M2	2282.4	0.00334959	0.0418884	0.0799646	0.936265	0.989992	NA
STAMBP	1254.83	0.00268542	0.0339726	0.0790465	0.936996	0.990156	NA
YIPF3	1642.95	0.00332294	0.0420912	0.0789462	0.937075	0.990156	NA
PAPPA	107.422	-0.00842929	0.106687	-0.0790093	0.937025	0.990156	NA
BICDL1	337.578	-0.00722963	0.0914176	-0.0790836	0.936966	0.990156	NA
MT.ND6	607.69	0.00688991	0.086983	0.0792099	0.936866	0.990156	NA
SLC27A3	343.213	0.00583929	0.0744553	0.0784269	0.937488	0.990332	NA
L3HYPDH	346.197	-0.00503706	0.0642866	-0.0783532	0.937547	0.990332	NA
RP13.580F15.2	102.664	-0.0085567	0.109295	-0.0782898	0.937598	0.990332	NA
CTA.29F11.1	115.253	-0.00799398	0.101789	-0.0785351	0.937402	0.990332	NA
METTL2A	774.189	-0.00371302	0.0475036	-0.0781628	0.937699	0.990345	NA
DLST	4421.76	0.0019854	0.0254393	0.0780446	0.937793	0.990351	NA
SLC19A2	375.293	0.00537507	0.0691753	0.0777021	0.938065	0.990357	NA
SMU1	3779.02	0.00203218	0.0261509	0.0777098	0.938059	0.990357	NA
COL4A2	16667.6	-0.00376721	0.0483916	-0.0778483	0.937949	0.990357	NA
EFHC1	206.534	-0.00640776	0.0830824	-0.0771253	0.938524	0.99056	NA
LGR4	604.801	-0.00524269	0.0678092	-0.0773153	0.938373	0.99056	NA
TMEM238	100.152	0.0114478	0.148328	0.0771787	0.938481	0.99056	NA
RPL13AP5	159.087	0.00759102	0.0989171	0.0767412	0.938829	0.990602	NA
ARHGAP8	113.731	0.00892028	0.116203	0.0767644	0.938811	0.990602	NA
SHANK3	647.445	-0.0046195	0.0600586	-0.0769166	0.93869	0.990602	NA
TXLNA	3453.43	-0.00287126	0.0380818	-0.0753971	0.939899	0.99069	NA
ZMYM1	899.781	0.00336731	0.045134	0.074607	0.940527	0.99069	NA
UBE2Q1	2407.75	0.00251934	0.0330829	0.0761524	0.939298	0.99069	NA
NRBP1	3608.7	-0.00191695	0.0255059	-0.0751572	0.94009	0.99069	NA
RP11.259N19.1	161.043	0.00668488	0.0897032	0.0745223	0.940595	0.99069	NA
LIPT1	129.724	0.00774076	0.102338	0.0756393	0.939706	0.99069	NA
NME6	312.085	0.00504576	0.0669446	0.0753721	0.939919	0.99069	NA
CRYBG3	740.602	0.00389005	0.0510215	0.0762434	0.939225	0.99069	NA
C4orf48	218.124	-0.00882436	0.118827	-0.0742625	0.940802	0.99069	NA
GTF2IP12	99.2541	0.00782949	0.103886	0.0753659	0.939924	0.99069	NA
TCERG1	2996.4	-0.00290097	0.038255	-0.0758324	0.939552	0.99069	NA
SRPK1	5570.32	-0.0033099	0.0444883	-0.0743994	0.940693	0.99069	NA
BMP1	1541.47	0.00327457	0.0438635	0.0746535	0.94049	0.99069	NA
DPM2	1249.57	-0.00319725	0.0430513	-0.074266	0.940799	0.99069	NA
ZNF664	6104.65	-0.00271316	0.0365753	-0.07418	0.940867	0.99069	NA
ZNF268	759.825	-0.00351214	0.0461571	-0.076091	0.939347	0.99069	NA
XRCC3	1967.95	-0.00346944	0.0458796	-0.0756206	0.939721	0.99069	NA
CLDN7	7768.91	-0.00361247	0.0473318	-0.0763224	0.939163	0.99069	NA
ATP5D	1070.12	-0.00457155	0.0610955	-0.0748262	0.940353	0.99069	NA
SMIM7	1160.58	-0.00308627	0.0414041	-0.0745403	0.94058	0.99069	NA
PREX1	695.175	0.00406473	0.0534431	0.076057	0.939374	0.99069	NA
ZNRF3	1189.81	-0.00300372	0.040089	-0.0749264	0.940273	0.99069	NA
PLPPR2	327.706	-0.0046766	0.0632058	-0.07399	0.941018	0.990756	NA
METTL9	1910.03	0.00302674	0.0410606	0.0737139	0.941238	0.9908	NA
IL11	517.258	0.0104349	0.141351	0.0738228	0.941151	0.9908	NA
IL17RD	321.643	-0.00495267	0.0677932	-0.0730555	0.941762	0.991258	NA
PPM1B	1302.09	0.00289253	0.039797	0.072682	0.942059	0.991435	NA
ZNF445	651.589	-0.00379754	0.0524543	-0.0723971	0.942286	0.991435	NA
LIAS	376.163	0.00430449	0.0592927	0.0725973	0.942127	0.991435	NA
PPARGC1B	295.241	0.0045929	0.0633432	0.0725083	0.942197	0.991435	NA
CERS2	5849.29	-0.00218053	0.0308361	-0.0707137	0.943626	0.991448	NA
PPP2R5A	1310.39	-0.00290745	0.0414607	-0.0701253	0.944094	0.991448	NA
RWDD4	727.194	0.00433063	0.0606857	0.0713617	0.94311	0.991448	NA
ZNF131	1317.43	0.00288924	0.0415396	0.0695538	0.944549	0.991448	NA
TBCC	489.69	0.0037503	0.0531683	0.0705363	0.943767	0.991448	NA
C8orf76	137.916	0.0064058	0.0921978	0.0694788	0.944608	0.991448	NA
PSAT1	2592.34	-0.00291346	0.040679	-0.0716206	0.942904	0.991448	NA
TOR1B	1225.8	0.00318515	0.0440889	0.0722437	0.942408	0.991448	NA
TIMM23B	286.462	0.00498836	0.0696562	0.0716141	0.942909	0.991448	NA
NUP98	3289.93	0.00213433	0.0299586	0.0712426	0.943205	0.991448	NA
SLC35C1	215.869	0.00612977	0.0872531	0.0702528	0.943992	0.991448	NA
USP35	380.974	0.00450075	0.0647572	0.0695019	0.94459	0.991448	NA
NAA25	2844.95	-0.00340736	0.0487841	-0.0698457	0.944316	0.991448	NA
NIN	2950.15	-0.00247424	0.0350911	-0.070509	0.943789	0.991448	NA
AP5M1	1194.42	0.00336538	0.0482065	0.0698119	0.944343	0.991448	NA
ZC3H14	2595.64	-0.00216197	0.0301983	-0.0715923	0.942926	0.991448	NA
IFI27L1	307.62	-0.00480249	0.0670668	-0.0716076	0.942914	0.991448	NA
CDIP1	291.005	-0.00534987	0.0761278	-0.0702749	0.943975	0.991448	NA
ZNF286A	335.769	-0.00478553	0.0679099	-0.0704688	0.94382	0.991448	NA
RAC3	546.298	-0.00420917	0.0601075	-0.0700273	0.944172	0.991448	NA
KLF16	817.907	-0.00380861	0.0530603	-0.071779	0.942778	0.991448	NA
FSD1	251.357	-0.00516109	0.0730709	-0.0706313	0.943691	0.991448	NA
RANBP3	2231.45	0.00290462	0.0413969	0.0701651	0.944062	0.991448	NA
RWDD2B	248.439	-0.00494251	0.0706502	-0.0699576	0.944227	0.991448	NA
C22orf39	598.828	-0.00381625	0.0534211	-0.0714373	0.94305	0.991448	NA
APOBEC3F	204.037	-0.00601872	0.0857945	-0.0701527	0.944072	0.991448	NA
RP11.119F19.5	121.094	0.00713844	0.102949	0.0693392	0.94472	0.991471	NA
ABTB1	133.88	0.00752612	0.109389	0.0688013	0.945148	0.991653	NA
HIST1H2BK	189.194	-0.00580429	0.0843819	-0.0687859	0.94516	0.991653	NA
ZFAT	291.849	0.00449628	0.0652296	0.0689301	0.945045	0.991653	NA
PROCR	1887.56	-0.00275966	0.0402526	-0.0685586	0.945341	0.99175	NA
HSPA8	38280.4	-0.00316131	0.0461966	-0.0684315	0.945442	0.991763	NA
TBC1D13	1392.23	0.00279762	0.0410246	0.0681937	0.945631	0.991823	NA
GNA15	914.052	0.0040592	0.0595748	0.0681362	0.945677	0.991823	NA
CEP128	530.571	0.00414518	0.0611787	0.0677552	0.945981	0.992048	NA
CECR5	1401.63	0.00321525	0.0475441	0.0676267	0.946083	0.992062	NA
SPRYD3	1080.61	0.00315536	0.0468227	0.0673895	0.946272	0.992167	NA
MRPL2	1284.05	0.00305333	0.0457072	0.0668018	0.946739	0.992259	NA
C6orf120	869.232	-0.00307234	0.0460568	-0.0667076	0.946814	0.992259	NA
TUSC1	298.517	0.00532399	0.0792851	0.0671499	0.946462	0.992259	NA
CASP7	942.393	0.0027964	0.0420291	0.0665349	0.946952	0.992259	NA
SCN8A	167.485	0.00558655	0.0838631	0.0666151	0.946888	0.992259	NA
DCAKD	472.369	0.00409595	0.0615961	0.0664969	0.946982	0.992259	NA
SRSF1	8976.06	-0.00203644	0.0304432	-0.0668931	0.946667	0.992259	NA
LEPR	597.748	-0.00344708	0.0521162	-0.0661422	0.947265	0.992381	NA
ZNF860	144.011	0.00592501	0.0899039	0.0659038	0.947454	0.992381	NA
HNRNPD	8277.03	0.00214839	0.0325489	0.066005	0.947374	0.992381	NA
IFT20	376.6	0.00363691	0.0551018	0.0660035	0.947375	0.992381	NA
MRPS22	1206.29	-0.00279424	0.0426983	-0.0654416	0.947822	0.992393	NA
NCBP2.AS2	412.523	-0.00411216	0.062746	-0.0655367	0.947747	0.992393	NA
CST6	2674.86	-0.00305233	0.0465272	-0.0656032	0.947694	0.992393	NA
ZNF256	154.453	-0.00604436	0.0921429	-0.0655977	0.947698	0.992393	NA
MTX2	1155.95	0.0027538	0.0423197	0.0650712	0.948117	0.992416	NA
GTF3C3	2159.31	-0.00211068	0.0323585	-0.0652279	0.947993	0.992416	NA
PCTP	459.008	-0.00367862	0.0566224	-0.0649676	0.9482	0.992416	NA
PHF20	2306.93	-0.00181637	0.0279172	-0.0650628	0.948124	0.992416	NA
EXOC1	1206	-0.00282978	0.0439715	-0.0643549	0.948688	0.99274	NA
RPL3P4	148.533	0.00623768	0.0969051	0.064369	0.948676	0.99274	NA
SRP14	3956.94	0.00200177	0.0315988	0.0633496	0.949488	0.993392	NA
COLGALT1	5461.05	0.00244058	0.0385077	0.0633789	0.949465	0.993392	NA
FNDC10	173.978	-0.00426057	0.0860338	-0.0495221	0.960503	0.993604	NA
CNKSR1	863.844	-0.00322806	0.0577978	-0.0558509	0.955461	0.993604	NA
COL16A1	206.296	-0.00499339	0.0907233	-0.0550398	0.956107	0.993604	NA
BTBD19	176.751	0.00447466	0.0851618	0.052543	0.958096	0.993604	NA
MMACHC	318.881	-0.00375021	0.0638403	-0.0587436	0.953156	0.993604	NA
MKNK1	1109.71	-0.00258026	0.0443242	-0.0582133	0.953579	0.993604	NA
FGGY	127.966	0.00480972	0.099584	0.0482981	0.961479	0.993604	NA
MIGA1	1604.22	-0.00300209	0.0527885	-0.0568701	0.954649	0.993604	NA
TMEM167B	849.105	-0.00316102	0.053428	-0.059164	0.952821	0.993604	NA
RP4.773N10.4	210.858	0.00458398	0.0880218	0.0520778	0.958467	0.993604	NA
WDR77	1735.04	-0.00174068	0.0329742	-0.0527892	0.9579	0.993604	NA
PYGO2	1071.16	-0.00257434	0.0463185	-0.0555791	0.955677	0.993604	NA
ETV3	1124.83	-0.00208558	0.0403435	-0.0516955	0.958771	0.993604	NA
DEDD	856.996	-0.00238957	0.0443497	-0.0538803	0.957031	0.993604	NA
SCYL3	223.946	0.00388385	0.0774347	0.0501564	0.959998	0.993604	NA
COG2	877.51	-0.00278124	0.0457463	-0.0607971	0.951521	0.993604	NA
SNRPG	1739.49	-0.00255677	0.0411519	-0.0621301	0.950459	0.993604	NA
WDR54	579.066	0.00378698	0.0751885	0.0503665	0.95983	0.993604	NA
TBC1D8	183.487	0.0050035	0.0815818	0.0613311	0.951096	0.993604	NA
POLR1B	1875.5	0.00219582	0.0403562	0.0544111	0.956608	0.993604	NA
PAX8.AS1	1330.93	0.00181009	0.0331876	0.0545412	0.956504	0.993604	NA
ITGA6	12813.9	0.00225369	0.0382317	0.0589482	0.952993	0.993604	NA
GLS	2765.36	-0.0029345	0.0608032	-0.0482622	0.961507	0.993604	NA
PIKFYVE	1619.36	0.0025405	0.0414002	0.0613645	0.951069	0.993604	NA
USP37	1044.99	-0.00205197	0.040675	-0.050448	0.959765	0.993604	NA
MFF	1608.81	-0.0020813	0.0394752	-0.0527242	0.957952	0.993604	NA
PTMA	24003	0.00168471	0.0307931	0.0547107	0.956369	0.993604	NA
PDE6D	623.033	-0.00242526	0.0487531	-0.0497458	0.960325	0.993604	NA
COPS7B	1139.6	-0.00234679	0.0406266	-0.057765	0.953936	0.993604	NA
EMC3	898.98	-0.00208562	0.0431491	-0.0483352	0.961449	0.993604	NA
ZNF197	303.362	-0.0034112	0.0631862	-0.0539865	0.956946	0.993604	NA
CCDC71	359.513	-0.00336773	0.0634277	-0.0530956	0.957656	0.993604	NA
SMIM4	153.043	0.0052312	0.0853706	0.0612763	0.951139	0.993604	NA
PSMD6	1382.16	0.00216013	0.0353001	0.0611933	0.951205	0.993604	NA
ATG3	2080.94	0.00231982	0.0394078	0.058867	0.953058	0.993604	NA
GATA2.AS1	366.71	0.00361305	0.0639753	0.0564757	0.954963	0.993604	NA
MRPL3	4632.76	-0.00189066	0.03871	-0.0488417	0.961045	0.993604	NA
HLTF	1347.26	0.00247352	0.0427457	0.0578659	0.953855	0.993604	NA
SEPSECS	152.362	0.00437152	0.0885446	0.0493709	0.960624	0.993604	NA
RFC1	3502.71	0.00169052	0.031387	0.0538605	0.957046	0.993604	NA
N4BP2	809.093	0.00302883	0.0577181	0.0524763	0.958149	0.993604	NA
ENOPH1	2931.34	0.00220011	0.0375534	0.0585861	0.953282	0.993604	NA
CYP2U1	132.325	0.00487067	0.0908009	0.0536413	0.957221	0.993604	NA
C4orf33	179.702	0.00439895	0.0803364	0.0547566	0.956332	0.993604	NA
MOCS2	1212.73	0.0022754	0.0371758	0.0612066	0.951195	0.993604	NA
SLF1	850.981	-0.00259478	0.0527478	-0.0491922	0.960766	0.993604	NA
CYFIP2	128.476	0.005363	0.108661	0.0493552	0.960636	0.993604	NA
GMDS	528.189	0.00263787	0.0490519	0.0537771	0.957113	0.993604	NA
TMEM14B	2997.44	-0.0020415	0.0342742	-0.0595637	0.952503	0.993604	NA
CDKAL1	455.292	-0.00318255	0.0542654	-0.0586479	0.953233	0.993604	NA
TAF11	1091	-0.00232817	0.0406411	-0.0572861	0.954317	0.993604	NA
BYSL	1428.68	-0.00266165	0.0429438	-0.0619797	0.950579	0.993604	NA
FBXO9	1164.25	-0.00212965	0.0437196	-0.0487116	0.961149	0.993604	NA
ARFGEF3	588.547	-0.00317915	0.054759	-0.0580571	0.953703	0.993604	NA
ANKIB1	2470.06	0.00173784	0.0289267	0.0600773	0.952094	0.993604	NA
TRIM4	483.397	-0.00300832	0.0585526	-0.0513781	0.959024	0.993604	NA
ZSCAN21	322.617	0.00326422	0.0637598	0.0511955	0.95917	0.993604	NA
RP11.274B21.3	135.801	-0.00586288	0.0946245	-0.0619595	0.950595	0.993604	NA
CEP41	294.23	0.00358954	0.0653998	0.0548861	0.956229	0.993604	NA
ACTR3B	189.787	0.00443102	0.0769977	0.0575475	0.954109	0.993604	NA
ERICH1	372.985	0.00315995	0.0574472	0.0550062	0.956134	0.993604	NA
INTS10	1993.62	0.00193788	0.0376491	0.0514721	0.958949	0.993604	NA
WASH1	117.604	-0.00474774	0.0976128	-0.0486385	0.961207	0.993604	NA
RIC1	1574.54	0.00219034	0.0392735	0.0557714	0.955524	0.993604	NA
PTAR1	1411.61	0.0023957	0.0451042	0.0531149	0.95764	0.993604	NA
PTPN3	1908.03	0.0021073	0.0343469	0.0613534	0.951078	0.993604	NA
CNTRL	721.771	0.00352055	0.0612578	0.057471	0.95417	0.993604	NA
AGPAT2	2363.52	-0.00254103	0.0486796	-0.0521991	0.95837	0.993604	NA
EPC1	324.979	0.0030242	0.0599096	0.0504793	0.95974	0.993604	NA
ANAPC16	1918.37	-0.00180281	0.0310322	-0.0580947	0.953673	0.993604	NA
WAPL	2737.87	0.00226308	0.0417109	0.0542564	0.956731	0.993604	NA
NUTM2A.AS1	496.127	-0.00353223	0.0566968	-0.0623004	0.950324	0.993604	NA
ZNF518A	746.617	0.00275613	0.0525718	0.052426	0.958189	0.993604	NA
CTBP2	4460.22	-0.00181324	0.0304263	-0.0595946	0.952479	0.993604	NA
PTDSS2	471.732	0.00351669	0.0676954	0.0519487	0.95857	0.993604	NA
CMB9.55F22.1	106.668	-0.00669044	0.116871	-0.0572463	0.954349	0.993604	NA
PIK3C2A	1597.83	-0.00246673	0.0399724	-0.0617107	0.950793	0.993604	NA
C11orf95	600.193	-0.00257964	0.0494787	-0.0521364	0.95842	0.993604	NA
RNF121	1347.94	-0.00240025	0.0401228	-0.0598226	0.952297	0.993604	NA
PDE2A	108.892	0.00527422	0.107411	0.049103	0.960837	0.993604	NA
RP11.111M22.3	169.377	-0.00513045	0.0885778	-0.0579202	0.953812	0.993604	NA
CWF19L2	220.631	0.00416614	0.0765763	0.0544051	0.956612	0.993604	NA
ALKBH8	244.274	0.00436613	0.071418	0.0611348	0.951252	0.993604	NA
PUS3	188.51	-0.00415698	0.0863496	-0.0481413	0.961604	0.993604	NA
ZCRB1	1557.18	-0.00314651	0.0510488	-0.0616373	0.950852	0.993604	NA
CD63	6295.65	-0.00170158	0.0323717	-0.0525638	0.958079	0.993604	NA
YEATS4	626.419	0.00260602	0.0483298	0.0539216	0.956998	0.993604	NA
CHPT1	1274.72	0.00328028	0.0563108	0.0582531	0.953547	0.993604	NA
DYNLL1	5190.71	-0.00223872	0.0376743	-0.0594231	0.952615	0.993604	NA
SDR39U1	670.32	-0.00276256	0.0473527	-0.0583401	0.953478	0.993604	NA
GEMIN2	466.247	-0.00304599	0.0580867	-0.0524387	0.958179	0.993604	NA
GMFB	2649.96	0.00297484	0.0523145	0.0568646	0.954653	0.993604	NA
DCAF4	688.736	0.00282744	0.0477257	0.0592434	0.952758	0.993604	NA
SNW1	2768.72	0.00169079	0.0333694	0.050669	0.959589	0.993604	NA
VRK1	1193.82	-0.00290972	0.0477323	-0.0609592	0.951392	0.993604	NA
SLC27A2	282.369	0.0041347	0.074769	0.0552997	0.9559	0.993604	NA
RPL4	25277.9	0.00146989	0.0289398	0.0507913	0.959492	0.993604	NA
ETFA	2853.37	0.00159309	0.0314874	0.0505946	0.959649	0.993604	NA
SNRNP25	1393.9	-0.0025653	0.0431634	-0.0594323	0.952608	0.993604	NA
MMP25.AS1	177.025	-0.00401686	0.0831082	-0.0483329	0.961451	0.993604	NA
RMI2	431.696	-0.00301687	0.0545459	-0.0553089	0.955892	0.993604	NA
SH2B1	992.689	0.00350582	0.0649733	0.0539579	0.956969	0.993604	NA
FAM96B	1531.77	-0.00239003	0.0495717	-0.0482135	0.961546	0.993604	NA
WWOX	237.805	-0.00367161	0.0717969	-0.0511387	0.959215	0.993604	NA
MLYCD	133.508	-0.00466105	0.0966615	-0.0482203	0.961541	0.993604	NA
SPATA33	337.534	-0.00370249	0.0697791	-0.0530602	0.957684	0.993604	NA
ANKFY1	3562.81	-0.00131522	0.0253614	-0.051859	0.958641	0.993604	NA
FBXL20	232.777	-0.00438046	0.0756791	-0.057882	0.953843	0.993604	NA
DUSP3	2537.21	0.0015282	0.0303565	0.0503418	0.95985	0.993604	NA
PLEKHM1	886.446	-0.00315652	0.058187	-0.054248	0.956738	0.993604	NA
CDC27	3400.45	-0.00184343	0.0362388	-0.050869	0.95943	0.993604	NA
SPOP	966.136	0.00259817	0.0437475	0.0593901	0.952641	0.993604	NA
UQCR11	545.616	-0.00286322	0.0515695	-0.0555216	0.955723	0.993604	NA
ZNF559	174.115	-0.00497544	0.0818524	-0.0607855	0.95153	0.993604	NA
TYK2	1116.52	-0.00244035	0.0507217	-0.0481126	0.961627	0.993604	NA
LDLR	4425.92	-0.00401344	0.0706339	-0.0568203	0.954688	0.993604	NA
DOCK6	541.66	-0.00349806	0.0591227	-0.0591662	0.95282	0.993604	NA
PVR	4552.94	0.00179065	0.0304942	0.0587208	0.953174	0.993604	NA
TRPM4	715.842	0.0043257	0.0729217	0.0593197	0.952697	0.993604	NA
ZNF350	199.71	-0.00438326	0.0781444	-0.0560918	0.955269	0.993604	NA
ZNF581	390.728	0.00368226	0.0606967	0.0606665	0.951625	0.993604	NA
CTD.2619J13.14	172.42	-0.00443577	0.085648	-0.0517907	0.958695	0.993604	NA
RASSF2	188.377	-0.00458882	0.0862538	-0.0532013	0.957572	0.993604	NA
MCM8	3347.19	0.00188865	0.0385231	0.0490265	0.960898	0.993604	NA
ESF1	1510.76	0.00309532	0.0532827	0.0580923	0.953675	0.993604	NA
SRSF6	5412.39	0.00158719	0.0260048	0.0610345	0.951332	0.993604	NA
JPH2	2894.47	-0.00267334	0.0473734	-0.0564312	0.954998	0.993604	NA
RPS21	5295.92	-0.00191764	0.035922	-0.0533835	0.957426	0.993604	NA
RRP1	2923.51	-0.00156219	0.0320616	-0.0487246	0.961139	0.993604	NA
CSNK1E	5708.58	0.0026123	0.0415126	0.0629279	0.949824	0.993604	NA
FAM118A	757.015	0.00213805	0.0432462	0.049439	0.960569	0.993604	NA
SHROOM2	590.601	-0.00295764	0.0565614	-0.0522907	0.958297	0.993604	NA
CA5B	158.683	0.00508232	0.0836523	0.0607554	0.951554	0.993604	NA
TAB3	1024.22	-0.00225987	0.0442506	-0.0510699	0.95927	0.993604	NA
MTR	1045.55	-0.00194173	0.0419462	-0.046291	0.963078	0.993617	NA
IAH1	735.512	-0.00208495	0.0441535	-0.0472204	0.962338	0.993617	NA
RPL31	6830.62	-0.00164495	0.0353956	-0.0464734	0.962933	0.993617	NA
AGFG2	250.173	0.00344715	0.0726252	0.0474649	0.962143	0.993617	NA
COMMD5	728.837	0.00278822	0.0597718	0.0466478	0.962794	0.993617	NA
SLC35G1	387.211	-0.00283725	0.0595356	-0.0476564	0.96199	0.993617	NA
DAGLA	620.962	-0.00363283	0.077787	-0.0467023	0.96275	0.993617	NA
PELI3	602.958	-0.00294082	0.0622129	-0.0472703	0.962298	0.993617	NA
FDX1	284.819	-0.00360864	0.0773966	-0.0466253	0.962812	0.993617	NA
DHRS13	637.641	-0.00249043	0.0530346	-0.0469587	0.962546	0.993617	NA
RP11.159D12.8	156.072	-0.00453444	0.0949545	-0.0477538	0.961912	0.993617	NA
TACO1	1094.42	-0.0018443	0.039374	-0.0468407	0.96264	0.993617	NA
MALT1	913.102	-0.00228184	0.0491512	-0.046425	0.962972	0.993617	NA
RTFDC1	3126.95	-0.00129527	0.0280272	-0.0462148	0.963139	0.993617	NA
SYAP1	3279.48	-0.00152797	0.0330761	-0.0461957	0.963154	0.993617	NA
LAS1L	1791.38	0.00156658	0.0330785	0.0473594	0.962227	0.993617	NA
ARMCX3	722.147	-0.00214685	0.0449627	-0.0477474	0.961918	0.993617	NA
RPA3	877.826	-0.00195152	0.042472	-0.0459484	0.963351	0.993729	NA
PRDX4	2042.54	0.00137894	0.0300861	0.0458333	0.963443	0.993732	NA
ERLIN1	1964.96	-0.00190321	0.0417924	-0.0455397	0.963677	0.993881	NA
CDC42EP3	4384.95	-0.00197715	0.0441126	-0.0448206	0.96425	0.993936	NA
CEP57L1	466.825	0.00240403	0.0537922	0.0446911	0.964354	0.993936	NA
SBDSP1	1063.07	0.00227958	0.0507698	0.0449003	0.964187	0.993936	NA
TMEM65	434.26	-0.00265061	0.0590766	-0.0448673	0.964213	0.993936	NA
LPCAT4	1336.21	-0.00321688	0.0718579	-0.0447672	0.964293	0.993936	NA
SNHG17	1405.84	-0.00148479	0.0328291	-0.0452279	0.963926	0.993936	NA
RP4.591C20.9	513.254	0.00255741	0.0565481	0.0452255	0.963928	0.993936	NA
AGMAT	125.006	-0.00410227	0.0922246	-0.0444814	0.964521	0.993989	NA
TMEM245	5896.39	-0.00144526	0.0325489	-0.0444027	0.964583	0.993989	NA
RAD50	2554.28	0.00146203	0.0336336	0.0434694	0.965327	0.994058	NA
TMEM170B	215.386	-0.00338456	0.0776737	-0.0435741	0.965244	0.994058	NA
PUS7	1955.5	0.00185656	0.0428644	0.0433124	0.965452	0.994058	NA
FAM122A	391.406	-0.0027944	0.0643709	-0.043411	0.965374	0.994058	NA
SUGT1	1494.94	-0.00192009	0.043829	-0.0438086	0.965057	0.994058	NA
PRKCH	793.969	-0.00189419	0.0432623	-0.0437838	0.965077	0.994058	NA
MIEF2	727.521	-0.0026797	0.061749	-0.0433966	0.965385	0.994058	NA
TEPSIN	529.116	0.00280472	0.063837	0.0439356	0.964956	0.994058	NA
CENPI	1046.59	-0.00205554	0.0472877	-0.0434689	0.965328	0.994058	NA
SEC61A2	244.179	0.00304651	0.0712933	0.042732	0.965915	0.994442	NA
MAPK1IP1L	3139.55	0.00124271	0.0292514	0.0424837	0.966113	0.994554	NA
MUC4	427.653	0.00336628	0.080695	0.0417161	0.966725	0.994648	NA
BDP1	2181.62	-0.00190514	0.0451492	-0.0421965	0.966342	0.994648	NA
DSCC1	647.576	0.00243499	0.0583001	0.0417664	0.966685	0.994648	NA
SVIP	786.749	0.00203844	0.0488846	0.0416989	0.966739	0.994648	NA
LRTOMT	162.435	0.00348324	0.0834055	0.0417627	0.966688	0.994648	NA
GRB7	337.165	-0.00404166	0.0962418	-0.0419949	0.966503	0.994648	NA
CD59	5383.41	-0.00153405	0.0372356	-0.0411984	0.967138	0.994847	NA
NDUFAB1	2132.12	0.00143256	0.0348219	0.0411396	0.967185	0.994847	NA
OSBPL1A	366.816	-0.00265193	0.0644917	-0.0411205	0.9672	0.994847	NA
C5orf15	2740.06	-0.00131983	0.0322115	-0.0409739	0.967317	0.994875	NA
PDLIM2	2325.73	0.00222911	0.0555595	0.0401211	0.967997	0.995366	NA
GOLGA1	1035.11	0.00212879	0.0531664	0.0400402	0.968061	0.995366	NA
PHF23	1426.39	-0.00153933	0.0383367	-0.0401529	0.967971	0.995366	NA
PFDN6	1189.98	-0.00140133	0.0352153	-0.0397933	0.968258	0.995476	NA
ETV5	1012.69	-0.00166017	0.0420675	-0.0394643	0.96852	0.995654	NA
ATP1B1	2408.13	-0.00190844	0.0491479	-0.0388306	0.969025	0.995762	NA
MR1	434.34	0.00230939	0.059293	0.0389488	0.968931	0.995762	NA
ARAP2	1209.72	-0.00201692	0.052018	-0.0387734	0.969071	0.995762	NA
ZNF322	289.354	-0.00261642	0.0673154	-0.0388681	0.968996	0.995762	NA
SIPA1L1	2877.03	0.00126923	0.0326797	0.0388386	0.969019	0.995762	NA
GBA	1404.63	-0.00155381	0.0404974	-0.0383682	0.969394	0.995889	NA
RAB29	393.368	0.00218107	0.0567557	0.038429	0.969346	0.995889	NA
ADSS	2808.72	-0.00132823	0.0346965	-0.0382815	0.969463	0.995889	NA
ZBTB17	601.6	0.00286767	0.0764624	0.0375044	0.970083	0.9959	NA
LINC01137	122.338	-0.0037956	0.103715	-0.0365966	0.970807	0.9959	NA
C1orf122	1479.44	-0.00165871	0.0450067	-0.0368548	0.970601	0.9959	NA
POLR3C	1103.14	0.00156991	0.0424811	0.0369554	0.970521	0.9959	NA
RNASEH1	1280.7	0.00144402	0.0390172	0.0370099	0.970477	0.9959	NA
THUMPD2	457.308	-0.00223739	0.0603447	-0.0370768	0.970424	0.9959	NA
NMI	912.033	0.00172142	0.0471978	0.0364725	0.970906	0.9959	NA
PPP1R7	1484.9	-0.00137842	0.0365358	-0.0377279	0.969905	0.9959	NA
CMTM7	318.757	0.00241998	0.0660717	0.0366266	0.970783	0.9959	NA
MICA	1681.3	-0.00151327	0.0416895	-0.0362985	0.971044	0.9959	NA
ORC3	1308.81	-0.00150094	0.0409067	-0.0366918	0.970731	0.9959	NA
WDR27	431.498	0.00218661	0.0595601	0.0367127	0.970714	0.9959	NA
ATP5J2	2263.93	-0.00162481	0.0442902	-0.0366855	0.970736	0.9959	NA
FRS2	968.191	-0.00178342	0.0489577	-0.0364279	0.970941	0.9959	NA
ACIN1	5490.86	0.000919102	0.0251099	0.0366033	0.970801	0.9959	NA
AP1G2	2567.83	0.00198944	0.0527887	0.0376868	0.969937	0.9959	NA
PFN1	18416.4	0.00118229	0.0326119	0.0362532	0.97108	0.9959	NA
NDUFV3	1348.57	0.00134269	0.0356971	0.0376135	0.969996	0.9959	NA
UHRF1BP1L	586.94	0.00241406	0.066878	0.0360964	0.971205	0.995936	NA
EBNA1BP2	5572.92	-0.00100672	0.0281794	-0.0357253	0.971501	0.996053	NA
FKBP2	1483.42	-0.0014434	0.0405239	-0.0356184	0.971587	0.996053	NA
GRAMD1A	541.662	0.00250981	0.0702609	0.0357213	0.971505	0.996053	NA
DHFR2	161.747	-0.00331103	0.0945385	-0.0350231	0.972061	0.996259	NA
ZFAND4	125.33	0.00343485	0.0992899	0.0345941	0.972403	0.996259	NA
MALAT1	1298.53	0.00148781	0.0427185	0.0348283	0.972217	0.996259	NA
MPI	837.268	0.00197993	0.0567607	0.0348821	0.972174	0.996259	NA
AKAP8	850.621	0.00140607	0.0406585	0.0345824	0.972413	0.996259	NA
ZNF552	179.203	-0.00295118	0.084798	-0.0348024	0.972237	0.996259	NA
KREMEN1	677.238	0.00201391	0.0578553	0.0348095	0.972232	0.996259	NA
PRPF38B	1302.84	-0.00124917	0.0366534	-0.0340807	0.972813	0.996321	NA
TCHH	141.861	0.00329774	0.0985775	0.0334532	0.973313	0.996321	NA
MRPL19	2127.54	0.00129056	0.0376704	0.0342592	0.97267	0.996321	NA
CCNYL1	1947.55	-0.00135361	0.040654	-0.0332959	0.973439	0.996321	NA
DIMT1	1590.33	-0.00177504	0.0525303	-0.0337908	0.973044	0.996321	NA
DDAH2	764.407	0.00223472	0.0671601	0.0332746	0.973456	0.996321	NA
SAYSD1	347.879	-0.00196523	0.0576227	-0.0341051	0.972793	0.996321	NA
KLHL42	1481.8	-0.00139022	0.0410759	-0.0338451	0.973001	0.996321	NA
MKL2	1375.97	0.00139786	0.0413819	0.0337794	0.973053	0.996321	NA
SUSD2	274.186	-0.0033059	0.0983606	-0.03361	0.973188	0.996321	NA
CYB5R3	4192.31	-0.00157781	0.047387	-0.0332964	0.973438	0.996321	NA
FLT4	132.754	-0.00298427	0.0902566	-0.0330643	0.973623	0.996401	NA
HDHD3	480.206	0.00172277	0.0522987	0.0329411	0.973722	0.99641	NA
THNSL1	120.041	0.00346061	0.106	0.0326472	0.973956	0.996467	NA
ZADH2	404.69	0.00195508	0.0597103	0.0327427	0.97388	0.996467	NA
SDCCAG8	669.059	0.0014723	0.0457487	0.0321823	0.974327	0.996651	NA
VAMP8	1833.04	0.00124378	0.0387828	0.0320703	0.974416	0.996651	NA
IQCA1	230.905	-0.00239094	0.0750262	-0.0318681	0.974577	0.996651	NA
ATE1	919.463	0.00140492	0.0440734	0.0318768	0.97457	0.996651	NA
OSBPL5	309.022	-0.00258668	0.0811859	-0.0318612	0.974583	0.996651	NA
ZCCHC17	1271.08	0.00112695	0.0368075	0.0306174	0.975575	0.99666	NA
PUS10	147.216	-0.00286565	0.0931323	-0.0307697	0.975453	0.99666	NA
ELOVL4	105.753	0.00348419	0.110906	0.0314158	0.974938	0.99666	NA
AKNA	494.277	0.00207915	0.0667752	0.0311366	0.975161	0.99666	NA
CKAP5	4218.19	0.00100349	0.0325033	0.0308734	0.975371	0.99666	NA
KATNBL1	1290.89	0.00144536	0.0471476	0.030656	0.975544	0.99666	NA
ZNF324B	178.702	0.00263876	0.0849974	0.0310452	0.975234	0.99666	NA
SLX4IP	373.827	0.0019912	0.0644564	0.0308922	0.975355	0.99666	NA
DTD1	801.296	-0.00148447	0.0472394	-0.0314245	0.974931	0.99666	NA
KIF3B	3495.55	-0.00104694	0.0332405	-0.031496	0.974874	0.99666	NA
CHIC1	266.728	0.00216511	0.0699098	0.0309701	0.975293	0.99666	NA
GNB5	753.473	-0.00147768	0.0484802	-0.0304801	0.975684	0.996681	NA
ELL	1010.76	0.00145729	0.048076	0.0303123	0.975818	0.996726	NA
COX7C	3241.03	-0.000872655	0.0291619	-0.0299245	0.976127	0.996769	NA
RACK1	19816.2	0.000855581	0.0285146	0.030005	0.976063	0.996769	NA
NF1	3648.11	0.000979759	0.0327019	0.0299603	0.976099	0.996769	NA
TRAM2	3995.48	-0.00119931	0.0403164	-0.0297474	0.976268	0.996817	NA
MORC4	529.865	0.00184267	0.0621652	0.0296415	0.976353	0.996817	NA
RAD1	1367.34	0.00149983	0.0508925	0.0294706	0.976489	0.996846	NA
SCARB1	2030.23	0.00133865	0.0455618	0.0293809	0.976561	0.996846	NA
SNHG15	1079.72	-0.00132024	0.0455292	-0.0289977	0.976866	0.996851	NA
C8orf59	885.623	-0.00136382	0.04724	-0.0288701	0.976968	0.996851	NA
PPRC1	1921.72	-0.00119734	0.0412965	-0.0289938	0.97687	0.996851	NA
ABCD1	570.145	-0.00232239	0.0805955	-0.0288154	0.977012	0.996851	NA
BRCC3	1545.16	-0.00108299	0.0373386	-0.0290045	0.976861	0.996851	NA
ECE1	8302.69	-0.000853217	0.0377413	-0.022607	0.981964	0.996883	NA
MYCL	145.052	-0.00188588	0.0867141	-0.0217482	0.982649	0.996883	NA
GABPB2	397.39	-0.00152631	0.0549145	-0.0277942	0.977826	0.996883	NA
TARBP1	971.993	0.00112502	0.05393	0.0208608	0.983357	0.996883	NA
CENPA	876.271	0.00126465	0.0444235	0.028468	0.977289	0.996883	NA
RTKN	2098.66	-0.00115992	0.0501408	-0.0231332	0.981544	0.996883	NA
MAP3K2	1881.73	0.00109118	0.0484596	0.0225174	0.982035	0.996883	NA
WDR6	1991.52	-0.00106417	0.0488602	-0.0217798	0.982624	0.996883	NA
ARHGEF3	568.533	-0.00125995	0.0586358	-0.0214877	0.982857	0.996883	NA
KRT8P12	214.175	-0.00159084	0.0768448	-0.020702	0.983483	0.996883	NA
EVC2	270.884	-0.00144356	0.0696647	-0.0207216	0.983468	0.996883	NA
COQ2	648.369	0.00119879	0.05765	0.0207942	0.98341	0.996883	NA
GUSBP1	119.421	-0.00226289	0.108041	-0.0209447	0.98329	0.996883	NA
SREK1	1971.06	-0.000972703	0.043732	-0.0222423	0.982255	0.996883	NA
DMXL1	803.953	0.00107068	0.0505248	0.0211912	0.983093	0.996883	NA
EGR1	700.644	-0.00563575	0.220068	-0.0256092	0.979569	0.996883	NA
PCYOX1L	110.878	-0.00223152	0.101342	-0.0220196	0.982432	0.996883	NA
TTC1	1572.75	-0.000836644	0.0360084	-0.0232347	0.981463	0.996883	NA
DCDC2	347.772	-0.0019183	0.0720837	-0.0266121	0.978769	0.996883	NA
PRSS16	421.803	0.0015397	0.0616939	0.0249571	0.980089	0.996883	NA
OARD1	617.189	-0.00111997	0.0505105	-0.022173	0.98231	0.996883	NA
FOXP4	1088.34	-0.0014016	0.0572735	-0.0244721	0.980476	0.996883	NA
HSP90AB1	40523.4	0.000770069	0.0335505	0.0229525	0.981688	0.996883	NA
MCM3	5324.2	0.00047592	0.0222714	0.0213691	0.982951	0.996883	NA
LAMA2	237.431	0.0017273	0.0785935	0.0219776	0.982466	0.996883	NA
PEX3	824.985	-0.00135893	0.047875	-0.028385	0.977355	0.996883	NA
ICA1	129.471	-0.00225366	0.0925824	-0.0243422	0.98058	0.996883	NA
ATP6V1F	2003.62	0.00101758	0.0375684	0.027086	0.978391	0.996883	NA
CCDC25	1433.15	0.00104219	0.040975	0.0254348	0.979708	0.996883	NA
MTDH	4462.05	0.00099161	0.0416721	0.0237955	0.981016	0.996883	NA
SAMD12	119.72	0.00253894	0.0999692	0.0253973	0.979738	0.996883	NA
TRMO	299.883	0.00144138	0.069766	0.0206602	0.983517	0.996883	NA
PDLIM1	2788.87	-0.000931471	0.0387514	-0.0240371	0.980823	0.996883	NA
TUB	573.756	0.00112599	0.047319	0.0237957	0.981016	0.996883	NA
CREB3L1	356.455	-0.00188593	0.0712068	-0.0264853	0.97887	0.996883	NA
RCE1	1254.8	-0.000950673	0.0422324	-0.0225105	0.982041	0.996883	NA
ATG16L2	390.298	0.00174061	0.0784281	0.0221937	0.982293	0.996883	NA
UBE4A	1362.43	0.00113203	0.047337	0.0239142	0.980921	0.996883	NA
KDM5A	1594.76	-0.000761263	0.0313604	-0.0242747	0.980634	0.996883	NA
WNT5B	606.438	-0.0014873	0.0525608	-0.0282967	0.977426	0.996883	NA
ING4	151.072	-0.00209674	0.0949708	-0.0220777	0.982386	0.996883	NA
ALG10	370.452	-0.00133462	0.0593077	-0.0225034	0.982046	0.996883	NA
TUBA1C	19220.1	-0.00101235	0.0362287	-0.0279433	0.977707	0.996883	NA
COQ10A	287.424	0.00173315	0.0658174	0.0263327	0.978992	0.996883	NA
MRPL42	2828.01	-0.00101138	0.0437866	-0.0230979	0.981572	0.996883	NA
CHST11	1156.8	-0.00157783	0.0569456	-0.0277077	0.977895	0.996883	NA
ZCCHC8	1335.89	0.000810473	0.0352284	0.0230062	0.981645	0.996883	NA
GOLGA3	2347.29	0.000987096	0.0414692	0.0238031	0.98101	0.996883	NA
ITGBL1	299.06	-0.00190424	0.0685689	-0.0277711	0.977845	0.996883	NA
LINC00460	238.466	0.00154089	0.0748122	0.0205968	0.983567	0.996883	NA
PSMA3.AS1	619.627	0.00137541	0.0549749	0.0250189	0.98004	0.996883	NA
HSPA2	445.749	0.00129844	0.0601803	0.0215759	0.982786	0.996883	NA
RAB15	2021.71	-0.00112721	0.0445587	-0.0252972	0.979818	0.996883	NA
LTBP2	471.858	0.00131838	0.0564111	0.023371	0.981354	0.996883	NA
GTF2A1	1980.05	0.00122926	0.053622	0.0229245	0.98171	0.996883	NA
LYSMD2	373.331	-0.00154779	0.0704859	-0.0219588	0.982481	0.996883	NA
AAGAB	2333.64	0.000892303	0.0402842	0.0221502	0.982328	0.996883	NA
VPS33B	517.593	0.00121467	0.051958	0.0233779	0.981349	0.996883	NA
CORO1A	501.379	-0.00145467	0.0694351	-0.0209501	0.983285	0.996883	NA
NFATC3	983.985	0.00125842	0.0453466	0.0277511	0.977861	0.996883	NA
ZFHX3	901.049	-0.000934365	0.0440776	-0.0211982	0.983088	0.996883	NA
ZBTB4	1664.8	-0.00100152	0.0407684	-0.0245661	0.980401	0.996883	NA
NR1D1	137.712	0.00235931	0.105537	0.0223554	0.982164	0.996883	NA
MGAT5B	804.815	-0.00144481	0.0634087	-0.0227857	0.981821	0.996883	NA
GAMT	249.398	-0.00183815	0.0770532	-0.0238556	0.980968	0.996883	NA
FBXL12	328.42	-0.0017078	0.0682024	-0.0250401	0.980023	0.996883	NA
JUNB	1086.41	0.00102623	0.0467248	0.0219633	0.982477	0.996883	NA
PDCD2L	398.335	-0.00131998	0.0588244	-0.0224394	0.982097	0.996883	NA
PKNOX1	665.653	-0.00145042	0.0510953	-0.0283866	0.977354	0.996883	NA
EIF3L	3561.45	-0.000576985	0.0266832	-0.0216236	0.982748	0.996883	NA
RBX1	1673.18	0.00108737	0.0393806	0.0276117	0.977972	0.996883	NA
HDX	123.095	0.002162	0.0947023	0.0228294	0.981786	0.996883	NA
LINC00630	126.057	0.00233031	0.099089	0.0235173	0.981238	0.996883	NA
SPAG16	258.154	0.00131049	0.066368	0.0197458	0.984246	0.996999	NA
MFSD8	592.584	0.000964217	0.0490226	0.0196688	0.984308	0.996999	NA
MCM10	1141.79	0.000809777	0.0398965	0.0202969	0.983807	0.996999	NA
TIMM10B	631.068	0.00106659	0.0535206	0.0199286	0.9841	0.996999	NA
NDRG2	191.643	-0.00176985	0.0879724	-0.0201183	0.983949	0.996999	NA
LUC7L	678.898	0.000875208	0.0442098	0.0197967	0.984206	0.996999	NA
TCEAL8	589.967	0.000945089	0.0473242	0.0199705	0.984067	0.996999	NA
GPR153	187.727	-0.00162498	0.0985449	-0.0164897	0.986844	0.997187	NA
SLC30A6	2052.53	0.000729326	0.0441556	0.0165172	0.986822	0.997187	NA
TSN	3734.98	0.000582333	0.0329115	0.0176939	0.985883	0.997187	NA
HERC5	1709.42	-0.000887065	0.0538505	-0.0164728	0.986857	0.997187	NA
GAB1	1022.19	-0.000745105	0.0446892	-0.016673	0.986697	0.997187	NA
RPS18	10006.4	0.00065917	0.0345841	0.0190599	0.984793	0.997187	NA
LACE1	156.22	-0.00165475	0.089646	-0.0184587	0.985273	0.997187	NA
NHSL1	310.406	0.00114466	0.0680818	0.016813	0.986586	0.997187	NA
HOXA1	356.656	0.00103969	0.0634317	0.0163907	0.986923	0.997187	NA
AP1S1	2692.85	0.000665711	0.0371937	0.0178985	0.98572	0.997187	NA
TSPYL5	174.993	-0.00149346	0.0892976	-0.0167245	0.986656	0.997187	NA
AGAP6	218.342	-0.00139087	0.075716	-0.0183696	0.985344	0.997187	NA
IFIT5	958.235	0.000900218	0.052338	0.0172001	0.986277	0.997187	NA
NDUFB8	271.205	0.00120332	0.0679066	0.0177202	0.985862	0.997187	NA
SYVN1	1376.5	-0.00090734	0.0546668	-0.0165976	0.986758	0.997187	NA
PACS1	3624.12	0.000853439	0.0449652	0.01898	0.984857	0.997187	NA
SLC48A1	510.163	-0.0012098	0.0643987	-0.018786	0.985012	0.997187	NA
MYL6	12054.8	-0.000668934	0.0389545	-0.0171722	0.986299	0.997187	NA
EMC7	1680.41	-0.000624991	0.0370701	-0.0168597	0.986549	0.997187	NA
INO80	2084.54	-0.000494833	0.0293632	-0.0168521	0.986555	0.997187	NA
CD276	2816.71	-0.000745246	0.0419336	-0.017772	0.985821	0.997187	NA
TICRR	1140.31	0.00081286	0.0441439	0.0184139	0.985309	0.997187	NA
POLR2A	8278.88	0.000904896	0.0496473	0.0182265	0.985458	0.997187	NA
KIAA0100	7606.63	-0.000494505	0.0270535	-0.0182788	0.985416	0.997187	NA
SLC9A3R1	1416.63	0.000696276	0.0429233	0.0162214	0.987058	0.997187	NA
PPFIA3	207.658	0.00137741	0.0771609	0.0178511	0.985758	0.997187	NA
PTOV1	1867.91	0.00103008	0.063639	0.0161863	0.987086	0.997187	NA
SEC14L2	236.597	0.00138643	0.074358	0.0186453	0.985124	0.997187	NA
TMSB4X	9315.26	-0.000702042	0.0412142	-0.017034	0.986409	0.997187	NA
ANKRD52	6604.52	0.000628222	0.0393807	0.0159526	0.987272	0.997195	NA
CCDC53	375.958	0.00116291	0.0726092	0.0160161	0.987222	0.997195	NA
HINT1	4136.01	0.000569093	0.0359765	0.0158185	0.987379	0.997213	NA
LZTFL1	183.19	0.00122889	0.080538	0.0152586	0.987826	0.997366	NA
EXD3	118.575	0.00172041	0.111047	0.0154926	0.987639	0.997366	NA
NMT2	143.295	-0.00134842	0.0888257	-0.0151805	0.987888	0.997366	NA
STYX	1740.43	0.000676708	0.0440777	0.0153526	0.987751	0.997366	NA
PHF13	633.491	-0.000699439	0.0501033	-0.01396	0.988862	0.9974	NA
GPR157	249.619	0.000995413	0.0720415	0.0138172	0.988976	0.9974	NA
FBXO28	1822.42	0.000652496	0.0476563	0.0136917	0.989076	0.9974	NA
NIT2	1899.21	-0.000469552	0.0313419	-0.0149816	0.988047	0.9974	NA
MTCH1	5435.64	0.000606179	0.0423879	0.0143007	0.98859	0.9974	NA
LIN28B	271.266	0.0014837	0.100047	0.01483	0.988168	0.9974	NA
HOXA10.AS	127.651	0.00137802	0.0996648	0.0138265	0.988968	0.9974	NA
ZNF212	560.465	-0.000789752	0.054325	-0.0145375	0.988401	0.9974	NA
ZHX1	545.418	0.000931867	0.0636701	0.0146359	0.988323	0.9974	NA
ANXA2P2	322.173	0.00144123	0.106405	0.0135448	0.989193	0.9974	NA
IDE	1302.6	0.000621249	0.0433828	0.0143202	0.988575	0.9974	NA
CNNM2	110.891	0.00139729	0.10339	0.0135148	0.989217	0.9974	NA
SLC38A2	6260.38	0.000429198	0.0318959	0.0134562	0.989264	0.9974	NA
GNPTAB	2723.5	-0.000513239	0.0347708	-0.0147606	0.988223	0.9974	NA
PSMD10	1007.45	-0.000600014	0.0422172	-0.0142125	0.98866	0.9974	NA
FAM126B	662.669	0.000745607	0.0566545	0.0131606	0.9895	0.997548	NA
ZNF628	164.02	0.00115419	0.0884917	0.0130429	0.989594	0.997553	NA
TMED10	7372.56	-0.000286369	0.0223295	-0.0128247	0.989768	0.997638	NA
FCHO1	260.767	0.00106386	0.0840317	0.0126602	0.989899	0.99768	NA
RIOK2	814.433	0.000629095	0.0513571	0.0122494	0.990227	0.99792	NA
USP33	2116.99	0.000373396	0.031623	0.0118078	0.990579	0.998005	NA
ARL14EP	329.714	-0.000804964	0.0677453	-0.0118822	0.99052	0.998005	NA
TIMM29	258.38	0.000855175	0.0713406	0.0119872	0.990436	0.998005	NA
CBR3	102.764	-0.00134094	0.114687	-0.0116921	0.990671	0.998008	NA
TXNDC12	2500.99	-0.000319647	0.0284314	-0.0112428	0.99103	0.998265	NA
HIBCH	539.973	0.000629864	0.0571274	0.0110256	0.991203	0.998265	NA
MRPL22	1140.54	-0.00041556	0.0379719	-0.0109439	0.991268	0.998265	NA
TEAD1	4646.89	0.000352355	0.0322583	0.0109229	0.991285	0.998265	NA
SLC6A6	1031.06	-0.000446917	0.0429402	-0.0104079	0.991696	0.998589	NA
SGO2	1304.44	-0.000476872	0.0470019	-0.0101458	0.991905	0.998669	NA
RRP36	1951.03	0.000366686	0.0365327	0.0100372	0.991992	0.998669	NA
LETM2	506.76	-0.000566739	0.0568377	-0.00997118	0.992044	0.998669	NA
NUP93	3429.73	0.00025904	0.0263258	0.00983976	0.992149	0.998685	NA
ADGRB2	877.84	-0.000451335	0.0615279	-0.00733544	0.994147	0.998867	NA
CGN	5951.2	-0.000276177	0.0395158	-0.00698902	0.994424	0.998867	NA
RPL32	5349.15	0.000193732	0.0280003	0.00691892	0.99448	0.998867	NA
TEX264	560.165	-0.000478598	0.0558603	-0.00856777	0.993164	0.998867	NA
FCHSD1	879.98	-0.000545095	0.0659454	-0.00826586	0.993405	0.998867	NA
CCDC126	192.289	-0.000712502	0.0830135	-0.00858297	0.993152	0.998867	NA
ZNF107	386.498	0.000405786	0.0572236	0.00709122	0.994342	0.998867	NA
NDUFB2	1914.5	-0.000316358	0.044332	-0.00713609	0.994306	0.998867	NA
C9orf64	486.233	-0.000481802	0.0528632	-0.00911413	0.992728	0.998867	NA
ATAD1	1727.73	0.000394806	0.0457821	0.00862359	0.993119	0.998867	NA
ARHGAP19	418.517	0.000578015	0.0654676	0.00882903	0.992956	0.998867	NA
BBIP1	281.689	0.00059971	0.0814753	0.00736064	0.994127	0.998867	NA
ARID2	1521.67	0.00036511	0.0430813	0.00847491	0.993238	0.998867	NA
RFC5	2066.03	0.000298031	0.0343029	0.0086882	0.993068	0.998867	NA
GRTP1	212.325	-0.000594357	0.0846188	-0.00702394	0.994396	0.998867	NA
ARF6	6479.34	-0.000179139	0.0234518	-0.00763859	0.993905	0.998867	NA
HMGN2P5	99.9183	0.000943518	0.103964	0.00907542	0.992759	0.998867	NA
ZNF280D	582.987	-0.000399001	0.0566756	-0.00704009	0.994383	0.998867	NA
FLII	16604.1	0.000320894	0.0339991	0.0094383	0.992469	0.998867	NA
BAIAP2.AS1	510.733	0.000457762	0.0625197	0.00732189	0.994158	0.998867	NA
TCF3	1674.9	0.000458118	0.0538769	0.00850305	0.993216	0.998867	NA
ZNF829	159.186	0.000671533	0.0860941	0.00779998	0.993777	0.998867	NA
ATF5	1230.27	-0.000381131	0.0466912	-0.0081628	0.993487	0.998867	NA
FBLN1	1297.45	0.000342587	0.0494278	0.00693105	0.99447	0.998867	NA
TOX4	2160.37	0.000226528	0.0346942	0.00652929	0.99479	0.99891	NA
PPP1R3E	102.809	0.000804162	0.122299	0.0065754	0.994754	0.99891	NA
MSL1	2008.63	0.000241807	0.0360394	0.00670951	0.994647	0.99891	NA
ASUN	1117.37	0.000286501	0.0447994	0.00639519	0.994897	0.998927	NA
SNX7	444.84	0.00031275	0.0540004	0.00579164	0.995379	0.999159	NA
H2AFZ	10343.3	0.000159276	0.0292885	0.00543817	0.995661	0.999159	NA
PFDN1	2261.46	0.000168887	0.0308327	0.00547752	0.99563	0.999159	NA
PROSC	1545.85	0.000211881	0.0368342	0.0057523	0.99541	0.999159	NA
LSM1	992.187	-0.000220309	0.0428325	-0.00514349	0.995896	0.999159	NA
FAM214B	1032.61	0.000217575	0.0427042	0.00509493	0.995935	0.999159	NA
DENND5A	798.424	-0.000214722	0.0407293	-0.00527193	0.995794	0.999159	NA
ASF1B	2485.59	-0.000207527	0.036418	-0.00569847	0.995453	0.999159	NA
XRCC6	12982.2	0.000115924	0.0226362	0.00512118	0.995914	0.999159	NA
AUNIP	740.017	-0.00021286	0.0458676	-0.00464075	0.996297	0.999343	NA
PIGM	562.767	0.000226382	0.0486407	0.00465418	0.996287	0.999343	NA
CEP72	584.747	-0.000255109	0.0565646	-0.00451005	0.996402	0.999358	NA
PBXIP1	664.962	0.000313302	0.0731277	0.00428432	0.996582	0.999359	NA
ZNF200	540.571	-0.000217421	0.0495191	-0.00439065	0.996497	0.999359	NA
PPP4R3B	2535.93	0.000105499	0.0364012	0.00289822	0.997688	0.999647	NA
INO80D	587.141	0.000170546	0.0520354	0.0032775	0.997385	0.999647	NA
C6orf89	2322.11	9.32121315820531e-05	0.03022	0.00308445	0.997539	0.999647	NA
ANKRD18B	598.852	0.000137221	0.049	0.00280042	0.997766	0.999647	NA
ODF2	1879.58	0.000108916	0.0291756	0.00373313	0.997021	0.999647	NA
TGFB1I1	522.266	0.000213077	0.074309	0.00286744	0.997712	0.999647	NA
TADA2A	655.482	-0.00018022	0.0502778	-0.0035845	0.99714	0.999647	NA
OSBPL7	399.796	0.000332129	0.0971384	0.00341913	0.997272	0.999647	NA
DDX42	4655.95	-7.69557e-05	0.0271634	-0.00283307	0.99774	0.999647	NA
ZNF274	573.766	0.000166682	0.0490628	0.00339733	0.997289	0.999647	NA
COA7	1910.81	-3.47284e-05	0.0309958	-0.00112042	0.999106	0.999649	NA
DCLRE1B	773.666	-8.02872e-05	0.0434834	-0.00184639	0.998527	0.999649	NA
R3HDM1	1608.75	5.99861751123481e-05	0.0338802	0.00177054	0.998587	0.999649	NA
RPL15	7358.35	-1.50556e-05	0.0268451	-0.000560833	0.999553	0.999649	NA
USP4	580.363	-5.45062e-05	0.0490047	-0.00111226	0.999113	0.999649	NA
HPS3	866.242	0.000104546	0.0529522	0.00197435	0.998425	0.999649	NA
LARP7	1340.56	-2.23645e-05	0.042717	-0.000523549	0.999582	0.999649	NA
SDHA	3831.11	-2.32728e-05	0.0338703	-0.000687115	0.999452	0.999649	NA
TTC37	2671.3	-7.96282e-05	0.037761	-0.00210874	0.998317	0.999649	NA
FAM220A	562.482	-0.000131489	0.0524774	-0.00250564	0.998001	0.999649	NA
TFPI2	710.811	2.07683898762e-05	0.0472327	0.000439703	0.999649	0.999649	NA
CSTF2T	985.867	5.46974534305425e-05	0.0393887	0.00138866	0.998892	0.999649	NA
CRY2	170.183	-0.000102277	0.0867837	-0.00117853	0.99906	0.999649	NA
CDK17	1768.27	-0.000103487	0.0543724	-0.0019033	0.998481	0.999649	NA
PARP16	252.515	9.90727391549695e-05	0.0710994	0.00139344	0.998888	0.999649	NA
WDR59	1341.5	3.01533867117786e-05	0.0413372	0.000729449	0.999418	0.999649	NA
DVL2	1280.15	0.000125612	0.0543427	0.00231147	0.998156	0.999649	NA
HOXB13	145.564	0.000144999	0.101659	0.00142633	0.998862	0.999649	NA
SAFB2	1310.38	-3.35861e-05	0.0385058	-0.000872234	0.999304	0.999649	NA
SDHAF1	223.339	-0.000148783	0.0743814	-0.00200027	0.998404	0.999649	NA
KLK5	8865.71	0.000200396	0.0904432	0.00221572	0.998232	0.999649	NA
WASH7P	36.9213	0.040806	0.188002	0.217051	0.828168	NA	NA
RP11.34P13.15	87.7905	-0.0363298	0.115934	-0.313365	0.754003	NA	NA
RP11.34P13.16	60.611	-0.0682112	0.136911	-0.498214	0.618333	NA	NA
FO538757.1	95.0888	-0.0216862	0.122213	-0.177446	0.859158	NA	NA
RP5.857K21.4	15.2264	0.163132	0.280387	0.581809	0.560695	NA	NA
RP11.206L10.2	49.8882	-0.0632792	0.15093	-0.419261	0.675025	NA	NA
RP11.206L10.9	10.8331	0.0957463	0.319303	0.29986	0.764284	NA	NA
RP11.54O7.17	25.9767	0.143566	0.214259	0.670062	0.502818	NA	NA
RP11.465B22.8	97.0942	-0.127245	0.119179	-1.06768	0.285663	NA	NA
TNFRSF18	24.3352	-0.334791	0.210424	-1.59103	0.111603	NA	NA
SCNN1D	86.2229	-0.0865175	0.124221	-0.696483	0.486127	NA	NA
RP5.890O3.9	25.4759	-0.235095	0.205696	-1.14293	0.253068	NA	NA
RP4.758J18.13	83.2213	0.0352622	0.11843	0.297748	0.765895	NA	NA
RP4.758J18.7	13.5262	0.187336	0.289191	0.647795	0.517117	NA	NA
TMEM88B	39.6831	0.273677	0.18392	1.48802	0.136746	NA	NA
ATAD3C	13.7826	-0.55128	0.287013	-1.92075	0.0547631	NA	NA
RP11.345P4.9	25.5771	-0.0943196	0.202466	-0.465854	0.64132	NA	NA
RP1.283E3.8	30.7081	0.0138866	0.198005	0.0701328	0.944088	NA	NA
SLC35E2	43.1412	0.0223046	0.166811	0.133712	0.893631	NA	NA
TMEM52	69.4156	-0.183425	0.130646	-1.40399	0.160323	NA	NA
RP11.181G12.2	10.949	-0.382789	0.319902	-1.19658	0.23147	NA	NA
RP4.740C4.5	13.2413	-0.0780158	0.318019	-0.245318	0.80621	NA	NA
PLCH2	13.7555	-0.00488944	0.308375	-0.0158555	0.98735	NA	NA
RP3.395M20.12	11.0606	-0.363625	0.321742	-1.13018	0.258401	NA	NA
TNFRSF14	77.5305	-0.336714	0.121146	-2.7794	0.00544597	NA	NA
SMIM1	17.7516	-0.415476	0.254671	-1.63142	0.102801	NA	NA
LINC00337	13.2991	-0.0907281	0.300544	-0.301879	0.762744	NA	NA
ESPN	29.5528	0.490813	0.195584	2.50948	0.0120908	NA	NA
RP3.467L1.6	10.9219	-0.225854	0.329856	-0.684704	0.49353	NA	NA
TNFRSF9	31.8348	0.343167	0.20924	1.64006	0.100992	NA	NA
RP11.431K24.3	20.1447	0.329057	0.234597	1.40265	0.160721	NA	NA
SLC45A1	18.8667	-0.0622728	0.236649	-0.263144	0.792439	NA	NA
MIR34A	41.554	-0.197546	0.164258	-1.20266	0.229108	NA	NA
RP3.510D11.2	13.9633	-0.0398303	0.287717	-0.138436	0.889896	NA	NA
PIK3CD.AS2	25.3581	-0.264453	0.2156	-1.22659	0.219977	NA	NA
CENPS	77.457	-0.160634	0.125312	-1.28187	0.199888	NA	NA
RP4.635E18.6	16.2067	0.0735094	0.264259	0.278172	0.78088	NA	NA
TNFRSF8	44.3396	-0.140805	0.167365	-0.841302	0.400179	NA	NA
DHRS3	26.4333	0.383928	0.21231	1.80834	0.0705542	NA	NA
FHAD1	53.2592	0.282494	0.149425	1.89054	0.0586857	NA	NA
RP3.467K16.4	20.14	0.277247	0.226903	1.22188	0.221754	NA	NA
SLC25A34	14.4898	-0.0410347	0.274814	-0.149318	0.881303	NA	NA
FLJ37453	50.8779	-0.260913	0.143515	-1.81802	0.0690612	NA	NA
CLCNKB	31.6509	-0.164742	0.181466	-0.907839	0.363963	NA	NA
FAM131C	57.7871	0.149759	0.147956	1.01219	0.311447	NA	NA
RP11.276H7.2	16.3826	0.373707	0.252709	1.4788	0.139193	NA	NA
ANO7L1	27.0165	-0.195106	0.19451	-1.00307	0.315828	NA	NA
RSG1	86.0914	-0.0197235	0.115771	-0.170367	0.864722	NA	NA
CROCCP3	41.1153	-0.0106601	0.166527	-0.0640142	0.948959	NA	NA
MST1P2	18.8717	-0.212106	0.268254	-0.790689	0.429125	NA	NA
EIF1AXP1	56.7299	0.0922447	0.177583	0.519447	0.603449	NA	NA
RP11.108M9.4	25.378	-0.222486	0.210068	-1.05911	0.289549	NA	NA
PADI1	31.9308	-0.362035	0.20401	-1.77459	0.0759654	NA	NA
RP1.43E13.2	11.3884	0.227447	0.312276	0.72835	0.466399	NA	NA
RP5.1056L3.3	17.594	0.0829604	0.243679	0.34045	0.733518	NA	NA
KIF17	13.8835	-0.282495	0.284302	-0.993645	0.320395	NA	NA
NBPF2P	24.7076	-0.211979	0.213397	-0.993356	0.320537	NA	NA
HS6ST1P1	12.2965	0.446414	0.287718	1.55157	0.120765	NA	NA
WNT4	53.1856	0.440219	0.290878	1.51341	0.130174	NA	NA
LINC01355	30.1271	-0.130894	0.20291	-0.645087	0.518871	NA	NA
ZNF436.AS1	34.8026	-0.133203	0.183321	-0.726614	0.467463	NA	NA
TCEB3.AS1	90.6593	-0.11838	0.107987	-1.09624	0.272973	NA	NA
NCMAP	11.2208	0.388631	0.32135	1.20937	0.226521	NA	NA
RP11.84D1.1	15.2005	0.148882	0.266836	0.557956	0.576875	NA	NA
RHCE	13.609	-0.357016	0.275917	-1.29392	0.195692	NA	NA
MAN1C1	16.734	0.268749	0.253462	1.06031	0.289001	NA	NA
EXTL1	76.0856	-0.434759	0.182511	-2.3821	0.0172142	NA	NA
RP5.968P14.2	28.393	-0.0372057	0.193811	-0.191969	0.847766	NA	NA
NPM1P39	14.29	-0.111431	0.294491	-0.378385	0.705145	NA	NA
CD164L2	16.8648	-0.273306	0.255756	-1.06862	0.28524	NA	NA
SPCS2P4	30.7149	0.0317162	0.188932	0.167871	0.866685	NA	NA
SNORA73B	15.5309	-0.215098	0.277207	-0.775946	0.437781	NA	NA
RP4.669K10.8	40.0472	-0.105129	0.165112	-0.636711	0.524313	NA	NA
SNORD99	14.8957	0.317193	0.271954	1.16635	0.243473	NA	NA
MATN1.AS1	27.8031	0.0643988	0.194665	0.330818	0.740782	NA	NA
NKAIN1	16.6144	-0.266756	0.253895	-1.05065	0.293418	NA	NA
RP11.73M7.1	43.8434	0.0499549	0.164648	0.303404	0.761582	NA	NA
CCDC28B	49.3603	-0.0901445	0.145983	-0.617501	0.536904	NA	NA
MTMR9LP	35.7084	0.139605	0.184197	0.757909	0.448505	NA	NA
FAM167B	11.0902	-0.541986	0.351658	-1.54123	0.123261	NA	NA
FAM229A	29.8133	0.0264874	0.199205	0.132965	0.894221	NA	NA
ZBTB8B	25.875	0.314189	0.206113	1.52435	0.127421	NA	NA
SYNC	67.0846	0.180496	0.135066	1.33635	0.181435	NA	NA
FNDC5	23.2308	-0.34925	0.21019	-1.66159	0.0965942	NA	NA
AZIN2	53.7261	-0.176487	0.140153	-1.25925	0.207941	NA	NA
TMEM35B	34.4714	-0.0656091	0.188154	-0.348699	0.727316	NA	NA
COL8A2	43.0335	-0.112173	0.16571	-0.676921	0.498456	NA	NA
OSCP1	72.4429	-0.0489951	0.124729	-0.392814	0.694457	NA	NA
EPHA10	87.7986	0.0575286	0.114342	0.503128	0.614874	NA	NA
OXCT2P1	10.5644	-0.418795	0.32374	-1.29362	0.195798	NA	NA
RP11.69E11.4	26.6376	0.0817804	0.209514	0.390333	0.69629	NA	NA
HEYL	88.2754	-0.109949	0.111432	-0.986689	0.323795	NA	NA
HPCAL4	70.4778	-0.0379535	0.140535	-0.270065	0.78711	NA	NA
BMP8B	83.7944	0.113513	0.114613	0.990406	0.321976	NA	NA
OXCT2	38.857	-0.212055	0.184947	-1.14657	0.25156	NA	NA
RP1.39G22.7	89.3686	-0.0181016	0.117549	-0.153992	0.877616	NA	NA
COL9A2	81.8733	0.108417	0.119566	0.906755	0.364536	NA	NA
ZFP69B	72.5065	-0.0505189	0.125163	-0.403625	0.686489	NA	NA
RP1.228H13.5	55.1999	-0.0222425	0.140923	-0.157835	0.874587	NA	NA
NFYC.AS1	11.2907	0.0244235	0.303931	0.0803588	0.935952	NA	NA
KCNQ4	55.9073	0.00104578	0.142123	0.00735826	0.994129	NA	NA
SLFNL1.AS1	46.9802	0.00759541	0.155622	0.0488069	0.961073	NA	NA
FOXO6	14.7142	-0.0317062	0.263552	-0.120303	0.904243	NA	NA
RIMKLA	23.1862	0.65128	0.239312	2.72147	0.00649915	NA	NA
CCDC30	28.6336	-0.0455717	0.213466	-0.213485	0.830949	NA	NA
C1orf50	17.8118	0.279675	0.261926	1.06776	0.285628	NA	NA
RP11.342M1.3	20.4494	-0.123662	0.230635	-0.536181	0.591834	NA	NA
SLC2A1.AS1	12.8923	0.186622	0.294596	0.633484	0.526418	NA	NA
FAM183A	11.9052	-0.412186	0.328449	-1.25495	0.209498	NA	NA
CFAP57	14.7906	-0.172633	0.284986	-0.605761	0.544673	NA	NA
TIE1	18.3005	0.28879	0.247086	1.16878	0.242492	NA	NA
RP1.92O14.3	23.0472	-0.0402336	0.227692	-0.176702	0.859742	NA	NA
HYI.AS1	15.6545	0.0242573	0.270001	0.0898416	0.928413	NA	NA
KDM4A.AS1	46.2425	-0.145718	0.15613	-0.933313	0.350658	NA	NA
RP5.1198O20.4	25.0203	0.039501	0.206155	0.191608	0.848049	NA	NA
PTCH2	13.2109	-0.132313	0.306369	-0.431874	0.665833	NA	NA
ZSWIM5	10.7245	-0.155123	0.31273	-0.496028	0.619875	NA	NA
HPDL	31.7332	-0.0213299	0.19436	-0.109744	0.912612	NA	NA
TESK2	71.0397	-0.0605601	0.125925	-0.480921	0.630572	NA	NA
CCDC17	28.0439	-0.0794049	0.195479	-0.406206	0.684591	NA	NA
RP11.767N6.7	37.2398	-0.0936167	0.168054	-0.557063	0.577485	NA	NA
LURAP1	11.3578	-0.642177	0.325693	-1.97172	0.0486415	NA	NA
FAAHP1	16.2884	0.136939	0.276187	0.495818	0.620023	NA	NA
CYP4X1	11.796	0.450152	0.298579	1.50765	0.131645	NA	NA
CYP4A22.AS1	10.5036	-0.0238269	0.325739	-0.0731473	0.941689	NA	NA
PDZK1IP1	10.1059	0.442027	0.422034	1.04737	0.294928	NA	NA
FOXD2.AS1	45.1345	0.175964	0.161456	1.08986	0.275776	NA	NA
RPS13P2	22.9351	-0.0111655	0.233313	-0.0478561	0.961831	NA	NA
RP5.1024G6.2	10.436	-0.0755343	0.317479	-0.237919	0.811944	NA	NA
HNRNPA3P12	10.8279	0.314482	0.308709	1.0187	0.308345	NA	NA
RP4.592A1.2	13.2243	0.0576995	0.296162	0.194824	0.845531	NA	NA
NFIA	71.0161	-0.244936	0.130071	-1.8831	0.0596868	NA	NA
KANK4	66.2927	0.189261	0.165286	1.14505	0.252188	NA	NA
PDE4B	9.8835	-0.328812	0.340193	-0.966547	0.333771	NA	NA
SGIP1	19.6762	0.0907768	0.232009	0.391265	0.695602	NA	NA
WDR78	51.9446	0.0158802	0.168816	0.0940682	0.925055	NA	NA
RP4.694A7.2	19.5098	0.313056	0.236321	1.3247	0.18527	NA	NA
DEPDC1.AS1	11.8083	0.257266	0.296197	0.868565	0.385085	NA	NA
HHLA3	94.6331	-0.0357383	0.107622	-0.332073	0.739834	NA	NA
NEGR1	43.6513	0.0443915	0.163638	0.271278	0.786177	NA	NA
SLC44A5	23.0175	0.0239154	0.219974	0.108719	0.913425	NA	NA
TPI1P1	75.3286	0.146551	0.146094	1.00313	0.315799	NA	NA
ST6GALNAC5	66.6113	0.258805	0.135164	1.91475	0.0555248	NA	NA
RP4.706A16.3	23.5411	0.0112204	0.229888	0.0488083	0.961072	NA	NA
NEXN	13.3588	0.0500266	0.314223	0.159208	0.873505	NA	NA
GIPC2	76.6938	-0.162723	0.125666	-1.29488	0.195362	NA	NA
ST13P20	28.6949	-0.00783652	0.208116	-0.0376545	0.969963	NA	NA
TTLL7	22.6456	0.0106042	0.219609	0.0482866	0.961488	NA	NA
RP11.33E12.2	19.3749	-0.112803	0.231662	-0.486929	0.626309	NA	NA
RP4.621F18.2	28.6067	0.127069	0.206136	0.61643	0.537611	NA	NA
CLCA2	14.1898	-0.0425453	0.285164	-0.149196	0.881399	NA	NA
RP4.612B15.3	10.002	0.252448	0.328458	0.768584	0.44214	NA	NA
PTGES3P1	93.485	-0.0259016	0.110686	-0.234011	0.814977	NA	NA
GBP2	53.5538	0.122833	0.151045	0.81322	0.416092	NA	NA
RP5.943J3.2	15.306	0.0499328	0.253846	0.196705	0.844058	NA	NA
GEMIN8P4	36.398	0.0427817	0.170327	0.251174	0.80168	NA	NA
BTBD8	22.5242	-0.15671	0.238861	-0.656072	0.511778	NA	NA
RP4.561L24.3	29.5636	-0.341175	0.21757	-1.56811	0.116854	NA	NA
ABCA4	10.0082	-0.198961	0.343637	-0.578985	0.562599	NA	NA
RP11.148B18.4	11.6257	0.291895	0.296264	0.985253	0.3245	NA	NA
TMEM56.RWDD3	11.7145	-0.120423	0.30546	-0.394235	0.693407	NA	NA
EEF1A1P11	20.003	0.181383	0.228434	0.794028	0.427179	NA	NA
MIR137HG	26.1434	0.0281111	0.2262	0.124275	0.901097	NA	NA
RP5.1070A16.1	14.8614	0.25173	0.263986	0.95357	0.340301	NA	NA
RP5.884G6.2	10.9651	-0.0192613	0.308145	-0.0625073	0.950159	NA	NA
LRRC39	11.0726	-0.126253	0.322273	-0.391759	0.695237	NA	NA
RPSAP19	32.8353	-0.0773364	0.182404	-0.423985	0.671577	NA	NA
RP11.20O24.4	20.5055	0.110352	0.232038	0.475576	0.634376	NA	NA
RP5.1065J22.8	26.5947	0.229804	0.2034	1.12981	0.258555	NA	NA
KIAA1324	32.9355	0.0393615	0.204032	0.192918	0.847023	NA	NA
CSF1	87.4852	-0.0374932	0.120415	-0.311366	0.755522	NA	NA
RP5.1074L1.1	21.2209	-0.301976	0.218449	-1.38237	0.16686	NA	NA
LAMTOR5.AS1	22.4326	0.154135	0.232298	0.663523	0.506996	NA	NA
SLC16A4	30.797	-0.22074	0.194959	-1.13223	0.257536	NA	NA
RP5.1074L1.4	24.6156	-0.0244018	0.207963	-0.117337	0.906593	NA	NA
RP11.96K19.4	23.1027	-0.208079	0.23259	-0.894617	0.370992	NA	NA
RP11.96K19.5	10.3133	-0.354364	0.322818	-1.09772	0.272326	NA	NA
CHI3L2	68.2058	0.161218	0.157927	1.02084	0.30733	NA	NA
PIFO	30.8426	-0.203096	0.192161	-1.05691	0.290555	NA	NA
FAM212B	58.2906	-0.00819416	0.137815	-0.0594578	0.952587	NA	NA
WNT2B	17.4129	0.240699	0.248452	0.968795	0.332648	NA	NA
FAM19A3	16.0782	0.0343017	0.279586	0.122687	0.902355	NA	NA
LINC01356	34.443	0.110922	0.187079	0.592918	0.553236	NA	NA
RP4.730K3.3	16.9715	0.138464	0.245805	0.563308	0.573225	NA	NA
SYT6	19.5922	-0.0622891	0.258437	-0.241022	0.809538	NA	NA
NGF	16.6819	0.251296	0.25471	0.986595	0.323841	NA	NA
SLC22A15	87.3639	-0.018955	0.11866	-0.159742	0.873085	NA	NA
ATP1A1.AS1	23.508	-0.0985051	0.21711	-0.453711	0.650037	NA	NA
CD101	30.3592	-0.0596107	0.190248	-0.313332	0.754028	NA	NA
RP11.27K13.3	27.8866	-0.0042052	0.207937	-0.0202234	0.983865	NA	NA
VTCN1	10.7079	0.375388	0.335534	1.11878	0.263235	NA	NA
RP5.1042I8.7	16.2848	-0.338802	0.256528	-1.32072	0.186594	NA	NA
CH17.472G23.2	88.313	-0.0709356	0.119487	-0.593667	0.552735	NA	NA
AC241377.1	10.5339	0.276927	0.318478	0.869535	0.384554	NA	NA
CH17.437K3.1	30.8552	0.0300222	0.189636	0.158315	0.874208	NA	NA
EMBP1	31.0943	-0.124087	0.198394	-0.625459	0.53167	NA	NA
CH17.13I23.3	17.8442	-0.445983	0.249784	-1.78547	0.0741846	NA	NA
FAM72C	71.301	0.105868	0.12253	0.864016	0.387579	NA	NA
SRGAP2D	65.6558	0.23119	0.133647	1.72986	0.0836558	NA	NA
RP11.14N7.2	69.1025	-0.0688655	0.126702	-0.543522	0.586771	NA	NA
RP11.403I13.8	93.3033	-0.00100942	0.127477	-0.00791844	0.993682	NA	NA
AC241585.1	10.7625	-0.0559755	0.318759	-0.175604	0.860605	NA	NA
RP11.289I10.2	69.6986	0.152761	0.128901	1.1851	0.235978	NA	NA
NBPF20	79.2574	-0.129996	0.116429	-1.11652	0.264199	NA	NA
NBPF25P	26.5997	0.0290732	0.203852	0.142619	0.886591	NA	NA
PDZK1	23.5886	0.443277	0.226791	1.95456	0.0506347	NA	NA
NUDT17	42.6473	0.0138437	0.161592	0.0856709	0.931728	NA	NA
ANKRD35	39.3082	-0.097407	0.187337	-0.519956	0.603095	NA	NA
ITGA10	13.6716	0.272705	0.281325	0.969358	0.332367	NA	NA
GNRHR2	18.4534	-0.0698046	0.234144	-0.298126	0.765607	NA	NA
ANKRD34A	14.2467	-0.0920955	0.307414	-0.299581	0.764497	NA	NA
RP11.458D21.1	21.8837	0.350738	0.227922	1.53885	0.12384	NA	NA
NOTCH2NL	20.3268	-0.169794	0.242683	-0.699655	0.484143	NA	NA
RP11.325P15.2	12.2245	-0.168483	0.300553	-0.560579	0.575085	NA	NA
RP11.337C18.8	25.2856	-0.0647116	0.219774	-0.294446	0.768417	NA	NA
FMO5	10.5794	-0.189798	0.314487	-0.603518	0.546164	NA	NA
CCT8P1	11.975	0.128406	0.307678	0.417337	0.676432	NA	NA
GPR89B	84.5831	0.0327426	0.113357	0.288846	0.772699	NA	NA
LINC01138	63.2467	0.064412	0.134629	0.47844	0.632337	NA	NA
AC245100.1	19.3469	-0.0870417	0.237752	-0.366103	0.714288	NA	NA
CH17.189H20.1	61.0415	-0.00487549	0.14285	-0.0341302	0.972773	NA	NA
WI2.1896O14.1	12.9618	0.0934002	0.290947	0.321021	0.748194	NA	NA
LINC00869	46.3292	0.123743	0.161575	0.765858	0.443761	NA	NA
RP11.196G18.22	35.7805	-0.19203	0.174605	-1.0998	0.271421	NA	NA
HIST2H2BE	41.2989	-0.225166	0.171563	-1.31243	0.189373	NA	NA
HIST2H2AC	23.1224	-0.484121	0.233968	-2.06918	0.0385295	NA	NA
CTSS	95.2832	0.224961	0.113187	1.98751	0.0468662	NA	NA
CTSK	23.387	-0.142534	0.219617	-0.649012	0.516331	NA	NA
SEMA6C	57.5714	0.116472	0.150029	0.77633	0.437554	NA	NA
RP11.126K1.2	16.1884	-0.173763	0.252693	-0.687644	0.491677	NA	NA
RP11.126K1.6	28.7752	0.139869	0.207227	0.674957	0.499703	NA	NA
OAZ3	16.946	0.108554	0.255042	0.42563	0.670378	NA	NA
RP11.98D18.3	17.4501	-0.16552	0.23877	-0.693219	0.488172	NA	NA
RP11.98D18.9	28.1201	-0.171594	0.194266	-0.883296	0.377076	NA	NA
FLG	47.1971	-0.119994	0.200118	-0.599617	0.548762	NA	NA
SPRR3	12.5842	-0.0286207	0.300756	-0.0951627	0.924186	NA	NA
SPRR2E	17.8332	0.563208	0.364714	1.54424	0.122529	NA	NA
S100A8	18.1358	0.259497	0.268499	0.96647	0.333809	NA	NA
S100A5	11.391	-0.197073	0.299978	-0.656957	0.511209	NA	NA
RP1.178F15.4	17.535	0.347023	0.252244	1.37574	0.168902	NA	NA
RP11.422P24.12	24.2523	-0.175746	0.208469	-0.843033	0.39921	NA	NA
RP11.422P24.10	10.0513	0.131567	0.32885	0.400083	0.689095	NA	NA
RP11.422P24.11	12.4332	-0.308369	0.327797	-0.940731	0.346843	NA	NA
CHRNB2	21.2734	-0.103875	0.251585	-0.412881	0.679694	NA	NA
KCNN3	25.6394	0.134553	0.238744	0.563584	0.573037	NA	NA
DCST2	14.2704	-0.153079	0.270353	-0.566219	0.571245	NA	NA
RP11.307C12.11	46.9678	-0.115161	0.162156	-0.710188	0.477588	NA	NA
TRIM46	87.0257	-0.103607	0.123494	-0.838966	0.401488	NA	NA
GBAP1	51.4157	0.0215826	0.155637	0.138673	0.889709	NA	NA
RUSC1.AS1	14.2049	-0.121026	0.282417	-0.428536	0.668261	NA	NA
ASH1L.AS1	27.0198	-0.131308	0.19794	-0.663376	0.50709	NA	NA
RP11.29H23.5	79.0284	0.0114537	0.116032	0.0987116	0.921367	NA	NA
MSTO2P	66.3614	0.0992958	0.13147	0.755276	0.450083	NA	NA
SYT11	30.4935	-0.0458676	0.205131	-0.223602	0.823067	NA	NA
SEMA4A	52.2143	0.0306138	0.141003	0.217114	0.82812	NA	NA
PAQR6	23.1106	0.171897	0.21649	0.794018	0.427185	NA	NA
TSACC	17.4404	-0.136709	0.247957	-0.55134	0.581401	NA	NA
AL365181.1	14.0266	0.135856	0.274935	0.49414	0.621207	NA	NA
RP11.284F21.10	57.1815	-0.0131274	0.160945	-0.0815648	0.934993	NA	NA
RP11.284F21.7	22.4029	-0.234753	0.223421	-1.05072	0.293385	NA	NA
NES	46.5707	-0.27281	0.15562	-1.75305	0.0795928	NA	NA
NTRK1	14.008	-0.0355858	0.274756	-0.129518	0.896948	NA	NA
C1orf204	29.3834	-0.17948	0.213345	-0.841263	0.400201	NA	NA
RP11.190A12.8	10.6684	0.213913	0.313658	0.681994	0.495243	NA	NA
CFAP45	50.0472	0.150399	0.167201	0.899512	0.36838	NA	NA
RP11.226L15.5	53.7965	-0.0377601	0.151561	-0.249141	0.803252	NA	NA
RP11.312J18.5	29.5592	0.243766	0.230627	1.05697	0.290524	NA	NA
ARHGAP30	41.5486	0.14399	0.166548	0.864554	0.387283	NA	NA
KLHDC9	40.4433	-0.184383	0.162985	-1.13129	0.257934	NA	NA
MPZ	20.6201	-0.103245	0.230409	-0.448092	0.654087	NA	NA
HSPA6	36.9586	-0.0645408	0.17211	-0.374997	0.707663	NA	NA
FCRLB	25.1053	0.131233	0.204495	0.641742	0.521041	NA	NA
OLFML2B	32.8393	0.129597	0.189341	0.684466	0.493681	NA	NA
NOS1AP	32.8574	0.116035	0.183387	0.632731	0.526909	NA	NA
C1orf226	94.6143	0.101937	0.123147	0.827763	0.407805	NA	NA
DDR2	29.3593	-0.10886	0.203685	-0.534455	0.593027	NA	NA
RGS5	17.841	-0.307206	0.26618	-1.15413	0.248448	NA	NA
RGS5.1	25.9373	0.289187	0.197758	1.46233	0.14365	NA	NA
PBX1	68.5079	-0.0278431	0.142535	-0.195341	0.845126	NA	NA
RP11.9L18.2	10.6623	0.498209	0.322411	1.54526	0.122283	NA	NA
RCSD1	10.2977	0.305062	0.314684	0.969423	0.332334	NA	NA
RP1.313L4.3	13.2358	0.142045	0.283487	0.501064	0.616326	NA	NA
TBX19	55.5396	0.101391	0.137354	0.738174	0.460409	NA	NA
RP1.206D15.6	16.9167	-0.0830987	0.255824	-0.324828	0.745311	NA	NA
C1orf105	25.3497	0.0542069	0.2207	0.245613	0.805982	NA	NA
TNFSF4	13.9739	0.0500341	0.28869	0.173314	0.862404	NA	NA
RP11.296O14.3	64.1976	0.220628	0.131808	1.67386	0.0941578	NA	NA
RP11.568K15.1	80.5859	-0.322237	0.13199	-2.44138	0.0146314	NA	NA
RASAL2.AS1	68.2479	0.0016287	0.123636	0.0131734	0.989489	NA	NA
RP4.765C7.2	46.9768	0.0114625	0.161214	0.0711011	0.943317	NA	NA
LHX4	10.0686	0.33241	0.369303	0.900099	0.368068	NA	NA
KIAA1614	17.8874	-0.226981	0.241484	-0.93994	0.347248	NA	NA
KIAA1614.AS1	24.4682	-0.14801	0.203361	-0.72782	0.466724	NA	NA
NPL	42.4593	-0.0503587	0.1672	-0.301189	0.76327	NA	NA
RGL1	18.1726	-0.0246374	0.237169	-0.103881	0.917264	NA	NA
SWT1	56.3815	-0.00305017	0.139292	-0.0218977	0.98253	NA	NA
HMCN1	24.9915	0.00954734	0.20453	0.0466795	0.962769	NA	NA
PLA2G4A	26.7121	-0.247029	0.215566	-1.14595	0.251814	NA	NA
RP11.92K2.2	49.2546	-0.0734077	0.157423	-0.46631	0.640994	NA	NA
RP11.101E13.5	18.4096	0.250984	0.239705	1.04706	0.295073	NA	NA
C1orf53	75.9872	-0.286333	0.121977	-2.34744	0.018903	NA	NA
LINC00862	19.0824	0.16081	0.244675	0.65724	0.511027	NA	NA
RP11.121P12.1	12.7398	0.180542	0.312866	0.57706	0.563899	NA	NA
KIF21B	37.2513	-0.17416	0.166539	-1.04576	0.29567	NA	NA
RP11.27G14.4	52.0654	-0.0796745	0.144169	-0.552647	0.580505	NA	NA
RP11.134G8.7	18.7061	-0.0819646	0.24689	-0.331989	0.739898	NA	NA
RP11.134G8.5	17.9934	-0.247311	0.252206	-0.980591	0.326794	NA	NA
RP11.465N4.4	32.9566	0.113378	0.187462	0.604801	0.545311	NA	NA
LGR6	12.1749	-0.380733	0.309011	-1.2321	0.217912	NA	NA
RP11.175B9.3	28.9304	0.112316	0.198102	0.56696	0.570741	NA	NA
PCAT6	17.1532	-0.104307	0.260321	-0.400685	0.688652	NA	NA
RP11.480I12.5	67.0075	-0.0694648	0.14408	-0.482127	0.629715	NA	NA
RP11.480I12.9	10.6816	-0.260268	0.325499	-0.799597	0.423944	NA	NA
PPFIA4	23.9662	0.590606	0.297306	1.98652	0.0469752	NA	NA
CBX1P3	16.7141	0.0173375	0.265867	0.0652112	0.948006	NA	NA
REN	12.7212	-0.418452	0.303671	-1.37798	0.16821	NA	NA
GOLT1A	19.6705	-0.376812	0.235787	-1.5981	0.11002	NA	NA
NFASC	27.1489	0.0268714	0.211382	0.127122	0.898843	NA	NA
TMEM81	27.3927	-0.200473	0.205641	-0.974866	0.329627	NA	NA
LEMD1	40.896	-0.105117	0.164516	-0.638946	0.522858	NA	NA
BLACAT1	84.0279	0.0235399	0.120593	0.195201	0.845235	NA	NA
RAB7B	13.2794	-0.753628	0.317115	-2.37652	0.0174769	NA	NA
CTSE	25.8216	-0.0662462	0.22119	-0.299499	0.764559	NA	NA
C4BPB	65.5501	0.0232741	0.128759	0.180757	0.856559	NA	NA
CR2	82.2745	-0.0288867	0.134796	-0.214299	0.830314	NA	NA
CD34	17.4743	-0.0796355	0.267134	-0.298111	0.765618	NA	NA
RP1.28O10.1	12.5488	0.0382988	0.292907	0.130754	0.89597	NA	NA
HSD11B1	29.1086	0.0632869	0.195002	0.324545	0.745525	NA	NA
SERTAD4.AS1	60.2555	-0.308311	0.131783	-2.33953	0.019308	NA	NA
SNX25P1	31.1852	0.098892	0.186516	0.530208	0.595968	NA	NA
RPL21P28	21.9064	0.201301	0.23082	0.872111	0.383148	NA	NA
RP11.61J19.5	19.6445	-0.195151	0.234115	-0.833567	0.404525	NA	NA
FLVCR1.AS1	13.9298	0.209555	0.291255	0.71949	0.471839	NA	NA
VASH2	13.7899	-0.227728	0.279433	-0.814963	0.415094	NA	NA
RP11.176D17.3	10.3716	-0.155448	0.377086	-0.412234	0.680168	NA	NA
MARK1	77.432	0.0478161	0.122638	0.389897	0.696613	NA	NA
HLX	34.6042	-0.0764633	0.174932	-0.437102	0.662037	NA	NA
TAF1A.AS1	50.1724	-0.0558208	0.153852	-0.362821	0.716739	NA	NA
RP11.378J18.8	12.4327	0.321495	0.306755	1.04805	0.294615	NA	NA
RP11.452F19.3	95.4724	-0.0803757	0.110899	-0.724768	0.468595	NA	NA
TLR5	24.0407	0.152651	0.222859	0.684965	0.493366	NA	NA
CAPN8	16.5472	-0.345921	0.494381	-0.699704	0.484112	NA	NA
RP11.504P24.3	45.3836	-0.0365382	0.162769	-0.22448	0.822384	NA	NA
CNIH3	31.1484	-0.0774983	0.201747	-0.384137	0.700877	NA	NA
RP11.285F7.2	22.1455	0.196538	0.237428	0.827779	0.407796	NA	NA
GJC2	55.1965	-0.307302	0.143311	-2.14431	0.0320082	NA	NA
C1orf145	22.6542	0.269904	0.219701	1.2285	0.219258	NA	NA
RP5.1139B12.2	13.1655	0.109465	0.284903	0.384219	0.700816	NA	NA
RP11.245P10.4	13.1836	-0.159354	0.291318	-0.547011	0.584371	NA	NA
RP5.1061H20.4	11.0867	0.570428	0.328066	1.73876	0.0820769	NA	NA
PGBD5	37.1852	0.199767	0.19187	1.04116	0.297802	NA	NA
DISC1	70.2164	0.087779	0.132139	0.664293	0.506503	NA	NA
SIPA1L2	23.8624	0.194099	0.217834	0.891039	0.372909	NA	NA
MAP10	41.8812	-0.0740286	0.158945	-0.465748	0.641396	NA	NA
RP4.799P18.2	21.6797	0.0250609	0.220382	0.113716	0.909463	NA	NA
RP4.781K5.4	25.3779	0.02182	0.206866	0.105479	0.915996	NA	NA
RP4.781K5.5	29.7647	0.139216	0.188082	0.740191	0.459184	NA	NA
LINC01348	10.6705	0.28405	0.335196	0.847416	0.396763	NA	NA
RBM34	25.5021	0.0248524	0.22677	0.109593	0.912732	NA	NA
RP11.385F5.5	20.4009	-0.491915	0.238821	-2.05976	0.0394213	NA	NA
RGS7	20.1568	0.340643	0.226867	1.50151	0.133224	NA	NA
KMO	45.1045	-0.00846103	0.165619	-0.0510873	0.959256	NA	NA
LINC01347.1	17.6429	-0.13053	0.247178	-0.528081	0.597443	NA	NA
ZNF695	72.1444	-0.085703	0.129119	-0.663754	0.506848	NA	NA
RP11.488L18.10	89.0075	0.170411	0.127803	1.33339	0.182405	NA	NA
AC108488.4	53.5574	-0.238125	0.153303	-1.5533	0.120351	NA	NA
RNF144A.AS1	14.8462	0.044527	0.281773	0.158024	0.874438	NA	NA
ID2	23.2316	-0.151296	0.214917	-0.703972	0.48145	NA	NA
RP11.734K21.5	19.5063	-0.206128	0.240334	-0.857675	0.391072	NA	NA
RP11.95D17.1	48.7372	0.0637323	0.153071	0.416357	0.677149	NA	NA
RP11.254F7.2	31.8178	-0.0136752	0.197415	-0.0692716	0.944773	NA	NA
CYS1	15.3964	-0.168811	0.328752	-0.513491	0.607608	NA	NA
C2orf48	23.5258	-0.0830642	0.219454	-0.378505	0.705056	NA	NA
RP11.320M2.1	25.2637	0.0781861	0.209991	0.372331	0.709647	NA	NA
ATP6V1C2	20.3424	0.084613	0.264966	0.319335	0.749473	NA	NA
RP11.791G15.2	14.5462	-0.159793	0.276087	-0.578779	0.562738	NA	NA
FAM49A	44.5346	0.276627	0.165316	1.67332	0.094264	NA	NA
OSR1	34.4418	-0.249204	0.205601	-1.21208	0.225482	NA	NA
TTC32	88.7531	-0.00375594	0.117241	-0.032036	0.974443	NA	NA
FKBP1B	49.1428	0.0646451	0.158052	0.40901	0.682532	NA	NA
FAM228B	30.2828	0.0374515	0.187429	0.199817	0.841624	NA	NA
PFN4	26.4971	-0.109714	0.204426	-0.536692	0.591481	NA	NA
RP11.443B20.1	70.4565	-0.18591	0.129105	-1.43998	0.149872	NA	NA
EFR3B	22.7833	-0.181955	0.217817	-0.835361	0.403515	NA	NA
KCNK3	16.0118	-0.106427	0.261855	-0.406435	0.684423	NA	NA
EMILIN1	11.5727	-0.0772062	0.329661	-0.234199	0.814831	NA	NA
SLC30A3	69.2448	0.0277317	0.121886	0.227521	0.820019	NA	NA
CCDC121	79.7506	-0.0434658	0.114897	-0.378301	0.705207	NA	NA
RBKS	37.7756	0.0443889	0.194872	0.227785	0.819814	NA	NA
LBH	24.6301	0.139442	0.213831	0.652114	0.514328	NA	NA
MEMO1	71.1426	-0.0546486	0.126203	-0.433023	0.664998	NA	NA
AL133243.1	15.5152	0.0276861	0.264641	0.104618	0.916679	NA	NA
AL133243.2	12.8698	0.127655	0.29836	0.427854	0.668757	NA	NA
LTBP1	94.3878	0.103493	0.116382	0.889253	0.373867	NA	NA
RP11.490M8.1	20.4771	-0.216833	0.230078	-0.942436	0.345969	NA	NA
RP11.288C18.1	45.3559	-0.00460451	0.160463	-0.0286952	0.977108	NA	NA
RMDN2	68.6813	0.0573087	0.131187	0.436846	0.662223	NA	NA
ARHGEF33	15.2858	0.0649133	0.282661	0.229651	0.818363	NA	NA
RP11.173C1.1	10.0309	-0.487663	0.319356	-1.52702	0.126756	NA	NA
SOS1.IT1	13.8659	0.00922678	0.298339	0.0309272	0.975328	NA	NA
HAAO	23.2323	-0.182549	0.218358	-0.836008	0.40315	NA	NA
AC016735.2	21.502	-0.222287	0.234889	-0.946352	0.343969	NA	NA
PLEKHH2	79.3357	-0.0640045	0.117777	-0.543439	0.586827	NA	NA
SIX2	19.772	0.209889	0.233768	0.897851	0.369265	NA	NA
LINC01119	55.1744	-0.272029	0.142418	-1.91008	0.0561226	NA	NA
C2orf61	11.6403	-0.354602	0.31998	-1.1082	0.267776	NA	NA
AC079250.1	12.9556	0.130006	0.286629	0.453569	0.650139	NA	NA
ASB3	44.6205	-0.0946149	0.166439	-0.568465	0.569719	NA	NA
GPR75	87.5786	0.10069	0.116596	0.863574	0.387822	NA	NA
EML6	45.6016	0.131145	0.155408	0.843877	0.398738	NA	NA
CLHC1	33.4649	-0.0356897	0.179146	-0.199221	0.84209	NA	NA
PRORSD1P	15.6853	0.115378	0.283132	0.407506	0.683637	NA	NA
EIF3FP3	33.2404	-0.239338	0.191135	-1.25219	0.210501	NA	NA
C2orf74	23.4678	0.0757292	0.220868	0.342871	0.731696	NA	NA
RP11.355B11.2	14.7364	0.239147	0.277894	0.860568	0.389476	NA	NA
TMEM17	63.2055	0.129486	0.141471	0.91528	0.360045	NA	NA
OTX1	79.5593	-0.0814549	0.1208	-0.674294	0.500124	NA	NA
WDPCP	93.1947	-0.0677957	0.119373	-0.56793	0.570083	NA	NA
AC016734.2	27.1769	-0.0228357	0.205813	-0.110954	0.911653	NA	NA
AC007318.5	65.9961	0.198365	0.13094	1.51492	0.129792	NA	NA
MEIS1	22.7813	-0.137675	0.226706	-0.607282	0.543664	NA	NA
AC023115.2	11.7001	0.56351	0.301606	1.86837	0.0617111	NA	NA
APLF	77.2269	-0.0197198	0.145294	-0.135724	0.89204	NA	NA
PCBP1.AS1	76.7096	-0.0433931	0.138099	-0.314217	0.753356	NA	NA
VAX2	38.38	-0.208222	0.175844	-1.18413	0.23636	NA	NA
ATP6V1B1	13.2659	-0.0948455	0.291488	-0.325384	0.74489	NA	NA
OR7E91P	11.3408	-0.251707	0.315434	-0.797968	0.424889	NA	NA
PAIP2B	89.9833	0.0205098	0.111678	0.183651	0.854287	NA	NA
ALMS1.IT1	14.1321	-0.105222	0.283362	-0.371335	0.710388	NA	NA
AC073046.25	42.4406	-0.220273	0.161739	-1.36191	0.173227	NA	NA
FNBP1P1	17.5718	0.00139552	0.279071	0.00500058	0.99601	NA	NA
BOLA3.AS1	82.1802	-0.0719072	0.118275	-0.607964	0.543211	NA	NA
C2orf81	56.4477	-0.127548	0.153665	-0.830043	0.406515	NA	NA
INO80B	15.4357	-0.193316	0.278264	-0.694724	0.487228	NA	NA
WBP1	72.9804	0.0468798	0.122339	0.383195	0.701575	NA	NA
MRPL53	88.624	0.00340564	0.110568	0.0308013	0.975428	NA	NA
LBX2	47.8739	-0.120634	0.152048	-0.793394	0.427548	NA	NA
LBX2.AS1	48.8409	-0.15387	0.146744	-1.04856	0.29438	NA	NA
TLX2	10.0672	-0.225122	0.344067	-0.654298	0.51292	NA	NA
DQX1	12.0782	-0.141571	0.320025	-0.442374	0.658219	NA	NA
LINC01293	13.9944	1.24358	0.360857	3.44619	0.000568543	NA	NA
RP11.342K6.2	27.2037	-0.0525818	0.204952	-0.256557	0.797521	NA	NA
AC022210.2	12.3478	0.226914	0.333497	0.680407	0.496247	NA	NA
ST3GAL5	21.9318	-0.11587	0.225628	-0.513542	0.607572	NA	NA
REEP1	15.2014	0.0984329	0.260977	0.37717	0.706047	NA	NA
ANAPC1P1	11.6816	-0.112843	0.295255	-0.382189	0.702321	NA	NA
AC125232.1	40.0791	0.12307	0.173481	0.709417	0.478066	NA	NA
THNSL2	24.1087	-0.0319782	0.228805	-0.139762	0.888848	NA	NA
FOXI3	11.9361	-0.203689	0.287859	-0.7076	0.479193	NA	NA
AC062029.1	19.0574	0.175935	0.238558	0.737492	0.460823	NA	NA
RP11.575H3.1	10.5329	0.164493	0.309152	0.532079	0.594671	NA	NA
AC103563.8	14.1255	-0.106249	0.27241	-0.390033	0.696513	NA	NA
AC092835.2	43.4111	-0.230249	0.167309	-1.37619	0.168761	NA	NA
AC009237.8	93.5976	-0.0735189	0.113572	-0.647332	0.517417	NA	NA
LINC00342	37.6738	-0.0191122	0.179048	-0.106743	0.914993	NA	NA
ANKRD36C	54.5955	0.17491	0.142892	1.22407	0.220926	NA	NA
FAHD2CP	43.5789	0.067966	0.171152	0.397109	0.691287	NA	NA
DUSP2	12.8115	0.128382	0.28917	0.443967	0.657067	NA	NA
STARD7.AS1	83.7127	-0.145423	0.120933	-1.20251	0.229165	NA	NA
NEURL3	33.6488	0.308583	0.177906	1.73453	0.0828242	NA	NA
ANKRD23	10.284	0.121724	0.361485	0.336732	0.736319	NA	NA
ANKRD36	66.6777	0.0469245	0.126003	0.372407	0.70959	NA	NA
ANKRD36B	63.0859	0.176292	0.136508	1.29144	0.196552	NA	NA
LINC01125	40.9966	0.120458	0.170789	0.705301	0.480623	NA	NA
KIAA1211L	86.3301	0.163272	0.122441	1.33347	0.182378	NA	NA
C2orf15	82.4133	0.124888	0.124612	1.00221	0.316241	NA	NA
LYG1	14.556	-0.00388657	0.270807	-0.0143518	0.988549	NA	NA
RP11.527J8.1	16.6757	0.138999	0.249799	0.556442	0.577909	NA	NA
LONRF2	45.2144	0.11777	0.151735	0.776158	0.437656	NA	NA
RP11.299H21.1	31.3579	-0.0028611	0.183358	-0.0156039	0.98755	NA	NA
CREG2	41.5507	-0.25185	0.190632	-1.32113	0.186459	NA	NA
LINC01127	81.1257	0.522674	0.236859	2.20668	0.0273361	NA	NA
IL1RL2	67.9872	-0.0569685	0.131562	-0.433016	0.665003	NA	NA
RP11.332H14.2	55.3836	-0.150623	0.144344	-1.0435	0.296717	NA	NA
RGPD3	11.3424	0.115941	0.30263	0.383112	0.701637	NA	NA
SH3RF3	76.8754	-0.0665006	0.142242	-0.467518	0.640129	NA	NA
RP11.1223D19.5	11.611	0.641144	0.356991	1.79596	0.0725002	NA	NA
MALL	48.6386	0.497128	0.166975	2.97726	0.00290838	NA	NA
LINC01106	39.4116	-0.0549303	0.177745	-0.30904	0.757291	NA	NA
AC108463.2	14.0826	0.149336	0.274281	0.544466	0.586121	NA	NA
RP11.803D5.1	18.6349	-0.027421	0.247584	-0.110754	0.911811	NA	NA
FBLN7	15.9198	-0.109199	0.2633	-0.414731	0.678339	NA	NA
ZC3H6	66.1924	0.0444961	0.12894	0.345091	0.730026	NA	NA
RGPD8	86.7576	-0.0956171	0.113846	-0.839878	0.400977	NA	NA
AC079922.3	25.3863	-0.394262	0.219406	-1.79695	0.0723434	NA	NA
NT5DC4	57.7104	-0.0743424	0.139875	-0.531493	0.595077	NA	NA
IL36RN	74.6484	0.0666955	0.124705	0.534828	0.592769	NA	NA
WASH2P	63.4629	0.155846	0.135982	1.14608	0.251764	NA	NA
RABL2A	63.5763	-0.0396973	0.130372	-0.304492	0.760753	NA	NA
AC009303.2	29.1561	0.0942666	0.217079	0.434251	0.664106	NA	NA
MARCO	57.3863	0.0014667	0.151512	0.00968041	0.992276	NA	NA
GLI2	68.2297	0.0101717	0.156563	0.0649687	0.948199	NA	NA
NIFK.AS1	42.5539	-0.117191	0.162584	-0.720802	0.471031	NA	NA
AC023347.1	19.8422	-0.26194	0.246106	-1.06434	0.287177	NA	NA
AC068282.3	75.5873	0.0604428	0.11793	0.512533	0.608278	NA	NA
PROC	33.5344	0.0481645	0.191247	0.251844	0.801162	NA	NA
MYO7B	49.3365	0.0284742	0.170491	0.167013	0.86736	NA	NA
LIMS2	87.2538	0.172148	0.113619	1.51513	0.129739	NA	NA
GPR17	53.4761	0.325554	0.158387	2.05543	0.0398371	NA	NA
RP11.395A13.2	43.1546	-0.265044	0.166695	-1.58999	0.111837	NA	NA
CCDC74B	27.2324	-0.203338	0.198983	-1.02189	0.306834	NA	NA
AC133785.1	27.7225	-0.0661254	0.196477	-0.336555	0.736453	NA	NA
CCDC74A	51.0808	0.125114	0.150231	0.83281	0.404952	NA	NA
C2orf27A	23.2622	-0.28168	0.219227	-1.28488	0.198836	NA	NA
TMEM163	12.8552	0.0779022	0.27934	0.27888	0.780337	NA	NA
CCNT2.AS1	25.7718	0.161509	0.204794	0.788644	0.43032	NA	NA
DARS.AS1	12.7847	0.784987	0.303245	2.58862	0.00963615	NA	NA
HNRNPKP2	13.7563	0.167741	0.283841	0.590967	0.554543	NA	NA
AC097721.2	22.0261	-0.17755	0.235528	-0.753841	0.450945	NA	NA
NXPH2	70.1743	0.0781847	0.126573	0.617702	0.536772	NA	NA
KYNU	21.6816	0.126405	0.214709	0.588728	0.556044	NA	NA
ACVR2A	55.6352	-0.147798	0.139987	-1.05579	0.291062	NA	NA
KIF5C	15.7813	0.173844	0.259733	0.669318	0.503292	NA	NA
LYPD6	53.0075	0.244789	0.147015	1.66506	0.0959011	NA	NA
AC093375.1	18.004	0.154064	0.243422	0.632909	0.526793	NA	NA
NR4A2	51.1507	-0.0390387	0.144284	-0.270569	0.786723	NA	NA
ACVR1C	13.5995	0.254787	0.278838	0.913744	0.360851	NA	NA
BTF3L4P2	22.4409	0.189606	0.237095	0.799704	0.423882	NA	NA
AC009506.1	39.0415	0.148774	0.165457	0.899171	0.368561	NA	NA
AC009961.3	12.2976	0.0702053	0.339404	0.206849	0.836128	NA	NA
LY75	13.7527	0.0863002	0.283362	0.304558	0.760702	NA	NA
PLA2R1	43.8851	0.277053	0.159106	1.74131	0.0816287	NA	NA
AC009487.6	42.425	0.135318	0.170992	0.79137	0.428728	NA	NA
FAP	60.6509	-0.15005	0.139237	-1.07766	0.281184	NA	NA
SCN3A	11.7299	-0.352059	0.364606	-0.965586	0.334251	NA	NA
AC009495.2	10.7137	-0.301519	0.318907	-0.945475	0.344416	NA	NA
AC010127.3	26.8477	0.00481944	0.217172	0.0221918	0.982295	NA	NA
SCN9A	12.4982	0.404909	0.282773	1.43192	0.152165	NA	NA
BBS5	58.4467	-0.348221	0.138628	-2.51192	0.0120077	NA	NA
CCDC173	10.4367	0.0384569	0.323127	0.119015	0.905264	NA	NA
PHOSPHO2	38.2676	0.0555976	0.167851	0.331231	0.74047	NA	NA
EIF2S2P4	41.7231	-0.201197	0.16016	-1.25622	0.209035	NA	NA
AC007405.6	15.6258	-0.325087	0.261081	-1.24516	0.213074	NA	NA
DLX2	64.4319	0.19151	0.146584	1.30649	0.191385	NA	NA
AC093818.1	15.9825	0.601127	0.312742	1.92212	0.0545908	NA	NA
RAPGEF4	14.1113	0.437569	0.281798	1.55278	0.120476	NA	NA
SP9	14.6672	0.282891	0.27365	1.03377	0.301244	NA	NA
GPR155	55.0502	0.159194	0.155541	1.02348	0.30608	NA	NA
AC010894.3	11.1448	-0.216265	0.327826	-0.659693	0.509451	NA	NA
AC016739.2	23.4502	-0.0411917	0.219893	-0.187326	0.851405	NA	NA
AC074286.1	15.5238	-0.485417	0.283772	-1.71059	0.0871573	NA	NA
FKBP7	34.0748	-0.0185193	0.199822	-0.0926789	0.926159	NA	NA
ZNF385B	12.3681	0.300317	0.309704	0.96969	0.332201	NA	NA
FTH1P20	18.6557	0.0722402	0.248707	0.290463	0.771462	NA	NA
RP11.366L5.1	11.422	0.500435	0.331505	1.50959	0.131149	NA	NA
PPP1R1C	32.6521	-0.120571	0.186791	-0.645483	0.518614	NA	NA
DUSP19	64.1128	0.0115822	0.134137	0.086346	0.931191	NA	NA
RP11.438L19.1	13.0359	0.000399664	0.291985	0.00136878	0.998908	NA	NA
CACYBPP2	26.6409	0.360681	0.198	1.82162	0.0685128	NA	NA
AC007319.1	27.9988	-0.173802	0.199215	-0.872438	0.38297	NA	NA
COL5A2	26.3296	-0.0186887	0.209632	-0.08915	0.928963	NA	NA
SLC40A1	57.133	-0.0442085	0.145608	-0.303613	0.761423	NA	NA
ANKAR	42.6022	0.0307511	0.158844	0.193593	0.846495	NA	NA
C2orf88	30.8195	0.160271	0.198752	0.806386	0.42002	NA	NA
AC093388.3	11.0061	-0.376195	0.356532	-1.05515	0.291356	NA	NA
STAT4	38.5621	0.172551	0.178986	0.964047	0.335022	NA	NA
AC092614.2	24.225	0.0410695	0.222212	0.184821	0.853369	NA	NA
SDPR	24.8516	-0.112333	0.219912	-0.510808	0.609485	NA	NA
FTCDNL1	42.4777	-0.0300952	0.155921	-0.193015	0.846947	NA	NA
AC007163.3	14.0304	0.411154	0.294617	1.39555	0.162849	NA	NA
AC005037.3	20.3156	-0.0928663	0.241712	-0.384202	0.700829	NA	NA
IMPDH1P10	75.6373	0.00800411	0.13029	0.061433	0.951014	NA	NA
CFLAR.AS1	28.2284	-0.180056	0.209799	-0.858231	0.390765	NA	NA
MPP4	18.7637	-0.14396	0.266217	-0.540759	0.588673	NA	NA
ICA1L	74.2795	-0.00371034	0.125981	-0.0294516	0.976504	NA	NA
CARF	38.4122	-0.114909	0.197136	-0.582891	0.559966	NA	NA
AC007383.3	38.0234	-0.110436	0.172223	-0.641237	0.521369	NA	NA
GPR1	95.48	0.122521	0.109718	1.11669	0.264126	NA	NA
MDH1B	10.3053	-0.510865	0.32385	-1.57748	0.114686	NA	NA
AC007879.2	17.9548	-0.152054	0.244395	-0.622167	0.533832	NA	NA
AC007879.5	39.6441	0.174254	0.177218	0.983274	0.325473	NA	NA
CRYGC	37.3094	0.146513	0.173377	0.845055	0.39808	NA	NA
KANSL1L	52.4474	0.106555	0.149796	0.711333	0.476878	NA	NA
AC072062.1	31.5741	0.376892	0.201233	1.87292	0.06108	NA	NA
RPL10P6	10.2959	-0.202864	0.325019	-0.62416	0.532522	NA	NA
TMEM169	14.8027	0.0569424	0.271376	0.209829	0.833802	NA	NA
RP11.566E18.1	49.0228	-0.0242543	0.162479	-0.149276	0.881335	NA	NA
AC098820.3	13.2354	-0.294226	0.280528	-1.04883	0.294258	NA	NA
RP11.378A13.1	14.3458	-0.383386	0.30661	-1.2504	0.211152	NA	NA
PLCD4	63.8327	0.296175	0.147472	2.00835	0.0446063	NA	NA
RP11.548H3.1	50.5711	-0.112019	0.149002	-0.751797	0.452173	NA	NA
RP11.33O4.1	12.8308	-0.00577315	0.306802	-0.0188172	0.984987	NA	NA
ABCB6	91.427	0.0237493	0.112305	0.211471	0.83252	NA	NA
TMEM198	40.83	-0.118113	0.164127	-0.719645	0.471744	NA	NA
INHA	84.3515	-0.0600111	0.157882	-0.3801	0.703871	NA	NA
RP11.16P6.1	15.0506	0.436419	0.26696	1.63477	0.102097	NA	NA
SCG2	14.6906	0.0346195	0.271321	0.127596	0.898469	NA	NA
AC097662.2	15.7532	0.177576	0.286693	0.619395	0.535656	NA	NA
DNER	14.0636	-0.0248866	0.285024	-0.0873142	0.930422	NA	NA
FBXO36	88.3722	-0.097096	0.121789	-0.797251	0.425305	NA	NA
SLC16A14	85.8498	-0.260791	0.110159	-2.3674	0.0179136	NA	NA
SP110	98.271	-0.118496	0.108232	-1.09484	0.273587	NA	NA
AC098823.3	20.8285	0.469342	0.244942	1.91614	0.0553478	NA	NA
BANF1P3	12.4566	0.123863	0.321236	0.385582	0.699806	NA	NA
SPATA3.AS1	21.9573	-0.0680026	0.221004	-0.307698	0.758312	NA	NA
C2orf72	68.6568	0.342451	0.136922	2.50106	0.0123821	NA	NA
AC018738.2	57.8903	-0.131119	0.13911	-0.942556	0.345908	NA	NA
B3GNT7	32.9337	-0.0158993	0.19465	-0.0816816	0.9349	NA	NA
RP11.562I5.1	11.007	0.0645353	0.33808	0.190888	0.848614	NA	NA
RP11.562I5.2	12.5153	-0.166511	0.309811	-0.537458	0.590951	NA	NA
LINC00471	27.7484	-0.107986	0.201301	-0.536443	0.591653	NA	NA
ALPPL2	12.168	-0.593499	0.305944	-1.93989	0.0523927	NA	NA
EFHD1	88.9414	0.140423	0.157007	0.894377	0.37112	NA	NA
C2orf82	11.8425	0.0722525	0.290342	0.248853	0.803474	NA	NA
MSL3P1	12.7846	-0.0220809	0.286787	-0.0769943	0.938628	NA	NA
AC079135.1	70.1568	-0.100912	0.130581	-0.772794	0.439644	NA	NA
AC105760.2	11.4272	0.0564763	0.315089	0.179239	0.85775	NA	NA
COL6A3	31.2317	0.405485	0.207029	1.95859	0.0501603	NA	NA
AC104667.3	27.3842	-0.112987	0.192424	-0.587177	0.557085	NA	NA
RBM44	12.4307	-0.139215	0.291458	-0.47765	0.632899	NA	NA
SCLY	96.6372	-0.0491822	0.115502	-0.425811	0.670246	NA	NA
ERFE	51.2259	-0.0241322	0.163987	-0.14716	0.883006	NA	NA
AC016757.3	28.2661	-0.208581	0.211264	-0.987299	0.323496	NA	NA
HDAC4	82.4044	-0.0744336	0.12925	-0.57589	0.564689	NA	NA
DUSP28	75.9405	-0.0771232	0.139039	-0.554686	0.579109	NA	NA
CAPN10.AS1	61.3769	-0.0377895	0.135978	-0.277908	0.781083	NA	NA
C2orf54	83.9148	0.0851359	0.12842	0.662952	0.507361	NA	NA
ANO7	46.5317	0.143053	0.153873	0.929688	0.352533	NA	NA
AC093642.5	48.0399	0.394923	0.152027	2.59772	0.00938458	NA	NA
RP11.97C16.1	14.7198	0.24136	0.268471	0.899017	0.368644	NA	NA
SETMAR	93.4915	0.0662285	0.111174	0.595717	0.551364	NA	NA
AC018816.3	17.3603	-0.100882	0.249608	-0.404163	0.686093	NA	NA
TTLL3	34.3615	0.135545	0.19894	0.681334	0.49566	NA	NA
PRRT3	36.5722	-0.609147	0.18274	-3.33341	0.000857874	NA	NA
PRRT3.AS1	36.1856	-0.158617	0.181891	-0.87204	0.383187	NA	NA
MKRN2OS	42.3151	-0.0902499	0.165459	-0.545453	0.585442	NA	NA
KRT18P17	10.4164	0.0105157	0.315814	0.0332973	0.973438	NA	NA
SH3BP5.AS1	41.6096	0.316513	0.161329	1.96191	0.0497731	NA	NA
COLQ	13.505	-0.11347	0.295776	-0.383636	0.701248	NA	NA
PLCL2	54.5371	-0.0901974	0.141172	-0.638918	0.522876	NA	NA
KAT2B	84.9816	0.0936796	0.110881	0.844863	0.398187	NA	NA
AC098614.2	94.2862	-0.141699	0.110461	-1.2828	0.199562	NA	NA
AC116035.1	11.9436	-0.119749	0.290135	-0.412734	0.679802	NA	NA
RP11.1024P17.1	16.8525	-0.0804109	0.25814	-0.311501	0.75542	NA	NA
CMTM8	79.2231	0.0947095	0.122708	0.771831	0.440215	NA	NA
CCR4	11.9272	-0.174939	0.321383	-0.544331	0.586214	NA	NA
TMPPE	60.5922	0.125714	0.133384	0.942493	0.34594	NA	NA
SUSD5	76.1133	0.11296	0.126962	0.889712	0.37362	NA	NA
FBXL2	51.9478	-0.0544508	0.153254	-0.355298	0.722366	NA	NA
RP11.10C24.3	28.5719	0.0696289	0.220676	0.315526	0.752362	NA	NA
RP11.10C24.1	24.9804	-0.0700175	0.226303	-0.309397	0.757019	NA	NA
UBE2FP1	15.2122	0.314442	0.280449	1.12121	0.262198	NA	NA
RP11.259K5.2	30.3504	-0.107443	0.194746	-0.551709	0.581148	NA	NA
TCEA1P2	53.4616	-0.0160031	0.143011	-0.111901	0.910902	NA	NA
ITGA9.AS1	11.1554	0.334113	0.347421	0.961696	0.336202	NA	NA
SCN5A	12.6387	0.263332	0.286892	0.917879	0.358682	NA	NA
TTC21A	18.1026	-0.0853186	0.261936	-0.325723	0.744634	NA	NA
ENTPD3.AS1	22.8071	-0.248485	0.217856	-1.14059	0.254041	NA	NA
ULK4	34.8339	0.246735	0.171481	1.43885	0.150192	NA	NA
VIPR1	12.5548	-0.153803	0.287264	-0.535407	0.592368	NA	NA
ZBTB47	96.2646	-0.120214	0.110892	-1.08406	0.278337	NA	NA
RP4.555D20.4	19.4833	-0.133801	0.23997	-0.557577	0.577134	NA	NA
ZNF852	35.0196	0.0787342	0.176761	0.445428	0.65601	NA	NA
ZKSCAN7	57.791	-0.0592903	0.134444	-0.441003	0.659211	NA	NA
RP11.348P10.2	16.6615	0.0310861	0.251359	0.123672	0.901575	NA	NA
TGM4	38.6548	0.032764	0.167259	0.195888	0.844698	NA	NA
RP11.24F11.5	16.7504	-0.32426	0.265854	-1.21969	0.222582	NA	NA
LRRC2	12.5331	-0.135508	0.329627	-0.411096	0.681002	NA	NA
PTH1R	13.9622	-0.0166797	0.284319	-0.0586654	0.953219	NA	NA
KIF9.AS1	53.1854	-0.0566818	0.14317	-0.395906	0.692175	NA	NA
KIF9	53.0095	-0.00810993	0.142094	-0.0570743	0.954486	NA	NA
RP11.447D11.3	62.5765	0.0894815	0.133849	0.668527	0.503797	NA	NA
ZNF589	86.9353	-0.00640546	0.110361	-0.0580411	0.953716	NA	NA
FCF1P2	23.7832	0.0988049	0.216625	0.456111	0.64831	NA	NA
UCN2	10.7207	0.116774	0.315122	0.370566	0.710961	NA	NA
CELSR3	92.3963	-0.0293873	0.135703	-0.216556	0.828554	NA	NA
PRKAR2A.AS1	13.3096	-0.0843116	0.304206	-0.277153	0.781663	NA	NA
BSN	28.7563	-0.135601	0.197272	-0.687384	0.49184	NA	NA
MST1	26.8843	-0.201657	0.203477	-0.991059	0.321657	NA	NA
SLC38A3	22.367	-0.1577	0.218096	-0.723077	0.469633	NA	NA
SEMA3B	48.8229	-0.331904	0.150321	-2.20796	0.0272469	NA	NA
HYAL3	79.002	0.092405	0.125755	0.7348	0.462461	NA	NA
NAT6	93.4384	0.105733	0.122833	0.860785	0.389356	NA	NA
CACNA2D2	51.2089	-0.209565	0.153947	-1.36128	0.173426	NA	NA
CISH	40.3628	0.139302	0.174323	0.799099	0.424233	NA	NA
DOCK3	17.4655	0.19256	0.255865	0.752587	0.451698	NA	NA
GRM2	12.6146	0.266707	0.309841	0.860787	0.389355	NA	NA
ABHD14A	55.1935	-0.0455965	0.145254	-0.313909	0.75359	NA	NA
ACY1	31.9296	-0.196157	0.177699	-1.10387	0.269648	NA	NA
PPM1M	80.7307	0.118156	0.125028	0.945037	0.34464	NA	NA
DNAH1	18.4421	-0.554262	0.243235	-2.27871	0.0226843	NA	NA
PHF7	42.7519	-0.192814	0.157706	-1.22262	0.221474	NA	NA
TMEM110	60.7745	-0.0248454	0.134567	-0.184631	0.853518	NA	NA
RP11.5O17.1	10.7045	-0.0426137	0.356943	-0.119385	0.90497	NA	NA
CHDH	64.0637	0.034421	0.138277	0.248927	0.803417	NA	NA
IL17RB	16.0086	-0.00534945	0.252464	-0.021189	0.983095	NA	NA
RP11.884K10.7	24.4254	-0.177736	0.233565	-0.760972	0.446674	NA	NA
CACNA2D3	15.9947	-0.0204114	0.262608	-0.0777258	0.938046	NA	NA
KCTD6	76.2478	0.00748623	0.12085	0.0619465	0.950605	NA	NA
C3orf67	81.8153	-0.00370853	0.124791	-0.029718	0.976292	NA	NA
RPL10AP6	71.8963	0.0693404	0.128527	0.5395	0.589542	NA	NA
PTPRG.AS1	62.608	-0.119596	0.135549	-0.882304	0.377612	NA	NA
PSMD6.AS2	10.2728	-0.0035492	0.353251	-0.0100473	0.991984	NA	NA
KBTBD8	13.1376	-0.0321694	0.317496	-0.101322	0.919295	NA	NA
PSMC1P1	54.2817	0.127103	0.162971	0.77991	0.435444	NA	NA
FOXP1	23.9863	0.166925	0.216466	0.771138	0.440625	NA	NA
EIF4E3	15.2305	0.0219167	0.264372	0.0829009	0.93393	NA	NA
GXYLT2	14.5871	-0.127301	0.2862	-0.444798	0.656466	NA	NA
HNRNPA3P6	37.2246	0.0229076	0.171363	0.133679	0.893657	NA	NA
FAM86DP	88.118	-0.0825728	0.120078	-0.687658	0.491668	NA	NA
RP11.550F7.1	14.7849	-0.271355	0.267471	-1.01452	0.310334	NA	NA
HNRNPKP4	25.5936	0.282861	0.228228	1.23938	0.215204	NA	NA
ST3GAL6	44.6639	0.150902	0.162868	0.926528	0.354172	NA	NA
LINC00973	57.9039	0.109183	0.14668	0.744364	0.456656	NA	NA
FILIP1L	88.3673	0.297276	0.118926	2.49967	0.0124308	NA	NA
LNP1	35.3508	-0.132876	0.184407	-0.720558	0.471182	NA	NA
PDCL3P4	83.4237	0.326994	0.124239	2.63199	0.0084887	NA	NA
DUBR	75.9409	-0.0841748	0.119701	-0.703208	0.481926	NA	NA
MYH15	98.2452	0.151789	0.110473	1.37399	0.169445	NA	NA
RP11.381E24.1	30.3233	-0.118174	0.199817	-0.59141	0.554246	NA	NA
NECTIN3	29.0702	0.0398291	0.189515	0.210163	0.83354	NA	NA
TAGLN3	11.9509	0.243382	0.296213	0.821646	0.411278	NA	NA
RP11.757F18.5	13.6018	0.261982	0.289879	0.903764	0.36612	NA	NA
CFAP44	50.1908	0.0615451	0.154028	0.399572	0.689472	NA	NA
GRAMD1C	80.4457	-0.0559437	0.129632	-0.431559	0.666062	NA	NA
CCDC191	42.0158	-0.0154588	0.160366	-0.0963967	0.923206	NA	NA
ZBTB20	36.3663	-0.101031	0.181287	-0.557296	0.577325	NA	NA
BZW1P2	55.1379	0.0482167	0.145829	0.330639	0.740917	NA	NA
IGSF11	30.9483	0.0471742	0.183158	0.25756	0.796746	NA	NA
ARHGAP31.AS1	27.4209	0.0441343	0.202004	0.218483	0.827053	NA	NA
MAATS1	29.4717	-0.254332	0.198779	-1.27947	0.200731	NA	NA
RP11.18H7.1	41.0462	-0.0341496	0.165315	-0.206573	0.836344	NA	NA
GPR156	51.2187	0.0366508	0.150245	0.24394	0.807278	NA	NA
EAF2	87.5365	0.104732	0.133593	0.783963	0.433062	NA	NA
SLC15A2	17.623	0.0183006	0.252547	0.0724643	0.942232	NA	NA
ILDR1	31.0153	-0.130225	0.187708	-0.693767	0.487828	NA	NA
RP11.299J3.8	14.351	0.255636	0.278646	0.917424	0.358921	NA	NA
RP11.67L2.2	86.7396	-0.115558	0.113458	-1.0185	0.308438	NA	NA
MYLK.AS1	37.3802	-0.292096	0.170921	-1.70895	0.0874599	NA	NA
ALG1L	11.2485	0.0420188	0.360859	0.116441	0.907303	NA	NA
CHST13	15.2534	-0.0168241	0.273181	-0.0615857	0.950893	NA	NA
RP11.88I21.1	10.389	0.255424	0.344349	0.741758	0.458234	NA	NA
H1FX.AS1	27.3484	0.232053	0.194967	1.19022	0.23396	NA	NA
RP11.332M2.1	75.7864	0.00999316	0.125183	0.0798287	0.936374	NA	NA
FAM86HP	13.1002	0.197057	0.294689	0.668697	0.503689	NA	NA
NEK11	78.77	-0.112371	0.122521	-0.917157	0.35906	NA	NA
NUDT16P1	10.2662	-0.286655	0.336254	-0.852495	0.393939	NA	NA
RP11.517B11.7	52.7886	-0.0812429	0.14989	-0.542018	0.587806	NA	NA
ACAD11	31.1563	-0.132394	0.199111	-0.664924	0.506099	NA	NA
RP11.375I20.6	26.4543	0.13664	0.204181	0.669209	0.503362	NA	NA
RP11.731C17.2	15.3819	0.624273	0.282498	2.20983	0.0271167	NA	NA
NCK1.AS1	75.9036	0.248099	0.125685	1.97398	0.048384	NA	NA
DZIP1L	82.8156	-0.117497	0.121855	-0.964238	0.334926	NA	NA
MRAS	84.6004	-0.16381	0.127643	-1.28335	0.199369	NA	NA
ESYT3	27.4549	0.123533	0.199999	0.617667	0.536795	NA	NA
FOXL2	47.3876	0.0197162	0.150606	0.130912	0.895845	NA	NA
FOXL2NB	17.5775	0.239754	0.247175	0.969978	0.332057	NA	NA
PXYLP1	91.1587	0.11905	0.119597	0.995421	0.319532	NA	NA
PCOLCE2	96.1568	0.0940359	0.111633	0.842363	0.399585	NA	NA
RP11.91G21.1	11.6139	0.0398133	0.330711	0.120387	0.904177	NA	NA
CHST2	28.6611	-0.200499	0.219756	-0.912372	0.361573	NA	NA
PLSCR4	46.8093	0.0133204	0.155697	0.0855534	0.931821	NA	NA
ZIC4	41.8139	0.117587	0.169561	0.693481	0.488008	NA	NA
UBQLN4P1	12.0068	-0.4324	0.323786	-1.33545	0.181729	NA	NA
RP11.206M11.7	84.2431	0.371458	0.174116	2.1334	0.0328923	NA	NA
WWTR1.AS1	13.9934	-0.231856	0.279695	-0.828959	0.407127	NA	NA
RP11.651P23.4	13.1571	0.1837	0.28225	0.650842	0.515148	NA	NA
ERICH6.AS1	12.5013	-0.218839	0.293686	-0.745145	0.456184	NA	NA
MED12L	74.1847	-0.183831	0.130925	-1.40409	0.160292	NA	NA
MBNL1.AS1	11.7091	-0.058327	0.309282	-0.188589	0.850415	NA	NA
PLCH1	33.3487	-0.0743246	0.210215	-0.353564	0.723665	NA	NA
SETP14	45.5244	0.0806743	0.160798	0.501711	0.615871	NA	NA
LINC00886	28.5051	-0.271645	0.219172	-1.23942	0.215191	NA	NA
LEKR1	22.6003	-0.325771	0.216434	-1.50517	0.13228	NA	NA
LINC00880	14.8885	0.341535	0.277203	1.23207	0.217922	NA	NA
VEPH1	35.5919	-0.369485	0.177836	-2.07768	0.0377392	NA	NA
MLF1	80.1727	-0.0278876	0.119824	-0.232738	0.815965	NA	NA
RARRES1	91.7505	0.208663	0.120346	1.73386	0.0829434	NA	NA
RP11.379F4.4	13.9272	0.207007	0.278847	0.742367	0.457865	NA	NA
IL12A	36.4686	0.131906	0.170478	0.773742	0.439084	NA	NA
BRD7P2	13.8213	-0.239425	0.284167	-0.842551	0.39948	NA	NA
C3orf80	13.6791	-0.220029	0.279322	-0.787726	0.430857	NA	NA
PPM1L	16.926	-0.175061	0.25774	-0.679217	0.497001	NA	NA
SERPINI1	14.5105	-0.030136	0.273563	-0.110161	0.912282	NA	NA
RP11.641D5.1	28.9675	0.166258	0.209134	0.794982	0.426624	NA	NA
RP11.185E8.2	25.0218	-0.158926	0.204559	-0.776918	0.437207	NA	NA
NAALADL2	34.6692	0.0863269	0.184193	0.468677	0.6393	NA	NA
KCNMB3	47.1769	-0.118962	0.153627	-0.774352	0.438723	NA	NA
LRRFIP1P1	50.4651	0.0923655	0.148055	0.623861	0.532719	NA	NA
MCF2L2	21.914	-0.112564	0.261976	-0.429671	0.667435	NA	NA
YEATS2.AS1	14.8264	-0.0197359	0.28213	-0.0699533	0.944231	NA	NA
RP11.778D9.4	29.3474	0.062093	0.193243	0.321321	0.747967	NA	NA
CAMK2N2	26.4275	-0.225862	0.208731	-1.08207	0.279222	NA	NA
CHRD	52.7205	0.163686	0.159333	1.02732	0.304269	NA	NA
CRYGS	18.1992	-0.0611314	0.239218	-0.255547	0.798301	NA	NA
RPS20P14	15.2558	0.174458	0.264706	0.659062	0.509856	NA	NA
BCL6	58.6639	-0.0460606	0.13739	-0.335255	0.737433	NA	NA
LPP.AS2	58.8682	0.147621	0.147028	1.00403	0.315364	NA	NA
CLDN16	17.7676	0.142886	0.248375	0.575283	0.5651	NA	NA
FGF12	12.5138	0.323276	0.297193	1.08776	0.276699	NA	NA
TMEM44.AS1	39.7747	-0.0761559	0.190613	-0.399532	0.689501	NA	NA
FAM43A	17.1714	-0.449128	0.247099	-1.81761	0.0691241	NA	NA
MIR570	13.8572	0.351651	0.281796	1.24789	0.212071	NA	NA
MUC20	12.5091	-0.35036	0.300066	-1.16761	0.242964	NA	NA
RP11.480A16.1	29.1303	0.0925775	0.211855	0.436984	0.662123	NA	NA
LINC00885	10.5765	0.0438957	0.316391	0.138739	0.889657	NA	NA
TCTEX1D2	47.0671	0.222152	0.153473	1.4475	0.147758	NA	NA
NRROS	13.5846	-0.511729	0.275582	-1.8569	0.063325	NA	NA
PIGZ	40.8021	0.0285409	0.168373	0.169509	0.865396	NA	NA
MELTF.AS1	49.5855	-0.185407	0.148862	-1.2455	0.212948	NA	NA
DLG1.AS1	28.5818	0.0273204	0.196072	0.139338	0.889183	NA	NA
RP13.616I3.1	47.4872	-0.000205865	0.156233	-0.00131768	0.998949	NA	NA
ZNF876P	93.2569	-0.0315133	0.114251	-0.275826	0.782682	NA	NA
ZNF732	63.8738	-0.0532016	0.133644	-0.398084	0.690568	NA	NA
ABCA11P	56.0949	0.22126	0.142604	1.55157	0.120765	NA	NA
PDE6B	57.99	-0.0471971	0.140595	-0.335694	0.737102	NA	NA
MYL5	81.7981	-0.163032	0.119213	-1.36757	0.171447	NA	NA
MFSD7	15.7701	-0.160033	0.286389	-0.558794	0.576303	NA	NA
RP11.440L14.1	60.5122	0.0520691	0.131711	0.395329	0.6926	NA	NA
CPLX1	21.422	-0.0861201	0.220593	-0.390402	0.696239	NA	NA
RP11.20I20.1	11.6685	-0.144779	0.300851	-0.481233	0.630351	NA	NA
FAM53A	35.8358	0.0673824	0.175882	0.383112	0.701637	NA	NA
RP11.572O17.1	15.9222	0.140062	0.25866	0.541489	0.58817	NA	NA
NAT8L	69.153	0.0714654	0.137157	0.521047	0.602334	NA	NA
POLN	22.1319	0.0498169	0.23484	0.212131	0.832005	NA	NA
ZFYVE28	14.4112	0.114301	0.269748	0.423731	0.671762	NA	NA
GRK4	67.7794	0.00176981	0.126401	0.0140016	0.988829	NA	NA
DOK7	85.5686	-0.374336	0.118472	-3.15971	0.00157927	NA	NA
RP11.529E10.6	15.3217	-0.390361	0.279604	-1.39612	0.162679	NA	NA
ADRA2C	11.6651	-0.146782	0.359958	-0.407775	0.683439	NA	NA
STX18.AS1	48.1228	-0.237055	0.149953	-1.58086	0.11391	NA	NA
MSX1	57.8836	0.210209	0.143772	1.4621	0.143713	NA	NA
RP11.539L10.3	14.1018	-0.582343	0.283967	-2.05074	0.040292	NA	NA
S100P	44.7705	0.14557	0.205072	0.709851	0.477796	NA	NA
CCDC96	57.4443	-0.0466155	0.154878	-0.300983	0.763427	NA	NA
ABLIM2	11.0562	-0.0832609	0.312374	-0.266542	0.789822	NA	NA
HTRA3	52.3195	0.16379	0.162674	1.00686	0.314002	NA	NA
RP11.774O3.3	15.3617	-0.0734704	0.27	-0.272112	0.785536	NA	NA
RP11.689P11.2	20.508	-0.594189	0.242765	-2.44758	0.0143818	NA	NA
GPR78	17.7979	0.1142	0.255695	0.446625	0.655146	NA	NA
CPZ	81.5826	-0.0137076	0.118365	-0.115808	0.907805	NA	NA
SLC2A9	69.7911	0.130955	0.126176	1.03788	0.299326	NA	NA
RP11.448G15.3	21.8047	0.168755	0.252445	0.668484	0.503825	NA	NA
RNPS1P1	15.0821	0.193541	0.273939	0.706509	0.479872	NA	NA
CPEB2	35.8474	-0.0732151	0.173848	-0.421143	0.673651	NA	NA
BST1	21.4104	-0.137397	0.23021	-0.596835	0.550617	NA	NA
CD38	10.3626	0.300596	0.313214	0.959715	0.337199	NA	NA
TAPT1.AS1	10.9858	-0.503694	0.311609	-1.61643	0.106001	NA	NA
FAM184B	71.6002	0.180787	0.122705	1.47335	0.140658	NA	NA
CDC42P6	22.6903	0.266953	0.261783	1.01975	0.307847	NA	NA
SEPSECS.AS1	22.562	-0.0841116	0.218849	-0.384336	0.70073	NA	NA
C4orf19	32.5184	-0.0391925	0.203914	-0.192201	0.847585	NA	NA
RP11.177C12.1	25.5756	-0.24512	0.213589	-1.14762	0.251124	NA	NA
TLR1	52.8083	0.151265	0.143692	1.05271	0.292476	NA	NA
TMEM156	18.7037	0.0662633	0.238835	0.277443	0.78144	NA	NA
RP11.360F5.3	14.3871	-0.0182141	0.28252	-0.0644701	0.948596	NA	NA
UGDH.AS1	43.4025	-0.0632425	0.156675	-0.403654	0.686467	NA	NA
RAC1P2	82.3605	0.0723514	0.118357	0.6113	0.541001	NA	NA
RP11.121C2.2	77.4025	0.119073	0.124312	0.957859	0.338134	NA	NA
CNGA1	19.3796	-0.0243204	0.233646	-0.104091	0.917097	NA	NA
USP46.AS1	24.9807	-0.162226	0.220182	-0.736782	0.461255	NA	NA
ERVMER34.1	65.6763	0.139585	0.143135	0.975203	0.32946	NA	NA
LNX1	75.0829	-0.107522	0.121523	-0.884784	0.376273	NA	NA
KIAA1211	14.6891	-0.247571	0.295341	-0.838257	0.401887	NA	NA
HOPX	16.039	0.103358	0.259668	0.398039	0.690602	NA	NA
IGFBP7	87.6419	0.0720864	0.117813	0.611874	0.540621	NA	NA
RASSF6	28.3256	-0.0523558	0.203819	-0.256874	0.797276	NA	NA
CXCL6	92.2355	0.1932	0.24231	0.797328	0.42526	NA	NA
CXCL3	50.0566	0.239821	0.213506	1.12325	0.26133	NA	NA
PARM1	38.2027	0.164591	0.164652	0.99963	0.31749	NA	NA
RP11.44F21.5	25.3427	-0.158881	0.19845	-0.800609	0.423358	NA	NA
CDKL2	64.6978	0.166107	0.133349	1.24566	0.212889	NA	NA
CXCL10	35.6526	-0.242822	0.180723	-1.34362	0.179073	NA	NA
CXCL11	33.2048	-0.0548731	0.214728	-0.255547	0.798301	NA	NA
STBD1	54.601	0.17952	0.145591	1.23305	0.217558	NA	NA
RP11.123J14.4	20.0047	0.430101	0.230421	1.86659	0.0619587	NA	NA
SERBP1P5	19.3265	0.142122	0.241942	0.587422	0.55692	NA	NA
FGF5	26.8172	0.392501	0.208172	1.88546	0.0593672	NA	NA
TMEM150C	49.0075	0.0576553	0.150793	0.382348	0.702203	NA	NA
THAP9	80.0656	0.0109114	0.125295	0.0870857	0.930603	NA	NA
NKX6.1	10.0588	0.0439893	0.314873	0.139705	0.888893	NA	NA
WDFY3.AS2	47.3436	-0.020872	0.160725	-0.129862	0.896676	NA	NA
MAPK10	38.122	0.0788691	0.175378	0.449708	0.652921	NA	NA
TECRP1	36.1864	-0.0302571	0.187867	-0.161056	0.872049	NA	NA
HSP90AB3P	43.8634	0.0834559	0.156631	0.532817	0.59416	NA	NA
NAP1L5	74.98	-0.0338223	0.131994	-0.256242	0.797764	NA	NA
FAM13A.AS1	60.3872	-0.0369511	0.147603	-0.250341	0.802323	NA	NA
TMSB4XP8	70.3894	-0.0763206	0.141707	-0.538581	0.590176	NA	NA
RP11.696N14.1	14.817	0.149759	0.326955	0.45804	0.646923	NA	NA
DDIT4L	54.9354	0.103177	0.147789	0.69814	0.48509	NA	NA
FLJ20021	89.6445	0.0506003	0.117119	0.432042	0.665711	NA	NA
BANK1	34.8847	-0.177456	0.181856	-0.975804	0.329161	NA	NA
RP11.499E18.1	31.9503	0.09849	0.189518	0.519686	0.603283	NA	NA
KRT8P46	10.3542	-0.109641	0.315393	-0.347631	0.728117	NA	NA
RP11.10L12.4	38.0894	-0.129457	0.167686	-0.772021	0.440102	NA	NA
BDH2	68.738	0.0601901	0.133144	0.452069	0.65122	NA	NA
SEC24B.AS1	10.1954	-0.116832	0.339615	-0.344015	0.730835	NA	NA
PITX2	81.1712	-0.193739	0.117141	-1.65389	0.0981493	NA	NA
RP11.402J6.3	18.4138	-0.40069	0.238022	-1.68341	0.0922953	NA	NA
RPL7AP30	11.9254	0.22309	0.311763	0.715576	0.474253	NA	NA
ANK2	10.4063	0.217456	0.359259	0.605291	0.544986	NA	NA
AC004057.1	10.8104	-0.107901	0.311862	-0.345989	0.729351	NA	NA
CAMK2D	48.9736	0.0180376	0.148593	0.121389	0.903383	NA	NA
TRAM1L1	29.7151	0.152451	0.197161	0.773231	0.439386	NA	NA
CEP170P1	12.5547	0.0388462	0.31851	0.121962	0.902929	NA	NA
PDE5A	33.5747	0.133741	0.190029	0.703791	0.481563	NA	NA
BBS12	51.4562	-0.128102	0.153457	-0.834774	0.403845	NA	NA
NUDT6	59.9752	-0.209136	0.139863	-1.49528	0.13484	NA	NA
SPRY1	19.9348	0.0022437	0.245264	0.00914808	0.992701	NA	NA
RP11.420A23.1	9.83748	-0.255221	0.361562	-0.705885	0.480259	NA	NA
RP11.789C2.1	12.8011	-0.185694	0.282486	-0.657358	0.510951	NA	NA
PPP1R14BP3	54.1161	-0.17727	0.138362	-1.28121	0.200119	NA	NA
MGARP	85.9163	0.0312891	0.149907	0.208724	0.834664	NA	NA
RP11.83A24.2	61.0204	0.0018169	0.149452	0.0121571	0.9903	NA	NA
MAML3	33.7664	-0.0860178	0.191318	-0.449606	0.652995	NA	NA
SCOC.AS1	16.6104	-0.165986	0.246453	-0.673498	0.50063	NA	NA
IL15	12.5806	0.250707	0.294245	0.852036	0.394194	NA	NA
RP11.364L4.1	12.3599	-0.0239316	0.288373	-0.0829884	0.933861	NA	NA
GUSBP5	15.2207	0.168304	0.280548	0.599913	0.548564	NA	NA
MMAA	82.5448	-0.117591	0.115476	-1.01832	0.308528	NA	NA
RP11.731D1.4	11.0873	-0.259605	0.324258	-0.800611	0.423357	NA	NA
RP11.610P16.1	20.9478	0.300094	0.248053	1.2098	0.226357	NA	NA
RP11.164P12.4	25.5448	-0.10156	0.205982	-0.493052	0.621976	NA	NA
RP11.164P12.5	64.3012	0.0925298	0.133288	0.694208	0.487552	NA	NA
RP11.18H21.1	25.8621	0.358966	0.215773	1.66362	0.0961876	NA	NA
MIR4453	63.9245	0.0131624	0.138653	0.0949306	0.92437	NA	NA
TIGD4	15.8692	0.20962	0.26342	0.795761	0.426171	NA	NA
KIAA0922	90.8007	-0.142329	0.110832	-1.28419	0.199075	NA	NA
LRAT	43.7154	0.0192824	0.157202	0.122661	0.902376	NA	NA
CTSO	29.0445	0.167229	0.223817	0.747168	0.454962	NA	NA
FAM198B	43.7617	-0.11187	0.157709	-0.709346	0.47811	NA	NA
RP11.597D13.9	14.9359	-0.390799	0.286729	-1.36296	0.172896	NA	NA
CPE	17.789	-0.0830227	0.248184	-0.334521	0.737986	NA	NA
PTGES3P3	15.1439	0.126914	0.265703	0.477652	0.632898	NA	NA
RP11.10K16.1	36.7085	0.135258	0.168318	0.803589	0.421634	NA	NA
WDR17	52.5604	-0.0403639	0.144977	-0.278415	0.780693	NA	NA
WWC2.AS2	14.5539	0.0213619	0.277176	0.0770701	0.938568	NA	NA
RP11.367N14.2	11.9419	0.0912207	0.296858	0.307288	0.758624	NA	NA
RP11.326I11.3	53.6712	-0.134364	0.151064	-0.889446	0.373764	NA	NA
LRP2BP	11.463	0.621817	0.307038	2.02521	0.0428455	NA	NA
ANKRD37	90.3283	1.02783	0.346817	2.96362	0.00304045	NA	NA
CCDC110	11.1647	-0.194578	0.303106	-0.641947	0.520908	NA	NA
FAM149A	39.6099	-0.249646	0.164783	-1.51499	0.129774	NA	NA
RP11.366H4.1	11.7864	0.562449	0.302763	1.85772	0.0632087	NA	NA
RP11.756P10.3	22.1809	0.0343904	0.223225	0.154061	0.877561	NA	NA
CTD.2083E4.4	12.0366	0.170998	0.294716	0.580213	0.561771	NA	NA
AHRR	60.9704	0.226517	0.13077	1.73218	0.0832415	NA	NA
EXOC3.AS1	79.0474	-0.142208	0.118538	-1.19968	0.230265	NA	NA
CTD.2228K2.7	46.6217	0.16509	0.169112	0.976223	0.328954	NA	NA
TPPP	13.1123	0.452243	0.288119	1.56964	0.116499	NA	NA
CTD.2589H19.6	40.5467	-0.03874	0.165196	-0.234509	0.81459	NA	NA
ZDHHC11	16.9804	0.0155432	0.255825	0.0607572	0.951553	NA	NA
RP11.43F13.3	15.3451	0.0626349	0.266136	0.235349	0.813938	NA	NA
NKD2	78.4395	0.0565382	0.134941	0.418984	0.675228	NA	NA
MIR4635	18.3521	-0.0901824	0.261459	-0.34492	0.730154	NA	NA
SDHAP3	58.0098	0.0763678	0.138906	0.549779	0.582471	NA	NA
MIR4458HG	60.2754	-0.265303	0.135248	-1.96161	0.0498082	NA	NA
SEMA5A	61.5837	0.1663	0.143892	1.15573	0.247793	NA	NA
SNHG18	73.1185	0.194031	0.154269	1.25774	0.208485	NA	NA
CTD.2256P15.2	28.737	-0.137021	0.193579	-0.707829	0.479051	NA	NA
ROPN1L	35.6456	-0.283727	0.173875	-1.63179	0.102725	NA	NA
FAM105A	73.9029	0.0964372	0.123522	0.780732	0.43496	NA	NA
EEF1A1P13	31.8238	0.131499	0.195389	0.673012	0.50094	NA	NA
FAM134B	55.2988	-0.0518215	0.14309	-0.36216	0.717233	NA	NA
HSPD1P1	21.9611	0.31902	0.22673	1.40705	0.159413	NA	NA
CTD.2186M15.3	16.7348	-0.120481	0.247344	-0.487101	0.626187	NA	NA
CTD.2066L21.3	13.2458	0.496584	0.292822	1.69586	0.0899132	NA	NA
RP11.36C20.1	20.8607	-0.350688	0.228958	-1.53167	0.125603	NA	NA
CTD.2203K17.1	16.6075	0.224994	0.269209	0.835759	0.40329	NA	NA
AMACR	75.7709	-0.148192	0.137569	-1.07721	0.281385	NA	NA
RP11.1023L17.1	37.8446	-0.175719	0.171419	-1.02508	0.305326	NA	NA
PRLR	23.875	0.431838	0.22416	1.92647	0.0540457	NA	NA
SPEF2	55.6817	-0.201306	0.142289	-1.41477	0.157136	NA	NA
CTD.2353F22.2	29.8663	0.324935	0.198702	1.63529	0.101989	NA	NA
CTD.2124B8.2	14.5988	-0.145056	0.28156	-0.515186	0.606423	NA	NA
GDNF.AS1	21.4686	0.208171	0.232202	0.896508	0.369981	NA	NA
LIFR.AS1	12.9886	0.227623	0.291787	0.780098	0.435333	NA	NA
OSMR.AS1	20.2826	0.29357	0.243489	1.20568	0.227941	NA	NA
DAB2	68.8493	-0.00966449	0.125132	-0.0772343	0.938437	NA	NA
PTGER4	80.27	0.00690731	0.117908	0.0585823	0.953285	NA	NA
ANXA2R	21.2159	0.13349	0.222082	0.601086	0.547783	NA	NA
AC025171.1	35.0952	-0.0539566	0.180866	-0.298323	0.765457	NA	NA
NIM1K	11.2614	0.261033	0.30098	0.867277	0.38579	NA	NA
EEF1A1P19	16.4563	0.257838	0.255641	1.00859	0.313169	NA	NA
RP11.53O19.3	60.7642	0.0184777	0.146188	0.126396	0.899418	NA	NA
MCIDAS	76.5707	0.00134768	0.13877	0.00971159	0.992251	NA	NA
CTD.2031P19.4	15.3935	-0.122315	0.28777	-0.425046	0.670803	NA	NA
FLJ31104	10.6196	0.0655384	0.324807	0.201776	0.840092	NA	NA
RPL26P19	26.1688	0.121271	0.208823	0.580737	0.561418	NA	NA
ACTBL2	12.9504	0.276304	0.296737	0.931142	0.35178	NA	NA
CTC.436P18.3	17.3988	0.255991	0.25188	1.01632	0.309476	NA	NA
CTD.2116N20.1	14.6082	0.347054	0.269872	1.286	0.198445	NA	NA
CTC.534A2.2	88.1894	-0.00810648	0.123977	-0.0653867	0.947866	NA	NA
CTD.2016O11.1	11.0778	0.09425	0.302677	0.311388	0.755505	NA	NA
MAST4.AS1	28.2042	0.199361	0.203072	0.981725	0.326235	NA	NA
CTC.351M12.1	56.4688	-0.0424527	0.143049	-0.29677	0.766642	NA	NA
CHCHD2P2	13.6314	-0.406018	0.348245	-1.1659	0.243655	NA	NA
SMN2	72.9905	0.0738121	0.136317	0.541474	0.588181	NA	NA
GTF2H2B	64.0859	0.191125	0.130855	1.46059	0.144129	NA	NA
CTD.2376I4.2	10.2436	-0.231121	0.32664	-0.707572	0.479211	NA	NA
RP11.79P5.9	11.3691	0.0254506	0.324323	0.0784729	0.937452	NA	NA
GCNT4	24.6884	-0.0687335	0.230778	-0.297834	0.76583	NA	NA
AC113404.1	17.2613	0.136228	0.252293	0.539961	0.589224	NA	NA
HMGN2P4	10.4625	-0.326093	0.336518	-0.969021	0.332535	NA	NA
ZBED3.AS1	34.3035	-0.219504	0.179772	-1.22101	0.222082	NA	NA
PDE8B	27.3628	0.0667915	0.210236	0.317698	0.750714	NA	NA
SCAMP1.AS1	89.0289	-0.0431634	0.122219	-0.353163	0.723966	NA	NA
DMGDH	10.3162	-0.233604	0.339885	-0.687304	0.491891	NA	NA
CTC.451P13.1	30.2236	-0.399125	0.189543	-2.10572	0.0352286	NA	NA
CMYA5	33.9557	-0.0950191	0.178209	-0.533189	0.593903	NA	NA
THBS4	22.6103	0.0312688	0.227514	0.137437	0.890685	NA	NA
FAM151B	25.944	-0.125712	0.209445	-0.600217	0.548362	NA	NA
ANKRD34B	29.7085	0.0456444	0.190117	0.240085	0.810264	NA	NA
RASGRF2	65.3911	-0.201022	0.146508	-1.37209	0.170037	NA	NA
ATP6AP1L	21.3882	0.1457	0.223203	0.652767	0.513907	NA	NA
RP11.78C3.1	15.91	0.14979	0.25725	0.582274	0.560382	NA	NA
ARRDC3.AS1	23.2178	0.128926	0.222059	0.580592	0.561515	NA	NA
NR2F1	23.6477	-0.0250642	0.252772	-0.0991573	0.921013	NA	NA
KIAA0825	10.9488	-0.531471	0.355429	-1.4953	0.134837	NA	NA
RFESD	39.7135	-0.021872	0.164103	-0.133282	0.89397	NA	NA
LINC01554	14.373	0.255658	0.324125	0.788763	0.43025	NA	NA
CTD.2260A17.2	28.743	-0.0371806	0.193045	-0.192601	0.847272	NA	NA
RP11.274E7.2	24.677	0.261859	0.208772	1.25428	0.209739	NA	NA
EFNA5	52.6528	0.100978	0.149732	0.674393	0.500061	NA	NA
CTC.487M23.5	16.4786	0.0173318	0.263357	0.0658112	0.947528	NA	NA
CTC.487M23.6	11.1972	0.0599891	0.308491	0.19446	0.845816	NA	NA
MCC	58.2595	-0.0866969	0.153758	-0.563853	0.572854	NA	NA
LVRN	12.5461	0.0805807	0.308533	0.261174	0.793959	NA	NA
CTD.2287O16.1	29.1305	0.208644	0.200002	1.04321	0.29685	NA	NA
CTD.2287O16.5	15.2676	-0.0110575	0.265872	-0.0415897	0.966826	NA	NA
PTMAP2	75.075	-0.159751	0.122682	-1.30216	0.192862	NA	NA
RP11.359P5.1	11.2071	0.213977	0.335245	0.638272	0.523297	NA	NA
RP11.517I3.2	92.8852	-0.00304726	0.110809	-0.0275002	0.978061	NA	NA
MARCH3	17.1078	-0.0253759	0.270275	-0.0938892	0.925197	NA	NA
C5orf63	92.5314	-0.0158857	0.12901	-0.123136	0.901999	NA	NA
RP11.114H7.3	14.4751	0.0251331	0.269193	0.0933646	0.925614	NA	NA
AC034220.3	52.2181	0.150937	0.142484	1.05933	0.28945	NA	NA
C5orf56	60.696	-0.192701	0.143096	-1.34666	0.17809	NA	NA
AC116366.5	23.8258	-0.152229	0.207797	-0.732589	0.463809	NA	NA
CCNI2	14.9671	-0.71389	0.284306	-2.51099	0.0120393	NA	NA
SOWAHA	23.4109	0.337291	0.215108	1.56801	0.11688	NA	NA
LEAP2	12.074	0.0428781	0.310781	0.137969	0.890265	NA	NA
CTB.113I20.2	11.7405	-0.201691	0.30763	-0.655629	0.512063	NA	NA
CDKL3	15.6722	-0.139216	0.266566	-0.522256	0.601492	NA	NA
AC005355.2	32.3158	-0.297595	0.236599	-1.25781	0.208462	NA	NA
KLHL3	29.1269	-0.117764	0.193209	-0.609517	0.542182	NA	NA
RP11.381K20.2	12.3865	-0.353097	0.30871	-1.14378	0.252714	NA	NA
MATR3	33.9778	-0.0831886	0.183465	-0.453431	0.650239	NA	NA
SNHG4	81.8448	0.0215513	0.117315	0.183705	0.854245	NA	NA
MATR3.1	33.9534	0.0493259	0.185277	0.266229	0.790063	NA	NA
SPATA24	44.0617	0.109754	0.15656	0.701034	0.483282	NA	NA
IGIP	53.4593	0.224754	0.140231	1.60274	0.108993	NA	NA
ANKHD1	43.0828	-0.142593	0.16008	-0.890762	0.373057	NA	NA
ANKHD1.EIF4EBP3	44.7787	0.0827526	0.163446	0.506299	0.612647	NA	NA
CD14	14.0404	-0.0714688	0.272307	-0.262456	0.79297	NA	NA
DND1	34.4828	-0.0791964	0.174936	-0.452717	0.650752	NA	NA
PCDHGA6	10.9226	-0.111398	0.318866	-0.349357	0.726822	NA	NA
PCDHGA7	13.8713	0.652707	0.288905	2.25925	0.0238681	NA	NA
PCDHGB4	39.9498	0.245486	0.17023	1.44209	0.149278	NA	NA
PCDHGB6	13.1024	0.320101	0.310752	1.03009	0.30297	NA	NA
PCDHGA11	23.1201	-0.225416	0.216896	-1.03928	0.298674	NA	NA
FGF1	69.2693	0.34225	0.141339	2.42149	0.015457	NA	NA
C5orf46	17.1883	0.269583	0.256483	1.05108	0.293224	NA	NA
CTC.529P8.1	49.9539	0.0711178	0.151472	0.469512	0.638704	NA	NA
PDE6A	20.5672	0.0996404	0.257853	0.386423	0.699183	NA	NA
CSF1R	21.2116	-0.0815673	0.235522	-0.346326	0.729098	NA	NA
RPL7P1	46.7511	0.16747	0.160997	1.04021	0.298243	NA	NA
CD74	63.1646	0.130811	0.134527	0.972375	0.330864	NA	NA
RP11.54C4.3	18.0826	-0.604684	0.248431	-2.43401	0.0149327	NA	NA
HAVCR2	41.7977	-0.241686	0.16352	-1.47802	0.139402	NA	NA
NIPAL4	96.2126	0.269261	0.121972	2.20756	0.027275	NA	NA
C1QTNF2	13.4669	0.509301	0.280408	1.81629	0.0693264	NA	NA
MIR3142HG	49.6213	0.871256	0.217139	4.01243	6.00956667166821e-05	NA	NA
CTB.63M22.1	56.1548	0.179116	0.144636	1.23839	0.215572	NA	NA
RPL10P9	24.7775	-0.107791	0.203813	-0.528874	0.596893	NA	NA
DOCK2	19.349	0.0101678	0.241544	0.0420949	0.966423	NA	NA
CTC.308K20.1	64.6263	-0.0147276	0.129868	-0.113405	0.90971	NA	NA
SNCB	19.8933	0.442739	0.242645	1.82464	0.0680551	NA	NA
UNC5A	44.5632	0.397466	0.157215	2.52817	0.0114658	NA	NA
PRR7.AS1	11.4654	0.260907	0.31748	0.821806	0.411187	NA	NA
RP11.1334A24.5	41.6908	0.0235245	0.17183	0.136906	0.891105	NA	NA
RP11.1277A3.1	18.7481	0.283018	0.233925	1.20987	0.22633	NA	NA
RP11.1277A3.2	32.4912	0.0807428	0.20113	0.401445	0.688092	NA	NA
RP11.889L3.1	31.5303	0.00345926	0.182873	0.0189162	0.984908	NA	NA
ZNF354C	79.1675	0.0394998	0.119871	0.329519	0.741763	NA	NA
CTC.241N9.1	13.918	0.24649	0.281198	0.876573	0.380718	NA	NA
RASGEF1C	17.9302	-0.100209	0.249115	-0.402261	0.687492	NA	NA
CTC.205M6.1	16.228	0.247911	0.253945	0.976239	0.328946	NA	NA
CTC.338M12.5	14.9768	-0.24665	0.277181	-0.889852	0.373545	NA	NA
CTC.338M12.4	86.7662	-0.0670448	0.112861	-0.594046	0.552482	NA	NA
FOXF2	17.7191	0.411663	0.265479	1.55064	0.120987	NA	NA
GMDS.AS1	38.3995	-0.00226486	0.178211	-0.0127089	0.98986	NA	NA
MYLK4	16.9099	0.181128	0.249249	0.726696	0.467412	NA	NA
SERPINB9P1	33.8543	0.0886248	0.178714	0.495902	0.619964	NA	NA
LINC01011	17.845	0.41577	0.24669	1.6854	0.0919119	NA	NA
TUBB2B	83.6044	-0.0802716	0.119491	-0.67178	0.501724	NA	NA
RP11.420L9.5	29.3086	0.31057	0.198499	1.56459	0.117679	NA	NA
RP11.428J1.5	25.0689	-0.134944	0.208364	-0.647636	0.51722	NA	NA
RP11.428J1.4	16.5657	-0.166194	0.331387	-0.501511	0.616011	NA	NA
PPP1R3G	23.3528	1.04906	0.278883	3.76164	0.0001688	NA	NA
RP1.80N2.3	14.4754	-0.108889	0.27483	-0.396204	0.691954	NA	NA
RP11.69L16.5	11.565	-0.165909	0.306961	-0.54049	0.588859	NA	NA
RP3.512B11.3	32.6978	0.151	0.185428	0.814333	0.415454	NA	NA
TFAP2A.AS1	36.4164	-0.0471247	0.181145	-0.26015	0.794748	NA	NA
LINC00518	51.9218	0.100862	0.157391	0.640842	0.521626	NA	NA
MIR5689HG	13.2533	0.339333	0.305868	1.10941	0.267254	NA	NA
RP11.360O19.4	11.4525	-0.00663474	0.300585	-0.0220727	0.98239	NA	NA
C6orf52	11.8256	-0.0648468	0.307483	-0.210895	0.832969	NA	NA
RP11.421M1.8	14.0226	-0.10046	0.277166	-0.362455	0.717012	NA	NA
MAK	23.1769	-0.101512	0.234568	-0.43276	0.665189	NA	NA
SYCP2L	72.3328	0.134583	0.127733	1.05363	0.292053	NA	NA
RPL15P3	90.1506	-0.089215	0.110441	-0.807809	0.4192	NA	NA
RP1.223E5.4	11.7676	-0.292742	0.294694	-0.993378	0.320526	NA	NA
GMPR	70.0675	0.0714274	0.130241	0.548426	0.583399	NA	NA
RP1.151F17.1	17.3651	-0.271986	0.261073	-1.0418	0.297504	NA	NA
RP1.151F17.2	39.8465	0.12725	0.178899	0.711297	0.4769	NA	NA
RBM24	60.6896	0.209541	0.144615	1.44896	0.147349	NA	NA
NHLRC1	51.4751	-0.115758	0.149662	-0.773467	0.439246	NA	NA
RNF144B	64.71	0.161735	0.149514	1.08174	0.279366	NA	NA
GPLD1	28.6624	0.179857	0.210208	0.855612	0.392212	NA	NA
KIAA0319	36.645	-0.0535746	0.18621	-0.287711	0.773568	NA	NA
RP1.30M3.5	10.7328	0.499902	0.320105	1.56168	0.118363	NA	NA
PPIAP29	45.9139	-0.0675166	0.151685	-0.44511	0.656241	NA	NA
CMAHP	11.1571	0.146548	0.328676	0.445874	0.655689	NA	NA
U91328.19	30.9353	0.125854	0.182261	0.690513	0.489872	NA	NA
HIST1H2BC	20.5187	0.105526	0.226926	0.465023	0.641915	NA	NA
HIST1H2AC	75.1431	-0.128952	0.123264	-1.04615	0.295494	NA	NA
HIST1H2BD	47.0451	0.0813609	0.152265	0.534337	0.593109	NA	NA
HIST1H2BG	18.9001	-0.0701607	0.235429	-0.298012	0.765694	NA	NA
HIST1H3E	12.9275	0.151445	0.293672	0.515694	0.606068	NA	NA
HIST1H2BH	63.8535	-0.198301	0.1321	-1.50115	0.133318	NA	NA
HIST1H3G	11.9596	0.0264041	0.314319	0.084004	0.933053	NA	NA
HIST1H4H	18.585	-0.311676	0.26495	-1.17636	0.239453	NA	NA
BTN2A3P	68.4972	-0.0577172	0.142999	-0.403621	0.686492	NA	NA
GUSBP2	13.2323	0.0859168	0.285021	0.30144	0.763079	NA	NA
LINC00240	11.0315	0.00593378	0.339939	0.0174554	0.986073	NA	NA
HIST1H2BJ	31.1896	0.00849514	0.188339	0.0451056	0.964023	NA	NA
HIST1H2AG	39.0314	-0.128699	0.17108	-0.752271	0.451888	NA	NA
LINC01012	47.1754	-0.149895	0.147897	-1.01351	0.310817	NA	NA
HIST1H3H	18.2887	0.0861215	0.243033	0.354361	0.723068	NA	NA
ZNF165	89.4523	0.0339466	0.10886	0.311837	0.755164	NA	NA
ZSCAN12P1	30.9959	-0.105083	0.188217	-0.558305	0.576636	NA	NA
ZSCAN16.AS1	21.1557	-0.0201182	0.222089	-0.0905859	0.927822	NA	NA
ZNF192P1	10.3538	-0.227273	0.329264	-0.690245	0.49004	NA	NA
TOB2P1	25.5328	0.107449	0.205766	0.52219	0.601538	NA	NA
ZSCAN31	61.964	-0.102566	0.148696	-0.689771	0.490338	NA	NA
ZKSCAN3	83.4748	-0.0370203	0.118504	-0.312397	0.754739	NA	NA
ZSCAN23	48.171	0.0271547	0.156458	0.173559	0.862212	NA	NA
HCG15	33.3053	-0.0587793	0.177487	-0.331175	0.740513	NA	NA
HCG16	15.8459	-0.0925778	0.255911	-0.361758	0.717533	NA	NA
HLA.F.AS1	30.0523	0.0125264	0.216067	0.0579746	0.953769	NA	NA
MICE	19.9091	-0.0601266	0.234303	-0.256619	0.797473	NA	NA
HCG4	72.3895	0.103155	0.13102	0.787322	0.431093	NA	NA
HLA.G	19.1491	0.0668553	0.245574	0.272241	0.785437	NA	NA
HCG4P7	21.1126	-0.162043	0.262483	-0.617346	0.537007	NA	NA
HLA.K	51.8411	0.245396	0.155903	1.57403	0.115481	NA	NA
ZNRD1ASP	94.5796	0.0643659	0.114994	0.559731	0.575663	NA	NA
HLA.J	95.7928	0.0961414	0.107032	0.898252	0.369051	NA	NA
RNF39	17.7384	-0.350975	0.253627	-1.38382	0.166414	NA	NA
TRIM31.AS1	11.4143	0.122789	0.304812	0.402834	0.68707	NA	NA
HLA.L	84.5479	0.043402	0.115575	0.37553	0.707266	NA	NA
RPP21	54.956	-0.0278702	0.156329	-0.178279	0.858504	NA	NA
RANP1	61.9525	-0.0559041	0.135247	-0.41335	0.67935	NA	NA
GTF2H4	17.4112	-0.420659	0.278761	-1.50903	0.13129	NA	NA
DPCR1	20.885	-0.167786	0.228085	-0.735627	0.461958	NA	NA
POU5F1	21.5026	0.641606	0.254843	2.51765	0.0118139	NA	NA
PSORS1C3	16.9226	0.828793	0.27644	2.9981	0.0027167	NA	NA
XXbac.BPG299F13.17	29.5644	-0.111951	0.20484	-0.546531	0.584701	NA	NA
HCG27	10.3137	-0.276271	0.327768	-0.842884	0.399293	NA	NA
XXbac.BPG181B23.7	31.6783	0.301704	0.195927	1.53988	0.12359	NA	NA
LTA	43.4681	0.373094	0.199227	1.87271	0.0611089	NA	NA
LTB	29.8506	0.0395643	0.209051	0.189256	0.849892	NA	NA
APOM	27.4568	0.145953	0.229465	0.636059	0.524738	NA	NA
LY6G5B	42.5172	0.00810131	0.16153	0.0501537	0.96	NA	NA
LY6G5C	50.9781	-0.0825582	0.146591	-0.563187	0.573307	NA	NA
C6orf25	16.5427	0.299599	0.278347	1.07635	0.281771	NA	NA
LY6G6C	47.8714	0.047526	0.151732	0.313225	0.75411	NA	NA
MSH5	44.7563	-0.306099	0.155455	-1.96905	0.0489475	NA	NA
VWA7	82.7542	-0.253362	0.127318	-1.98999	0.0465921	NA	NA
HSPA1L	64.3307	0.0609106	0.135123	0.45078	0.652148	NA	NA
CFB	14.2576	0.35841	0.271578	1.31973	0.186924	NA	NA
TNXB	40.7495	0.0644187	0.193133	0.333547	0.738722	NA	NA
PRRT1	51.2695	-0.125662	0.151659	-0.828583	0.40734	NA	NA
PPT2.EGFL8	14.2027	0.360697	0.301147	1.19774	0.231017	NA	NA
EGFL8	15.4787	0.536056	0.276052	1.94187	0.0521528	NA	NA
NOTCH4	11.7116	-0.358675	0.308195	-1.16379	0.244508	NA	NA
HLA.DRB1	30.4435	0.284305	0.194361	1.46277	0.14353	NA	NA
HLA.DOB	71.8892	-0.0312711	0.123913	-0.252363	0.800761	NA	NA
HLA.DMA	47.8388	0.339709	0.15303	2.21988	0.0264269	NA	NA
COL11A2	21.0689	-0.419494	0.231715	-1.81039	0.0702358	NA	NA
PACSIN1	69.2295	0.0540237	0.141641	0.381414	0.702896	NA	NA
RP11.140K17.3	16.3239	0.00328922	0.260903	0.0126071	0.989941	NA	NA
SCUBE3	54.469	0.241406	0.148627	1.62424	0.104325	NA	NA
RP3.340B19.2	15.552	-0.0776643	0.261221	-0.297312	0.766228	NA	NA
CPNE5	88.1426	0.264618	0.146516	1.80607	0.070907	NA	NA
PI16	13.168	0.0841789	0.308186	0.273143	0.784743	NA	NA
FGD2	14.4964	0.430393	0.290623	1.48093	0.138625	NA	NA
COX6A1P2	77.2169	0.0297272	0.121468	0.244732	0.806664	NA	NA
TMEM217	52.4678	0.0306525	0.147786	0.207411	0.835689	NA	NA
MDGA1	14.5922	0.0549389	0.289426	0.18982	0.84945	NA	NA
ADCY10P1	39.4469	0.0164837	0.1662	0.0991801	0.920995	NA	NA
TFEB	67.0957	-0.229219	0.12841	-1.78505	0.0742525	NA	NA
PRICKLE4	91.1635	-0.0530525	0.112642	-0.470983	0.637653	NA	NA
RP11.7K24.3	37.9272	0.020864	0.170116	0.122645	0.902388	NA	NA
GUCA1B	14.1038	-0.0191837	0.28081	-0.0683156	0.945534	NA	NA
C6orf226	30.9956	-0.245384	0.202053	-1.21445	0.224575	NA	NA
RP3.475N16.1	27.299	0.156438	0.199037	0.785973	0.431883	NA	NA
RPL24P4	38.425	0.0720043	0.17743	0.405818	0.684876	NA	NA
RP3.337H4.9	10.8881	-0.238816	0.318876	-0.748931	0.453899	NA	NA
RP5.1120P11.1	14.0409	-0.0394822	0.277093	-0.142487	0.886695	NA	NA
TMEM151B	10.5528	0.165778	0.330868	0.50104	0.616343	NA	NA
SUPT3H	82.7484	-0.0381586	0.118427	-0.322211	0.747293	NA	NA
CYP39A1	10.0347	0.0744509	0.329261	0.226116	0.821112	NA	NA
SLC25A27	12.9637	-0.246507	0.309354	-0.796844	0.425541	NA	NA
PAQR8	68.4504	0.0311593	0.131535	0.23689	0.812742	NA	NA
GSTA4	67.9023	-0.233692	0.146157	-1.5989	0.109842	NA	NA
KLHL31	10.0586	-0.43013	0.360676	-1.19257	0.23304	NA	NA
RP11.79N23.1	11.466	0.0173358	0.315108	0.0550154	0.956126	NA	NA
RP11.524H19.2	17.673	-0.148627	0.239531	-0.620493	0.534933	NA	NA
BMP5	22.3278	-0.0809605	0.240088	-0.337212	0.735957	NA	NA
XXbac.BPGBPG55C20.2	16.06	-0.292831	0.265819	-1.10162	0.270628	NA	NA
FKBP1C	74.5481	0.22141	0.193255	1.14569	0.251924	NA	NA
RP5.1148A21.3	11.8836	0.665438	0.330558	2.01308	0.0441065	NA	NA
COL19A1	24.6285	0.041811	0.211891	0.197323	0.843575	NA	NA
SDHAF4	96.7568	0.0053407	0.111745	0.0477937	0.961881	NA	NA
LINC00472	91.0337	-0.19307	0.110906	-1.74085	0.0817106	NA	NA
RP3.331H24.7	72.2783	-0.0351669	0.134659	-0.261155	0.793973	NA	NA
RP11.398K22.12	39.4992	-0.187541	0.171282	-1.09493	0.273549	NA	NA
EIF3EP1	15.8587	0.217311	0.263971	0.823239	0.410372	NA	NA
RPL39P3	59.9327	0.124402	0.139814	0.889767	0.373591	NA	NA
RP11.553A21.3	31.8615	0.170758	0.205074	0.832667	0.405033	NA	NA
COL12A1	55.0428	0.0512898	0.141262	0.363083	0.716543	NA	NA
IRAK1BP1	39.635	-0.157158	0.173019	-0.908327	0.363706	NA	NA
HMGN3.AS1	33.8334	-0.150764	0.197319	-0.764065	0.444828	NA	NA
LCA5	90.3672	-0.0562657	0.121505	-0.463075	0.643311	NA	NA
RP11.250B2.6	9.94598	0.249	0.326873	0.761762	0.446202	NA	NA
CGA	14.9081	-0.282153	0.28322	-0.996236	0.319136	NA	NA
C6orf163	10.5728	0.271598	0.328965	0.825613	0.409024	NA	NA
SRSF12	57.0701	-0.00933755	0.139995	-0.0666991	0.946821	NA	NA
RRAGD	16.5943	0.0771906	0.257571	0.299687	0.764416	NA	NA
BACH2	67.9585	0.303083	0.133989	2.26201	0.0236971	NA	NA
FUT9	66.5087	0.310087	0.142507	2.17593	0.0295603	NA	NA
RP11.98I9.4	56.1281	-0.175218	0.136656	-1.28218	0.199779	NA	NA
TSTD3	42.9975	0.158154	0.163412	0.967824	0.333132	NA	NA
RP3.467N11.1	32.5483	0.0534621	0.199713	0.267695	0.788934	NA	NA
BVES.AS1	10.1678	0.028563	0.325827	0.087663	0.930145	NA	NA
RP1.191J18.66	20.4673	0.000913709	0.227294	0.00401994	0.996793	NA	NA
NR2E1	12.8667	0.370255	0.285045	1.29893	0.193966	NA	NA
ARMC2	68.8962	-0.146354	0.133325	-1.09772	0.272325	NA	NA
AK9	41.7935	-0.0377972	0.174086	-0.217118	0.828116	NA	NA
SLC16A10	34.1964	-0.0379249	0.18656	-0.203285	0.838912	NA	NA
RP5.1112D6.4	11.912	-0.166991	0.309857	-0.538928	0.589936	NA	NA
TRAF3IP2.AS1	70.7191	0.0253669	0.125546	0.202053	0.839875	NA	NA
FAM229B	62.7284	-0.186735	0.132751	-1.40666	0.159529	NA	NA
RP3.399L15.3	48.6417	0.206146	0.148899	1.38447	0.166215	NA	NA
CBX3P9	11.8518	-0.0673474	0.321089	-0.209747	0.833865	NA	NA
FAM26E	16.9454	0.25729	0.269383	0.955107	0.339524	NA	NA
RP11.632C17__A.1	43.7523	-0.00185409	0.158793	-0.0116761	0.990684	NA	NA
CEP85L	11.6228	-0.418413	0.330018	-1.26785	0.204852	NA	NA
RP3.425C14.4	32.7819	-0.000679599	0.187233	-0.00362969	0.997104	NA	NA
PKIB	32.2647	0.219461	0.188297	1.1655	0.243815	NA	NA
SMPDL3A	43.5044	0.087808	0.158745	0.553139	0.580168	NA	NA
SAMD3	70.1755	-0.0580639	0.132082	-0.439605	0.660223	NA	NA
SNORA33.2	22.2922	0.0601274	0.21799	0.275826	0.782682	NA	NA
RP11.557H15.4	22.5845	0.404421	0.213618	1.8932	0.0583311	NA	NA
MYB	23.1865	-0.0169258	0.243252	-0.0695813	0.944527	NA	NA
RP3.406A7.7	11.8745	-0.170737	0.311999	-0.547237	0.584216	NA	NA
RP3.325F22.5	63.9881	0.15883	0.142267	1.11642	0.264242	NA	NA
IL20RA	36.2951	-0.180655	0.177137	-1.01986	0.307795	NA	NA
RP11.95M15.3	17.981	0.0650551	0.269381	0.241499	0.809169	NA	NA
RP11.95M15.2	13.7315	0.549792	0.306602	1.79318	0.0729443	NA	NA
RP11.356I2.1	40.4696	0.329417	0.24549	1.34188	0.179636	NA	NA
RP11.356I2.4	84.814	0.146204	0.129961	1.12498	0.260596	NA	NA
RP11.390P2.4	19.1019	0.250653	0.232395	1.07856	0.280783	NA	NA
RP1.95L4.4	19.5007	-0.283765	0.249185	-1.13877	0.254798	NA	NA
STX11	58.1333	0.154625	0.161553	0.957115	0.338509	NA	NA
RPS18P9	18.1167	0.0549399	0.245934	0.223393	0.823229	NA	NA
RP11.350J20.12	37.5398	0.0281084	0.201953	0.139183	0.889306	NA	NA
RAET1G	22.0385	0.162074	0.223819	0.724129	0.468987	NA	NA
ULBP1	47.752	0.188448	0.152928	1.23226	0.217851	NA	NA
RAET1K	16.5183	0.171048	0.26397	0.647983	0.516996	NA	NA
RAET1L	46.3605	0.00820167	0.17684	0.0463791	0.963008	NA	NA
ULBP3	89.9333	0.0465365	0.111901	0.415871	0.677504	NA	NA
PLEKHG1	53.9805	-0.0335151	0.145519	-0.230314	0.817848	NA	NA
ESR1	15.8319	0.333464	0.276775	1.20482	0.228274	NA	NA
SYNE1	87.0182	-0.0811362	0.111052	-0.730612	0.465016	NA	NA
RP1.101K10.6	13.6692	-0.155225	0.27765	-0.559066	0.576116	NA	NA
RGS17	21.5258	0.0986042	0.221909	0.444346	0.656792	NA	NA
RP11.475C16.1	55.7666	-0.0336266	0.148115	-0.227031	0.8204	NA	NA
CNKSR3	98.7953	-0.0814111	0.10827	-0.751925	0.452096	NA	NA
RP11.477D19.2	27.7899	0.0993687	0.195662	0.50786	0.611552	NA	NA
MIR7161	10.0109	-0.0280182	0.327771	-0.0854811	0.931879	NA	NA
RP11.288H12.3	14.9966	-0.306927	0.284427	-1.0791	0.280541	NA	NA
SLC22A1	27.3609	0.0209181	0.196788	0.106297	0.915346	NA	NA
SLC22A2	10.085	0.573409	0.320851	1.78715	0.0739129	NA	NA
LPAL2	24.4295	0.055903	0.205474	0.272068	0.78557	NA	NA
RP3.428L16.2	28.8339	0.265374	0.1912	1.38794	0.165156	NA	NA
AGPAT4	36.0662	0.120051	0.185901	0.645776	0.518424	NA	NA
RPS6KA2	21.9333	-0.34221	0.218763	-1.56429	0.117748	NA	NA
LINC01558	35.468	0.0889238	0.192278	0.462475	0.643741	NA	NA
RP3.431P23.5	12.1056	-0.168731	0.298842	-0.564618	0.572334	NA	NA
AFDN.AS1	12.9266	0.335243	0.302966	1.10654	0.268494	NA	NA
DACT2	14.194	-0.785173	0.288384	-2.72267	0.00647572	NA	NA
LINC01615	75.7966	0.190179	0.131616	1.44495	0.148472	NA	NA
XXyac.YX65C7_A.2	21.2154	0.0959089	0.227055	0.422403	0.672731	NA	NA
TCTE3	32.674	-0.0760554	0.178916	-0.42509	0.670771	NA	NA
RP11.482G13.1	18.7176	0.205158	0.260932	0.78625	0.431721	NA	NA
AC093627.9	25.3323	-0.304166	0.223115	-1.36327	0.172796	NA	NA
AC145676.2	17.157	0.101826	0.245365	0.414997	0.678144	NA	NA
RP11.449P15.2	29.4807	-0.242257	0.192114	-1.26101	0.207305	NA	NA
GPR146	13.768	0.453962	0.284187	1.59741	0.110175	NA	NA
RP11.1246C19.1	72.1912	-0.215274	0.13584	-1.58477	0.11302	NA	NA
PSMG3.AS1	28.8669	0.0569541	0.198126	0.287464	0.773757	NA	NA
AMZ1	41.9869	0.0676592	0.170875	0.395957	0.692137	NA	NA
RADIL	17.3406	0.10468	0.249115	0.420208	0.674334	NA	NA
SLC29A4	79.7709	0.12642	0.128954	0.98035	0.326913	NA	NA
RP11.1275H24.1	10.5765	0.206699	0.334493	0.617945	0.536611	NA	NA
ZNF815P	64.7946	-0.149357	0.139494	-1.0707	0.284302	NA	NA
GRID2IP	11.2482	-0.261532	0.310148	-0.843248	0.39909	NA	NA
COL28A1	17.0205	0.170276	0.260648	0.65328	0.513576	NA	NA
RP5.1159O4.2	16.8202	0.289807	0.250905	1.15505	0.248071	NA	NA
RP5.1159O4.1	67.701	-0.0282288	0.132232	-0.21348	0.830953	NA	NA
GLCCI1	73.248	0.0949957	0.130682	0.726921	0.467274	NA	NA
ISPD	20.0341	-0.175907	0.237369	-0.741069	0.458652	NA	NA
AC005062.2	12.2594	0.0847702	0.292237	0.290074	0.77176	NA	NA
RPL21P75	13.6457	0.036043	0.289318	0.124579	0.900857	NA	NA
AC005083.1	90.4567	-0.0917132	0.120784	-0.759316	0.447663	NA	NA
AC099342.1	29.5985	0.27914	0.188903	1.47769	0.139492	NA	NA
CTA.293F17.1	32.0622	-0.000789461	0.184788	-0.00427226	0.996591	NA	NA
SP8	10.0812	-0.292732	0.326908	-0.895456	0.370543	NA	NA
RAPGEF5	40.8902	0.324007	0.164765	1.96648	0.0492435	NA	NA
EEF1A1P6	44.8637	0.00819294	0.178427	0.0459176	0.963376	NA	NA
AC002480.4	15.7632	-0.622197	0.289059	-2.15249	0.0313587	NA	NA
AC073072.5	81.2838	-0.168229	0.127353	-1.32097	0.186513	NA	NA
AC005682.5	68.5865	-0.0439687	0.135473	-0.324558	0.745516	NA	NA
KLHL7.AS1	78.6802	0.0668827	0.123318	0.542361	0.58757	NA	NA
GPNMB	12.0245	-0.489289	0.327978	-1.49183	0.135743	NA	NA
RPS2P32	32.219	0.144103	0.181717	0.793006	0.427774	NA	NA
FAM221A	75.0231	0.0792926	0.127949	0.619719	0.535443	NA	NA
C7orf31	92.5067	-0.0748383	0.108853	-0.687519	0.491756	NA	NA
CTB.119C2.1	13.2972	-0.39898	0.324826	-1.22829	0.219338	NA	NA
HOXA2	75.3071	-0.0687231	0.130689	-0.525853	0.598991	NA	NA
HOXA.AS2	29.1044	0.0193052	0.195569	0.0987128	0.921366	NA	NA
HOXA4	28.3174	0.1643	0.189645	0.866356	0.386295	NA	NA
HOXA5	53.5127	-0.105587	0.150781	-0.700267	0.483761	NA	NA
HOXA6	19.3315	-0.244311	0.237909	-1.02691	0.304461	NA	NA
HOXA11.AS	15.1827	0.125376	0.278633	0.449967	0.652734	NA	NA
HOXA13	35.1243	-0.0446179	0.172535	-0.258602	0.795942	NA	NA
EIF4HP1	20.0967	-0.0297766	0.231893	-0.128406	0.897827	NA	NA
CHN2	54.4821	-0.270835	0.140123	-1.93284	0.0532556	NA	NA
AC007255.8	20.0358	0.170995	0.232415	0.73573	0.461895	NA	NA
ZNRF2P2	27.4868	0.160826	0.202335	0.794853	0.426699	NA	NA
WIPF3	34.0058	-0.271867	0.17209	-1.57979	0.114155	NA	NA
AC006978.6	27.6824	-0.0138426	0.199789	-0.0692864	0.944762	NA	NA
LINC01176	10.0031	0.303488	0.357001	0.850105	0.395267	NA	NA
FAM188B	12.209	-0.134501	0.302428	-0.444739	0.656509	NA	NA
PDE1C	35.9038	0.0200715	0.200157	0.100279	0.920123	NA	NA
DPY19L1P1	24.084	-0.164882	0.205681	-0.801637	0.422763	NA	NA
ZNRF2P1	11.8083	0.295107	0.319449	0.923799	0.355591	NA	NA
RP11.225B17.2	15.3832	0.343805	0.257797	1.33363	0.182326	NA	NA
LINC00997	19.72	-0.244237	0.227039	-1.07575	0.282039	NA	NA
TBX20	64.8912	-0.0631333	0.13292	-0.474973	0.634806	NA	NA
SUGCT	22.0363	-0.347239	0.235608	-1.4738	0.140534	NA	NA
C7orf25	15.4304	-0.174815	0.281726	-0.620516	0.534918	NA	NA
MRPS24	82.4436	-0.126593	0.126827	-0.998159	0.318202	NA	NA
POLR2J4	23.5466	-0.247216	0.214216	-1.15405	0.248479	NA	NA
AC004951.6	10.5666	0.291079	0.338051	0.861051	0.38921	NA	NA
POLR2J4.1	77.3487	-0.102056	0.122692	-0.831802	0.405521	NA	NA
AEBP1	63.188	-0.282097	0.146609	-1.92415	0.0543357	NA	NA
AC004453.8	21.5449	0.119112	0.233306	0.510539	0.609674	NA	NA
MYO1G	67.5817	-0.0249893	0.152315	-0.164064	0.869681	NA	NA
NACAD	51.3842	0.16438	0.165502	0.993221	0.320602	NA	NA
SNORA5C	12.9116	-0.393637	0.309399	-1.27227	0.203279	NA	NA
GTF2IP13	96.8736	0.00627025	0.10423	0.0601577	0.95203	NA	NA
GRB10	75.7579	-0.0608205	0.126684	-0.480095	0.63116	NA	NA
FKBP9P1	16.3592	0.115232	0.260989	0.441519	0.658838	NA	NA
ZNF713	69.5947	0.024459	0.130925	0.186817	0.851805	NA	NA
PHKG1	15.1636	0.257526	0.264786	0.972581	0.330762	NA	NA
ZNF117	91.9714	0.0990637	0.108025	0.917042	0.35912	NA	NA
ERV3.1	43.4766	-0.123687	0.170901	-0.723736	0.469228	NA	NA
CCT6P3	29.7081	0.254672	0.206227	1.23491	0.216865	NA	NA
RP11.479O9.4	43.2156	0.00729171	0.168442	0.043289	0.965471	NA	NA
LINC00174	40.0013	-0.270198	0.171461	-1.57585	0.11506	NA	NA
GS1.124K5.2	12.6358	0.0758318	0.289065	0.262334	0.793064	NA	NA
GS1.124K5.4	22.2991	-0.088879	0.22839	-0.389155	0.697162	NA	NA
GS1.124K5.11	71.3982	0.121979	0.12712	0.959556	0.337279	NA	NA
RP4.756H11.3	22.9763	0.0408706	0.228271	0.179044	0.857903	NA	NA
RP11.792A8.4	58.4454	0.13124	0.140409	0.934698	0.349944	NA	NA
RP11.458F8.4	60.769	-0.0869906	0.143304	-0.607034	0.543829	NA	NA
PMS2P4	40.4851	-0.0957448	0.16573	-0.577715	0.563457	NA	NA
AUTS2	15.4847	-0.377542	0.27774	-1.35934	0.17404	NA	NA
TYW1B	59.2653	-0.0630503	0.137857	-0.457361	0.647412	NA	NA
STAG3L3	89.1466	0.0390958	0.112662	0.347019	0.728577	NA	NA
GTF2IP4	80.5629	-0.0385961	0.124876	-0.309075	0.757265	NA	NA
POM121B	34.4113	-0.104433	0.176392	-0.592053	0.553815	NA	NA
FZD9	15.1977	-0.487383	0.298726	-1.63154	0.102776	NA	NA
MLXIPL	42.1927	-0.0146086	0.177187	-0.0824472	0.934291	NA	NA
VPS37D	40.8131	0.0170772	0.168812	0.101161	0.919422	NA	NA
WBSCR27	13.36	-0.126856	0.287157	-0.441766	0.658658	NA	NA
WBSCR28	10.4005	-0.446856	0.324789	-1.37583	0.168873	NA	NA
GTF2IRD2	14.4331	0.294358	0.266276	1.10546	0.268959	NA	NA
PMS2P5	14.3506	-0.274599	0.269864	-1.01755	0.308894	NA	NA
GATSL2	58.2935	-0.0604752	0.135821	-0.445258	0.656133	NA	NA
GTF2IRD2B	37.6421	-0.152678	0.205081	-0.744476	0.456589	NA	NA
GTF2IP1	10.2055	0.690357	0.342861	2.01352	0.0440599	NA	NA
SRRM3	60.0629	0.0724968	0.148955	0.486704	0.626468	NA	NA
ZP3	64.2542	-0.00839696	0.133666	-0.0628207	0.949909	NA	NA
AC004980.7	87.0311	-0.164369	0.12212	-1.34596	0.178315	NA	NA
POMZP3	75.3108	0.131883	0.128057	1.02988	0.303065	NA	NA
DTX2P1	12.4254	-0.298329	0.290155	-1.02817	0.303869	NA	NA
CCDC146	28.1146	0.113463	0.201477	0.563155	0.57333	NA	NA
MAGI2	14.2311	0.0550353	0.275147	0.200021	0.841464	NA	NA
GNAI1	75.6729	0.0823593	0.118851	0.692964	0.488332	NA	NA
AC005076.5	21.1419	0.423889	0.221691	1.91207	0.0558669	NA	NA
ADAM22	72.178	0.0744869	0.127629	0.583619	0.559477	NA	NA
STEAP1	68.1205	-0.109326	0.133307	-0.820102	0.412158	NA	NA
CFAP69	14.7913	-0.1569	0.272924	-0.574884	0.56537	NA	NA
CDK14	61.4256	-0.144365	0.149056	-0.968527	0.332781	NA	NA
FZD1	43.0394	-0.0169832	0.155245	-0.109396	0.912888	NA	NA
GNG11	95.977	-0.165233	0.112836	-1.46437	0.143093	NA	NA
COL1A2	11.8274	0.562148	0.33261	1.69011	0.0910067	NA	NA
BHLHA15	17.8674	-0.0470667	0.248546	-0.189368	0.849804	NA	NA
AC004893.11	85.1635	-0.192761	0.124629	-1.54668	0.12194	NA	NA
KPNA7	11.2248	0.315764	0.315934	0.999463	0.317571	NA	NA
MIR25	25.8672	-0.0230888	0.224744	-0.102734	0.918174	NA	NA
MBLAC1	36.1092	-0.229199	0.172495	-1.32873	0.183937	NA	NA
GPC2	23.724	0.216021	0.214448	1.00733	0.313774	NA	NA
STAG3L5P.PVRIG2P.PILRB	22.6221	0.221135	0.239825	0.922071	0.356492	NA	NA
ZCWPW1	67.4822	-0.207755	0.126451	-1.64296	0.10039	NA	NA
NYAP1	23.2054	0.280302	0.231169	1.21254	0.225306	NA	NA
RP11.44M6.7	42.9768	-0.122708	0.167956	-0.730598	0.465025	NA	NA
FBXO24	10.8149	-0.313353	0.342306	-0.915417	0.359973	NA	NA
PCOLCE	42.953	0.0650416	0.159273	0.408364	0.683006	NA	NA
TFR2	11.2275	0.126441	0.319937	0.395206	0.692691	NA	NA
RP11.126L15.4	12.5494	-0.211314	0.291947	-0.723807	0.469184	NA	NA
UFSP1	45.0079	-0.186166	0.163196	-1.14075	0.253975	NA	NA
ACHE	29.9707	-0.0340244	0.187381	-0.181578	0.855914	NA	NA
MUC3A	57.8934	0.402861	0.1527	2.63825	0.00833343	NA	NA
RP11.395B7.4	10.6204	-0.166595	0.356548	-0.467243	0.640326	NA	NA
VGF	52.2472	-0.022252	0.160184	-0.138916	0.889517	NA	NA
CLDN15	61.1736	-0.180817	0.136099	-1.32857	0.183989	NA	NA
SH2B2	51.5338	0.00370265	0.167236	0.0221403	0.982336	NA	NA
POLR2J3	24.6907	0.0426345	0.216443	0.196978	0.843845	NA	NA
FAM185A	86.0759	0.0241112	0.111921	0.215431	0.829431	NA	NA
DPY19L2P2	29.2882	-0.130921	0.197785	-0.661936	0.508012	NA	NA
EIF4BP6	72.0457	0.104746	0.126839	0.825815	0.408909	NA	NA
LINC01004	11.7582	0.0333122	0.296774	0.112248	0.910627	NA	NA
KMT2E.AS1	32.1802	-0.29433	0.192701	-1.52739	0.126663	NA	NA
RP11.251G23.5	43.9214	0.0155407	0.1577	0.0985455	0.921499	NA	NA
YBX1P2	12.3179	0.367095	0.312945	1.17303	0.240783	NA	NA
CDHR3	38.4807	0.0761132	0.168625	0.451377	0.651718	NA	NA
RP11.22N19.2	10.6432	-0.201288	0.338652	-0.594381	0.552257	NA	NA
RP5.884M6.1	73.1056	0.107541	0.126669	0.848991	0.395886	NA	NA
WBP1LP2	22.4544	0.113097	0.247569	0.45683	0.647793	NA	NA
SLC26A4	10.4384	0.0710586	0.318804	0.222891	0.82362	NA	NA
AC002467.7	44.3465	-0.0580012	0.166463	-0.348434	0.727514	NA	NA
LSMEM1	21.6958	0.260072	0.257458	1.01015	0.312421	NA	NA
HRAT17	13.9809	0.0347618	0.276278	0.125822	0.899873	NA	NA
AC002066.1	18.268	-0.246053	0.246803	-0.996961	0.318783	NA	NA
TSPAN12	30.5279	0.0140681	0.18558	0.0758063	0.939573	NA	NA
AASS	26.2384	0.144151	0.207567	0.694481	0.487381	NA	NA
RP11.390E23.6	52.46	-0.134371	0.144643	-0.928987	0.352896	NA	NA
AC000123.3	14.6115	0.0911441	0.291006	0.313204	0.754126	NA	NA
AC000123.2	89.9501	0.0293821	0.110201	0.266621	0.789761	NA	NA
RP11.212P7.2	60.0271	-0.128547	0.141217	-0.91028	0.362675	NA	NA
RP11.274B21.14	27.8209	0.0692731	0.218601	0.316892	0.751325	NA	NA
RP11.274B21.13	17.5671	0.313412	0.240936	1.30081	0.193323	NA	NA
RP11.274B21.4	83.1353	-0.0461024	0.120126	-0.383783	0.701139	NA	NA
KCP	80.2626	-0.0110771	0.121508	-0.0911635	0.927363	NA	NA
TPI1P2	30.8708	-0.331096	0.184074	-1.79872	0.0720635	NA	NA
SMKR1	68.5467	0.085193	0.132222	0.64432	0.519368	NA	NA
RP11.448A19.1	59.7772	0.0985941	0.134473	0.733191	0.463442	NA	NA
CPA4	43.0897	0.0843564	0.190576	0.442638	0.658028	NA	NA
MESTIT1	20.3687	-0.266395	0.228041	-1.16819	0.242731	NA	NA
KLF14	15.7179	0.106716	0.276913	0.385376	0.699959	NA	NA
AC016831.7	55.5802	-0.419348	0.174899	-2.39766	0.0165	NA	NA
LINC.PINT	45.9301	-0.108467	0.153901	-0.704781	0.480946	NA	NA
MKLN1.AS	59.8536	0.21984	0.139473	1.57622	0.114976	NA	NA
EEF1B2P6	13.6733	-0.217164	0.276511	-0.785369	0.432237	NA	NA
PLXNA4	14.4059	-0.113019	0.296729	-0.380881	0.703291	NA	NA
AGBL3	34.0868	-0.105186	0.175339	-0.599901	0.548572	NA	NA
TMEM140	18.7997	-0.207376	0.244223	-0.849125	0.395812	NA	NA
AC090498.1	97.4877	0.0324401	0.107858	0.300767	0.763592	NA	NA
AKR1D1	11.9127	0.331324	0.299702	1.10551	0.268938	NA	NA
SVOPL	17.2837	-0.120008	0.257108	-0.466761	0.640671	NA	NA
ATP6V0A4	97.7837	0.0537335	0.12089	0.444482	0.656694	NA	NA
FMC1	50.682	-0.0351513	0.146519	-0.239909	0.810401	NA	NA
RP11.634H22.1	12.9629	-0.256905	0.281515	-0.912581	0.361463	NA	NA
JHDM1D.AS1	17.2486	-0.244589	0.255633	-0.956798	0.338669	NA	NA
RAB19	54.9446	-0.268316	0.139996	-1.91659	0.0552895	NA	NA
DENND2A	78.1775	0.211287	0.142433	1.48341	0.137966	NA	NA
NDUFB2.AS1	19.772	0.0492085	0.232936	0.211253	0.832689	NA	NA
TMEM178B	31.3168	0.0819845	0.186523	0.439542	0.660269	NA	NA
RP5.894A10.6	40.8651	0.398803	0.17904	2.22745	0.0259171	NA	NA
WEE2.AS1	18.4573	-0.0570496	0.256301	-0.222589	0.823856	NA	NA
MGAM	20.1486	0.209031	0.248479	0.841243	0.400212	NA	NA
EPHA1.AS1	17.5973	0.221221	0.247992	0.892049	0.372367	NA	NA
TCAF1P1	84.5413	0.0400284	0.116998	0.342128	0.732255	NA	NA
TCAF2	50.1187	0.517913	0.187435	2.76316	0.00572455	NA	NA
CTAGE4	31	-0.00163408	0.199284	-0.00819977	0.993458	NA	NA
RP4.545C24.1	16.4804	-0.0132368	0.258729	-0.0511607	0.959197	NA	NA
OR2A1.AS1	48.9552	0.0677971	0.153136	0.442726	0.657964	NA	NA
OR2A7	20.6958	0.30205	0.240425	1.25632	0.209	NA	NA
TPK1	16.7087	0.0869089	0.259121	0.335399	0.737324	NA	NA
GHET1	34.6496	-0.0318725	0.185245	-0.172057	0.863393	NA	NA
ZNF425	28.8047	-0.0375636	0.194702	-0.192929	0.847015	NA	NA
RP4.800G7.2	25.2188	-0.174188	0.207879	-0.837929	0.40207	NA	NA
ZNF467	18.9066	0.116727	0.24323	0.479903	0.631297	NA	NA
ZNF862	20.4766	-0.164374	0.230502	-0.713112	0.475777	NA	NA
KCNH2	27.4805	-0.00262607	0.201718	-0.0130185	0.989613	NA	NA
ATG9B	11.4705	0.0622627	0.302986	0.205497	0.837184	NA	NA
ASIC3	33.2846	0.146824	0.19273	0.761809	0.446174	NA	NA
RP11.148K1.12	12.5657	-0.0574668	0.285653	-0.201177	0.84056	NA	NA
SMARCD3	52.4824	-0.0733163	0.147729	-0.496289	0.61969	NA	NA
PRKAG2.AS1	11.8952	0.0536615	0.315238	0.170225	0.864833	NA	NA
LINC01003	30.5826	-0.104638	0.19004	-0.550609	0.581902	NA	NA
DPP6	24.421	0.129794	0.211739	0.612992	0.539881	NA	NA
PAXIP1.AS2	53.4271	-0.120359	0.15109	-0.796607	0.425679	NA	NA
RP11.5C23.1	13.5502	-0.0113297	0.278499	-0.0406811	0.96755	NA	NA
AC009403.2	48.7497	-0.126964	0.157962	-0.803763	0.421534	NA	NA
RNF32	11.8978	0.0502947	0.294153	0.170982	0.864238	NA	NA
RPL23AP53	80.878	0.170844	0.119116	1.43427	0.151495	NA	NA
ZNF596	41.3534	-0.031242	0.179441	-0.174107	0.861781	NA	NA
RP11.91J19.3	12.4233	0.231134	0.29146	0.793021	0.427766	NA	NA
CTD.2336O2.1	95.9232	0.0296709	0.112459	0.263837	0.791906	NA	NA
ARHGEF10	29.2802	0.0707665	0.219271	0.322736	0.746895	NA	NA
MYOM2	24.3192	0.386865	0.207883	1.86097	0.062748	NA	NA
FAM86B3P	62.1011	-0.0840934	0.13223	-0.635964	0.5248	NA	NA
CTD.3023L14.1	10.3213	-0.327215	0.328135	-0.997195	0.31867	NA	NA
CTD.3023L14.2	16.9682	-0.466675	0.25613	-1.82203	0.0684512	NA	NA
RP11.10A14.4	13.4272	-0.284237	0.286986	-0.99042	0.321969	NA	NA
RP1L1	98.0035	-0.0324539	0.137439	-0.236132	0.81333	NA	NA
XKR6	10.2836	0.144181	0.323364	0.445876	0.655687	NA	NA
GATA4	48.8151	-0.0881867	0.150281	-0.586813	0.557329	NA	NA
RP11.297N6.4	17.5498	0.054204	0.283242	0.19137	0.848236	NA	NA
KIAA1456	24.7054	-0.236253	0.221466	-1.06677	0.286075	NA	NA
C8orf48	68.8811	-0.0295597	0.132701	-0.222755	0.823726	NA	NA
MICU3	42.5725	0.0991408	0.174003	0.569764	0.568838	NA	NA
MTMR7	45.2254	-0.224384	0.166545	-1.34729	0.177887	NA	NA
PDGFRL	44.5731	-0.149658	0.155487	-0.96251	0.335794	NA	NA
NPM2	46.4587	-0.15723	0.165544	-0.949776	0.342226	NA	NA
LGI3	13.1734	0.130079	0.304821	0.426739	0.66957	NA	NA
PHYHIP	16.3574	-0.233794	0.286646	-0.815621	0.414717	NA	NA
PIWIL2	23.8167	0.452815	0.219347	2.06438	0.0389818	NA	NA
EGR3	71.6434	0.318479	0.122432	2.60128	0.00928766	NA	NA
RP11.875O11.1	17.4336	0.223017	0.293314	0.760335	0.447054	NA	NA
RP11.875O11.3	43.7797	0.233165	0.166906	1.39698	0.162419	NA	NA
TNFRSF10C	29.3794	-0.09249	0.194309	-0.475994	0.634079	NA	NA
RP11.1149O23.4	16.1383	0.344714	0.27242	1.26538	0.205736	NA	NA
NKX2.6	76.0535	-0.0428016	0.122723	-0.348766	0.727265	NA	NA
RP11.213G6.2	11.6414	0.325443	0.308588	1.05462	0.291598	NA	NA
ADAM28	81.1206	0.287252	0.142272	2.01903	0.0434842	NA	NA
SDAD1P1	53.0364	0.350607	0.145217	2.41437	0.0157623	NA	NA
CTD.2647L4.4	21.7873	-0.14844	0.221738	-0.669441	0.503214	NA	NA
TUBBP1	25.7838	-0.344207	0.230712	-1.49194	0.135716	NA	NA
CTD.2373N4.3	16.7916	0.248815	0.254988	0.975792	0.329168	NA	NA
NRG1	19.0222	-0.154107	0.249219	-0.618361	0.536337	NA	NA
LSM12P1	76.1124	-0.0602578	0.129577	-0.465036	0.641906	NA	NA
RP11.150O12.6	9.98125	-0.384194	0.330864	-1.16118	0.245568	NA	NA
RP11.863K10.4	12.6998	-0.0244683	0.293523	-0.0833607	0.933565	NA	NA
ADGRA2	82.834	0.0574615	0.122785	0.467986	0.639795	NA	NA
RNF5P1	72.5233	-0.116676	0.126162	-0.924808	0.355066	NA	NA
ADAM32	31.7961	-0.120279	0.187665	-0.640926	0.521571	NA	NA
ADAM18	10.5607	1.06287	0.351176	3.02661	0.00247311	NA	NA
IDO1	17.2363	-0.356092	0.257526	-1.38274	0.166744	NA	NA
ANK1	30.8282	-0.125161	0.188115	-0.665342	0.505832	NA	NA
ASNSP1	25.2427	-0.10807	0.209915	-0.514826	0.606675	NA	NA
RPL29P19	41.3832	-0.0505687	0.168592	-0.299948	0.764217	NA	NA
SNAI2	71.3478	-0.145131	0.139462	-1.04065	0.298039	NA	NA
PXDNL	18.6174	-0.126337	0.250607	-0.504123	0.614175	NA	NA
RP11.110G21.1	49.0358	-0.375478	0.152835	-2.45675	0.0140199	NA	NA
RP11.446E9.1	16.1536	0.222054	0.291418	0.761979	0.446073	NA	NA
PLAG1	40.6782	-0.187793	0.179666	-1.04524	0.295913	NA	NA
NPM1P6	30.3787	-0.181832	0.194425	-0.93523	0.34967	NA	NA
YTHDF3.AS1	15.4702	-0.366424	0.259904	-1.40984	0.158587	NA	NA
CYP7B1	30.5788	-0.127298	0.213609	-0.595938	0.551217	NA	NA
ADHFE1	11.3197	-0.412597	0.300612	-1.37252	0.169901	NA	NA
C8orf46	27.6842	-0.187683	0.221298	-0.848101	0.396382	NA	NA
C8orf44	41.8343	0.10242	0.158755	0.645148	0.518831	NA	NA
MCMDC2	24.1304	-0.214275	0.2145	-0.998948	0.31782	NA	NA
CPA6	11.7622	0.026336	0.319995	0.0823011	0.934407	NA	NA
GS1.44D20.1	13.4592	-0.0897656	0.29248	-0.306912	0.75891	NA	NA
XKR9	20.1482	-0.648545	0.243087	-2.66795	0.0076315	NA	NA
RP11.730G20.2	71.0275	0.113622	0.124864	0.909968	0.36284	NA	NA
IL7	16.8206	-0.758762	0.272268	-2.78682	0.00532273	NA	NA
ZNF704	72.3486	-0.0102118	0.132939	-0.0768159	0.93877	NA	NA
PAG1	29.798	-0.180095	0.188055	-0.95767	0.338229	NA	NA
RP11.653B10.1	28.1298	0.569516	0.190794	2.98499	0.00283592	NA	NA
MMP16	28.7526	0.0761243	0.210927	0.360903	0.718172	NA	NA
LRRC69	10.5643	-0.199019	0.313275	-0.635285	0.525243	NA	NA
RP11.267M23.1	87.216	-0.0612018	0.113299	-0.540182	0.589072	NA	NA
RP11.22C11.2	30.8775	0.232404	0.195484	1.18887	0.234493	NA	NA
TP53INP1	54.205	-0.144709	0.148043	-0.977478	0.328332	NA	NA
RP11.44N12.5	15.8796	-0.110148	0.262689	-0.419311	0.674989	NA	NA
RP11.410L14.2	11.2427	-0.145644	0.32733	-0.444947	0.656358	NA	NA
FBXO43	24.2349	-0.440183	0.219884	-2.00189	0.0452971	NA	NA
KB.173C10.2	31.8926	0.486789	0.192574	2.5278	0.0114779	NA	NA
KB.1460A1.1	10.8642	-0.108976	0.307114	-0.354841	0.722709	NA	NA
KB.1460A1.5	10.7748	-0.138632	0.328346	-0.422214	0.672869	NA	NA
KB.1562D12.1	16.7147	-0.34447	0.26371	-1.30624	0.191469	NA	NA
UBR5.AS1	25.8024	-0.131046	0.21734	-0.602956	0.546538	NA	NA
KB.1732A1.1	13.5057	0.0681843	0.293425	0.232373	0.816248	NA	NA
AZIN1.AS1	27.422	-0.113014	0.204926	-0.551487	0.5813	NA	NA
BAALC.AS1	45.6465	-0.0488703	0.156882	-0.311511	0.755412	NA	NA
NOV	73.3357	-0.0631887	0.147025	-0.429783	0.667353	NA	NA
DEPTOR	9.95565	-0.19866	0.34335	-0.578593	0.562864	NA	NA
ZHX1.C8orf76	11.036	-0.323118	0.320034	-1.00964	0.312669	NA	NA
RNF139.AS1	15.3264	0.0795999	0.28013	0.284154	0.776292	NA	NA
MTSS1	91.8234	0.0975554	0.110327	0.884237	0.376568	NA	NA
RP11.532M24.1	10.9743	0.0400005	0.327159	0.122266	0.902688	NA	NA
RP11.89K10.1	18.1445	0.0803336	0.252993	0.317533	0.750839	NA	NA
POU5F1B	32.7604	0.151816	0.189895	0.799476	0.424014	NA	NA
GSDMC	40.8145	0.0593034	0.162721	0.364449	0.715523	NA	NA
RP11.629O1.2	11.2891	-0.283138	0.342951	-0.825593	0.409035	NA	NA
KHDRBS3	22.8792	0.251399	0.228709	1.09921	0.271677	NA	NA
PEG13	16.4785	0.146722	0.271995	0.539431	0.58959	NA	NA
CTA.204B4.2	12.2888	0.201069	0.292559	0.687275	0.491909	NA	NA
ERICD	26.986	-0.0315556	0.20537	-0.153652	0.877884	NA	NA
RP11.809O17.1	26.3194	0.243062	0.203571	1.19399	0.232482	NA	NA
PTP4A3	31.964	-0.231258	0.190195	-1.2159	0.224023	NA	NA
ARC	16.9718	0.0665224	0.24624	0.270152	0.787043	NA	NA
PSCA	17.9596	-0.103607	0.253493	-0.408716	0.682748	NA	NA
LY6D	26.3204	0.110904	0.208892	0.530914	0.595478	NA	NA
MINCR	49.0399	-0.297613	0.150984	-1.97116	0.0487052	NA	NA
RHPN1.AS1	52.8945	0.141333	0.14411	0.980733	0.326725	NA	NA
RP11.661A12.9	15.0237	0.257016	0.266665	0.963817	0.335138	NA	NA
RP11.661A12.8	24.4357	-0.239724	0.2074	-1.15585	0.247742	NA	NA
MAPK15	27.7365	-0.160223	0.231726	-0.691431	0.489295	NA	NA
MIR4664	18.9276	-0.118405	0.236674	-0.500286	0.616874	NA	NA
CTD.3065J16.9	10.6165	-0.240899	0.310446	-0.775976	0.437763	NA	NA
SCX	16.7593	-0.0150219	0.269394	-0.055762	0.955531	NA	NA
CTD.2517M22.14	18.0562	-0.228205	0.239252	-0.953824	0.340173	NA	NA
LRRC24	19.5562	0.000959169	0.2458	0.00390223	0.996886	NA	NA
ZNF34	95.6079	-0.102412	0.108582	-0.943175	0.345591	NA	NA
DOCK8	43.8248	0.0293855	0.152698	0.192443	0.847396	NA	NA
SPATA6L	58.5444	0.182186	0.138144	1.31881	0.187232	NA	NA
CDC37L1.AS1	11.2355	0.270258	0.314189	0.860175	0.389692	NA	NA
RLN2	95.331	-0.142744	0.106948	-1.3347	0.181976	NA	NA
RLN1	23.3356	-0.00110973	0.213125	-0.00520696	0.995845	NA	NA
RP11.390F4.6	53.4337	-0.253441	0.148559	-1.70599	0.0880101	NA	NA
RP11.390F4.3	10.8437	0.288717	0.320962	0.899537	0.368367	NA	NA
RPL4P5	14.6195	0.0819955	0.302816	0.270777	0.786563	NA	NA
LURAP1L.AS1	40.4698	0.184188	0.172608	1.06709	0.285933	NA	NA
LURAP1L	32.3164	0.230148	0.190347	1.2091	0.226625	NA	NA
LDHAP4	55.2445	0.282212	0.137728	2.04906	0.0404567	NA	NA
CCDC171	76.6071	-0.0680239	0.128006	-0.53141	0.595134	NA	NA
ACER2	87.9556	-0.168076	0.116703	-1.4402	0.149811	NA	NA
RP11.363E7.4	50.8186	0.1515	0.144246	1.05029	0.293586	NA	NA
IFNB1	51.4917	-0.0381432	0.159098	-0.239746	0.810527	NA	NA
MIR31HG	78.0945	-0.200888	0.118207	-1.69945	0.089234	NA	NA
RP11.70L8.5	10.0635	0.0956271	0.32841	0.291182	0.770912	NA	NA
CDKN2B.AS1	40.2769	-0.229794	0.175188	-1.3117	0.18962	NA	NA
DMRTA1	61.8602	-0.00473956	0.142709	-0.0332114	0.973506	NA	NA
EQTN	12.7032	0.00702818	0.288929	0.0243249	0.980593	NA	NA
RBMXP2	12.3162	-0.110221	0.320609	-0.343785	0.731008	NA	NA
TOPORS.AS1	72.8045	-0.0930893	0.120162	-0.7747	0.438517	NA	NA
DFFBP1	19.6457	0.189752	0.23408	0.81063	0.417578	NA	NA
GVQW1	16.8216	0.179344	0.263393	0.680899	0.495936	NA	NA
TCEA1P4	10.8714	-0.116813	0.344894	-0.338692	0.734841	NA	NA
B4GALT1.AS1	15.4268	0.304941	0.275369	1.10739	0.268125	NA	NA
SUGT1P1	89.7925	0.0714846	0.110397	0.64752	0.517295	NA	NA
PTENP1	17.1079	-0.166545	0.26243	-0.634626	0.525672	NA	NA
RP11.195F19.5	10.489	-0.133333	0.321164	-0.415157	0.678027	NA	NA
RP11.112J3.16	16.2832	-0.0276246	0.288391	-0.0957885	0.923689	NA	NA
TMEM8B	58.2837	-0.0311277	0.149197	-0.208634	0.834734	NA	NA
YBX1P10	23.8439	0.027739	0.221205	0.125399	0.900207	NA	NA
RECK	90.4855	0.0158598	0.108778	0.1458	0.884079	NA	NA
GLIPR2	59.048	0.110168	0.137069	0.803741	0.421547	NA	NA
RP11.613M10.6	56.8301	-0.0939034	0.148268	-0.633336	0.526515	NA	NA
FAM95C	10.5704	-0.150863	0.330569	-0.456375	0.648121	NA	NA
SNX18P3	38.8189	0.030141	0.17294	0.174286	0.861641	NA	NA
ANKRD18A	82.1076	-0.197811	0.119544	-1.65471	0.0979839	NA	NA
FAM201A	53.2245	-0.0996672	0.148466	-0.671315	0.50202	NA	NA
ZNF658B	16.7792	-0.178311	0.27964	-0.637644	0.523705	NA	NA
GLIDR	91.544	-0.00541389	0.117677	-0.0460065	0.963305	NA	NA
RP11.87H9.4	20.6058	-0.0650336	0.235584	-0.276053	0.782507	NA	NA
CBWD7	46.0462	0.0539236	0.155511	0.346752	0.728778	NA	NA
RP11.187C18.3	9.8118	0.279253	0.352716	0.791721	0.428523	NA	NA
CH17.296N19.1	13.6377	0.00457212	0.30593	0.014945	0.988076	NA	NA
LINC01410	40.3117	-0.0618566	0.190036	-0.3255	0.744803	NA	NA
RNA5SP283	26.7855	-0.316416	0.223239	-1.41739	0.156369	NA	NA
ADGRF5P1	11.0338	0.0123684	0.340585	0.0363154	0.971031	NA	NA
RP11.262H14.4	27.9814	-0.155123	0.216939	-0.715053	0.474576	NA	NA
BMS1P10	13.4869	-0.0479553	0.279825	-0.171376	0.863928	NA	NA
DUX4L50	14.1807	0.0986617	0.312955	0.315258	0.752566	NA	NA
FRG1JP	12.4237	0.211905	0.291475	0.727009	0.467221	NA	NA
ZNF658	70.0241	0.00689292	0.13719	0.0502435	0.959928	NA	NA
CBWD3	54.8937	-0.0204597	0.148637	-0.137648	0.890518	NA	NA
MAMDC2	42.6898	-0.0886803	0.165152	-0.536963	0.591293	NA	NA
SMC5.AS1	21.5366	0.357891	0.227628	1.57226	0.115889	NA	NA
RPL24P8	12.12	0.348331	0.300084	1.16078	0.245733	NA	NA
CHCHD2P9	16.6244	-0.143656	0.286482	-0.501447	0.616057	NA	NA
IDNK	33.507	-0.0436666	0.183107	-0.238475	0.811512	NA	NA
RP11.522I20.3	16.112	-0.186117	0.257305	-0.723331	0.469477	NA	NA
GKAP1	41.0479	-0.0627339	0.158855	-0.394913	0.692907	NA	NA
KIF27	97.1329	-0.0325854	0.110481	-0.294942	0.768038	NA	NA
SLC28A3	22.4252	0.174211	0.248143	0.70206	0.482642	NA	NA
RP11.213G2.3	39.7408	-0.137305	0.163207	-0.841295	0.400183	NA	NA
GAS1	19.9125	-0.000441866	0.225033	-0.00196356	0.998433	NA	NA
NXNL2	16.7902	-0.0152394	0.26531	-0.0574401	0.954195	NA	NA
SHC3	50.9475	0.114883	0.160965	0.713711	0.475406	NA	NA
RP11.82L18.2	10.7628	0.154166	0.3164	0.48725	0.626081	NA	NA
ROR2	80.2518	-0.0794507	0.121698	-0.65285	0.513853	NA	NA
FGD3	51.063	-0.0286133	0.190146	-0.150481	0.880385	NA	NA
RP11.2B6.2	17.8249	-0.0688404	0.251664	-0.27354	0.784438	NA	NA
ZNF169	57.7516	-0.0216873	0.135228	-0.160376	0.872585	NA	NA
FBP1	11.9649	-0.414462	0.317853	-1.30394	0.192254	NA	NA
EIF4BP3	29.4089	0.0719407	0.202905	0.354554	0.722924	NA	NA
RP11.498P14.5	31.429	0.0642453	0.192447	0.333833	0.738505	NA	NA
RP11.23J9.5	31.6825	-0.0335973	0.185585	-0.181035	0.85634	NA	NA
TMOD1	15.3906	0.145999	0.296555	0.492318	0.622495	NA	NA
GABBR2	12.8207	0.0118821	0.310415	0.0382781	0.969466	NA	NA
COL15A1	24.6535	0.282779	0.230553	1.22653	0.220001	NA	NA
KRT8P11	71.5891	-0.235735	0.131248	-1.79611	0.0724769	NA	NA
NR4A3	45.6568	-0.206696	0.158858	-1.30114	0.193211	NA	NA
TMEFF1	11.43	0.0515102	0.311759	0.165225	0.868767	NA	NA
MURC	26.2858	0.434394	0.2372	1.83134	0.0670504	NA	NA
RALGAPA1P1	21.3023	-0.157521	0.224039	-0.703098	0.481995	NA	NA
RP11.417L14.1	14.7502	0.823419	0.28126	2.92761	0.00341581	NA	NA
AKAP2	93.4464	-0.199329	0.11612	-1.71658	0.0860554	NA	NA
LPAR1	93.7635	-0.093816	0.109477	-0.856944	0.391476	NA	NA
ZNF483	43.981	0.180093	0.168084	1.07145	0.283968	NA	NA
RP11.4O1.2	26.6253	-0.122926	0.200065	-0.614432	0.53893	NA	NA
C9orf147	10.0333	-0.739912	0.335972	-2.2023	0.0276439	NA	NA
ZNF883	10.2229	0.0291015	0.317764	0.0915822	0.92703	NA	NA
ZFP37	43.6536	-0.115341	0.170182	-0.677751	0.497929	NA	NA
C9orf43	13.2048	-0.0728327	0.280323	-0.259817	0.795005	NA	NA
KIF12	36.3392	0.0797716	0.177456	0.449529	0.65305	NA	NA
WHRN	88.2275	-0.0799964	0.113676	-0.703725	0.481604	NA	NA
RP11.27I1.4	98.4968	-0.155196	0.108727	-1.42739	0.153468	NA	NA
C5	24.0359	-0.425562	0.207681	-2.04911	0.0404511	NA	NA
TTLL11.IT1	18.905	-0.00466287	0.250574	-0.0186087	0.985153	NA	NA
LHX6	17.1009	-0.319647	0.247362	-1.29222	0.196281	NA	NA
PTGS1	37.2518	0.0986955	0.175643	0.561911	0.574177	NA	NA
RP11.355O1.11	26.116	0.00916732	0.201593	0.0454743	0.963729	NA	NA
MIR600HG	65.4846	-0.118985	0.13491	-0.881964	0.377796	NA	NA
GARNL3	18.2036	-0.178797	0.242817	-0.736343	0.461522	NA	NA
RP11.228B15.4	10.2083	-0.1644	0.333769	-0.492557	0.622326	NA	NA
SLC25A25.AS1	66.8997	-0.122671	0.139784	-0.877569	0.380178	NA	NA
TMSB4XP4	33.6961	0.0411394	0.181411	0.226774	0.820599	NA	NA
RP11.339B21.10	13.0849	0.1656	0.299528	0.552868	0.580354	NA	NA
RP11.545E17.3	60.4298	-0.0534931	0.137631	-0.388669	0.697521	NA	NA
LINC01503	12.8746	0.0522854	0.281821	0.185527	0.852816	NA	NA
RP11.492E3.2	59.2315	0.288958	0.155206	1.86176	0.0626365	NA	NA
FIBCD1	46.2361	0.0489822	0.156792	0.312402	0.754735	NA	NA
FAM78A	19.3864	-0.226456	0.24305	-0.931728	0.351477	NA	NA
SNORD62B	10.6664	-0.213177	0.323958	-0.65804	0.510512	NA	NA
SPACA9	43.2868	0.0374845	0.164664	0.227642	0.819924	NA	NA
GBGT1	20.0792	0.321275	0.233711	1.37466	0.169235	NA	NA
ADAMTS13	22.0132	0.271551	0.216144	1.25634	0.208993	NA	NA
PPP1R26.AS1	96.1866	-0.0222105	0.113035	-0.196492	0.844225	NA	NA
C9orf116	72.528	-0.0496755	0.126829	-0.391674	0.695299	NA	NA
RP11.432J22.2	36.5857	0.123079	0.179786	0.684588	0.493604	NA	NA
DNLZ	10.1585	-0.0972352	0.34135	-0.284855	0.775755	NA	NA
CARD9	13.6337	-0.130776	0.278815	-0.469043	0.639039	NA	NA
C9orf163	14.0035	-0.154481	0.298786	-0.517028	0.605137	NA	NA
NALT1	23.23	0.0989964	0.226099	0.437846	0.661498	NA	NA
RP11.216L13.19	32.3291	0.0542162	0.186429	0.290813	0.771194	NA	NA
CCDC183.AS1	74.1864	-0.0774871	0.124798	-0.6209	0.534666	NA	NA
MIR4292	17.7883	0.116321	0.250533	0.464295	0.642436	NA	NA
C9orf172	66.2322	0.0191743	0.142127	0.134909	0.892683	NA	NA
RP11.229P13.25	10.5162	-0.324939	0.342395	-0.949018	0.342611	NA	NA
C8G	15.2941	0.377172	0.294838	1.27925	0.200807	NA	NA
LCN12	10.4823	0.0161041	0.34052	0.0472926	0.96228	NA	NA
MAN1B1.AS1	28.7129	-0.352067	0.192108	-1.83265	0.0668546	NA	NA
GRIN1	63.3241	0.0232799	0.140024	0.166257	0.867955	NA	NA
CYSRT1	32.2958	0.138511	0.187256	0.739688	0.459489	NA	NA
RNF224	19.5899	-0.239398	0.229847	-1.04156	0.297618	NA	NA
SLC34A3	10.3715	0.194372	0.334425	0.581214	0.561096	NA	NA
NOXA1	59.778	0.0111205	0.163743	0.0679142	0.945854	NA	NA
ENTPD8	38.2035	0.284486	0.197094	1.4434	0.148907	NA	NA
PNPLA7	25.3016	-0.0819118	0.215639	-0.379855	0.704053	NA	NA
DIP2C	86.9222	-0.293439	0.114053	-2.57284	0.0100869	NA	NA
RP11.363N22.3	17.4273	0.000938658	0.243971	0.00384742	0.99693	NA	NA
LINC00704	27.2856	0.0388512	0.202786	0.191587	0.848066	NA	NA
AKR1E2	53.2053	-0.0901838	0.152093	-0.592951	0.553214	NA	NA
CALML5	63.6168	0.124803	0.134503	0.92788	0.35347	NA	NA
CALML3.AS1	26.1259	-0.0806226	0.213501	-0.377623	0.705711	NA	NA
GATA3.AS1	49.0221	0.0325856	0.148162	0.219933	0.825924	NA	NA
RP11.379F12.4	17.3903	-0.136096	0.244287	-0.557116	0.577448	NA	NA
RP11.543F8.2	31.3157	0.190713	0.215756	0.883929	0.376735	NA	NA
CAMK1D	11.0216	0.274315	0.310893	0.882344	0.377591	NA	NA
RP11.295P9.3	37.7832	0.143837	0.17656	0.814664	0.415265	NA	NA
ACBD7	16.1266	-0.114014	0.254429	-0.448116	0.654069	NA	NA
TRDMT1	67.4072	-0.210735	0.127048	-1.65871	0.097175	NA	NA
RP11.499P20.2	10.2913	0.293898	0.366226	0.802504	0.422261	NA	NA
NEBL	45.4297	0.0284857	0.173034	0.164625	0.869239	NA	NA
CASC10	30.2139	0.0684865	0.211437	0.32391	0.746006	NA	NA
SKIDA1	14.8984	-0.242974	0.285405	-0.851332	0.394585	NA	NA
RP11.573G6.4	10.5109	-0.234481	0.320096	-0.732533	0.463843	NA	NA
YWHAZP3	26.1979	0.267538	0.204231	1.30998	0.190204	NA	NA
APBB1IP	15.5348	0.193806	0.270178	0.717326	0.473173	NA	NA
ARMC4	15.7101	-0.160573	0.25933	-0.619182	0.535796	NA	NA
MPP7	68.6716	0.0793016	0.132519	0.598419	0.549561	NA	NA
RP11.305E6.4	16.5822	0.25033	0.263168	0.951216	0.341494	NA	NA
SVILP1	12.5954	0.399493	0.287554	1.38928	0.164748	NA	NA
ZNF438	37.1442	0.0303093	0.171749	0.176474	0.859921	NA	NA
ZEB1.AS1	14.951	-0.270812	0.28778	-0.941038	0.346685	NA	NA
PPIAP31	11.3822	-0.256478	0.304726	-0.841667	0.399974	NA	NA
CCDC7	16.7991	-0.272867	0.276417	-0.987154	0.323567	NA	NA
RP11.479G22.8	42.1357	-0.0917042	0.16535	-0.554605	0.579165	NA	NA
RP11.462L8.1	19.8269	0.0992516	0.255256	0.388832	0.6974	NA	NA
FZD8	13.8592	0.0347579	0.288512	0.120473	0.904108	NA	NA
NAMPTP1	53.4926	0.156498	0.149238	1.04864	0.294342	NA	NA
ZNF25	33.5526	-0.00463985	0.174995	-0.0265142	0.978847	NA	NA
HSD17B7P2	31.4199	0.0143081	0.204603	0.0699311	0.944248	NA	NA
RP11.291L22.9	66.0363	0.00756889	0.129955	0.0582424	0.953556	NA	NA
RP11.313J2.1	22.0301	0.151459	0.214856	0.704929	0.480854	NA	NA
RASGEF1A	25.1386	-0.229511	0.215263	-1.06619	0.286338	NA	NA
RP11.517P14.2	48.3824	-0.203012	0.151342	-1.34141	0.179786	NA	NA
ZNF487	79.0519	0.110191	0.114925	0.958805	0.337657	NA	NA
ZNF485	73.0104	-0.115691	0.123444	-0.937201	0.348655	NA	NA
ALOX5	22.2776	0.252007	0.2533	0.994898	0.319786	NA	NA
AGAP4	79.5779	0.0844111	0.116438	0.724944	0.468486	NA	NA
PARGP1	83.6505	0.0476108	0.125214	0.380236	0.70377	NA	NA
AGAP7P	34.4068	0.0976932	0.182919	0.53408	0.593286	NA	NA
SYT15	23.7953	-0.244376	0.226082	-1.08092	0.279734	NA	NA
RP11.38L15.3	26.6462	-0.0118429	0.213676	-0.0554245	0.9558	NA	NA
BMS1P1	22.7558	-0.0627163	0.215132	-0.291524	0.77065	NA	NA
ZNF488	78.3726	-0.336609	0.139314	-2.41619	0.0156837	NA	NA
AGAP9	96.1347	-0.160354	0.120986	-1.3254	0.18504	NA	NA
BMS1P2	10.8543	0.0141267	0.31694	0.0445722	0.964448	NA	NA
OGDHL	97.4717	-0.0887757	0.134638	-0.659365	0.509661	NA	NA
ASAH2	22.8519	0.0478111	0.22873	0.209028	0.834426	NA	NA
DYNC1I2P1	14.9785	0.00372151	0.266866	0.0139453	0.988874	NA	NA
SGMS1.AS1	32.5334	0.162541	0.193646	0.83937	0.401262	NA	NA
LINC01468	21.0477	-0.302573	0.234825	-1.2885	0.197571	NA	NA
ANK3	49.268	-0.000737453	0.153576	-0.00480187	0.996169	NA	NA
RHOBTB1	12.6476	0.151175	0.282299	0.535513	0.592295	NA	NA
ARID5B	31.2013	0.0511158	0.194176	0.263245	0.792362	NA	NA
JMJD1C.AS1	26.7494	-0.163013	0.207246	-0.786569	0.431534	NA	NA
RPL7AP50	33.477	-0.134481	0.190488	-0.705983	0.480199	NA	NA
LINC01515	29.0358	0.00601106	0.195111	0.0308084	0.975422	NA	NA
PBLD	77.8102	-0.111129	0.123602	-0.899084	0.368608	NA	NA
TET1	34.3234	-0.171166	0.192255	-0.890304	0.373303	NA	NA
SRGN	43.8211	-0.201269	0.18532	-1.08606	0.277452	NA	NA
COL13A1	83.9636	-0.0706018	0.118348	-0.59656	0.550801	NA	NA
PALD1	21.8564	0.078739	0.224536	0.350675	0.725832	NA	NA
ADAMTS14	27.4899	0.0885356	0.202002	0.438292	0.661175	NA	NA
UNC5B	14.3718	0.15892	0.273583	0.580885	0.561318	NA	NA
SLC29A3	76.969	-0.0431173	0.118715	-0.363198	0.716457	NA	NA
NUDT13	50.6678	-0.0210196	0.149929	-0.140197	0.888505	NA	NA
RP11.152N13.16	83.0912	0.025115	0.12499	0.200936	0.840749	NA	NA
SNORA11.1	16.3336	0.352247	0.261859	1.34518	0.178568	NA	NA
DNAJC9.AS1	10.5347	-0.18692	0.337741	-0.55344	0.579962	NA	NA
DNAJC9.AS1.1	49.3601	-0.248597	0.152071	-1.63474	0.102104	NA	NA
CFAP70	10.3803	-0.231028	0.318844	-0.72458	0.46871	NA	NA
MSS51	17.5737	0.0161969	0.25367	0.0638504	0.949089	NA	NA
BMS1P4.1	15.2916	-0.159968	0.317024	-0.504594	0.613844	NA	NA
GLUD1P3	19.8886	0.162097	0.245105	0.661337	0.508396	NA	NA
DUSP8P5	17.4262	-0.277203	0.265567	-1.04382	0.296569	NA	NA
RP11.574K11.24	78.5207	0.00991452	0.121555	0.0815641	0.934993	NA	NA
NDST2	11.9639	0.0509904	0.29802	0.171097	0.864147	NA	NA
C10orf55	43.691	0.235529	0.163457	1.44093	0.149606	NA	NA
ZNF503.AS2	15.9322	0.1288	0.267901	0.480774	0.630677	NA	NA
C10orf11	11.5847	-0.21154	0.311763	-0.678529	0.497436	NA	NA
DLG5.AS1	15.9205	-0.297849	0.257676	-1.1559	0.247721	NA	NA
EIF5AL1	68.662	-0.0580582	0.129195	-0.449384	0.653154	NA	NA
RP11.119F19.4	46.3579	0.0265746	0.152908	0.173795	0.862027	NA	NA
RP11.182L21.6	37.152	-0.0548262	0.184097	-0.297811	0.765848	NA	NA
TMEM254.AS1	36.5311	0.329309	0.180657	1.82285	0.0683267	NA	NA
PLAC9	30.2226	0.205928	0.212312	0.969929	0.332082	NA	NA
RP11.40F6.1	10.2679	0.227693	0.326686	0.696979	0.485816	NA	NA
RPS3AP5	11.553	0.209405	0.317042	0.660497	0.508935	NA	NA
RP11.77P6.2	17.7563	0.265463	0.2717	0.977043	0.328548	NA	NA
RP11.359E3.4	18.4399	-0.0580921	0.26224	-0.221523	0.824685	NA	NA
MMRN2	39.7684	0.0207065	0.167308	0.123763	0.901503	NA	NA
SNCG	86.4044	0.152005	0.128106	1.18655	0.235405	NA	NA
FAM25A	14.9042	-0.0857577	0.264637	-0.324058	0.745894	NA	NA
NUTM2A	17.6737	-0.0922319	0.2417	-0.381597	0.70276	NA	NA
NUTM2D	39.6183	-0.191563	0.186809	-1.02545	0.305151	NA	NA
KLLN	16.1014	0.1093	0.255739	0.427391	0.669095	NA	NA
ACTA2	34.9704	-0.0322459	0.17438	-0.184918	0.853294	NA	NA
CH25H	60.4556	-0.0498223	0.134005	-0.371794	0.710046	NA	NA
HTR7	56.7024	-0.122596	0.144889	-0.846136	0.397477	NA	NA
TNKS2.AS1	28.8714	-0.0411671	0.208927	-0.197041	0.843795	NA	NA
SRP9P1	12.4323	0.317686	0.289984	1.09553	0.273286	NA	NA
FGFBP3	36.895	-0.161065	0.174038	-0.925463	0.354725	NA	NA
RP11.402D21.2	10	0.23522	0.324519	0.724828	0.468558	NA	NA
CPEB3	92.1903	0.0189172	0.108866	0.173767	0.862049	NA	NA
PIPSL	29.4458	-0.0860956	0.211859	-0.406382	0.684462	NA	NA
SORBS1	77.0837	0.0812232	0.131932	0.615644	0.53813	NA	NA
FRAT1	24.1392	0.0656863	0.220827	0.297456	0.766119	NA	NA
ANKRD2	28.8253	-0.370287	0.20875	-1.77383	0.0760918	NA	NA
GOLGA7B	19.869	0.335933	0.241547	1.39075	0.1643	NA	NA
PYROXD2	22.5017	0.11653	0.216964	0.537095	0.591202	NA	NA
ABCC2	87.2053	-0.190779	0.128571	-1.48384	0.137851	NA	NA
OLMALINC	65.609	0.326935	0.160117	2.04185	0.0411664	NA	NA
SEMA4G	54.7765	0.036667	0.150766	0.243205	0.807846	NA	NA
PDZD7	61.6855	-0.0375293	0.151098	-0.248377	0.803843	NA	NA
RP11.108L7.15	12.8587	0.0805353	0.29439	0.273566	0.784418	NA	NA
KAZALD1	39.1114	-0.0578998	0.167444	-0.345786	0.729504	NA	NA
ELOVL3	16.2172	0.32802	0.257107	1.27581	0.202024	NA	NA
RPARP.AS1	86.5632	0.0419108	0.119128	0.351814	0.724977	NA	NA
MFSD13A	83.8441	-0.00224212	0.121675	-0.0184271	0.985298	NA	NA
NEURL1	79.5368	0.0819465	0.173907	0.47121	0.637491	NA	NA
SH3PXD2A.AS1	44.1053	-0.125398	0.16677	-0.751924	0.452097	NA	NA
GSTO2	48.637	-0.334729	0.15262	-2.19322	0.0282914	NA	NA
CFAP58	10.1639	0.47063	0.324326	1.4511	0.146752	NA	NA
RP11.525A16.4	33.7411	-0.186807	0.192994	-0.967938	0.333075	NA	NA
PDCD4.AS1	16.5394	0.549527	0.254161	2.16212	0.0306088	NA	NA
ACSL5	78.3779	-0.0709595	0.132871	-0.53405	0.593307	NA	NA
RP11.57H14.4	69.0283	0.112452	0.134952	0.833272	0.404691	NA	NA
PLEKHS1	13.2656	-0.463219	0.29195	-1.58664	0.112595	NA	NA
HSPA12A	90.8487	0.0180876	0.130742	0.138345	0.889968	NA	NA
RP11.539I5.1	88.4788	0.0753365	0.115668	0.651318	0.514841	NA	NA
RP11.129M16.4	31.6312	-0.190422	0.184603	-1.03152	0.302298	NA	NA
CASC2	23.6623	-0.38592	0.230715	-1.67271	0.0943839	NA	NA
NANOS1	82.1132	0.0179616	0.127619	0.140744	0.888072	NA	NA
HTRA1	12.7056	-0.549733	0.292958	-1.87649	0.0605879	NA	NA
DMBT1	74.1948	-1.01593	0.178401	-5.69462	1.23644448942777e-08	NA	NA
CUZD1	39.2193	-0.071724	0.166078	-0.431868	0.665837	NA	NA
FAM24B	44.9881	-0.10932	0.153847	-0.710577	0.477346	NA	NA
PSTK	88.1788	-0.169798	0.112926	-1.50362	0.13268	NA	NA
NKX1.2	87.1019	0.262341	0.118126	2.22086	0.0263605	NA	NA
FANK1	40.3954	-0.162775	0.167422	-0.972246	0.330928	NA	NA
MGMT	56.8011	-0.104521	0.137956	-0.757644	0.448664	NA	NA
DPYSL4	11.2469	0.126324	0.353584	0.357267	0.720892	NA	NA
LRRC27	41.8001	-0.0842769	0.173785	-0.48495	0.627712	NA	NA
C10orf91	13.256	-0.0794432	0.286422	-0.277364	0.781501	NA	NA
RP11.122K13.12	20.6391	0.188242	0.232585	0.809349	0.418315	NA	NA
PAOX	64.8644	-0.203262	0.130342	-1.55945	0.118891	NA	NA
RP11.108K14.12	25.0688	-0.107122	0.208746	-0.513168	0.607834	NA	NA
LINC01001	22.4965	-0.219828	0.246996	-0.890006	0.373463	NA	NA
LMNTD2	34.3037	0.140437	0.184914	0.759468	0.447573	NA	NA
RP11.496I9.1	15.7797	0.372602	0.282792	1.31758	0.187644	NA	NA
MIR210HG	20.3738	1.04189	0.482183	2.16077	0.0307132	NA	NA
TMEM80	98.5036	-0.113406	0.104293	-1.08737	0.276873	NA	NA
AP006621.5	60.8746	-0.0433818	0.137608	-0.315257	0.752566	NA	NA
DUSP8	27.5411	0.12456	0.220273	0.565478	0.571749	NA	NA
SYT8	13.7468	-0.105443	0.344475	-0.306098	0.75953	NA	NA
IGF2	11.3365	-0.0143418	0.311812	-0.0459951	0.963314	NA	NA
CHRNA10	15.0053	-0.225226	0.26419	-0.852515	0.393928	NA	NA
AC090587.4	11.1465	0.0837159	0.307482	0.272263	0.78542	NA	NA
KRT8P49	10.191	0.0328606	0.322007	0.102049	0.918718	NA	NA
TRIM6	29.1547	0.0272286	0.207723	0.131081	0.895711	NA	NA
TRIM22	17.0977	-0.32148	0.257657	-1.2477	0.212139	NA	NA
DNHD1	91.9856	0.160267	0.126024	1.27172	0.203474	NA	NA
DCHS1	16.2357	-0.0947286	0.255724	-0.370434	0.711059	NA	NA
NLRP10	27.6274	0.157074	0.217428	0.722417	0.470038	NA	NA
RIC3	52.9919	-0.260955	0.143854	-1.81402	0.069674	NA	NA
TMEM9B.AS1	15.0496	0.0338606	0.274848	0.123197	0.901951	NA	NA
NRIP3	76.9785	0.0753312	0.118769	0.634268	0.525906	NA	NA
SCUBE2	15.7201	0.0837787	0.283277	0.295748	0.767422	NA	NA
CTD.2371O3.3	10.9137	-0.0441727	0.310843	-0.142106	0.886996	NA	NA
RP11.540A21.2	12.9859	-0.24665	0.304825	-0.809154	0.418427	NA	NA
MRVI1.AS1	12.8278	0.127467	0.285153	0.447014	0.654865	NA	NA
ZBED5.AS1	87.8449	-0.173072	0.112273	-1.54154	0.123187	NA	NA
CSNK2A3	34.1233	0.0750875	0.173889	0.431814	0.665877	NA	NA
RP13.631K18.3	22.3921	-0.182802	0.22443	-0.814517	0.415349	NA	NA
MICALCL	50.175	-0.149784	0.150091	-0.997953	0.318302	NA	NA
CTC.497E21.3	12.4921	-0.41203	0.292423	-1.40902	0.158829	NA	NA
RP11.452G18.2	55.8412	-0.242569	0.138504	-1.75135	0.0798858	NA	NA
NCR3LG1	58.5982	0.0675801	0.14276	0.473382	0.635941	NA	NA
RP1.239B22.5	13.868	0.166583	0.275655	0.604316	0.545633	NA	NA
KCNJ11	35.1346	-0.0479166	0.181383	-0.264174	0.791645	NA	NA
SERGEF	68.0969	-0.0881293	0.1412	-0.624144	0.532533	NA	NA
TMEM86A	16.7105	0.36908	0.287273	1.28477	0.198872	NA	NA
NAV2	56.4161	0.112639	0.140191	0.803469	0.421704	NA	NA
BDNF	57.3996	-0.0933944	0.146601	-0.637068	0.524081	NA	NA
HSP90AA2P	47.2409	0.0093179	0.181609	0.0513076	0.95908	NA	NA
LMO2	10.6856	0.549009	0.32978	1.66477	0.0959582	NA	NA
RAG1	11.7261	-0.196076	0.3083	-0.635992	0.524782	NA	NA
C11orf74	66.4465	-0.182487	0.134805	-1.35371	0.175829	NA	NA
SEC14L1P1	9.98274	0.0273487	0.320583	0.0853092	0.932016	NA	NA
ACCS	72.9586	0.104558	0.12658	0.826022	0.408792	NA	NA
TP53I11	53.1846	0.0911726	0.15284	0.596523	0.550826	NA	NA
MAPK8IP1	66.9256	-0.130371	0.132808	-0.981648	0.326273	NA	NA
HARBI1	85.0726	0.148209	0.111652	1.32742	0.184371	NA	NA
NR1H3	56.2652	-0.0597608	0.142204	-0.420247	0.674305	NA	NA
AGBL2	26.0728	0.0673488	0.199067	0.338322	0.735121	NA	NA
OR9G1	9.84989	0.150814	0.337043	0.447463	0.654541	NA	NA
RTN4RL2	13.6761	-0.0630332	0.2791	-0.225844	0.821322	NA	NA
SLC43A1	19.0584	-0.0824833	0.272377	-0.302827	0.762022	NA	NA
SERPING1	47.6997	-0.0676347	0.177303	-0.381463	0.70286	NA	NA
LPXN	36.7456	-0.0754762	0.195425	-0.386216	0.699336	NA	NA
CNTF	17.3432	0.0690274	0.245526	0.281141	0.778602	NA	NA
GLYATL2	12.6987	0.418081	0.292947	1.42715	0.153535	NA	NA
AP000442.1	11.9005	-0.223458	0.307038	-0.727786	0.466745	NA	NA
FABP5P7	11.0749	-0.0379982	0.299345	-0.126938	0.89899	NA	NA
RP11.881M11.4	10.6798	0.535626	0.319319	1.6774	0.0934638	NA	NA
RP11.286N22.8	10.1464	-0.232048	0.323057	-0.71829	0.472579	NA	NA
PPP1R32	11.5511	0.218941	0.296786	0.737707	0.460692	NA	NA
ROM1	29.4045	-0.124398	0.204474	-0.608382	0.542934	NA	NA
C11orf98	10.3001	0.0208136	0.324292	0.0641816	0.948826	NA	NA
METTL12	49.8908	-0.130363	0.151612	-0.859846	0.389874	NA	NA
BSCL2	64.8834	-0.125764	0.145093	-0.866782	0.386062	NA	NA
HNRNPUL2.BSCL2	24.3305	-0.168791	0.206298	-0.818193	0.413247	NA	NA
ZBTB3	67.537	-0.131677	0.127538	-1.03245	0.30186	NA	NA
RP11.727F15.12	14.458	0.387835	0.300782	1.28942	0.197252	NA	NA
HRASLS5	67.4868	-0.248875	0.127669	-1.94938	0.0512506	NA	NA
HRASLS2	16.265	0.263534	0.28248	0.932929	0.350857	NA	NA
RCOR2	35.6961	-0.0693107	0.184582	-0.375501	0.707288	NA	NA
FERMT3	23.0096	0.197589	0.23549	0.839058	0.401437	NA	NA
RP11.783K16.13	28.7459	-0.0493243	0.203845	-0.24197	0.808803	NA	NA
CCDC88B	69.8603	-0.24235	0.160914	-1.50608	0.132046	NA	NA
RASGRP2	13.9914	0.0142659	0.29358	0.0485928	0.961244	NA	NA
BATF2	75.2457	0.166039	0.125764	1.32024	0.186755	NA	NA
AP003068.18	30.2955	-0.0248502	0.206934	-0.120087	0.904414	NA	NA
SLC22A20	47.7084	0.0906643	0.167114	0.542531	0.587453	NA	NA
TIGD3	35.9737	0.167822	0.194331	0.863589	0.387814	NA	NA
SLC25A45	61.4781	-0.0481613	0.13753	-0.350187	0.726198	NA	NA
CMB9.22P13.1	91.6586	0.0979784	0.114999	0.851993	0.394218	NA	NA
SSSCA1.AS1	12.3078	-0.496009	0.306341	-1.61914	0.105418	NA	NA
SNX32	16.0898	-0.325379	0.274025	-1.18741	0.235067	NA	NA
TMEM151A	11.2088	-0.271795	0.316865	-0.857763	0.391024	NA	NA
RP11.867G23.8	26.1397	-0.273953	0.206053	-1.32953	0.183675	NA	NA
CTD.3074O7.5	34.4984	-0.301762	0.19208	-1.57102	0.116178	NA	NA
BBS1	30.5096	-0.152562	0.191721	-0.795749	0.426178	NA	NA
CCDC87	27.7085	-0.173752	0.206838	-0.840038	0.400887	NA	NA
RBM14.RBM4	31.6757	-0.0208527	0.182768	-0.114093	0.909164	NA	NA
RP11.658F2.8	57.8275	0.264436	0.139219	1.89943	0.0575083	NA	NA
SYT12	42.0759	-0.0807949	0.170409	-0.474123	0.635412	NA	NA
CARNS1	13.6734	-0.211448	0.289884	-0.72942	0.465745	NA	NA
ALDH3B2	19.3831	-0.221532	0.235178	-0.941976	0.346205	NA	NA
RPL37P2	26.729	0.128228	0.194749	0.658425	0.510265	NA	NA
MIR6753	15.486	-0.0197018	0.259352	-0.0759655	0.939447	NA	NA
RP11.802E16.3	80.4928	-0.0685773	0.124342	-0.55152	0.581277	NA	NA
RP11.757G1.6	76.1287	-0.230329	0.125545	-1.83463	0.0665601	NA	NA
MRGPRF	28.1654	0.0764167	0.19631	0.389265	0.69708	NA	NA
RP11.211G23.2	32.1425	0.0528937	0.182158	0.290373	0.771531	NA	NA
AP000487.5	22.8529	-0.218613	0.219196	-0.997339	0.3186	NA	NA
RP11.849H4.2	75.7857	-0.0377191	0.132381	-0.284928	0.775699	NA	NA
FOLR1	16.3465	-0.445572	0.303348	-1.46885	0.141874	NA	NA
LINC01537	39.7559	-0.145632	0.177647	-0.819781	0.412341	NA	NA
RP11.800A3.7	10.6304	0.0785886	0.326122	0.240979	0.809571	NA	NA
PLEKHB1	77.4089	-0.128078	0.12586	-1.01762	0.30886	NA	NA
RP11.707G14.1	19.9541	-0.172878	0.267037	-0.647392	0.517378	NA	NA
UCP3	35.4512	-0.305212	0.185237	-1.64769	0.0994172	NA	NA
P4HA3	13.7473	0.124917	0.288256	0.433356	0.664756	NA	NA
LIPT2	58.4512	-0.0469704	0.141656	-0.331581	0.740206	NA	NA
AP001372.2	91.2841	0.0118764	0.124436	0.0954418	0.923964	NA	NA
RP11.147I3.1	17.6303	0.357701	0.248883	1.43723	0.150654	NA	NA
CTD.2562J17.6	77.7123	0.00244692	0.125719	0.0194634	0.984471	NA	NA
SNORD15B	10.7913	-0.106292	0.313655	-0.338881	0.734699	NA	NA
KLHL35	90.4764	-0.0520948	0.112411	-0.463433	0.643054	NA	NA
MAP6	79.9018	-0.104782	0.118033	-0.887735	0.374683	NA	NA
WNT11	11.1524	0.319481	0.32044	0.997009	0.31876	NA	NA
RP11.111M22.2	61.6833	-0.055504	0.142766	-0.388776	0.697442	NA	NA
RP11.672A2.5	23.2638	-0.177776	0.276187	-0.643681	0.519782	NA	NA
RP11.21L23.2	42.6641	0.22328	0.15615	1.4299	0.152745	NA	NA
AQP11	35.2032	-0.163358	0.179398	-0.910592	0.36251	NA	NA
KCTD21.AS1	26.2807	0.00785853	0.216412	0.0363129	0.971033	NA	NA
GAB2	86.3579	-0.0201849	0.115994	-0.174017	0.861852	NA	NA
RPS28P7	16.8799	-0.0648271	0.26832	-0.241604	0.809087	NA	NA
RP11.727A23.5	70.3965	-0.0581203	0.127018	-0.457577	0.647257	NA	NA
PCF11.AS1	12.8113	0.112279	0.28132	0.399116	0.689808	NA	NA
DLG2	15.5768	0.151648	0.267766	0.566348	0.571158	NA	NA
RP11.320L11.2	11.2147	0.515495	0.307568	1.67604	0.0937312	NA	NA
RP11.762L8.6	11.4938	-0.0911354	0.2942	-0.309774	0.756733	NA	NA
GRM5	20.2609	0.0588363	0.243081	0.242044	0.808746	NA	NA
TUBAP2	19.9116	-0.114076	0.260401	-0.438079	0.661329	NA	NA
RP11.178H8.7	19.9843	-0.307012	0.231123	-1.32835	0.184062	NA	NA
VSTM5	50.1401	0.243997	0.165465	1.47462	0.140315	NA	NA
HEPHL1	13.8781	0.00899833	0.300538	0.0299408	0.976114	NA	NA
RP11.680H20.1	13.0457	-0.119411	0.2907	-0.410772	0.68124	NA	NA
RP11.685N10.1	71.087	0.0365665	0.128341	0.284918	0.775707	NA	NA
PIWIL4	88.6906	0.208924	0.118653	1.7608	0.0782716	NA	NA
CEP126	97.6084	-0.0575867	0.112104	-0.513689	0.60747	NA	NA
C11orf70	46.5038	-0.200096	0.167192	-1.19681	0.231381	NA	NA
RP11.732A21.3	10.1025	-0.0308025	0.325214	-0.0947143	0.924542	NA	NA
RP11.690D19.3	18.2065	0.412832	0.246425	1.67528	0.0938784	NA	NA
PDGFD	49.9831	0.0103143	0.146362	0.0704713	0.943819	NA	NA
KBTBD3	23.0474	-0.117628	0.220458	-0.533564	0.593643	NA	NA
RAB39A	23.6245	0.0678365	0.221736	0.305933	0.759655	NA	NA
FDXACB1	58.0471	-0.0722763	0.146002	-0.495036	0.620575	NA	NA
DIXDC1	33.6814	-0.165337	0.173188	-0.954669	0.339745	NA	NA
PIH1D2	18.3906	-0.547997	0.272754	-2.00913	0.0445238	NA	NA
TTC12	97.7388	-0.139609	0.109083	-1.27984	0.200602	NA	NA
ANKK1	11.1412	0.0547512	0.339617	0.161214	0.871925	NA	NA
C11orf71	19.8111	0.0520132	0.236765	0.219683	0.826118	NA	NA
AP000892.6	17.3021	-0.00417358	0.284944	-0.014647	0.988314	NA	NA
BACE1	85.6238	-0.162994	0.121487	-1.34166	0.179708	NA	NA
BACE1.AS	24.322	-0.0194427	0.23479	-0.0828089	0.934004	NA	NA
TMPRSS4	13.3292	-0.115085	0.295423	-0.389559	0.696862	NA	NA
RP11.832A4.7	28.0528	-0.235819	0.248834	-0.947699	0.343283	NA	NA
UPK2	94.7227	0.028122	0.126781	0.221815	0.824458	NA	NA
RP11.110I1.12	30.9835	-0.0113476	0.181609	-0.0624837	0.950178	NA	NA
CCDC153	11.7654	-0.150772	0.299543	-0.503339	0.614726	NA	NA
USP2.AS1	42.0161	-0.260505	0.165262	-1.57631	0.114954	NA	NA
THY1	98.6238	-0.0888685	0.10386	-0.855654	0.392189	NA	NA
TMEM136	71.2152	0.0753447	0.122966	0.612727	0.540057	NA	NA
C11orf63	96.9413	-0.0386536	0.114084	-0.338817	0.734747	NA	NA
CLMP	34.1884	-0.158047	0.181595	-0.870328	0.384121	NA	NA
OR10S1	10.3743	0.0736695	0.310582	0.237199	0.812503	NA	NA
NRGN	30.3588	-0.311634	0.194483	-1.60237	0.109074	NA	NA
ESAM	15.2937	0.599085	0.272869	2.1955	0.0281276	NA	NA
MSANTD2	95.34	0.0335839	0.10966	0.306255	0.75941	NA	NA
CDON	12.1099	-0.332671	0.299151	-1.11205	0.266116	NA	NA
ST3GAL4.AS1	36.1128	-0.00199732	0.171119	-0.0116721	0.990687	NA	NA
RP11.688I9.2	16.1522	-0.0547294	0.273534	-0.200082	0.841416	NA	NA
SENCR	96.3411	0.024601	0.108308	0.22714	0.820315	NA	NA
C11orf45	49.9022	0.052133	0.1474	0.353684	0.723576	NA	NA
BARX2	51.4111	0.250255	0.173231	1.44463	0.148561	NA	NA
RP11.890B15.2	61.532	0.206333	0.139831	1.47559	0.140054	NA	NA
RP11.890B15.3	35.7646	-0.133314	0.18221	-0.731651	0.464381	NA	NA
NTM	10.9444	0.246925	0.321753	0.767439	0.442821	NA	NA
IGSF9B	11.3343	-0.655967	0.322928	-2.03131	0.0422233	NA	NA
GLB1L2	75.4869	-0.109462	0.124288	-0.880706	0.378477	NA	NA
RP11.283I3.6	54.1991	0.108616	0.14578	0.745069	0.45623	NA	NA
RP11.218M22.1	82.499	-0.134922	0.125659	-1.07372	0.28295	NA	NA
RP11.359B12.2	14.7774	0.318484	0.32033	0.994237	0.320108	NA	NA
DCP1B	52.1522	-0.182091	0.146054	-1.24674	0.212493	NA	NA
RP11.543P15.1	69.5799	0.00369542	0.128075	0.0288536	0.976981	NA	NA
RP5.1063M23.3	10.1897	-0.446116	0.319218	-1.39753	0.162256	NA	NA
RP5.1180D12.1	59.9023	0.00223505	0.136211	0.0164088	0.986908	NA	NA
VWF	16.9686	-0.0190338	0.259809	-0.0732605	0.941599	NA	NA
RP1.102E24.8	63.9244	-0.0216344	0.134864	-0.160417	0.872553	NA	NA
CD27.AS1	15.3644	-0.021077	0.271466	-0.0776412	0.938113	NA	NA
IFFO1	66.8252	-0.023611	0.136561	-0.172897	0.862732	NA	NA
RP5.940J5.6	16.4129	0.463073	0.255639	1.81144	0.0700734	NA	NA
P3H3	72.4437	0.0327237	0.120615	0.271307	0.786155	NA	NA
U47924.6	67.0914	-0.111531	0.138517	-0.805181	0.420715	NA	NA
LRRC23	81.368	-0.278136	0.117614	-2.36482	0.0180389	NA	NA
DSTNP2	95.3024	-0.112571	0.107908	-1.04322	0.296846	NA	NA
U47924.27	23.2985	-0.340286	0.219621	-1.54942	0.12128	NA	NA
C1S	16.3281	-0.0085014	0.253391	-0.0335505	0.973236	NA	NA
C1R	28.2805	-0.151153	0.199838	-0.756381	0.449421	NA	NA
FAM66C	23.4691	-0.0990493	0.227224	-0.43591	0.662902	NA	NA
FAM86FP	33.9443	0.2414	0.175683	1.37407	0.169421	NA	NA
MFAP5	66.3013	0.252974	0.133696	1.89215	0.0584706	NA	NA
PTMAP4	68.48	0.0269999	0.131031	0.206057	0.836746	NA	NA
RP11.599J14.2	34.8082	-0.066198	0.180812	-0.366115	0.714279	NA	NA
RP11.726G1.1	16.5561	0.124845	0.273868	0.455858	0.648492	NA	NA
RP11.705C15.3	76.1958	-0.0466876	0.126582	-0.368832	0.712253	NA	NA
TMEM52B	47.1687	0.170008	0.154685	1.09906	0.271744	NA	NA
RP11.277P12.20	35.5565	0.0965708	0.175033	0.55173	0.581133	NA	NA
EIF2S3L	18.9383	0.0639624	0.238512	0.268173	0.788566	NA	NA
KLRA1P	41.3844	-0.0607886	0.166899	-0.364223	0.715692	NA	NA
PRR4	16.9975	0.112481	0.246798	0.455761	0.648562	NA	NA
TAS2R14	11.492	0.141341	0.308251	0.458524	0.646576	NA	NA
RP11.267J23.4	33.2462	0.103022	0.185446	0.555538	0.578527	NA	NA
MIR1244.4	14.8534	-0.0473115	0.265762	-0.178022	0.858706	NA	NA
GPR19	40.0744	-0.213458	0.170762	-1.25003	0.211287	NA	NA
RP11.180M15.7	12.5158	-0.065047	0.298638	-0.217813	0.827575	NA	NA
DDX47	45.0873	0.105872	0.151603	0.698352	0.484957	NA	NA
RPL13AP20	29.628	-0.0665616	0.199033	-0.334424	0.738059	NA	NA
RP11.174G6.5	21.6709	-0.140636	0.243413	-0.577765	0.563423	NA	NA
HIST4H4	11.578	-0.141874	0.308543	-0.45982	0.645645	NA	NA
C12orf60	74.0807	-0.0867744	0.120352	-0.721006	0.470906	NA	NA
ART4	52.6026	-0.1587	0.164294	-0.965951	0.334069	NA	NA
SUPT16HP1	14.8047	-0.0428278	0.275634	-0.15538	0.876522	NA	NA
RASSF8.AS1	44.4495	0.123271	0.161356	0.763969	0.444886	NA	NA
BHLHE41	36.3781	0.187654	0.18861	0.99493	0.31977	NA	NA
SSPN	84.1732	0.0119451	0.125735	0.0950022	0.924313	NA	NA
RP11.582E3.6	93.5189	0.0730548	0.109808	0.665298	0.50586	NA	NA
SMCO2	17.4874	0.299948	0.255189	1.1754	0.239837	NA	NA
RP11.1060J15.4	73.8573	-0.00914396	0.119247	-0.0766811	0.938877	NA	NA
MANSC4	10.5406	-0.0443366	0.320149	-0.138487	0.889855	NA	NA
PTHLH	67.8158	-0.0925844	0.145832	-0.634869	0.525514	NA	NA
RP11.967K21.1	18.2433	-0.0689554	0.260723	-0.264478	0.791412	NA	NA
RP11.996F15.2	12.8213	0.225466	0.285732	0.789082	0.430064	NA	NA
RP11.996F15.6	10.914	0.222441	0.304664	0.730118	0.465318	NA	NA
DDX11.AS1	32.8321	-0.0081331	0.17943	-0.0453274	0.963846	NA	NA
ETFBKMT	13.8528	-0.0595217	0.272009	-0.218822	0.826788	NA	NA
RP11.817I4.1	19.4187	-0.208579	0.233173	-0.894526	0.371041	NA	NA
RP11.278C7.1	12.2525	-0.105471	0.292739	-0.360292	0.718629	NA	NA
SLC2A13	23.9682	-0.0885144	0.211464	-0.418578	0.675524	NA	NA
RP11.351C21.2	16.5309	0.0655878	0.257545	0.254666	0.798981	NA	NA
TMEM117	28.5079	-0.220855	0.20795	-1.06206	0.288209	NA	NA
RP11.96H19.1	24.2918	-0.540833	0.213254	-2.5361	0.0112094	NA	NA
PCED1B	33.4812	-0.115243	0.175513	-0.656609	0.511432	NA	NA
RP1.197B17.5	18.6377	-0.32108	0.232531	-1.38081	0.167338	NA	NA
RP1.197B17.3	16.319	-0.0802903	0.249151	-0.322256	0.747259	NA	NA
RAPGEF3	86.7412	0.059852	0.125126	0.478333	0.632414	NA	NA
RP11.89H19.2	43.4373	0.149323	0.15937	0.936958	0.34878	NA	NA
RND1	58.2343	-0.054748	0.141163	-0.387836	0.698137	NA	NA
WNT10B	65.9475	0.0501174	0.136662	0.366725	0.713824	NA	NA
DDN	45.9639	-0.00620675	0.152402	-0.0407261	0.967514	NA	NA
RP11.386G11.5	63.4989	-0.108	0.134316	-0.804078	0.421352	NA	NA
RP11.386G11.10	22.62	0.0465286	0.222631	0.208995	0.834452	NA	NA
RP11.977B10.2	15.921	0.000358747	0.253297	0.00141631	0.99887	NA	NA
C1QL4	32.4605	0.25577	0.189457	1.35001	0.177011	NA	NA
DNAJC22	77.3368	0.0782759	0.120407	0.650095	0.515631	NA	NA
BCDIN3D.AS1	21.3415	-0.0645004	0.229047	-0.281603	0.778248	NA	NA
RP4.605O3.4	11.1814	-0.167611	0.311557	-0.53798	0.590591	NA	NA
POU6F1	38.9704	0.123472	0.188583	0.654736	0.512638	NA	NA
SLC4A8	41.6428	-0.0434403	0.162267	-0.267709	0.788923	NA	NA
RP11.845M18.6	22.6884	-0.181825	0.218687	-0.83144	0.405725	NA	NA
KRT6B	13.9067	0.202554	0.321836	0.629371	0.529106	NA	NA
KRT6C	11.2438	-0.0603639	0.327749	-0.184177	0.853874	NA	NA
RP11.983P16.4	71.9092	-0.124438	0.131092	-0.949241	0.342498	NA	NA
RP11.680A11.5	15.1785	-0.1125	0.266926	-0.421463	0.673417	NA	NA
MAP3K12	67.1002	-0.00251242	0.144835	-0.0173467	0.98616	NA	NA
RP11.793H13.11	9.93319	-0.0282165	0.348904	-0.0808718	0.935544	NA	NA
HOXC13.AS	20.0142	-0.256891	0.233367	-1.1008	0.270982	NA	NA
HOTAIR	14.5638	-0.148418	0.26234	-0.565747	0.571566	NA	NA
HOXC11	79.8464	-0.067826	0.128198	-0.529073	0.596755	NA	NA
HOXC.AS3	55.3283	0.0876726	0.140787	0.622731	0.533461	NA	NA
HOXC.AS2	13.7996	0.216914	0.304007	0.713516	0.475526	NA	NA
HOXC.AS1	10.58	-0.0843985	0.313939	-0.268837	0.788055	NA	NA
AC012531.25	13.2495	-0.231092	0.294234	-0.785401	0.432219	NA	NA
NFE2	94.4345	0.18014	0.118272	1.5231	0.127733	NA	NA
PHC1P1	22.0029	-0.330926	0.228776	-1.44651	0.148034	NA	NA
ITGA7	40.378	0.0463169	0.178736	0.259136	0.79553	NA	NA
SARNP	36.7925	-0.117185	0.167952	-0.697728	0.485347	NA	NA
MMP19	17.9025	-0.060125	0.251745	-0.238833	0.811235	NA	NA
RP11.977G19.11	15.6655	-0.0618683	0.25738	-0.240377	0.810038	NA	NA
GLS2	75.5331	-0.0554561	0.139394	-0.397838	0.690749	NA	NA
HSD17B6	39.3145	-0.0390699	0.166662	-0.234425	0.814655	NA	NA
SLC26A10	19.5067	0.0951389	0.229336	0.414844	0.678256	NA	NA
AGAP2	20.5928	-0.0935654	0.230204	-0.406445	0.684416	NA	NA
RP11.620J15.3	31.5611	-0.508849	0.18142	-2.80481	0.00503459	NA	NA
RP11.631N16.2	9.91009	-0.031955	0.329465	-0.0969907	0.922734	NA	NA
RPL14P1	45.0298	0.0103798	0.163915	0.0633244	0.949508	NA	NA
AVPR1A	57.4106	0.457087	0.14894	3.06893	0.00214824	NA	NA
DPY19L2	28.7731	-0.12492	0.20214	-0.617986	0.536585	NA	NA
C12orf56	11.1333	-0.109868	0.328024	-0.334939	0.737671	NA	NA
MSRB3	36.5621	-0.156288	0.178621	-0.874971	0.38159	NA	NA
RP11.221N13.3	12.3522	-0.180388	0.329372	-0.547672	0.583917	NA	NA
HMGA2	49.7499	-0.170036	0.179946	-0.944929	0.344695	NA	NA
LLPH.AS1	10.2623	-0.625444	0.335829	-1.86239	0.0625486	NA	NA
TMBIM4	88.1637	0.0576042	0.12937	0.445266	0.656127	NA	NA
RBMS1P1	12.4241	0.14457	0.29954	0.48264	0.629352	NA	NA
GRIP1	50.2216	0.0594662	0.148035	0.401705	0.687901	NA	NA
KRT8P39	29.1021	-0.192504	0.191734	-1.00402	0.315371	NA	NA
CPM	75.2215	0.113103	0.127846	0.88468	0.376329	NA	NA
LINC01481	16.7002	0.155743	0.251896	0.618281	0.53639	NA	NA
KCNMB4	40.0017	0.209246	0.168513	1.24172	0.214339	NA	NA
PTPRR	84.9895	-0.0518952	0.114045	-0.455043	0.649078	NA	NA
LGR5	21.6786	-0.0610297	0.214226	-0.284884	0.775733	NA	NA
THAP2	92.9917	0.109147	0.109172	0.999771	0.317421	NA	NA
CAPS2	80.1349	0.0519524	0.120627	0.430686	0.666697	NA	NA
RP11.585P4.5	43.6574	0.112455	0.155082	0.72513	0.468372	NA	NA
RP11.114H23.1	29.1127	-0.302952	0.20084	-1.50842	0.131446	NA	NA
SYT1	35.8983	0.0019766	0.18679	0.0105819	0.991557	NA	NA
RP11.84G21.1	35.2298	0.0404448	0.173316	0.233359	0.815483	NA	NA
METTL25	33.1682	-0.22876	0.189411	-1.20774	0.227147	NA	NA
TMTC2	25.7792	-0.0939052	0.21666	-0.433421	0.664709	NA	NA
SLC6A15	13.267	0.241734	0.290628	0.831763	0.405543	NA	NA
KITLG	54.9901	-0.0211975	0.138667	-0.152867	0.878503	NA	NA
GALNT4	25.4899	0.0651925	0.209931	0.310542	0.756149	NA	NA
RP11.734K2.4	39.3642	-0.218485	0.18224	-1.19888	0.230573	NA	NA
LINC00936	9.88058	-0.239901	0.323422	-0.741757	0.458235	NA	NA
RPL41P5	48.7687	0.0242028	0.171639	0.14101	0.887862	NA	NA
SOCS2.AS1	20.4727	0.187785	0.231647	0.810653	0.417565	NA	NA
CRADD	78.5938	-0.0377787	0.11553	-0.327002	0.743666	NA	NA
PLXNC1	10.0063	-0.470627	0.331627	-1.41914	0.155857	NA	NA
RBMS2P1	33.3914	0.0237274	0.181199	0.130946	0.895818	NA	NA
CEP83.AS1	10.2233	0.298099	0.338714	0.880092	0.37881	NA	NA
AMDHD1	19.2074	-0.298349	0.266536	-1.11936	0.262988	NA	NA
HAL	17.328	0.34435	0.264862	1.30011	0.193563	NA	NA
CFAP54	33.5554	-0.252779	0.183066	-1.38081	0.167338	NA	NA
RP11.135F9.4	18.6028	0.186442	0.260519	0.715656	0.474204	NA	NA
RP11.135F9.3	41.6354	-0.00662214	0.16273	-0.0406941	0.96754	NA	NA
RP11.175P13.3	14.965	-0.390087	0.300106	-1.29983	0.193659	NA	NA
DEPDC4	34.69	-0.0461783	0.186081	-0.248162	0.804009	NA	NA
HELLPAR	23.5664	0.0962285	0.208219	0.46215	0.643974	NA	NA
TTC41P	28.2895	0.347772	0.195882	1.77542	0.0758287	NA	NA
GLT8D2	47.6925	-0.0470047	0.154608	-0.304026	0.761108	NA	NA
KCCAT198	12.932	0.460306	0.314972	1.46142	0.143901	NA	NA
TCP11L2	19.9541	0.294609	0.231043	1.27513	0.202263	NA	NA
SELPLG	17.4113	-0.112008	0.294404	-0.380458	0.703605	NA	NA
RAD9B	17.189	-0.0222531	0.26066	-0.085372	0.931966	NA	NA
HVCN1	10.9994	-0.0131154	0.324369	-0.0404334	0.967748	NA	NA
ATXN2.AS	10.7484	0.281002	0.326519	0.860601	0.389458	NA	NA
RASAL1	61.3459	-0.174715	0.134017	-1.30368	0.192343	NA	NA
IQCD	66.5347	-0.264623	0.12478	-2.12071	0.0339458	NA	NA
LINC01234	10.2065	-0.376358	0.323797	-1.16233	0.245103	NA	NA
TBX3	70.7986	0.110457	0.130111	0.848942	0.395914	NA	NA
MAP1LC3B2	11.5459	0.0819472	0.302	0.271349	0.786123	NA	NA
RNFT2	71.3517	-0.179469	0.139156	-1.28969	0.197158	NA	NA
HRK	13.159	-0.0175327	0.30527	-0.0574336	0.9542	NA	NA
KSR2	91.109	-0.0340883	0.117408	-0.29034	0.771556	NA	NA
HSPB8	62.4871	0.0835629	0.1305	0.64033	0.521958	NA	NA
RP1.267D11.6	53.1474	-0.177959	0.160556	-1.10839	0.267692	NA	NA
NME2P1	44.9428	0.110462	0.159258	0.693604	0.48793	NA	NA
SIRT4	47.1989	-0.151195	0.159397	-0.94854	0.342855	NA	NA
MORN3	23.0641	-0.0761496	0.214154	-0.355584	0.722152	NA	NA
RP11.87C12.5	21.9373	0.317374	0.2188	1.45052	0.146913	NA	NA
B3GNT4	51.6022	-0.027679	0.173826	-0.159234	0.873485	NA	NA
CCDC150P1	68.638	0.0088753	0.147359	0.0602291	0.951973	NA	NA
RP11.324E6.6	13.1098	0.575622	0.323588	1.77887	0.0752606	NA	NA
HCAR3	50.5933	0.0993497	0.179473	0.553564	0.579877	NA	NA
CCDC62	14.673	0.316009	0.308187	1.02538	0.305184	NA	NA
RP11.463O12.5	48.6883	-0.254562	0.157812	-1.61307	0.106729	NA	NA
OGFOD2	87.7933	-0.137046	0.112351	-1.21981	0.222538	NA	NA
ARL6IP4	30.7946	0.0927902	0.195574	0.474451	0.635178	NA	NA
RP11.546D6.3	39.1648	0.10458	0.16392	0.637996	0.523476	NA	NA
RP11.282O18.3	93.1658	-0.00218863	0.113453	-0.0192911	0.984609	NA	NA
RP13.942N8.1	17.815	-0.0554443	0.241821	-0.229278	0.818653	NA	NA
RP11.486O12.2	11.9115	0.161111	0.333884	0.482535	0.629426	NA	NA
DNAH10OS	15.9287	0.291166	0.28002	1.0398	0.298432	NA	NA
RP11.158L12.4	66.6364	0.124517	0.138613	0.898302	0.369025	NA	NA
RP11.21K12.2	12.838	-0.0435408	0.313591	-0.138846	0.889572	NA	NA
MMP17	93.0763	0.210741	0.124925	1.68694	0.0916152	NA	NA
RP11.417L19.6	36.6345	-0.0619933	0.176656	-0.350927	0.725643	NA	NA
RP13.977J11.2	26.4408	-0.189685	0.200941	-0.943984	0.345178	NA	NA
GALNT9	51.7019	-0.0767204	0.152171	-0.504173	0.61414	NA	NA
RP13.895J2.4	43.3364	-0.0210737	0.185911	-0.113354	0.90975	NA	NA
RPS11P5	11.4047	0.176709	0.30645	0.576632	0.564188	NA	NA
RP11.61K9.3	33.2092	-0.254521	0.190348	-1.33714	0.181179	NA	NA
GJA3	90.1095	0.139028	0.118783	1.17044	0.241826	NA	NA
GJB6	24.4523	0.164	0.208483	0.786636	0.431495	NA	NA
IL17D	27.5716	-0.0896691	0.202152	-0.443573	0.657352	NA	NA
MIPEPP3	33.6576	-0.150967	0.175504	-0.860195	0.389682	NA	NA
RPS7P10	11.9783	0.14328	0.320436	0.44714	0.654774	NA	NA
C1QTNF9B.AS1	13.2041	-0.0372294	0.292324	-0.127357	0.898658	NA	NA
ATP12A	32.964	0.108979	0.182167	0.598239	0.54968	NA	NA
PABPC3	10.9189	-0.298228	0.331103	-0.900711	0.367742	NA	NA
WASF3	85.4315	-0.101691	0.114172	-0.890685	0.373098	NA	NA
RASL11A	53.9637	-0.0125313	0.153377	-0.0817026	0.934883	NA	NA
ATP5EP2	11.645	0.0173599	0.300022	0.0578621	0.953858	NA	NA
PAN3.AS1	10.0825	-0.0542141	0.361435	-0.149997	0.880767	NA	NA
FLT1	62.4118	0.474093	0.167493	2.83053	0.00464711	NA	NA
ALOX5AP	14.2227	0.176749	0.276154	0.640037	0.522148	NA	NA
N4BP2L1	14.4117	-0.287271	0.268512	-1.06986	0.284682	NA	NA
N4BP2L2.IT2	14.5333	0.609624	0.28136	2.1667	0.0302577	NA	NA
RP11.142E9.1	63.7742	0.211259	0.12876	1.64072	0.100855	NA	NA
NBEA	11.6485	-0.0801265	0.315927	-0.253623	0.799787	NA	NA
DCLK1	13.5184	0.499402	0.283218	1.76332	0.077847	NA	NA
CCDC169	56.6325	-0.18369	0.144754	-1.26898	0.204448	NA	NA
FOXO1	36.4377	-0.115138	0.175847	-0.654758	0.512623	NA	NA
RP11.74J13.8	21.6326	0.439045	0.279821	1.56902	0.116643	NA	NA
ENOX1	38.3505	-0.0178814	0.175013	-0.102172	0.91862	NA	NA
SMIM2.AS1	16.0098	0.070143	0.273288	0.256663	0.797439	NA	NA
RP11.290D2.6	47.3663	-0.258008	0.166843	-1.54641	0.122006	NA	NA
RUBCNL	31.8936	-0.0559086	0.199713	-0.279944	0.77952	NA	NA
LPAR6	19.3263	-0.172827	0.276059	-0.626051	0.531281	NA	NA
RCBTB2	97.8981	-0.0402662	0.118533	-0.339703	0.73408	NA	NA
PSME2P2	62.1373	0.123078	0.155741	0.790273	0.429368	NA	NA
RP11.156K23.3	46.8236	0.0500203	0.154633	0.323478	0.746333	NA	NA
GUCY1B2	14.2592	-0.372028	0.292068	-1.27377	0.202743	NA	NA
FAM124A	31.5154	0.0886321	0.179519	0.493719	0.621504	NA	NA
INTS6.AS1	18.206	0.128408	0.24173	0.531206	0.595276	NA	NA
DHRS12	68.6065	-0.0551789	0.135388	-0.407563	0.683595	NA	NA
RP11.327P2.5	22.9218	0.230185	0.214368	1.07378	0.282919	NA	NA
ATP7B	93.3883	-0.0584792	0.111316	-0.525344	0.599344	NA	NA
MRPS31P5	11.8727	-0.0678509	0.299778	-0.226337	0.820939	NA	NA
THSD1	16.8983	-0.0862799	0.259857	-0.332028	0.739868	NA	NA
RP11.245D16.4	12.3092	-0.404067	0.307328	-1.31477	0.188586	NA	NA
MRPS31P4	68.4703	0.0600315	0.131773	0.455569	0.6487	NA	NA
RP11.93H24.3	11.7962	-0.0168562	0.304642	-0.0553312	0.955875	NA	NA
OLFM4	22.2157	0.155843	0.253915	0.613761	0.539373	NA	NA
RPL13AP25	76.7092	0.0576231	0.126726	0.454706	0.64932	NA	NA
POU4F1	30.1135	0.0632877	0.1964	0.322238	0.747272	NA	NA
RBM26.AS1	60.6145	-0.124081	0.141986	-0.8739	0.382173	NA	NA
PTMAP5	56.5381	0.199985	0.146491	1.36517	0.172199	NA	NA
MIR17HG	83.0139	-0.0933932	0.125731	-0.742803	0.457601	NA	NA
STK24.AS1	15.9497	-0.187122	0.257185	-0.727577	0.466873	NA	NA
UBAC2.AS1	47.0238	0.0106587	0.148739	0.0716606	0.942872	NA	NA
LINC01232	12.5116	0.151825	0.299762	0.506485	0.612516	NA	NA
CLYBL	18.0855	0.0131716	0.240238	0.0548274	0.956276	NA	NA
GGACT	38.1815	-0.303127	0.166366	-1.82205	0.0684476	NA	NA
MYO16	16.1105	0.19272	0.254162	0.758255	0.448298	NA	NA
MYO16.AS1	14.5524	0.275412	0.274227	1.00432	0.315225	NA	NA
RP11.90L1.8	29.2496	-0.0942834	0.205373	-0.459083	0.646175	NA	NA
LINC00431	30.7936	-0.00586379	0.204867	-0.0286225	0.977166	NA	NA
RP11.88E10.4	18.9763	-0.121633	0.238818	-0.50931	0.610535	NA	NA
RP11.88E10.5	25.7641	0.206815	0.21777	0.949693	0.342268	NA	NA
MCF2L	10.3262	-0.0663041	0.34601	-0.191624	0.848036	NA	NA
ADPRHL1	35.7163	-0.0063714	0.194307	-0.0327904	0.973842	NA	NA
RP11.230F18.6	13.9411	-0.161448	0.275786	-0.585413	0.55827	NA	NA
RP11.230F18.5	37.8441	0.10295	0.183826	0.560041	0.575451	NA	NA
TMEM255B	21.6658	-0.141764	0.218581	-0.648565	0.516619	NA	NA
GAS6.AS2	52.8309	-0.262284	0.157697	-1.66321	0.0962701	NA	NA
ABC13.47488600E17.1	19.4589	-0.15953	0.235282	-0.678038	0.497747	NA	NA
AL589743.1	11.7361	-0.0910205	0.326901	-0.278435	0.780679	NA	NA
CTD.2292M16.8	23.2596	-0.0683285	0.226087	-0.302223	0.762482	NA	NA
ANG	13.7329	0.37736	0.286454	1.31735	0.187722	NA	NA
TMEM253	11.3484	0.0610664	0.317056	0.192604	0.847269	NA	NA
SLC7A7	52.6777	-0.226289	0.155241	-1.45766	0.144934	NA	NA
RP11.298I3.4	10.5083	-0.00287491	0.318686	-0.00902113	0.992802	NA	NA
BCL2L2.PABPN1	13.5646	0.0816114	0.27865	0.292881	0.769613	NA	NA
SLC22A17	91.47	-0.147922	0.111458	-1.32716	0.184456	NA	NA
ZFHX2	66.901	0.10186	0.147175	0.692101	0.488874	NA	NA
RP11.66N24.3	22.4943	-0.0514303	0.216287	-0.237787	0.812046	NA	NA
NRL	29.6492	-0.217686	0.188333	-1.15586	0.24774	NA	NA
RP11.468E2.4	22.2442	-0.188924	0.217447	-0.868828	0.384941	NA	NA
IRF9	37.083	0.0893793	0.175934	0.508028	0.611433	NA	NA
REC8	60.7596	0.0921898	0.141334	0.652282	0.514219	NA	NA
IPO4	63.4344	-0.0395951	0.133371	-0.296879	0.766559	NA	NA
RP11.468E2.11	21.8465	-0.00150219	0.219667	-0.00683847	0.994544	NA	NA
CHMP4A	21.7346	-0.0399588	0.229713	-0.173951	0.861904	NA	NA
RIPK3	57.5476	-0.0685043	0.140213	-0.488574	0.625143	NA	NA
NFATC4	94.741	0.115096	0.140948	0.816584	0.414166	NA	NA
CBLN3	18.2207	-0.290504	0.259155	-1.12097	0.262302	NA	NA
ARHGAP5.AS1	40.5657	-0.0191016	0.162357	-0.117652	0.906343	NA	NA
AKAP6	12.7404	-0.217771	0.294211	-0.740187	0.459186	NA	NA
EGLN3	32.414	0.0126172	0.186164	0.0677742	0.945965	NA	NA
RP11.73E17.2	45.3506	0.0843802	0.153797	0.548648	0.583247	NA	NA
SRP54.AS1	10.7571	0.384147	0.33579	1.14401	0.252619	NA	NA
MIPOL1	25.0398	-0.0658876	0.207718	-0.317198	0.751094	NA	NA
CTAGE5	50.4333	0.0104606	0.145462	0.0719132	0.942671	NA	NA
RP11.407N17.5	10.5747	-0.244122	0.313081	-0.77974	0.435544	NA	NA
C14orf28	31.2646	-0.0214995	0.194285	-0.110659	0.911886	NA	NA
RHOQP1	23.7332	0.221171	0.219274	1.00865	0.313143	NA	NA
KLHDC1	21.4874	-0.188505	0.237234	-0.794593	0.42685	NA	NA
RP11.596C23.6	20.4625	-0.0327144	0.237248	-0.137891	0.890326	NA	NA
RN7SL2	30.4511	-0.276041	0.235564	-1.17183	0.241265	NA	NA
RP11.247L20.4	15.8146	0.292348	0.263304	1.11031	0.266867	NA	NA
CDKL1	88.2342	0.0528274	0.11706	0.451283	0.651785	NA	NA
RP11.248J18.2	37.1484	0.199388	0.178861	1.11476	0.264951	NA	NA
RP11.248J18.3	11.084	-0.236358	0.342469	-0.690157	0.490096	NA	NA
RP11.255G12.3	14.6648	-0.239646	0.28383	-0.844331	0.398485	NA	NA
FRMD6.AS1	33.4435	-0.0881696	0.185772	-0.474613	0.635063	NA	NA
PTGER2	60.0265	0.020296	0.135704	0.14956	0.881111	NA	NA
AL163953.3	20.0608	-0.0632142	0.238997	-0.264497	0.791397	NA	NA
AL162759.1	19.4918	0.108502	0.247798	0.437866	0.661483	NA	NA
BMP4	41.2303	-0.256684	0.164151	-1.5637	0.117887	NA	NA
HNRNPCP1	13.936	-0.514301	0.273938	-1.87743	0.0604588	NA	NA
DACT1	31.3274	0.169071	0.180615	0.936083	0.34923	NA	NA
GPR135	60.3926	-0.123588	0.141715	-0.872088	0.38316	NA	NA
RBM8B	12.3717	0.142884	0.321403	0.444563	0.656636	NA	NA
RP11.902B17.1	14.4551	-0.0592424	0.283041	-0.209307	0.834209	NA	NA
RP11.47I22.2	23.1058	0.260522	0.224952	1.15812	0.246816	NA	NA
FLJ22447	30.4211	-0.101011	0.209967	-0.481081	0.630459	NA	NA
HIF1A.AS2	57.8898	0.914062	0.153306	5.96234	2.48657187629731e-09	NA	NA
SYT16	88.6907	0.196871	0.120242	1.63729	0.10157	NA	NA
RHOJ	26.1558	0.0542819	0.230783	0.235208	0.814047	NA	NA
CTD.2302E22.5	10.682	-0.332357	0.340432	-0.976282	0.328925	NA	NA
RP11.544I20.2	10.7788	-0.0402835	0.312893	-0.128746	0.897559	NA	NA
CTD.2555O16.2	14.3352	0.0100981	0.276136	0.0365694	0.970828	NA	NA
AKAP5	93.1831	0.106076	0.109247	0.970978	0.331559	NA	NA
PPP1R36	9.98889	0.21005	0.325314	0.645683	0.518484	NA	NA
SPTB	70.2556	-0.0818041	0.129714	-0.630648	0.528271	NA	NA
FUT8.AS1	31.0473	-0.210071	0.199406	-1.05348	0.29212	NA	NA
YBX1P1	44.0538	-0.0744874	0.162617	-0.458055	0.646913	NA	NA
GALNT16	15.8473	0.241888	0.2622	0.922533	0.356251	NA	NA
PLEKHD1	12.9066	0.333887	0.294653	1.13315	0.257149	NA	NA
RPL7AP6	64.5075	0.0294331	0.144153	0.20418	0.838213	NA	NA
COX16	61.461	0.0776857	0.13837	0.561434	0.574502	NA	NA
ADAM21	18.5897	-0.373231	0.276345	-1.3506	0.176825	NA	NA
RP1.292L20.3	14.0854	-0.0564193	0.270078	-0.2089	0.834526	NA	NA
RP6.91H8.3	21.1841	0.428971	0.233908	1.83393	0.0666648	NA	NA
RP1.261D10.2	29.6578	0.263749	0.191516	1.37717	0.168461	NA	NA
RP4.647C14.3	10.6511	0.048964	0.316867	0.154526	0.877195	NA	NA
HEATR4	9.8081	-0.442292	0.326476	-1.35474	0.175499	NA	NA
ACOT1	63.3637	0.0441147	0.144867	0.304518	0.760733	NA	NA
RP5.1021I20.1	13.9309	-0.462801	0.294624	-1.57082	0.116225	NA	NA
PTGR2	85.6202	-0.0829246	0.115901	-0.715476	0.474315	NA	NA
ZNF410	21.8988	0.173788	0.216953	0.801041	0.423108	NA	NA
BBOF1	65.8023	0.0228759	0.13502	0.169426	0.865461	NA	NA
AC005519.4	18.8818	0.170034	0.238514	0.712887	0.475916	NA	NA
PGF	60.3484	0.143739	0.142329	1.00991	0.31254	NA	NA
ZC2HC1C	92.7981	-0.0913638	0.113723	-0.803386	0.421752	NA	NA
FOS	47.4077	-0.0564679	0.17704	-0.318956	0.74976	NA	NA
RP11.293M10.6	39.4608	-0.0823948	0.164629	-0.500489	0.616731	NA	NA
TGFB3	46.2594	-0.291904	0.151695	-1.92428	0.0543191	NA	NA
VASH1	47.3597	0.0164691	0.167775	0.0981618	0.921804	NA	NA
RP11.7F17.1	44.1043	-0.171948	0.156916	-1.0958	0.273167	NA	NA
RP11.7F17.8	13.6263	0.052642	0.287827	0.182895	0.854881	NA	NA
SAMD15	60.6263	-0.170874	0.141649	-1.20632	0.227693	NA	NA
CTD.2506P8.6	23.9014	-0.330903	0.214956	-1.5394	0.123707	NA	NA
STON2	81.8713	0.0364201	0.117948	0.308781	0.757488	NA	NA
SPATA7	39.8015	-0.215668	0.165939	-1.29969	0.193709	NA	NA
RP11.507K2.6	17.5623	-0.288782	0.243429	-1.18631	0.2355	NA	NA
FOXN3	47.3111	-0.265396	0.156047	-1.70074	0.0889918	NA	NA
KCNK13	10.0068	-0.154156	0.346048	-0.445476	0.655975	NA	NA
RP11.471B22.3	16.1397	-0.284251	0.264639	-1.07411	0.282775	NA	NA
GPR68	20.6779	0.0981478	0.240604	0.407923	0.68333	NA	NA
CHGA	44.0463	0.0198754	0.159846	0.124341	0.901045	NA	NA
UNC79	10.3714	0.201658	0.324598	0.621254	0.534433	NA	NA
PRIMA1	15.7744	-0.0191953	0.265145	-0.0723954	0.942287	NA	NA
OTUB2	42.5029	-0.100923	0.16479	-0.612433	0.540252	NA	NA
DICER1.AS1	10.572	0.175655	0.319889	0.549112	0.582928	NA	NA
C14orf132	73.953	0.148346	0.135338	1.09612	0.273026	NA	NA
RP11.872J21.3	17.4964	-0.0275358	0.248044	-0.111012	0.911607	NA	NA
RP11.872J21.5	16.3065	-0.225686	0.25799	-0.874785	0.381691	NA	NA
HHIPL1	13.9643	-0.332867	0.281802	-1.18121	0.23752	NA	NA
BEGAIN	20.303	-0.0211857	0.223646	-0.0947289	0.92453	NA	NA
LINC00239	26.3261	-0.0691634	0.197338	-0.350482	0.725977	NA	NA
RP11.1017G21.5	15.0986	0.0572578	0.275926	0.207511	0.83561	NA	NA
CTD.2555C10.3	19.2348	0.0355263	0.246256	0.144266	0.88529	NA	NA
AMN	29.3822	0.116212	0.208399	0.557643	0.577088	NA	NA
RP11.600F24.7	18.9976	-0.356696	0.250155	-1.4259	0.153898	NA	NA
TDRD9	70.8011	0.102735	0.150772	0.681394	0.495622	NA	NA
RP11.982M15.6	10.6188	0.0964455	0.307975	0.31316	0.754159	NA	NA
ADSSL1	32.9187	0.113861	0.181496	0.627347	0.530432	NA	NA
LINC00638	20.2354	0.159759	0.243205	0.656889	0.511252	NA	NA
RP11.521B24.3	60.6614	-0.0795692	0.136542	-0.582746	0.560064	NA	NA
CRIP2	24.4224	0.138066	0.227633	0.606532	0.544161	NA	NA
TMEM121	97.5031	-0.0487624	0.121519	-0.401273	0.688219	NA	NA
AB019441.29	23.9132	-0.0636461	0.239507	-0.265738	0.790441	NA	NA
IGHV3.74	24.2182	0.122648	0.214639	0.571416	0.567717	NA	NA
HERC2P3	31.3992	0.362082	0.192131	1.88456	0.0594894	NA	NA
WHAMMP3	29.6798	-0.157926	0.190103	-0.830739	0.406121	NA	NA
RP11.228M15.1	53.1042	-0.0893313	0.153714	-0.581152	0.561138	NA	NA
SNRPN	59.7865	-0.117386	0.140349	-0.836383	0.402939	NA	NA
PWAR5	31.5329	0.118911	0.198203	0.599945	0.548543	NA	NA
WHAMMP2	21.7506	-0.125783	0.233609	-0.538433	0.590278	NA	NA
PDCD6IPP2	27.9993	0.251881	0.217078	1.16032	0.245917	NA	NA
RP11.680F8.1	69.2005	0.0277872	0.135178	0.205559	0.837135	NA	NA
RP11.680F8.3	39.9027	-0.0144925	0.169816	-0.0853425	0.931989	NA	NA
CTD.3092A11.1	10.0854	-0.106291	0.33126	-0.320869	0.74831	NA	NA
CTD.3092A11.2	56.599	-0.050116	0.141981	-0.352976	0.724106	NA	NA
RP11.932O9.10	11.0995	-0.44186	0.359646	-1.2286	0.219223	NA	NA
RP11.540B6.6	76.4659	-0.158011	0.11802	-1.33885	0.180619	NA	NA
CHRNA7	10.0415	0.317758	0.324073	0.980516	0.326831	NA	NA
RP11.632K20.7	68.857	0.00598965	0.132693	0.0451392	0.963996	NA	NA
SCG5	11.3935	-0.0104292	0.296619	-0.0351604	0.971952	NA	NA
RYR3	30.3454	0.0851916	0.205815	0.413924	0.67893	NA	NA
RP11.3D4.3	16.932	-0.0107815	0.278195	-0.038755	0.969086	NA	NA
RP11.3D4.2	20.8656	-0.25359	0.225709	-1.12353	0.261214	NA	NA
HNRNPLP2	13.5054	0.0650773	0.298837	0.217769	0.827609	NA	NA
ACTC1	53.6265	0.250899	0.163951	1.53033	0.125935	NA	NA
RP11.1008C21.2	11.5068	0.0104638	0.298764	0.0350234	0.972061	NA	NA
RASGRP1	24.8144	0.382963	0.216357	1.77005	0.0767181	NA	NA
RP11.624L4.1	53.9476	0.127995	0.146797	0.871919	0.383253	NA	NA
RP11.265N7.1	95.2852	-0.0559585	0.107272	-0.521651	0.601914	NA	NA
C15orf54	93.5933	0.0243429	0.141122	0.172495	0.863048	NA	NA
CTD.2033D15.2	89.6772	-0.0765773	0.12205	-0.627424	0.530381	NA	NA
FSIP1	13.767	-0.00816922	0.288053	-0.0283601	0.977375	NA	NA
SRP14.AS1	38.5276	-0.0339348	0.185811	-0.182631	0.855087	NA	NA
BMF	44.8359	0.152629	0.169037	0.902932	0.366562	NA	NA
C15orf56	15.5452	-0.20523	0.257481	-0.797069	0.425411	NA	NA
PLCB2	86.6763	-0.197143	0.110041	-1.79154	0.0732071	NA	NA
ANKRD63	16.6398	-0.397804	0.247104	-1.60986	0.107428	NA	NA
RAD51.AS1	41.1367	-0.0399531	0.169445	-0.235788	0.813597	NA	NA
C15orf62	21.8443	0.145464	0.215839	0.673947	0.500345	NA	NA
FAM92A1P1	10.8116	0.100028	0.345278	0.289702	0.772044	NA	NA
JMJD7	13.6533	-0.319545	0.30133	-1.06045	0.28894	NA	NA
SPTBN5	80.1828	-0.081304	0.119361	-0.681159	0.495771	NA	NA
CTD.2382E5.6	11.7329	0.0634939	0.337282	0.188252	0.850679	NA	NA
PLA2G4E	73.0883	0.213369	0.189171	1.12792	0.259355	NA	NA
PLA2G4D	75.6249	0.086305	0.139253	0.619773	0.535407	NA	NA
PLA2G4F	58.3594	-0.137241	0.154772	-0.88673	0.375224	NA	NA
RPS3AP47	16.0622	-0.30829	0.267802	-1.15118	0.249657	NA	NA
MAP1A	28.4421	-0.236619	0.189535	-1.24842	0.211878	NA	NA
CATSPER2	78.1782	-0.147808	0.121523	-1.21629	0.223874	NA	NA
CKMT1A	95.0787	-0.00556683	0.112757	-0.04937	0.960624	NA	NA
CATSPER2P1	38.1473	-0.10523	0.16596	-0.63407	0.526035	NA	NA
ELL3	16.2337	-0.0677908	0.265028	-0.255787	0.798115	NA	NA
PATL2	23.9672	-0.0583726	0.209776	-0.278262	0.780811	NA	NA
SORD2P	42.1637	-0.0176559	0.154543	-0.114246	0.909043	NA	NA
RP11.519G16.3	58.3412	0.419554	0.150626	2.78541	0.00534605	NA	NA
HMGN2P46	48.1908	0.112512	0.195557	0.57534	0.565061	NA	NA
FBN1	23.8199	0.107037	0.214204	0.499698	0.617288	NA	NA
FAM227B	32.4355	-0.276015	0.182318	-1.51392	0.130047	NA	NA
CTD.2650P22.2	10.0529	-0.732517	0.354767	-2.06479	0.0389433	NA	NA
RP11.430B1.2	16.4594	0.034869	0.255963	0.136227	0.891642	NA	NA
DYX1C1	10.0075	-0.10959	0.339657	-0.32265	0.746961	NA	NA
TEX9	33.1111	-0.217339	0.189588	-1.14637	0.25164	NA	NA
CGNL1	32.3222	-0.275745	0.200346	-1.37634	0.168715	NA	NA
GCOM1	18.7919	0.347554	0.279777	1.24226	0.214142	NA	NA
MYZAP	35.1883	0.110029	0.189836	0.579599	0.562185	NA	NA
ALDH1A2	13.3584	0.322117	0.281538	1.14414	0.252567	NA	NA
RP11.30K9.6	12.8688	0.0225149	0.296131	0.0760303	0.939395	NA	NA
GCNT3	18.6777	0.00447754	0.249453	0.0179494	0.985679	NA	NA
FOXB1	64.0255	0.0125985	0.15899	0.0792407	0.936841	NA	NA
RORA.AS1	21.0168	-0.0514281	0.225181	-0.228386	0.819346	NA	NA
RP11.1069G10.1	31.4407	0.123257	0.187057	0.658928	0.509942	NA	NA
RP11.1069G10.2	17.1712	0.369271	0.249835	1.47806	0.139393	NA	NA
CA12	25.837	-0.0923985	0.235759	-0.391919	0.695118	NA	NA
USP3.AS1	15.3206	-0.130523	0.272176	-0.479553	0.631545	NA	NA
DAPK2	22.0178	-0.046489	0.231401	-0.200902	0.840775	NA	NA
SNX22	24.4176	0.0476376	0.23355	0.203971	0.838376	NA	NA
RBPMS2	62.5756	-0.0186059	0.147823	-0.125866	0.899838	NA	NA
ANKDD1A	50.9273	0.024452	0.1427	0.171353	0.863947	NA	NA
CTD.2017F17.2	23.3363	0.128503	0.209112	0.614518	0.538873	NA	NA
UBAP1L	15.9625	-0.133621	0.273039	-0.489385	0.624569	NA	NA
IGDCC3	12.4731	-0.115748	0.295139	-0.392182	0.694924	NA	NA
IGDCC4	24.502	-0.29363	0.213615	-1.37458	0.169263	NA	NA
CTD.3185P2.1	24.9859	-0.0556136	0.217693	-0.255468	0.798362	NA	NA
IQCH	53.8692	0.211063	0.141023	1.49665	0.134484	NA	NA
RP11.315D16.2	51.8407	0.102744	0.14877	0.690622	0.489803	NA	NA
CALML4	21.1833	0.27606	0.220071	1.25442	0.209691	NA	NA
CORO2B	97.831	-0.032153	0.113358	-0.28364	0.776686	NA	NA
NOX5	37.2464	0.00585061	0.191709	0.0305182	0.975654	NA	NA
RP11.253M7.1	39.13	0.0698272	0.197144	0.354195	0.723193	NA	NA
RP11.96C21.2	12.1481	0.107575	0.288186	0.373281	0.708939	NA	NA
RP11.592N21.1	11.8837	0.0751288	0.294054	0.255493	0.798342	NA	NA
SENP8	61.7795	0.00373589	0.130273	0.0286774	0.977122	NA	NA
NPTN.IT1	19.279	0.0453154	0.22979	0.197203	0.843668	NA	NA
CCDC33	15.4311	-0.199369	0.262569	-0.759299	0.447674	NA	NA
CYP11A1	33.1425	-0.340448	0.183551	-1.85479	0.0636264	NA	NA
RP11.10O17.1	28.9038	0.109633	0.248923	0.440429	0.659627	NA	NA
NEIL1	68.262	0.0899409	0.168444	0.533951	0.593376	NA	NA
RP11.817O13.8	43.4829	-0.147618	0.166125	-0.888596	0.37422	NA	NA
CTD.2323K18.1	16.8242	-0.225601	0.253292	-0.890675	0.373104	NA	NA
CTD.2026K11.6	10.2863	0.21585	0.323212	0.667827	0.504244	NA	NA
ISL2	89.8938	0.0557055	0.112167	0.49663	0.61945	NA	NA
PSTPIP1	19.572	0.252771	0.260479	0.970407	0.331843	NA	NA
RP11.797A18.6	12.9038	-0.0339249	0.284022	-0.119445	0.904923	NA	NA
ACSBG1	17.2509	-0.0671154	0.28562	-0.234982	0.814223	NA	NA
RP11.762H8.2	17.3593	0.0965879	0.243119	0.397286	0.691156	NA	NA
HYKK	47.7293	0.193797	0.151099	1.28259	0.199637	NA	NA
ADAMTS7	87.5451	-0.128249	0.117341	-1.09296	0.27441	NA	NA
KIAA1024	72.8136	-0.0639044	0.129741	-0.492553	0.622329	NA	NA
ST20	52.9094	-0.0035865	0.152205	-0.0235637	0.981201	NA	NA
RP11.81A1.6	26.7291	-0.080343	0.201635	-0.398458	0.690293	NA	NA
ST20.AS1	45.0574	0.143815	0.160787	0.894443	0.371085	NA	NA
RP11.775C24.5	12.8099	-0.128009	0.293324	-0.436408	0.662541	NA	NA
STARD5	55.114	0.0120925	0.141683	0.085349	0.931984	NA	NA
UBE2Q2P2	26.8759	0.193817	0.195529	0.991245	0.321566	NA	NA
GOLGA6L9	49.7041	-0.218106	0.157128	-1.38808	0.165113	NA	NA
AP3B2	13.3952	0.0179114	0.282787	0.0633389	0.949497	NA	NA
SNHG21	25.5051	0.0615275	0.22493	0.273541	0.784438	NA	NA
SCARNA15.2	28.1297	-0.0231089	0.200015	-0.115536	0.90802	NA	NA
TM6SF1	61.1396	0.273002	0.143922	1.89688	0.0578444	NA	NA
SH3GL3	12.2324	-0.0721146	0.30605	-0.23563	0.81372	NA	NA
GOLGA2P7	42.1318	0.0720324	0.16454	0.437781	0.661545	NA	NA
UBE2Q2P1	23.0372	-0.0122321	0.211409	-0.0578599	0.95386	NA	NA
RP11.561C5.4	10.5055	0.204546	0.317307	0.644629	0.519168	NA	NA
LINC00052	23.949	-0.502936	0.212921	-2.36208	0.0181726	NA	NA
DET1	85.1285	-0.177185	0.118782	-1.49168	0.135783	NA	NA
HAPLN3	55.7015	-0.0212475	0.146143	-0.145388	0.884404	NA	NA
MIR9.3HG	20.1177	-0.00841243	0.236881	-0.0355133	0.97167	NA	NA
RHCG	10.5426	0.198214	0.322756	0.61413	0.539129	NA	NA
MESP2	22.6351	-0.180478	0.218178	-0.827207	0.408119	NA	NA
RP11.617F23.1	11.4664	0.0213166	0.313431	0.0680104	0.945777	NA	NA
GDPGP1	98.2789	-0.0310973	0.108192	-0.287426	0.773786	NA	NA
FES	16.8024	-0.261235	0.253725	-1.0296	0.303198	NA	NA
AC068831.10	13.1083	-0.290366	0.27667	-1.0495	0.293947	NA	NA
HMGN1P38	17.5456	0.205284	0.252763	0.812159	0.4167	NA	NA
NR2F2.AS1	64.1207	0.110208	0.130444	0.844866	0.398186	NA	NA
RP11.262A16.1	17.7076	-0.230685	0.28795	-0.801128	0.423058	NA	NA
RP11.522B15.3	12.7223	-0.324974	0.32576	-0.997587	0.31848	NA	NA
AC144835.1	11.6764	0.568594	0.332105	1.71209	0.0868802	NA	NA
RP11.66B24.2	21.5089	-0.113838	0.245581	-0.463545	0.642974	NA	NA
RP11.66B24.7	56.8386	0.177054	0.138086	1.2822	0.199772	NA	NA
WASH4P	30.2486	-0.209215	0.189738	-1.10266	0.270176	NA	NA
IL9RP3	14.133	-0.474319	0.293861	-1.6141	0.106507	NA	NA
RGS11	17.5009	0.137843	0.268632	0.513128	0.607862	NA	NA
Z97634.3	11.2456	-0.288041	0.318525	-0.904297	0.365838	NA	NA
LINC00235	34.3673	-0.142608	0.194093	-0.734741	0.462497	NA	NA
MIR5587	10.1827	0.501839	0.349632	1.43533	0.151192	NA	NA
MIR3176	18.25	-0.0021541	0.243662	-0.00884056	0.992946	NA	NA
WFIKKN1	16.6335	-0.385713	0.274686	-1.4042	0.16026	NA	NA
LA16c.313D11.12	21.0041	-0.0595002	0.22136	-0.268793	0.788089	NA	NA
FBXL16	41.5357	0.0856433	0.166862	0.513257	0.607772	NA	NA
CCDC78	44.9898	0.0758557	0.157882	0.480458	0.630902	NA	NA
HAGHL	86.8158	0.0238971	0.115464	0.206967	0.836036	NA	NA
RP11.161M6.6	20.7147	-0.153817	0.233172	-0.659671	0.509465	NA	NA
BAIAP3	31.5169	0.0589696	0.183379	0.321573	0.747776	NA	NA
CCDC154	10.122	0.36407	0.351024	1.03717	0.299659	NA	NA
LA16c.431H6.7	24.2518	0.0136603	0.238497	0.0572766	0.954325	NA	NA
SNHG9	60.688	-0.113784	0.136626	-0.832818	0.404948	NA	NA
NOXO1	37.4136	-0.274541	0.165732	-1.65653	0.0976141	NA	NA
NPW	21.1	-0.326943	0.247139	-1.32292	0.185864	NA	NA
RAB26	44.3424	-0.202836	0.187392	-1.08242	0.279067	NA	NA
CASKIN1	84.0935	0.0610194	0.117831	0.517856	0.604558	NA	NA
BRICD5	75.2977	0.0412638	0.145608	0.283391	0.776877	NA	NA
MIR940	10.9368	0.158133	0.305614	0.517427	0.604858	NA	NA
RP11.20I23.2	20.5674	-0.127129	0.226489	-0.561304	0.57459	NA	NA
RP11.20I23.13	23.8592	-0.0952089	0.217348	-0.438049	0.661351	NA	NA
RP11.20I23.8	22.5108	-0.0866844	0.225175	-0.384965	0.700263	NA	NA
PRSS27	21.9418	0.301208	0.226102	1.33217	0.182803	NA	NA
SRRM2.AS1	16.144	0.213605	0.260428	0.820208	0.412097	NA	NA
CTD.2270P14.5	14.4754	0.0894249	0.289189	0.309227	0.757149	NA	NA
LA16c.325D7.1	11.336	0.176918	0.315178	0.561326	0.574575	NA	NA
LA16c.380H5.1	14.3837	-0.0504525	0.273316	-0.184594	0.853547	NA	NA
LA16c.380H5.5	97.2121	0.262551	0.112498	2.33384	0.0196041	NA	NA
MMP25	90.7151	0.0407077	0.133407	0.30514	0.760259	NA	NA
ZNF213.AS1	86.6808	0.0776684	0.110199	0.704803	0.480933	NA	NA
RP11.461A8.4	28.402	0.173563	0.197515	0.878729	0.379548	NA	NA
LINC01569	24.5568	0.181268	0.21622	0.83835	0.401834	NA	NA
PAM16	69.2814	-0.117717	0.130587	-0.901448	0.36735	NA	NA
RP11.295D4.1	27.1568	-0.25325	0.201102	-1.25931	0.207917	NA	NA
RP11.295D4.3	17.5173	-0.203375	0.25951	-0.783687	0.433224	NA	NA
RP11.77H9.2	41.7437	0.0973453	0.170354	0.57143	0.567708	NA	NA
RP11.876N24.5	61.1876	0.104736	0.133184	0.7864	0.431633	NA	NA
SOCS1	93.6149	0.19178	0.111041	1.72711	0.0841487	NA	NA
CTD.3088G3.8	13.3837	-0.107608	0.283277	-0.379868	0.704043	NA	NA
NPIPB2	14.7278	0.205376	0.266153	0.771647	0.440324	NA	NA
CTA.276F8.1	17.2353	0.30622	0.248713	1.23122	0.218241	NA	NA
MIR193BHG	39.6374	0.384127	0.173914	2.20872	0.0271938	NA	NA
Y_RNA.587	37.3723	-0.144543	0.168768	-0.856457	0.391745	NA	NA
NPIPP1	59.6046	-0.0657013	0.131437	-0.499868	0.617168	NA	NA
PKD1P6.NPIPP1	29.8197	0.226402	0.210015	1.07803	0.28102	NA	NA
NPIPA5	42.0723	0.0137142	0.164115	0.0835644	0.933403	NA	NA
AF001548.5	13.9161	-0.0793645	0.297077	-0.267151	0.789353	NA	NA
ABCC6	10.7028	0.00259608	0.355654	0.00729945	0.994176	NA	NA
RP11.958N24.2	62.5231	0.0833009	0.132015	0.630997	0.528043	NA	NA
RP11.626G11.4	10.6106	-0.178542	0.323947	-0.551144	0.581535	NA	NA
TMC5	75.8122	-0.229748	0.128741	-1.78457	0.0743314	NA	NA
ACSM1	10.2243	-0.253922	0.32465	-0.782143	0.434131	NA	NA
CRYM.AS1	16.3458	0.0265049	0.262568	0.100945	0.919594	NA	NA
NPIPB3	30.8701	0.0929922	0.184158	0.504959	0.613587	NA	NA
RRN3P1	95.9498	-0.0439845	0.114897	-0.382816	0.701856	NA	NA
NPIPB4	81.043	0.137184	0.119529	1.1477	0.251091	NA	NA
SMG1P1	37.1337	0.159589	0.173453	0.920068	0.357537	NA	NA
CTD.2270L9.4	83.1797	-0.188682	0.119089	-1.58438	0.113108	NA	NA
CTD.2196E14.6	16.7915	0.190144	0.271862	0.699412	0.484295	NA	NA
RP11.266L9.5	14.2846	-0.0874732	0.277444	-0.315283	0.752547	NA	NA
CTD.2547G23.4	19.8884	0.100769	0.248568	0.405398	0.685185	NA	NA
HMGN2P3	31.8963	0.106218	0.184723	0.575011	0.565284	NA	NA
KDM8	96.3294	-0.11819	0.10718	-1.10273	0.270144	NA	NA
RP11.57A19.2	62.2396	0.134094	0.148867	0.900762	0.367715	NA	NA
ATP2A1	15.8698	-0.18464	0.291393	-0.633645	0.526313	NA	NA
ATP2A1.AS1	42.2116	0.0290901	0.164691	0.176635	0.859795	NA	NA
SPNS1	26.1733	-0.428377	0.207062	-2.06883	0.0385618	NA	NA
RP11.264B17.3	13.3573	-0.0110488	0.281162	-0.0392969	0.968654	NA	NA
RP11.426C22.6	12.9895	0.138808	0.334963	0.414399	0.678582	NA	NA
NPIPB11	15.1469	-0.0199392	0.290288	-0.0686876	0.945238	NA	NA
RP11.345J4.5	29.9152	0.149839	0.189536	0.790558	0.429202	NA	NA
SMG1P2	54.3344	0.263897	0.147289	1.79169	0.0731825	NA	NA
SLC7A5P1	22.4184	-0.148004	0.236394	-0.626093	0.531254	NA	NA
ZG16	31.2053	0.28042	0.194606	1.44097	0.149594	NA	NA
PRRT2	17.1257	0.137416	0.24605	0.558487	0.576512	NA	NA
CTD.2574D22.3	39.0712	0.227976	0.171975	1.32563	0.184961	NA	NA
CTD.2574D22.4	65.3584	0.118401	0.136154	0.869606	0.384516	NA	NA
CTD.2574D22.2	58.8667	-0.0722755	0.14498	-0.498521	0.618117	NA	NA
DOC2A	71.724	-0.0356942	0.144233	-0.247477	0.804539	NA	NA
TBX6	16.1957	-0.363811	0.274235	-1.32664	0.184628	NA	NA
RP11.455F5.3	16.6687	-0.199539	0.25803	-0.773315	0.439336	NA	NA
BOLA2B	33.6061	-0.13356	0.182075	-0.733542	0.463228	NA	NA
SMG1P5	36.0481	-0.0299206	0.168588	-0.177477	0.859134	NA	NA
RP11.347C12.10	35.8657	0.0530132	0.171236	0.309591	0.756872	NA	NA
RP11.347C12.11	10.0049	-0.360182	0.325545	-1.1064	0.268555	NA	NA
SEPT1	15.0192	-0.276602	0.275393	-1.00439	0.315189	NA	NA
AC002310.12	59.9849	-0.201275	0.132878	-1.51474	0.129839	NA	NA
AC002310.7	16.3293	-0.0677446	0.262998	-0.257587	0.796726	NA	NA
RP11.146F11.1	10.3095	0.134944	0.352442	0.382883	0.701806	NA	NA
RP11.2C24.4	11.4119	0.00696121	0.307545	0.0226348	0.981942	NA	NA
CCDC189	92.3809	0.0176623	0.110442	0.159923	0.872942	NA	NA
MIR762HG	21.8536	-0.317005	0.22184	-1.42898	0.153009	NA	NA
CTF1	39.4077	0.253815	0.162389	1.56301	0.118051	NA	NA
ORAI3	25.1295	0.137198	0.216607	0.633395	0.526476	NA	NA
STX1B	23.3239	0.165396	0.211891	0.780568	0.435057	NA	NA
PRSS53	34.5652	0.195807	0.181303	1.08	0.280143	NA	NA
PRSS36	52.7816	0.11745	0.157221	0.74704	0.455039	NA	NA
ITGAM	66.3682	0.000269866	0.145779	0.0018512	0.998523	NA	NA
ITGAX	13.0243	-0.33025	0.30345	-1.08832	0.276454	NA	NA
RP11.452L6.5	81.3157	0.0572891	0.119516	0.479341	0.631696	NA	NA
RP11.452L6.6	36.7394	-0.0347058	0.176395	-0.196751	0.844023	NA	NA
RP11.1166P10.1	20.4534	-0.303827	0.240877	-1.26134	0.207187	NA	NA
RAB43P1	21.7613	0.276034	0.241517	1.14292	0.253071	NA	NA
RP11.21B23.2	54.5992	-0.0143722	0.15255	-0.0942134	0.92494	NA	NA
NKD1	61.7	-0.113121	0.138358	-0.817597	0.413587	NA	NA
RP11.467J12.4	11.6144	-0.130536	0.311271	-0.419363	0.674951	NA	NA
RP11.44F14.9	32.172	-0.182243	0.178571	-1.02056	0.307462	NA	NA
RP11.44F14.10	50.4727	0.00652408	0.159691	0.0408544	0.967412	NA	NA
MT1M	27.0084	-0.621795	0.21083	-2.94927	0.00318527	NA	NA
MT1A	37.4947	-0.182369	0.166795	-1.09338	0.274229	NA	NA
CTD.2600O9.1	13.1874	0.049382	0.288621	0.171096	0.864148	NA	NA
CNGB1	42.2944	0.363957	0.187688	1.93916	0.0524815	NA	NA
TEPP	28.7471	0.00491379	0.211258	0.0232597	0.981443	NA	NA
RP11.481J2.3	15.7151	0.0655421	0.253925	0.258116	0.796317	NA	NA
CDH5	77.8528	0.177998	0.15346	1.1599	0.246091	NA	NA
BEAN1	21.7454	-0.125773	0.270003	-0.46582	0.641344	NA	NA
CKLF.CMTM1	10.4197	0.290401	0.344446	0.843096	0.399175	NA	NA
CMTM1	34.1068	0.0343306	0.181828	0.188808	0.850243	NA	NA
RRAD	44.6	-0.00738006	0.165245	-0.0446613	0.964377	NA	NA
CES3	31.0461	0.0386867	0.197033	0.196346	0.844339	NA	NA
FBXL8	40.7016	0.15585	0.191627	0.813297	0.416048	NA	NA
HSF4	37.2921	0.0906857	0.191778	0.472869	0.636307	NA	NA
LRRC29	13.6398	-0.0975943	0.301497	-0.323699	0.746166	NA	NA
CTC.277H1.7	11.1689	0.0968208	0.303689	0.318816	0.749866	NA	NA
PLEKHG4	96.9766	-0.259753	0.107234	-2.42231	0.0154222	NA	NA
ZDHHC1	75.6421	-0.0254927	0.129703	-0.196547	0.844182	NA	NA
HSD11B2	18.8132	-0.20248	0.244598	-0.827807	0.40778	NA	NA
RP11.297D21.4	27.0953	0.197021	0.246613	0.798908	0.424344	NA	NA
TSNAXIP1	10.6524	-0.353471	0.315974	-1.11867	0.26328	NA	NA
CTC.479C5.10	15.5949	-0.244963	0.268288	-0.91306	0.361211	NA	NA
CTC.479C5.12	41.7377	-0.272727	0.192029	-1.42024	0.155538	NA	NA
RP11.615I2.2	12.02	-0.417717	0.301974	-1.38329	0.166577	NA	NA
FTLP14	35.3148	0.152283	0.178262	0.854265	0.392958	NA	NA
CTD.2033A16.3	11.8194	-0.0752558	0.301299	-0.249772	0.802764	NA	NA
CTD.2033A16.2	10.8928	-0.118389	0.333424	-0.355072	0.722536	NA	NA
PDXDC2P	62.7154	0.0731902	0.131278	0.557519	0.577173	NA	NA
SMG1P7	48.4421	-0.0336157	0.14968	-0.224584	0.822303	NA	NA
RP11.529K1.2	20.0658	-0.0428496	0.235814	-0.181709	0.855811	NA	NA
HYDIN	83.1	0.102086	0.111723	0.913743	0.360852	NA	NA
ZNF23	31.3382	0.00474137	0.188781	0.0251157	0.979963	NA	NA
ZNF19	58.3298	-0.234494	0.136613	-1.71648	0.0860741	NA	NA
CHST4	35.664	0.0269321	0.174386	0.154439	0.877264	NA	NA
LINC01572	54.7561	-0.196391	0.153384	-1.28039	0.20041	NA	NA
AC009120.6	37.3113	-0.233666	0.168432	-1.3873	0.16535	NA	NA
TMPOP2	12.4169	0.0344655	0.293742	0.117333	0.906597	NA	NA
RP11.331F4.5	20.8702	-0.279784	0.251641	-1.11184	0.266207	NA	NA
RP11.77K12.9	21.2736	0.202264	0.222522	0.908961	0.36337	NA	NA
TMEM231	95.9944	-0.157919	0.107813	-1.46475	0.14299	NA	NA
SYCE1L	12.9822	0.510142	0.307302	1.66007	0.0969013	NA	NA
NUDT7	29.7062	-0.0222235	0.187899	-0.118274	0.905851	NA	NA
RP11.358L22.3	15.0263	0.0793846	0.259859	0.305491	0.759992	NA	NA
CDYL2	56.3502	-0.135693	0.146246	-0.927842	0.35349	NA	NA
C16orf46	52.3147	-0.110874	0.14474	-0.766023	0.443662	NA	NA
PKD1L2	22.6052	0.0235143	0.224331	0.10482	0.916519	NA	NA
BCO1	14.8633	-0.599583	0.28296	-2.11897	0.034093	NA	NA
RP11.505K9.1	10.0539	0.321189	0.325569	0.986545	0.323866	NA	NA
RP11.517C16.2	66.1459	-0.0076959	0.127924	-0.0601598	0.952028	NA	NA
RP11.568J23.8	14.215	0.505067	0.277377	1.82087	0.0686264	NA	NA
FOXC2	26.7543	-0.274251	0.225582	-1.21575	0.224082	NA	NA
C16orf95	14.7457	-0.0965198	0.273507	-0.352897	0.724165	NA	NA
RP11.278A23.1	64.9769	-0.1361	0.132953	-1.02367	0.305989	NA	NA
ZNF469	88.1449	0.160935	0.132246	1.21694	0.223627	NA	NA
ZFPM1	96.8093	0.148435	0.110185	1.34714	0.177934	NA	NA
SNAI3.AS1	75.8528	0.239333	0.161617	1.48087	0.138642	NA	NA
RP5.1142A6.10	53.7074	-0.02321	0.163071	-0.142331	0.886819	NA	NA
SLC22A31	24.3583	0.0101305	0.211342	0.0479343	0.961769	NA	NA
RP11.46C24.7	32.4235	0.201126	0.204213	0.984884	0.324681	NA	NA
AC137932.6	14.0515	0.243153	0.282937	0.859389	0.390126	NA	NA
VPS9D1	87.5344	0.0517501	0.114246	0.452972	0.650569	NA	NA
TUBB3	98.5318	0.149165	0.122645	1.21624	0.223894	NA	NA
RPH3AL	49.5182	0.0451339	0.148167	0.304614	0.76066	NA	NA
DBIL5P	13.6267	0.058981	0.273426	0.215711	0.829213	NA	NA
SCARF1	57.092	0.38492	0.154543	2.4907	0.0127492	NA	NA
SERPINF1	10.22	-0.442339	0.340041	-1.30084	0.193314	NA	NA
HIC1	13.4019	0.0954987	0.295707	0.32295	0.746733	NA	NA
HNRNPA1P16	29.0466	-0.118688	0.194722	-0.609528	0.542174	NA	NA
CTD.3060P21.1	17.1995	-0.0120166	0.247407	-0.0485702	0.961262	NA	NA
RP11.235E17.6	23.1273	0.25193	0.219629	1.14707	0.251351	NA	NA
P2RX5	53.5892	-0.124444	0.142368	-0.874098	0.382065	NA	NA
ATP2A3	31.6344	-0.0741014	0.192661	-0.38462	0.700519	NA	NA
SPNS3	35.6677	0.0170011	0.182932	0.0929369	0.925954	NA	NA
ALOX15	10.9531	-0.302649	0.306929	-0.986055	0.324106	NA	NA
C17orf107	29.2302	0.0161087	0.189891	0.0848312	0.932396	NA	NA
ENO3	64.3753	0.0946874	0.135405	0.699288	0.484372	NA	NA
RP5.1050D4.5	13.5572	0.0247079	0.27437	0.0900532	0.928245	NA	NA
INCA1	14.8272	-0.07001	0.271324	-0.258031	0.796383	NA	NA
SLC52A1	16.8772	-0.29606	0.279202	-1.06038	0.288973	NA	NA
AC012146.7	90.6287	-0.0921162	0.12157	-0.757723	0.448617	NA	NA
RP11.333E1.1	11.9632	-0.0222537	0.296639	-0.0750194	0.940199	NA	NA
CTC.524C5.2	13.6314	0.473253	0.278927	1.69669	0.0897549	NA	NA
PITPNM3	69.0362	-0.136391	0.12625	-1.08032	0.279999	NA	NA
CTC.281F24.5	47.5072	-0.0233561	0.165446	-0.14117	0.887735	NA	NA
C17orf100	43.3975	0.183414	0.157612	1.16371	0.244542	NA	NA
SLC13A5	12.9005	-0.0421402	0.295542	-0.142586	0.886617	NA	NA
ALOX12.AS1	38.6817	0.295462	0.165559	1.78463	0.0743206	NA	NA
RNASEK	54.5309	-0.18903	0.146089	-1.29394	0.195686	NA	NA
C17orf49	15.9028	-0.0837932	0.276659	-0.302875	0.761985	NA	NA
ASGR1	11.6527	-0.481025	0.334248	-1.43912	0.150115	NA	NA
GPS2	82.95	-0.022562	0.14031	-0.160801	0.87225	NA	NA
ACAP1	16.6488	0.0958133	0.249672	0.383756	0.701159	NA	NA
TMEM256.PLSCR3	76.3792	0.110937	0.120382	0.921536	0.356771	NA	NA
FGF11	74.2965	0.161843	0.135897	1.19092	0.233686	NA	NA
TNFSF13	38.1991	0.0424679	0.177829	0.238814	0.81125	NA	NA
AC113189.5	95.8875	-0.0947017	0.118059	-0.802157	0.422462	NA	NA
ATP1B2	19.0188	0.196841	0.277887	0.708348	0.478729	NA	NA
RP11.199F11.2	49.4104	0.0110408	0.150719	0.0732541	0.941604	NA	NA
RP11.1099M24.6	21.391	-0.133215	0.226781	-0.587419	0.556922	NA	NA
AC025335.1	48.9979	-0.096545	0.150774	-0.64033	0.521958	NA	NA
KCNAB3	47.3057	0.203399	0.153802	1.32247	0.186011	NA	NA
AC129492.6	11.8837	-0.0248746	0.301645	-0.0824629	0.934279	NA	NA
SLC25A35	88.9991	-0.0819825	0.112527	-0.72856	0.466271	NA	NA
RNF222	44.8642	-0.020669	0.16462	-0.125556	0.900084	NA	NA
MFSD6L	33.7237	-0.17176	0.17514	-0.980705	0.326738	NA	NA
PIK3R5	19.8369	0.0721692	0.248252	0.290709	0.771274	NA	NA
RP11.565F19.2	13.9762	-0.221692	0.286888	-0.772749	0.439671	NA	NA
GLP2R	20.4892	0.402594	0.251867	1.59844	0.109946	NA	NA
MYH3	47.1552	0.0466042	0.152652	0.305297	0.76014	NA	NA
ADPRM	92.1228	0.0260653	0.108612	0.239985	0.810342	NA	NA
ARHGAP44	10.4506	0.212072	0.333273	0.636331	0.524561	NA	NA
HS3ST3A1	33.5384	-0.312663	0.206707	-1.51259	0.130384	NA	NA
AC005224.2	23.5578	-0.0995779	0.217138	-0.458593	0.646527	NA	NA
CDRT1	21.7535	0.231623	0.233229	0.993113	0.320655	NA	NA
UBE2SP1	67.5533	-0.0562787	0.143692	-0.391663	0.695307	NA	NA
CTD.3157E16.2	91.6851	0.143665	0.113827	1.26213	0.206902	NA	NA
LRRC75A	81.5879	-0.0123894	0.125597	-0.0986443	0.921421	NA	NA
CCDC144A	31.7788	-0.0898009	0.190208	-0.47212	0.636841	NA	NA
USP32P1	17.6186	0.0933788	0.241117	0.387275	0.698552	NA	NA
KRT16P6	31.9915	-0.377629	0.203213	-1.85829	0.0631276	NA	NA
RP11.416I2.1	97.8978	-0.229359	0.110175	-2.08177	0.0373634	NA	NA
NT5M	35.0251	-0.110644	0.180258	-0.613808	0.539342	NA	NA
RASD1	10.2662	0.297548	0.344902	0.862703	0.388301	NA	NA
DRC3	13.4501	-0.193115	0.287845	-0.670902	0.502283	NA	NA
EVPLL	31.5402	-0.0865735	0.235598	-0.367462	0.713274	NA	NA
CCDC144B	21.372	-0.0132035	0.228628	-0.0577513	0.953947	NA	NA
ZNF286B	82.7652	-0.00523432	0.124547	-0.042027	0.966477	NA	NA
RP11.815I9.4	69.0499	-0.125726	0.126214	-0.996132	0.319186	NA	NA
FBXW10	10.5311	-0.138183	0.328138	-0.421112	0.673673	NA	NA
SLC47A1	27.0597	-0.012192	0.205342	-0.0593741	0.952654	NA	NA
ALDH3A1	15.1786	0.382925	0.280541	1.36495	0.172267	NA	NA
CCDC144CP	11.9464	-0.0304288	0.302671	-0.100534	0.91992	NA	NA
USP32P3	20.8878	0.008292	0.237165	0.034963	0.972109	NA	NA
MEIS3P2	21.8689	-0.0472733	0.217404	-0.217445	0.827862	NA	NA
AC087294.2	13.2561	0.118748	0.287693	0.412759	0.679783	NA	NA
KCNJ12	20.5489	-0.102138	0.224432	-0.455094	0.649042	NA	NA
UBBP4	14.6877	0.100553	0.276531	0.363625	0.716138	NA	NA
LGALS9	56.9403	-0.00832067	0.138225	-0.0601966	0.951999	NA	NA
LYRM9	22.7543	-0.267244	0.220169	-1.21381	0.224819	NA	NA
ALDOC	23.1488	-0.101966	0.234826	-0.434222	0.664127	NA	NA
RP11.192H23.8	17.6381	0.28717	0.238798	1.20257	0.229145	NA	NA
PROCA1	10.2749	-0.299072	0.325621	-0.918465	0.358375	NA	NA
SNORD4A	10.8401	0.515365	0.31945	1.61329	0.106682	NA	NA
TIAF1	43.0548	0.0178855	0.17279	0.10351	0.917558	NA	NA
TWF1P1	24.5322	-0.0545299	0.212881	-0.256152	0.797834	NA	NA
RP11.68I3.10	11.4214	-0.0328959	0.320003	-0.102799	0.918123	NA	NA
AC005562.1	33.5598	0.20463	0.181861	1.1252	0.260505	NA	NA
SMURF2P1	12.979	0.366292	0.281913	1.29931	0.193839	NA	NA
CTD.2349P21.9	14.3683	0.0120697	0.27718	0.0435445	0.965267	NA	NA
RP13.753N3.3	26.2713	-0.476927	0.202425	-2.35606	0.0184697	NA	NA
ADAP2	33.6897	-0.0761703	0.210789	-0.361359	0.717831	NA	NA
RP11.848P1.9	44.2851	-0.263793	0.156776	-1.68261	0.0924503	NA	NA
RP11.848P1.5	28.0092	-0.0496579	0.199513	-0.248896	0.803441	NA	NA
RHBDL3	50.1314	0.217531	0.16188	1.34378	0.179019	NA	NA
TLK2P1	11.0808	-0.187217	0.303812	-0.616225	0.537746	NA	NA
RP11.799D4.4	22.1539	-0.226205	0.226802	-0.997365	0.318587	NA	NA
RP11.686D22.4	22.0722	0.162172	0.217975	0.743992	0.456881	NA	NA
RP11.686D22.8	52.1408	0.0589772	0.143709	0.410392	0.681519	NA	NA
RP11.686D22.3	13.4809	-0.0927702	0.290604	-0.319232	0.749551	NA	NA
RP11.686D22.7	78.0104	-0.180671	0.125667	-1.43769	0.150522	NA	NA
SLFN12L	10.8035	-0.252446	0.31829	-0.793133	0.427701	NA	NA
RASL10B	14.2865	0.0342845	0.293089	0.116977	0.906879	NA	NA
AC015849.16	77.4773	-0.174513	0.118651	-1.4708	0.141345	NA	NA
LRRC37A9P	56.4706	0.0746111	0.143569	0.519688	0.603281	NA	NA
RDM1	75.0724	-0.059429	0.123452	-0.481394	0.630236	NA	NA
CCL4	15.0098	0.046268	0.27372	0.169034	0.86577	NA	NA
CCL3L3	64.1989	0.541304	0.192949	2.80543	0.005025	NA	NA
CCL4L2	12.2727	0.141719	0.323967	0.437448	0.661787	NA	NA
TBC1D3L	51.2221	-0.0866075	0.146314	-0.591927	0.553899	NA	NA
CH17.431G21.1	55.5252	-0.204822	0.141962	-1.44279	0.149079	NA	NA
SRCIN1	29.3088	0.113594	0.204291	0.556039	0.578184	NA	NA
CTB.58E17.1	55.3975	0.0999998	0.149456	0.669093	0.503436	NA	NA
CTB.58E17.5	13.1857	0.265114	0.28428	0.932581	0.351036	NA	NA
CTD.2206N4.4	11.3151	0.153298	0.308332	0.497186	0.619058	NA	NA
RP11.390P24.1	34.0097	-0.0320489	0.19024	-0.168466	0.866217	NA	NA
GSDMB	75.0677	-0.0532049	0.121144	-0.439187	0.660526	NA	NA
GSDMA	23.0546	-0.0492977	0.213428	-0.23098	0.81733	NA	NA
CSF3	61.049	0.529806	0.627236	0.844667	0.398297	NA	NA
RAPGEFL1	88.0726	-0.211574	0.138599	-1.52652	0.126881	NA	NA
RARA.AS1	26.2335	-0.128974	0.205517	-0.627559	0.530293	NA	NA
RP5.1028K7.2	41.916	-0.241544	0.180786	-1.33608	0.181524	NA	NA
KRT23	31.701	0.210601	0.2025	1.04001	0.298337	NA	NA
KRT33B	33.7951	0.467269	0.204906	2.2804	0.0225837	NA	NA
KRT32	10.4537	0.0740269	0.334941	0.221015	0.825081	NA	NA
KRT13	27.8445	0.264914	0.217654	1.21713	0.223554	NA	NA
TTC25	13.2019	-0.242963	0.288759	-0.841406	0.400121	NA	NA
ZNF385C	37.8814	-0.319517	0.187937	-1.70013	0.0891073	NA	NA
CTD.2132N18.2	83.2416	-0.054392	0.131291	-0.414286	0.678665	NA	NA
HSD17B1	57.648	0.0760929	0.145845	0.521737	0.601853	NA	NA
AOC2	27.4892	0.0732833	0.203157	0.360723	0.718307	NA	NA
AARSD1	31.9589	-0.0487864	0.183354	-0.266078	0.790179	NA	NA
RND2	82.3586	-0.259801	0.130651	-1.98851	0.0467548	NA	NA
NBR2	81.8277	-0.0262412	0.116781	-0.224705	0.822209	NA	NA
CTD.3014M21.1	28.8627	-0.155355	0.203571	-0.763146	0.445376	NA	NA
LINC00910	13.5627	-0.0719667	0.279033	-0.257914	0.796473	NA	NA
RUNDC3A.AS1	15.9843	-0.0294478	0.259701	-0.113391	0.90972	NA	NA
RUNDC3A	15.5155	0.168368	0.264806	0.635817	0.524896	NA	NA
ITGA2B	88.1356	-0.103202	0.144143	-0.715967	0.474012	NA	NA
C1QL1	45.4234	0.242568	0.167167	1.45106	0.146764	NA	NA
HEXIM2	98.1604	-0.0274058	0.106732	-0.256772	0.797355	NA	NA
RP13.890H12.2	62.2253	0.0465727	0.144549	0.322194	0.747306	NA	NA
CTD.2020K17.3	24.4365	0.195625	0.217382	0.899917	0.368165	NA	NA
CTD.2020K17.4	16.6935	0.158555	0.256137	0.619024	0.535901	NA	NA
MAP3K14.AS1	73.0773	-0.0701678	0.119434	-0.587502	0.556867	NA	NA
LRRC37A4P	66.8541	-0.0683886	0.129571	-0.527807	0.597633	NA	NA
MAPT	15.1119	0.045958	0.28409	0.161773	0.871485	NA	NA
KANSL1.AS1	39.011	0.207124	0.170904	1.21193	0.225539	NA	NA
ARL17B	41.6581	0.067276	0.158338	0.42489	0.670917	NA	NA
LRRC37A	15.8569	-0.00185966	0.279819	-0.00664593	0.994697	NA	NA
NSFP1	15.7979	0.0953832	0.262193	0.36379	0.716015	NA	NA
ARL17A	53.757	0.047883	0.147929	0.32369	0.746173	NA	NA
RPS7P11	20.6128	0.200548	0.226849	0.884056	0.376666	NA	NA
CTD.2026D20.3	44.1202	-0.157381	0.151819	-1.03664	0.299906	NA	NA
RP11.580I16.2	17.052	-0.0877551	0.25485	-0.344341	0.73059	NA	NA
LRRC46	28.7878	-0.160841	0.201656	-0.797599	0.425103	NA	NA
RP11.6N17.4	37.2151	-0.0100849	0.170227	-0.0592437	0.952758	NA	NA
SP2.AS1	34.9338	-0.0179868	0.176253	-0.102051	0.918716	NA	NA
PRR15L	43.7216	0.106497	0.243022	0.438218	0.661228	NA	NA
RP5.890E16.2	12.724	0.0177458	0.284793	0.0623112	0.950315	NA	NA
HOXB.AS1	62.9887	-0.221066	0.139706	-1.58236	0.113567	NA	NA
HOXB5	29.328	0.117445	0.197167	0.595663	0.5514	NA	NA
HOXB8	14.717	-0.353681	0.295073	-1.19862	0.230675	NA	NA
CTD.2377D24.6	65.0064	0.0230244	0.127126	0.181114	0.856278	NA	NA
RP11.501C14.7	12.7768	0.13358	0.292264	0.457051	0.647634	NA	NA
GNGT2	20.171	0.476587	0.232812	2.04709	0.0406491	NA	NA
EIF4EP2	40.7291	0.011338	0.164736	0.0688252	0.945129	NA	NA
NGFR	35.185	-0.0296304	0.189858	-0.156066	0.875981	NA	NA
NXPH3	25.7909	-0.024281	0.204476	-0.118748	0.905475	NA	NA
DLX4	32.0528	0.128642	0.186765	0.688789	0.490956	NA	NA
DLX3	43.8632	0.246995	0.161902	1.52558	0.127113	NA	NA
RP11.1094H24.4	14.3191	-0.00838503	0.271624	-0.03087	0.975373	NA	NA
RP5.875H18.9	12.0892	-0.113755	0.297199	-0.382756	0.701901	NA	NA
SAMD14	20.3251	0.0526329	0.261744	0.201086	0.840631	NA	NA
MYCBPAP	16.3326	0.111394	0.266827	0.417476	0.67633	NA	NA
CACNA1G	10.1604	0.561043	0.354677	1.58184	0.113686	NA	NA
TOB1.AS1	10.1419	-0.304547	0.367277	-0.829203	0.406989	NA	NA
RP11.481C4.2	16.5605	0.00902233	0.252773	0.0356935	0.971527	NA	NA
RP11.257O5.2	29.7668	0.200419	0.192811	1.03946	0.29859	NA	NA
C17orf67	66.5195	-0.044003	0.129712	-0.339237	0.734431	NA	NA
RP11.670E13.6	19.3517	-0.160401	0.236878	-0.677146	0.498313	NA	NA
RP11.166P13.3	14.1168	-0.400153	0.298398	-1.341	0.179919	NA	NA
RP11.159D12.6	32.8281	0.0897233	0.189517	0.473432	0.635905	NA	NA
RNF43	16.0416	-0.0811884	0.298239	-0.272226	0.785448	NA	NA
TEX14	13.7998	-0.248423	0.279179	-0.889834	0.373555	NA	NA
PPM1E	18.9551	-0.0190642	0.231249	-0.08244	0.934297	NA	NA
AC099850.1	30.1397	0.311742	0.190277	1.63836	0.101348	NA	NA
GDPD1	44.7533	0.0347606	0.160053	0.217182	0.828067	NA	NA
YPEL2	65.0669	0.33299	0.171879	1.93735	0.052703	NA	NA
RP11.758H9.2	23.1809	-0.116125	0.266907	-0.435077	0.663506	NA	NA
WFDC21P	80.0002	0.272596	0.12621	2.15986	0.0307832	NA	NA
CTD.2319I12.4	15.687	0.285523	0.278495	1.02524	0.305252	NA	NA
TBX2	13.8143	0.0943739	0.294322	0.320648	0.748477	NA	NA
POLRMTP1	16.3542	-0.00548115	0.272706	-0.0200991	0.983964	NA	NA
MARCH10	17.6991	-0.379762	0.256535	-1.48035	0.13878	NA	NA
ACE	66.1073	-0.0503251	0.150923	-0.33345	0.738795	NA	NA
STRADA	95.1975	-0.0676872	0.116583	-0.580592	0.561516	NA	NA
PRR29	13.0054	-0.176153	0.295143	-0.596838	0.550615	NA	NA
SNORD104	13.2152	0.153382	0.27942	0.548931	0.583053	NA	NA
MILR1	54.3749	0.143003	0.16907	0.845824	0.397651	NA	NA
RP11.927P21.4	21.9471	0.129298	0.274047	0.471812	0.637061	NA	NA
LRRC37A3	42.2959	-0.0668696	0.155714	-0.429439	0.667604	NA	NA
CEP112	63.5308	-0.198493	0.134018	-1.4811	0.138581	NA	NA
LINC00674	80.9294	-0.0735749	0.118961	-0.618481	0.536258	NA	NA
RP11.147L13.12	10.0609	0.194075	0.341824	0.567765	0.570195	NA	NA
RP11.147L13.13	32.9707	-0.141731	0.185288	-0.764921	0.444319	NA	NA
RP11.147L13.15	22.479	-0.140475	0.223128	-0.629571	0.528975	NA	NA
ARSG	65.6066	-0.055839	0.127021	-0.439603	0.660225	NA	NA
SLC16A6	23.3991	-0.257359	0.222538	-1.15647	0.24749	NA	NA
MIR635	10.0355	-0.485193	0.348631	-1.39171	0.164011	NA	NA
MAP2K6	29.2836	-0.468933	0.284148	-1.65031	0.0988786	NA	NA
LINC01152	26.185	-0.173481	0.204381	-0.848813	0.395986	NA	NA
SSTR2	55.0114	0.224133	0.159765	1.40289	0.160649	NA	NA
TTYH2	30.7948	-0.0686086	0.200853	-0.341586	0.732662	NA	NA
CD300C	17.1351	-0.0347243	0.270918	-0.128173	0.898012	NA	NA
RP11.649A18.3	12.8249	0.108396	0.281812	0.384638	0.700506	NA	NA
RP11.649A18.12	72.9219	-0.0469775	0.126685	-0.370821	0.710771	NA	NA
MYO15B	12.1527	-0.165029	0.291861	-0.565439	0.571775	NA	NA
SMIM5	54.7481	-0.0273343	0.176016	-0.155294	0.876589	NA	NA
SMIM6	58.5843	-0.0744856	0.136301	-0.546479	0.584736	NA	NA
TEN1.CDK3	22.9702	0.00486293	0.225785	0.0215379	0.982817	NA	NA
CDK3	13.7895	-0.0404549	0.305082	-0.132603	0.894507	NA	NA
GALR2	10.6676	0.308722	0.327424	0.942879	0.345743	NA	NA
RNF157	30.0486	0.111043	0.190563	0.582711	0.560088	NA	NA
QRICH2	52.734	-0.107543	0.147546	-0.728875	0.466078	NA	NA
PRCD	20.596	-0.193988	0.224239	-0.865094	0.386987	NA	NA
ST6GALNAC2	90.6309	0.0258832	0.121973	0.212204	0.831948	NA	NA
RP11.318A15.2	14.1038	0.136997	0.3049	0.449318	0.653202	NA	NA
TNRC6C	70.2368	-0.0287954	0.129983	-0.221532	0.824678	NA	NA
TNRC6C.AS1	60.6149	-0.0944661	0.158366	-0.596507	0.550837	NA	NA
TMC8	57.0932	-0.0619991	0.144394	-0.429374	0.667651	NA	NA
AC061992.2	26.1838	-0.145179	0.205378	-0.706884	0.479638	NA	NA
RP11.806H10.4	19.4297	0.678568	0.243538	2.78629	0.00533153	NA	NA
DNAH17	41.0133	0.0834648	0.170766	0.488768	0.625006	NA	NA
CEP295NL	9.88352	-0.264263	0.324622	-0.814063	0.415609	NA	NA
CCDC40	12.9927	-0.547975	0.313035	-1.75052	0.0800282	NA	NA
RP11.334C17.3	16.0072	0.125225	0.26175	0.478416	0.632354	NA	NA
RP11.334C17.5	63.2166	0.05963	0.131147	0.454681	0.649339	NA	NA
CTD.2561B21.8	12.9202	0.138283	0.295317	0.468252	0.639605	NA	NA
AATK	14.0224	-0.0710807	0.274133	-0.259292	0.79541	NA	NA
LINC00482	32.739	0.0697335	0.204064	0.341724	0.732559	NA	NA
TMEM105	35.2053	-0.124866	0.193946	-0.643817	0.519694	NA	NA
RP11.1055B8.9	10.1982	0.204801	0.396041	0.517121	0.605072	NA	NA
RP11.1055B8.1	14.0705	-0.00817293	0.299797	-0.0272615	0.978251	NA	NA
TSPAN10	34.9977	-0.123052	0.182586	-0.673943	0.500347	NA	NA
RP13.1032I1.7	88.0654	-0.10499	0.11586	-0.906181	0.36484	NA	NA
RP11.498C9.15	61.622	0.142329	0.131893	1.07912	0.280532	NA	NA
MAFG.AS1	87.2825	0.0128594	0.109309	0.117643	0.906351	NA	NA
RP13.516M14.8	17.3965	-0.210267	0.251181	-0.837117	0.402527	NA	NA
RP13.516M14.1	15.944	-0.278692	0.260605	-1.06941	0.284887	NA	NA
TEX19	12.6641	-0.00231037	0.310078	-0.00745091	0.994055	NA	NA
RP13.20L14.6	21.2041	0.524697	0.224001	2.34239	0.0191607	NA	NA
ZNF750	42.0335	0.195529	0.170256	1.14844	0.250787	NA	NA
AC144831.1	10.7517	0.517998	0.315798	1.64028	0.100946	NA	NA
RPL23AP87	30.5459	0.22337	0.188515	1.18489	0.236059	NA	NA
ROCK1P1	26.4074	0.140123	0.202399	0.692311	0.488742	NA	NA
TYMSOS	31.876	-0.268679	0.198017	-1.35685	0.174829	NA	NA
RP11.715F3.2	16.6627	-0.0779967	0.264592	-0.294781	0.768161	NA	NA
CBX3P2	21.3526	0.111779	0.237847	0.469961	0.638383	NA	NA
EMILIN2	71.0433	0.0200008	0.129772	0.154122	0.877514	NA	NA
MYOM1	17.7374	-0.0448963	0.250891	-0.178948	0.857979	NA	NA
RP13.270P17.3	57.4071	-0.133537	0.146104	-0.913986	0.360724	NA	NA
DLGAP1.AS2	97.8092	0.0730854	0.104617	0.698602	0.484801	NA	NA
RP11.874J12.4	50.3351	0.166582	0.148957	1.11832	0.263429	NA	NA
LINC00526	20.6578	-0.269961	0.229255	-1.17756	0.238973	NA	NA
TMEM200C	22.7914	-0.231751	0.219087	-1.05781	0.290144	NA	NA
ARHGAP28	27.0207	0.0336205	0.207148	0.162302	0.871068	NA	NA
GACAT2	29.1046	0.162792	0.211198	0.770805	0.440823	NA	NA
RP11.674N23.4	12.5769	-0.00543501	0.292441	-0.0185849	0.985172	NA	NA
NDUFV2.AS1	17.9604	-0.1022	0.240713	-0.424571	0.671149	NA	NA
RP11.888D10.4	15.1408	0.0216622	0.259783	0.0833859	0.933545	NA	NA
RP11.888D10.3	37.2071	0.184622	0.166466	1.10906	0.267403	NA	NA
RP11.61L19.2	23.305	0.0683423	0.211228	0.323548	0.74628	NA	NA
RP11.61L19.3	29.4961	0.153974	0.189062	0.814409	0.415411	NA	NA
TXNDC2	29.0442	-0.0209143	0.202972	-0.10304	0.917931	NA	NA
GNAL	37.0188	-0.0356791	0.175397	-0.20342	0.838807	NA	NA
RP11.815J4.6	13.8074	-0.116701	0.274866	-0.424572	0.671148	NA	NA
CIDEA	19.9853	-0.160372	0.2319	-0.691557	0.489216	NA	NA
RP11.973H7.3	53.3764	0.148942	0.15226	0.97821	0.32797	NA	NA
RHOT1P1	13.3744	-0.197524	0.305682	-0.646176	0.518165	NA	NA
RP11.681B3.4	20.0787	0.0591086	0.229454	0.257605	0.796712	NA	NA
CYP4F35P	10.8614	-0.161583	0.317131	-0.509515	0.610391	NA	NA
ANKRD29	21.2042	-0.178722	0.221967	-0.805173	0.42072	NA	NA
CABYR	55.8187	0.147731	0.143398	1.03022	0.302909	NA	NA
DHFRP1	39.0557	-0.226565	0.173961	-1.30239	0.192784	NA	NA
RP11.9E17.1	47.1516	0.186896	0.155291	1.20352	0.228777	NA	NA
AC015933.2	11.0091	-0.0426431	0.327942	-0.130032	0.896541	NA	NA
RP11.549B18.1	36.5031	-0.227301	0.166699	-1.36354	0.172713	NA	NA
RNF125	11.7981	-0.0651724	0.309432	-0.21062	0.833184	NA	NA
HNRNPA1P7	33.1198	-0.258404	0.183045	-1.4117	0.158039	NA	NA
RP11.158H5.7	81.167	-0.133236	0.118155	-1.12764	0.259472	NA	NA
ZNF396	11.2074	-0.0347269	0.304884	-0.113902	0.909315	NA	NA
RP11.49I11.4	13.8089	-0.238777	0.283479	-0.842311	0.399614	NA	NA
FHOD3	76.1061	-0.188937	0.138495	-1.36422	0.172499	NA	NA
KIAA1328	62.3895	0.126668	0.133026	0.952206	0.340993	NA	NA
RNF165	16.5879	0.0610352	0.272686	0.22383	0.82289	NA	NA
C18orf32	31.1802	0.219452	0.196205	1.11848	0.263362	NA	NA
MAPK4	10.0383	-0.792804	0.370406	-2.14037	0.0323252	NA	NA
ELAC1	97.1615	0.0246811	0.107382	0.229844	0.818213	NA	NA
POLI	93.5893	0.0477488	0.108281	0.440969	0.659235	NA	NA
CCDC68	87.7138	-0.0591852	0.125845	-0.470302	0.63814	NA	NA
TCF4	80.8688	0.0916517	0.131772	0.695535	0.48672	NA	NA
ONECUT2	15.1394	0.375494	0.262897	1.42829	0.153208	NA	NA
RP11.35G9.3	12.8018	0.351077	0.293597	1.19578	0.231784	NA	NA
CCBE1	65.7104	-0.0945252	0.140965	-0.670559	0.502502	NA	NA
RNF152	25.2377	0.516083	0.225187	2.2918	0.0219171	NA	NA
TNFRSF11A	93.8205	0.0453697	0.116489	0.389477	0.696923	NA	NA
BCL2	48.0745	-0.0657969	0.150866	-0.436127	0.662745	NA	NA
SERPINB10	83.0164	0.294254	0.13895	2.11769	0.0342012	NA	NA
HMSD	90.0008	0.245056	0.114197	2.14591	0.0318802	NA	NA
DSEL	58.0001	-0.0241673	0.136973	-0.176439	0.859949	NA	NA
RP11.41O4.2	20.8583	-0.213223	0.23327	-0.91406	0.360685	NA	NA
TSHZ1	75.3717	0.0939604	0.118378	0.793729	0.427353	NA	NA
NFATC1	64.5598	-0.125331	0.140078	-0.894719	0.370937	NA	NA
RP11.567M16.6	26.1009	0.079604	0.200616	0.396799	0.691516	NA	NA
RP11.795F19.1	11.9664	0.115616	0.317795	0.363807	0.716002	NA	NA
PARD6G	50.5371	-0.133456	0.161693	-0.825367	0.409163	NA	NA
WASH5P	29.2735	0.0862658	0.191493	0.45049	0.652357	NA	NA
LINC01002	33.6914	0.225739	0.181187	1.24589	0.212805	NA	NA
C2CD4C	10.0076	-0.243684	0.344316	-0.707735	0.47911	NA	NA
TPGS1	70.0696	-0.0672146	0.162542	-0.413522	0.679224	NA	NA
AC009005.2	57.8416	-0.0949036	0.135911	-0.698279	0.485003	NA	NA
HCN2	10.3191	0.48086	0.354443	1.35666	0.174888	NA	NA
PALM	41.3418	0.195604	0.184376	1.0609	0.288737	NA	NA
AC006273.5	10.9074	-0.455153	0.318732	-1.42801	0.153289	NA	NA
PLPPR3	29.7325	0.12388	0.191353	0.647389	0.51738	NA	NA
CFD	41.3175	-0.00930541	0.175027	-0.0531654	0.9576	NA	NA
CBARP	91.4846	-0.116233	0.111297	-1.04435	0.296325	NA	NA
CIRBP.AS1	34.963	-0.205765	0.193413	-1.06386	0.287391	NA	NA
PCSK4	15.7355	-0.00205613	0.27224	-0.00755262	0.993974	NA	NA
REEP6	28.5026	-0.443921	0.194859	-2.27816	0.022717	NA	NA
ATP8B3	17.7558	-0.429913	0.241727	-1.77851	0.0753207	NA	NA
CTB.31O20.2	37.3156	-0.00409555	0.17662	-0.0231885	0.9815	NA	NA
ADAT3	32.0523	-0.0255824	0.196612	-0.130116	0.896474	NA	NA
AC005306.3	11.749	0.265379	0.306284	0.866446	0.386246	NA	NA
IZUMO4	18.4029	0.433908	0.27623	1.57082	0.116224	NA	NA
AMH	30.0812	0.243863	0.209301	1.16513	0.243967	NA	NA
ZNF554	78.19	0.0838553	0.128093	0.654646	0.512696	NA	NA
ZNF555	43.9888	-0.0347913	0.161557	-0.215349	0.829495	NA	NA
ZNF57	62.434	-0.0834795	0.137457	-0.607313	0.543643	NA	NA
ZNF77	80.1837	0.0640885	0.117066	0.547456	0.584066	NA	NA
TLE6	19.2075	0.0288369	0.248724	0.115939	0.907701	NA	NA
AC005262.3	17.7246	0.237338	0.252019	0.941746	0.346322	NA	NA
AC005262.2	10.2449	0.347069	0.322185	1.07724	0.281375	NA	NA
CELF5	16.4066	-0.176249	0.249051	-0.707682	0.479143	NA	NA
TBXA2R	56.5442	-0.0767986	0.15524	-0.494709	0.620806	NA	NA
TJP3	81.7286	0.0909122	0.180817	0.502786	0.615115	NA	NA
EBI3	43.3741	0.0433295	0.164992	0.262616	0.792847	NA	NA
CTB.50L17.7	11.1083	-0.216324	0.349433	-0.619073	0.535868	NA	NA
CTB.50L17.8	38.4222	-0.013956	0.169974	-0.0821064	0.934562	NA	NA
PLIN4	17.038	-0.107927	0.259443	-0.415994	0.677414	NA	NA
PLIN5	11.1441	-0.0959318	0.318024	-0.30165	0.762919	NA	NA
PTPRS	59.5289	-0.160253	0.149901	-1.06906	0.285044	NA	NA
SNRPEP4	20.5994	-0.00687721	0.242775	-0.0283275	0.977401	NA	NA
HSD11B1L	42.7603	0.0193375	0.169883	0.113829	0.909374	NA	NA
PRR22	91.1832	0.0268013	0.119277	0.224698	0.822214	NA	NA
NRTN	15.7563	-0.0932087	0.26938	-0.346012	0.729333	NA	NA
FUT6	10.0356	-0.27435	0.328547	-0.835041	0.403695	NA	NA
VMAC	56.2145	0.0793764	0.139512	0.568959	0.569384	NA	NA
CAPS	50.5058	0.0471186	0.175615	0.268306	0.788464	NA	NA
PSPN	50.4885	0.0156394	0.145469	0.10751	0.914384	NA	NA
SLC25A41	13.4656	0.0269137	0.315042	0.0854289	0.93192	NA	NA
DENND1C	35.9361	0.00805442	0.200926	0.0400866	0.968024	NA	NA
TUBB4A	42.031	-0.161623	0.161319	-1.00188	0.316401	NA	NA
CTD.3128G10.7	10.6121	-0.0826484	0.368767	-0.224121	0.822663	NA	NA
ZNF557	95.7933	0.0611913	0.118166	0.517842	0.604568	NA	NA
PEX11G	20.7139	-0.32404	0.224127	-1.44579	0.148236	NA	NA
TRAPPC5	13.3194	0.200848	0.285743	0.702899	0.482118	NA	NA
TGFBR3L	26.1163	-0.107231	0.207127	-0.517706	0.604664	NA	NA
CERS4	61.0883	0.0099746	0.141691	0.070397	0.943878	NA	NA
RAB11B.AS1	11.2643	-0.15828	0.330773	-0.478515	0.632284	NA	NA
ADAMTS10	20.6548	0.0333968	0.245908	0.13581	0.891972	NA	NA
OR7D2	20.2051	0.0177551	0.239595	0.0741044	0.940927	NA	NA
ZNF699	60.4059	-0.0127972	0.135751	-0.0942695	0.924895	NA	NA
ZNF561.AS1	73.2343	-0.121269	0.127754	-0.949236	0.3425	NA	NA
ZNF846	47.8235	-0.043286	0.157704	-0.274476	0.783719	NA	NA
OLFM2	52.761	-0.18696	0.138558	-1.34933	0.177232	NA	NA
P2RY11	57.1241	0.237867	0.140971	1.68735	0.0915361	NA	NA
S1PR2	75.6677	0.171154	0.117296	1.45916	0.14452	NA	NA
ZGLP1	13.8788	0.214396	0.280936	0.763149	0.445374	NA	NA
AC114271.2	27.1657	-0.0264716	0.194388	-0.136179	0.89168	NA	NA
PDE4A	21.9331	-0.100283	0.223161	-0.449373	0.653162	NA	NA
S1PR5	72.0695	-0.057451	0.131633	-0.436448	0.662512	NA	NA
CDKN2D	70.3155	0.117882	0.126102	0.934816	0.349883	NA	NA
RAB3D	90.0684	-0.0674278	0.124097	-0.543347	0.586891	NA	NA
CCDC159	22.2651	-0.248639	0.236595	-1.0509	0.293303	NA	NA
SWSAP1	75.3168	-0.0902606	0.123519	-0.730743	0.464936	NA	NA
ZNF653	51.5945	-0.113221	0.14524	-0.779544	0.435659	NA	NA
ZNF887P	13.1561	0.241777	0.292164	0.827537	0.407933	NA	NA
HNRNPA1P10	14.0402	0.0879249	0.284845	0.308676	0.757568	NA	NA
ZNF441	39.3745	-0.0513087	0.16916	-0.303315	0.76165	NA	NA
ZNF439	26.5635	0.0184168	0.204132	0.09022	0.928112	NA	NA
ZNF69	56.0948	-0.182718	0.1506	-1.21327	0.225027	NA	NA
CTD.2006C1.2	44.6344	0.0530342	0.165376	0.320688	0.748447	NA	NA
ZNF433	61.7876	-0.0187914	0.134229	-0.139995	0.888664	NA	NA
ZNF878	22.3515	0.0809731	0.235949	0.343181	0.731463	NA	NA
CTC.359D24.3	11.5307	-0.294698	0.305111	-0.965872	0.334108	NA	NA
ZNF44	80.5761	-0.0408859	0.120167	-0.340242	0.733674	NA	NA
ZNF563	22.5546	0.341208	0.226782	1.50456	0.132436	NA	NA
ZNF442	12.9739	0.321461	0.278159	1.15567	0.247816	NA	NA
ZNF799	41.2349	0.0454035	0.158588	0.286299	0.774649	NA	NA
ZNF443	34.0647	0.191022	0.177685	1.07506	0.282348	NA	NA
CTD.2192J16.20	10.0568	0.148561	0.328093	0.452801	0.650692	NA	NA
ZNF490	22.5966	0.258158	0.216471	1.19258	0.233036	NA	NA
RPL10P16	68.756	-0.0778699	0.143818	-0.541448	0.588199	NA	NA
MAST1	48.4187	-0.0382722	0.155034	-0.246863	0.805014	NA	NA
LYL1	52.533	-0.202677	0.168438	-1.20328	0.22887	NA	NA
NANOS3	9.97388	-0.248274	0.374079	-0.663696	0.506885	NA	NA
C19orf57	79.1549	-0.346381	0.121457	-2.85188	0.00434621	NA	NA
PALM3	65.36	0.0682003	0.134332	0.507701	0.611663	NA	NA
MISP3	52.2613	0.0874275	0.148307	0.589505	0.555522	NA	NA
CTB.55O6.12	39.0091	-0.0310353	0.166891	-0.185961	0.852475	NA	NA
SNRPGP15	18.9942	0.22355	0.231187	0.966967	0.33356	NA	NA
ITGB1P1	58.5091	-0.0647452	0.151477	-0.427427	0.669068	NA	NA
EPHX3	11.9876	0.207174	0.303469	0.682685	0.494806	NA	NA
CYP4F3	48.7114	-0.238175	0.153775	-1.54885	0.121418	NA	NA
AC004510.3	10.0414	-0.380726	0.352927	-1.07877	0.280692	NA	NA
KLF2	82.137	-0.104424	0.120394	-0.867353	0.385748	NA	NA
CTD.3222D19.12	26.1911	-0.0220936	0.23379	-0.0945019	0.92471	NA	NA
CTD.3222D19.8	18.5689	0.0609433	0.23903	0.25496	0.798754	NA	NA
CTC.429P9.3	31.2723	0.0401488	0.192949	0.20808	0.835167	NA	NA
CTC.429P9.5	15.0702	0.382198	0.265098	1.44172	0.149381	NA	NA
ANKLE1	27.2763	0.158467	0.213859	0.740985	0.458702	NA	NA
UNC13A	24.5916	0.232861	0.26691	0.872433	0.382972	NA	NA
KCNN1	19.9915	-0.313075	0.235045	-1.33198	0.182866	NA	NA
CTB.52I2.4	10.249	0.0580022	0.330342	0.175582	0.860622	NA	NA
RAB3A	32.5413	-0.0417624	0.193283	-0.216069	0.828934	NA	NA
GDF15	83.4233	-0.13383	0.120272	-1.11273	0.265825	NA	NA
CRLF1	24.5401	0.215318	0.215593	0.998724	0.317929	NA	NA
CERS1	60.1323	0.0201946	0.140138	0.144105	0.885418	NA	NA
AC005932.1	19.1644	-0.0883296	0.2454	-0.359941	0.718891	NA	NA
TSSK6	58.7001	0.00104668	0.152861	0.00684729	0.994537	NA	NA
CTC.260F20.3	11.1849	0.273314	0.314009	0.870402	0.384081	NA	NA
YJEFN3	50.956	-0.129525	0.153393	-0.844396	0.398448	NA	NA
CTC.559E9.6	33.1546	0.190486	0.185218	1.02844	0.303741	NA	NA
ZNF506	22.3052	-0.308294	0.215811	-1.42854	0.153138	NA	NA
ZNF253	44.327	-0.23517	0.161569	-1.45554	0.145521	NA	NA
ZNF682	34.7046	-0.212552	0.1792	-1.18611	0.235577	NA	NA
ZNF90	73.6654	0.0394516	0.12169	0.324199	0.745787	NA	NA
CTC.260E6.6	10.9762	0.0643769	0.312742	0.205847	0.836911	NA	NA
ZNF486	58.9744	-0.106954	0.152935	-0.699344	0.484337	NA	NA
CTC.260E6.4	15.3939	0.155392	0.272392	0.570469	0.56836	NA	NA
ZNF626	12.0092	-0.165309	0.29085	-0.568366	0.569787	NA	NA
ZNF85	73.5382	0.00670664	0.126946	0.0528305	0.957867	NA	NA
VN1R81P	22.8876	0.0964456	0.221177	0.436056	0.662796	NA	NA
CTD.2561J22.2	10.119	-0.161083	0.328236	-0.490752	0.623602	NA	NA
ZNF493	34.6822	-0.146768	0.176821	-0.83004	0.406516	NA	NA
ZNF43	84.3312	-0.00236723	0.126832	-0.0186643	0.985109	NA	NA
CTD.2291D10.4	77.7882	-0.168989	0.147384	-1.14659	0.251552	NA	NA
ZNF730	24.3875	0.138379	0.221853	0.623743	0.532797	NA	NA
ZNF724	76.5399	-0.0427941	0.120358	-0.355557	0.722172	NA	NA
RP11.15H20.8	51.9351	0.0524945	0.169749	0.309248	0.757133	NA	NA
LINC01224	70.6995	-0.147858	0.144064	-1.02634	0.304733	NA	NA
ZNF726	47.5721	0.00361841	0.156194	0.0231661	0.981518	NA	NA
CTB.92J24.2	16.8769	-0.00116457	0.255967	-0.00454969	0.99637	NA	NA
CTD.2017D11.1	56.2226	0.0286525	0.139384	0.205565	0.837131	NA	NA
CTC.459F4.9	43.9641	0.203416	0.175702	1.15773	0.246975	NA	NA
CTC.459F4.6	10.4204	-0.0418471	0.311321	-0.134418	0.893072	NA	NA
AC005307.5	16.834	0.040875	0.275829	0.14819	0.882193	NA	NA
AC005307.3	27.4427	0.242168	0.204025	1.18695	0.235246	NA	NA
AC007773.2	11.2307	0.0509364	0.317484	0.160438	0.872536	NA	NA
CTD.2538C1.2	18.9996	-0.122655	0.252767	-0.485249	0.6275	NA	NA
CEBPA	15.0023	0.0124486	0.267664	0.0465084	0.962905	NA	NA
CTC.526N19.1	28.3616	-0.0600927	0.195073	-0.308053	0.758042	NA	NA
CTD.2553L13.9	41.9617	-0.147624	0.162555	-0.908147	0.363801	NA	NA
ZNF599	76.6263	0.0448789	0.12119	0.370317	0.711146	NA	NA
ZNF792	73.7467	-0.159397	0.135447	-1.17682	0.239265	NA	NA
SCN1B	12.5638	0.251077	0.29054	0.864174	0.387492	NA	NA
CD22	39.4598	-0.433247	0.179997	-2.40696	0.0160859	NA	NA
SBSN	22.6133	0.230761	0.221117	1.04361	0.296664	NA	NA
ETV2	11.9092	-0.0848488	0.314466	-0.269819	0.7873	NA	NA
UPK1A	14.8306	0.123829	0.330788	0.374346	0.708147	NA	NA
ZBTB32	53.8147	-0.153872	0.162628	-0.94616	0.344067	NA	NA
U2AF1L4	75.9231	0.0151064	0.124115	0.121713	0.903126	NA	NA
LIN37	62.2768	-0.125603	0.14142	-0.888156	0.374457	NA	NA
KIRREL2	51.4151	-0.164913	0.151068	-1.09165	0.274989	NA	NA
SYNE4	14.3813	-0.0936974	0.294826	-0.317806	0.750632	NA	NA
ALKBH6	67.48	0.00454057	0.1275	0.0356123	0.971591	NA	NA
AC002116.7	58.0412	-0.212808	0.135974	-1.56506	0.117568	NA	NA
THAP8	78.2495	-0.012478	0.131095	-0.0951829	0.92417	NA	NA
ZNF565	82.4444	-0.00696688	0.134944	-0.051628	0.958825	NA	NA
CTD.2630F21.1	33.643	-0.0178733	0.180201	-0.0991852	0.920991	NA	NA
ZNF529.AS1	64.4813	-0.01893	0.137724	-0.137448	0.890676	NA	NA
LINC01534	27.3956	-0.0282039	0.197631	-0.14271	0.886519	NA	NA
CTD.2162K18.4	64.9427	-0.164761	0.128799	-1.27921	0.200822	NA	NA
ZNF790.AS1	46.8407	-0.186199	0.154375	-1.20615	0.227759	NA	NA
ZNF790	70.0145	-0.0693151	0.130086	-0.532839	0.594145	NA	NA
ZNF345	58.1476	0.0261933	0.140128	0.186924	0.85172	NA	NA
LINC01535	40.4937	-0.130047	0.170378	-0.763284	0.445294	NA	NA
ZNF793.AS1	15.5693	-0.0218542	0.265551	-0.0822974	0.93441	NA	NA
ZNF571.AS1	23.3927	0.0711891	0.217657	0.327069	0.743615	NA	NA
ZNF571	70.5531	0.0295896	0.12308	0.240409	0.810013	NA	NA
CTD.2528L19.6	35.8568	-0.08106	0.182083	-0.445182	0.656188	NA	NA
ZNF573	66.2391	0.0198001	0.128157	0.154498	0.877217	NA	NA
CTD.2554C21.1	9.94848	0.2452	0.318646	0.769505	0.441593	NA	NA
PPP1R14A	93.1294	-0.229563	0.129154	-1.77744	0.0754962	NA	NA
CATSPERG	18.2618	-0.30786	0.261367	-1.17788	0.238844	NA	NA
SPRED3	90.3673	-0.0171842	0.119084	-0.144304	0.885261	NA	NA
RYR1	66.9924	-0.0518606	0.126458	-0.410102	0.681731	NA	NA
MAP4K1	17.322	0.0914942	0.273638	0.334363	0.738106	NA	NA
CAPN12	54.8722	-0.0371532	0.166775	-0.222774	0.823712	NA	NA
RINL	59.3711	-0.0611742	0.136393	-0.448515	0.653782	NA	NA
CTC.360G5.9	17.4898	0.129861	0.253041	0.5132	0.607811	NA	NA
NCCRP1	26.9526	-0.0644713	0.202187	-0.318869	0.749826	NA	NA
IFNL3	71.4564	-0.336858	0.16325	-2.06345	0.0390698	NA	NA
IFNL2	51.3336	-0.626957	0.168761	-3.71506	0.000203152	NA	NA
IFNL1	82.2336	-0.0694692	0.134016	-0.518364	0.604204	NA	NA
EID2B	28.2521	-0.171543	0.200686	-0.854783	0.392671	NA	NA
PRR13P5	10.0981	-0.0766293	0.328919	-0.232973	0.815782	NA	NA
ZNF546	16.1103	-0.445018	0.257315	-1.72947	0.0837252	NA	NA
SPTBN4	16.8181	-0.0675608	0.253946	-0.266045	0.790205	NA	NA
MIA	34.4058	-0.515359	0.19144	-2.69201	0.00710224	NA	NA
CYP2T1P	15.5221	0.0500647	0.281655	0.177752	0.858918	NA	NA
CYP2S1	81.179	-0.155373	0.13117	-1.18451	0.23621	NA	NA
TMEM91	16.1835	-0.47441	0.263546	-1.8001	0.0718441	NA	NA
B9D2	52.8211	-0.0701866	0.141486	-0.496068	0.619846	NA	NA
BCKDHA	72.1412	-0.00865212	0.121818	-0.0710249	0.943378	NA	NA
CTD.2575K13.6	19.0533	0.101101	0.245281	0.412183	0.680205	NA	NA
GRIK5	23.4431	-0.0447745	0.219954	-0.203564	0.838695	NA	NA
TMEM145	39.1277	-0.175191	0.178844	-0.979578	0.327294	NA	NA
CNFN	46.6578	-0.139321	0.166613	-0.836195	0.403045	NA	NA
LIPE.AS1	13.7859	0.214838	0.271319	0.791828	0.428461	NA	NA
LIPE	70.2652	-0.178007	0.149881	-1.18765	0.23497	NA	NA
CTB.50E14.5	51.0246	0.127095	0.148117	0.85807	0.390854	NA	NA
PSG8	20.5219	-0.400326	0.232159	-1.72436	0.0846424	NA	NA
PSG1	25.2386	-0.135562	0.210004	-0.645522	0.518589	NA	NA
PSG11	17.2491	0.103666	0.254381	0.407523	0.683624	NA	NA
PSG2	64.4204	-0.164912	0.129199	-1.27642	0.201806	NA	NA
PSG4	25.0078	-0.119592	0.21382	-0.559313	0.575948	NA	NA
PSG9	54.5868	-0.0718217	0.144362	-0.497511	0.618829	NA	NA
CD177	13.4931	-0.340172	0.294815	-1.15385	0.248562	NA	NA
LLNLR.271C9.1	20.2526	-0.010962	0.224252	-0.0488824	0.961013	NA	NA
ZNF404	83.6947	0.0487302	0.125333	0.388805	0.69742	NA	NA
RP11.15A1.3	33.5132	-0.00439039	0.179907	-0.0244037	0.980531	NA	NA
ZNF221	35.0574	-0.0545663	0.179249	-0.304417	0.760811	NA	NA
RP11.15A1.7	14.0232	-0.00466437	0.276586	-0.016864	0.986545	NA	NA
ZNF222	84.5574	-0.133932	0.123201	-1.0871	0.276991	NA	NA
ZNF223	43.1904	0.0596081	0.166405	0.358211	0.720186	NA	NA
ZNF284	45.2474	-0.00367339	0.160838	-0.0228391	0.981779	NA	NA
AC084219.4	84.5393	-0.142252	0.120259	-1.18288	0.236857	NA	NA
ZNF233	11.2423	0.303366	0.315824	0.960555	0.336776	NA	NA
ZNF285	45.8691	-0.0921038	0.165935	-0.555059	0.578854	NA	NA
APOC1	56.0327	-0.177864	0.144665	-1.22949	0.218887	NA	NA
FOSB	53.8918	0.102036	0.150399	0.678437	0.497495	NA	NA
PPM1N	34.3805	0.0167961	0.174754	0.0961131	0.923431	NA	NA
EML2.AS1	24.1727	-0.101889	0.221397	-0.46021	0.645366	NA	NA
GIPR	19.1348	0.130841	0.239474	0.546369	0.584812	NA	NA
AC007191.4	17.3482	0.123139	0.249493	0.493558	0.621619	NA	NA
AC074212.5	19.169	0.181955	0.237453	0.766281	0.443509	NA	NA
PTGIR	27.6372	0.0870461	0.200394	0.434374	0.664017	NA	NA
CTB.147N14.6	15.8566	-0.176594	0.281718	-0.626845	0.530761	NA	NA
NPAS1	12.2055	-0.193113	0.326297	-0.591831	0.553964	NA	NA
C5AR1	17.2333	-0.678256	0.25601	-2.64934	0.00806496	NA	NA
MEIS3	22.4673	0.152697	0.219505	0.695642	0.486653	NA	NA
NAPA.AS1	19.5056	0.11159	0.237986	0.468896	0.639144	NA	NA
RP11.43N16.4	13.214	0.152996	0.288628	0.530081	0.596056	NA	NA
PLA2G4C	27.0547	0.0998441	0.213357	0.467968	0.639808	NA	NA
TMEM143	87.8864	-0.00538961	0.117347	-0.0459289	0.963367	NA	NA
KCNJ14	47.7871	0.0513852	0.156384	0.328584	0.74247	NA	NA
FAM83E	14.7954	0.164585	0.280413	0.586936	0.557247	NA	NA
DBP	48.5316	-0.223519	0.168397	-1.32734	0.184397	NA	NA
CA11	96.1432	0.0648602	0.111747	0.580418	0.561633	NA	NA
FUT2	91.0987	-0.0975411	0.121184	-0.804902	0.420876	NA	NA
MAMSTR	33.723	-0.0605252	0.172623	-0.35062	0.725873	NA	NA
RASIP1	14.2903	0.166112	0.305546	0.543657	0.586677	NA	NA
DHDH	18.916	-0.299543	0.241349	-1.24112	0.214562	NA	NA
NTF4	42.7407	-0.0126716	0.179778	-0.0704844	0.943808	NA	NA
LIN7B	68.102	-0.256023	0.135825	-1.88495	0.0594367	NA	NA
C19orf73	15.4867	0.280179	0.270262	1.03669	0.299879	NA	NA
SLC17A7	12.5186	0.43893	0.288622	1.52078	0.128315	NA	NA
FLT3LG	10.9033	-0.247738	0.331551	-0.747208	0.454938	NA	NA
RCN3	44.843	0.00770786	0.154151	0.050002	0.960121	NA	NA
ADM5	25.0003	-0.104805	0.207985	-0.503905	0.614328	NA	NA
PTOV1.AS1	14.4362	0.558529	0.280878	1.98851	0.0467552	NA	NA
IL4I1	40.4846	0.111637	0.185603	0.601483	0.547518	NA	NA
FAM71E1	31.8446	-0.189456	0.17731	-1.0685	0.285294	NA	NA
SYT3	10.8959	-0.348305	0.307688	-1.13201	0.257632	NA	NA
CLEC11A	27.9938	-0.016442	0.20102	-0.0817929	0.934811	NA	NA
KLK8	11.335	-0.286958	0.331719	-0.865064	0.387004	NA	NA
KLK14	18.6985	-0.0190147	0.237305	-0.0801277	0.936136	NA	NA
VSIG10L	68.3198	-0.149555	0.130596	-1.14518	0.252137	NA	NA
SPACA6	70.5453	0.0699154	0.131175	0.532994	0.594038	NA	NA
ZNF577	49.7144	0.0228215	0.14835	0.153835	0.87774	NA	NA
ZNF836	41.4851	-0.142855	0.169618	-0.842213	0.399669	NA	NA
ZNF528.AS1	33.671	0.0786505	0.181257	0.433918	0.664348	NA	NA
ZNF137P	62.1988	0.121733	0.133597	0.911191	0.362195	NA	NA
ZNF888	23.4188	0.0650611	0.217562	0.299047	0.764905	NA	NA
ZNF321P	38.9261	0.103842	0.164072	0.632903	0.526797	NA	NA
ZNF415	34.2915	-0.112713	0.189002	-0.596357	0.550936	NA	NA
ZNF665	21.7802	-0.0652929	0.231691	-0.28181	0.778089	NA	NA
NDUFV2P1	52.5995	-0.0103516	0.144915	-0.0714321	0.943054	NA	NA
TPM3P6	67.6733	0.02868	0.131827	0.217558	0.827773	NA	NA
AC008440.10	10.7228	0.612594	0.328248	1.86625	0.0620058	NA	NA
PRKCG	33.5799	-0.142532	0.176444	-0.807803	0.419204	NA	NA
CACNG6	69.2603	-0.234786	0.139903	-1.67821	0.093306	NA	NA
TTYH1	55.9357	-0.200899	0.147567	-1.36141	0.173383	NA	NA
LENG8.AS1	33.0334	0.0539068	0.187059	0.28818	0.773209	NA	NA
NLRP7	61.717	0.509393	0.179626	2.83586	0.00457028	NA	NA
CTC.550B14.7	30.2098	0.0694326	0.194511	0.356959	0.721123	NA	NA
DNAAF3	87.898	0.0498439	0.112387	0.443501	0.657403	NA	NA
PTPRH	37.5802	0.177947	0.175356	1.01478	0.310211	NA	NA
TMEM86B	36.6056	0.00219406	0.172755	0.0127004	0.989867	NA	NA
CTD.2587H24.14	27.039	0.162645	0.217872	0.746519	0.455354	NA	NA
COX6B2	34.2855	0.282226	0.183922	1.53448	0.124911	NA	NA
ZNF542P	94.8723	-0.271868	0.135304	-2.00931	0.0445041	NA	NA
ZNF582	34.9488	-0.0613434	0.175429	-0.349676	0.726582	NA	NA
ZNF583	92.7558	-0.154923	0.123203	-1.25746	0.208588	NA	NA
ZNF667.AS1	14.3351	-0.238624	0.264435	-0.902393	0.366848	NA	NA
ZNF471	20.1506	-0.0434039	0.230588	-0.188232	0.850695	NA	NA
AURKC	16.5844	-0.171443	0.289107	-0.593008	0.553176	NA	NA
CTC.444N24.8	34.1098	-0.253903	0.178766	-1.42031	0.155518	NA	NA
ZNF460	94.1454	-0.0847698	0.109153	-0.776613	0.437387	NA	NA
ZNF547	48.5499	0.143188	0.147368	0.971633	0.331233	NA	NA
ZNF814	43.8248	-0.0862659	0.155224	-0.555749	0.578382	NA	NA
CTD.2583A14.11	50.6321	0.101461	0.154224	0.657877	0.510617	NA	NA
CTD.2368P22.1	19.6018	-0.110606	0.246398	-0.448892	0.653509	NA	NA
ZSCAN18	83.078	-0.03507	0.11628	-0.3016	0.762957	NA	NA
CTD.3138B18.5	82.7658	0.00778841	0.119002	0.0654477	0.947818	NA	NA
AC010642.1	56.2998	-0.0774065	0.13521	-0.572493	0.566988	NA	NA
A1BG.AS1	58.8187	0.119137	0.151502	0.786371	0.43165	NA	NA
ZNF837	15.8954	0.0127598	0.257402	0.0495716	0.960464	NA	NA
CTD.2619J13.16	18.8857	0.0990354	0.236599	0.418579	0.675524	NA	NA
ZNF132	36.5779	-0.290028	0.18464	-1.57077	0.116235	NA	NA
CTD.2619J13.19	11.7656	0.137048	0.300634	0.455863	0.648489	NA	NA
NRSN2.AS1	52.4516	-0.129455	0.142595	-0.907854	0.363955	NA	NA
TCF15	11.8704	-0.296688	0.31002	-0.956996	0.338569	NA	NA
RSPO4	29.4894	-0.265661	0.199762	-1.32989	0.183555	NA	NA
TMEM74B	50.7775	0.208796	0.16471	1.26766	0.20492	NA	NA
SDCBP2.AS1	51.5565	0.0119805	0.147331	0.0813167	0.93519	NA	NA
RP5.858L17.1	17.2487	0.0801041	0.261528	0.306292	0.759382	NA	NA
EBF4	16.3473	0.201003	0.289868	0.693429	0.488041	NA	NA
SPEF1	12.7884	-0.395081	0.289986	-1.36242	0.173067	NA	NA
RP11.119B16.2	25.0338	-0.0661941	0.221016	-0.299499	0.764559	NA	NA
FTLP3	22.3903	-0.0997336	0.225748	-0.441793	0.658639	NA	NA
PROKR2	25.0129	-0.0115017	0.216592	-0.0531029	0.95765	NA	NA
RP5.967N21.11	36.6017	-0.000193268	0.188084	-0.00102756	0.99918	NA	NA
RP5.1056H1.2	21.6563	0.507684	0.219452	2.31342	0.0206995	NA	NA
SPTLC3	42.2257	-0.118991	0.175145	-0.679389	0.496891	NA	NA
BFSP1	12.5773	0.456852	0.31878	1.43313	0.151822	NA	NA
PET117	92.4791	-0.0506775	0.110628	-0.458091	0.646887	NA	NA
DZANK1	75.099	0.0178316	0.120542	0.147928	0.8824	NA	NA
RPL24P2	23.3622	-0.286385	0.23907	-1.19791	0.230952	NA	NA
RPS15AP1	21.4311	0.144355	0.223826	0.644946	0.518962	NA	NA
RP1.198K11.5	18.0766	0.656578	0.244164	2.68909	0.00716481	NA	NA
CST5	17.7279	-0.225618	0.25212	-0.894886	0.370848	NA	NA
RP4.568C11.4	89.9743	-0.137803	0.122944	-1.12086	0.262346	NA	NA
ACSS1	48.0938	-0.144259	0.159864	-0.902381	0.366854	NA	NA
RP5.965G21.3	10.6352	0.188235	0.322956	0.582851	0.559993	NA	NA
RP5.965G21.4	32.3859	0.167286	0.187084	0.894178	0.371227	NA	NA
ZNF337.AS1	21.5675	0.0832491	0.235164	0.354004	0.723336	NA	NA
CTD.2514C3.1	20.5245	-0.128027	0.227703	-0.562255	0.573942	NA	NA
ID1	79.6926	-0.0604527	0.128566	-0.470209	0.638206	NA	NA
MYLK2	24.3534	0.00604358	0.206101	0.0293234	0.976607	NA	NA
TSPY26P	78.1869	0.193193	0.125691	1.53705	0.124282	NA	NA
RP5.1085F17.3	15.2071	0.42981	0.273695	1.5704	0.116322	NA	NA
ZNF341.AS1	11.5358	-0.488706	0.302667	-1.61466	0.106384	NA	NA
RALY.AS1	67.5233	0.0403442	0.142324	0.283467	0.776819	NA	NA
RP5.1125A11.7	42.988	0.0552784	0.157579	0.350799	0.72574	NA	NA
RP5.1125A11.6	16.9739	-0.179096	0.294678	-0.607768	0.543342	NA	NA
RP4.785G19.2	12.8862	0.365989	0.297709	1.22935	0.21894	NA	NA
MMP24	36.6986	0.0861632	0.18427	0.467592	0.640076	NA	NA
SPAG4	66.5216	0.281713	0.150534	1.87142	0.0612868	NA	NA
CNBD2	47.3929	-0.0165493	0.153148	-0.108061	0.913948	NA	NA
MROH8	14.8299	-0.174436	0.272757	-0.639529	0.522479	NA	NA
RP11.425M5.7	17.0055	0.298608	0.263658	1.13256	0.2574	NA	NA
KIAA1755	56.1397	-0.00347952	0.141326	-0.0246205	0.980358	NA	NA
RP4.564F22.5	15.7388	0.256025	0.261815	0.977885	0.328131	NA	NA
SNORA71B	17.6934	-0.0578416	0.256454	-0.225543	0.821557	NA	NA
SNORA71A	10.3875	0.0506702	0.313843	0.161451	0.871738	NA	NA
SNORA71C	20.4084	-0.0072639	0.22846	-0.0317951	0.974635	NA	NA
PPP1R16B	10.8424	-0.554238	0.316095	-1.75339	0.0795349	NA	NA
TOX2	59.5383	-0.0403354	0.138277	-0.291699	0.770517	NA	NA
LINC01260	14.9469	0.0793699	0.283265	0.280196	0.779327	NA	NA
KCNK15	10.8969	-0.337478	0.331786	-1.01716	0.309078	NA	NA
STK4.AS1	11.2434	-0.0513779	0.307233	-0.167228	0.867191	NA	NA
KCNS1	28.7951	-0.413188	0.207593	-1.99038	0.0465494	NA	NA
PI3	46.4741	0.118906	0.216749	0.54859	0.583287	NA	NA
RPS2P7	57.9967	-0.0958048	0.148999	-0.64299	0.52023	NA	NA
NEURL2	17.5423	-0.0912316	0.264021	-0.345547	0.729683	NA	NA
RP11.465L10.10	15.8468	-0.429315	0.273602	-1.56912	0.11662	NA	NA
SLC12A5	83.659	0.106382	0.132348	0.803805	0.42151	NA	NA
PTGIS	37.951	-0.453489	0.237314	-1.91093	0.056014	NA	NA
LINC01273	34.444	-0.274253	0.176163	-1.55681	0.119515	NA	NA
LINC01270	96.3619	-0.149458	0.106999	-1.39682	0.162468	NA	NA
FAM65C	30.27	0.299094	0.237773	1.2579	0.208429	NA	NA
ADNP.AS1	28.7793	0.0971379	0.189376	0.512936	0.607996	NA	NA
SALL4	58.7281	0.375599	0.143986	2.60858	0.0090918	NA	NA
RPL12P4	39.0512	0.0513759	0.176467	0.291135	0.770948	NA	NA
MC3R	10.6952	-0.011785	0.363342	-0.0324349	0.974125	NA	NA
BMP7	13.0811	0.215501	0.296601	0.726568	0.467491	NA	NA
HMGB1P1	11.9456	0.0874749	0.328089	0.266619	0.789762	NA	NA
APCDD1L.AS1	22.9581	-0.185981	0.247598	-0.75114	0.452568	NA	NA
MIR296	11.8271	0.397498	0.314832	1.26257	0.206744	NA	NA
GNAS.AS1	54.9984	0.0901999	0.153835	0.58634	0.557647	NA	NA
RP4.806M20.3	18.9272	-0.292788	0.237019	-1.2353	0.21672	NA	NA
RP1.309F20.3	18.1314	0.0675956	0.241667	0.279705	0.779703	NA	NA
PHACTR3	44.0644	0.0830968	0.156393	0.531332	0.595189	NA	NA
CDH26	20.8335	0.233691	0.243352	0.960298	0.336905	NA	NA
C20orf197	19.6962	0.139587	0.265595	0.525562	0.599193	NA	NA
MIR646HG	89.7758	0.0117969	0.128057	0.0921223	0.926601	NA	NA
RP11.11M20.4	15.2309	0.315269	0.263438	1.19675	0.231405	NA	NA
RP5.908M14.9	42.3336	0.20937	0.157691	1.32772	0.184269	NA	NA
RP5.908M14.10	61.5972	-0.0202586	0.156653	-0.129322	0.897103	NA	NA
RBBP8NL	63.4211	-0.0519107	0.179411	-0.28934	0.772322	NA	NA
RP11.93B14.9	10.0394	0.112292	0.343814	0.326606	0.743966	NA	NA
COL9A3	42.0179	-0.0541602	0.161108	-0.336172	0.736741	NA	NA
RP4.563E14.1	10.0521	0.504865	0.322252	1.56668	0.11719	NA	NA
KCNQ2	12.2544	-0.593911	0.294878	-2.01409	0.0439997	NA	NA
SRMS	13.5098	-0.26017	0.284513	-0.914439	0.360486	NA	NA
FNDC11	96.3288	-0.00427144	0.109107	-0.039149	0.968772	NA	NA
CTD.3184A7.4	36.1908	-0.11669	0.178848	-0.652453	0.514109	NA	NA
RTEL1	89.4369	-0.169262	0.113992	-1.48486	0.137582	NA	NA
RP4.583P15.15	29.6549	-0.186533	0.229412	-0.813094	0.416164	NA	NA
ZBTB46	44.5904	0.0908641	0.153107	0.593467	0.552869	NA	NA
RP4.583P15.10	10.5637	0.0620286	0.316403	0.196043	0.844577	NA	NA
MIR647	16.4171	-0.156031	0.268693	-0.580702	0.561441	NA	NA
LINC00176	17.3589	-0.0922283	0.254626	-0.362211	0.717194	NA	NA
MYT1	14.0386	0.398444	0.297043	1.34137	0.179802	NA	NA
CH507.9B2.9	89.4001	0.134658	0.114148	1.17968	0.238128	NA	NA
U2AF1L5	58.4919	0.0317963	0.149842	0.212199	0.831952	NA	NA
CH507.154B10.2	11.4366	0.39491	0.309772	1.27484	0.202365	NA	NA
RBM11	35.3186	-0.0406269	0.195289	-0.208035	0.835202	NA	NA
MAP3K7CL	52.89	-0.0290588	0.141924	-0.204749	0.837768	NA	NA
AP000251.3	18.8826	-0.340541	0.235157	-1.44814	0.147577	NA	NA
EVA1C	40.3598	0.0618328	0.165522	0.373563	0.70873	NA	NA
PAXBP1.AS1	21.7609	-0.174557	0.231359	-0.754485	0.450558	NA	NA
DNAJC28	39.0655	-0.113053	0.167307	-0.675725	0.499215	NA	NA
CLIC6	11.1092	0.177	0.308121	0.574449	0.565664	NA	NA
MEMO1P1	25.9137	0.00347604	0.196717	0.0176702	0.985902	NA	NA
CBR3.AS1	60.7057	0.0982879	0.143604	0.684435	0.4937	NA	NA
AP000692.10	11.4431	0.0158542	0.341227	0.0464624	0.962942	NA	NA
AP000695.6	42.825	0.259926	0.17344	1.49866	0.133963	NA	NA
AP000695.4	48.7151	0.244141	0.150203	1.6254	0.104077	NA	NA
KCNJ6	10.639	0.193412	0.314365	0.615248	0.538391	NA	NA
KCNJ15	19.7845	-0.162194	0.251904	-0.643871	0.519659	NA	NA
AF064858.10	15.6773	0.150001	0.275332	0.544802	0.585889	NA	NA
LCA5L	22.5329	-0.0849744	0.224121	-0.379146	0.70458	NA	NA
SH3BGR	23.2328	-0.159549	0.219426	-0.72712	0.467152	NA	NA
DSCAM	88.0971	0.0430226	0.142944	0.300974	0.763434	NA	NA
MX2	67.8149	0.0618777	0.133099	0.4649	0.642003	NA	NA
LINC00479	15.219	0.413961	0.282281	1.46648	0.142517	NA	NA
U2AF1	12.7025	-0.0347173	0.292073	-0.118865	0.905382	NA	NA
TCONS_00029157	59.2241	-0.127305	0.13593	-0.936542	0.348994	NA	NA
HSF2BP	92.703	-0.110455	0.107979	-1.02293	0.306341	NA	NA
PWP2	52.9143	-0.288935	0.162275	-1.78053	0.0749893	NA	NA
AP001062.7	56.8067	0.0502845	0.159129	0.315999	0.752004	NA	NA
LRRC3	68.1171	0.239117	0.126318	1.89297	0.0583615	NA	NA
LINC01547	55.048	-0.230157	0.158744	-1.44986	0.147099	NA	NA
AP001505.10	63.0596	0.165901	0.133918	1.23883	0.215409	NA	NA
SSR4P1	27.1834	-0.0640774	0.21031	-0.30468	0.76061	NA	NA
FTCD	10.3797	-0.32274	0.336308	-0.959657	0.337228	NA	NA
AP001469.7	10.1858	0.0854377	0.33529	0.254817	0.798864	NA	NA
XXbac.B476C20.9	46.1509	0.294007	0.16108	1.82522	0.0679675	NA	NA
TMEM191B	31.35	0.16893	0.19507	0.865997	0.386492	NA	NA
RIMBP3	18.0349	-0.0496461	0.257027	-0.193156	0.846837	NA	NA
DGCR5	41.0326	0.31525	0.164545	1.91589	0.0553796	NA	NA
LINC01311	37.992	-0.0655707	0.165738	-0.395629	0.692379	NA	NA
AC000068.5	22.4681	0.136121	0.216448	0.628884	0.529425	NA	NA
XXbac.B444P24.13	20.352	-0.0692062	0.227214	-0.304587	0.760681	NA	NA
XXbac.B135H6.15	19.6808	0.0026068	0.239421	0.0108879	0.991313	NA	NA
AIFM3	74.9287	0.0287777	0.145773	0.197414	0.843503	NA	NA
THAP7.AS1	42.2091	-0.0909869	0.17902	-0.508251	0.611277	NA	NA
TUBA3FP	20.9957	0.114191	0.232238	0.491698	0.622933	NA	NA
TMEM191C	21.02	0.0522339	0.226903	0.230204	0.817933	NA	NA
MIR130B	19.5025	0.241069	0.230998	1.0436	0.296671	NA	NA
YPEL1	36.0859	0.0850792	0.214741	0.396195	0.691961	NA	NA
LL22NC03.86G7.1	21.6807	-0.242703	0.231684	-1.04756	0.294841	NA	NA
LL22NC03.2H8.5	11.962	0.157634	0.323135	0.487826	0.625673	NA	NA
BMS1P20	13.1262	0.155697	0.299854	0.519243	0.603592	NA	NA
GNAZ	46.087	-0.19132	0.16914	-1.13114	0.257998	NA	NA
FBXW4P1	14.5003	-0.465728	0.295143	-1.57797	0.114571	NA	NA
AP000347.2	14.6528	-0.0141547	0.281749	-0.0502386	0.959932	NA	NA
MMP11	36.3548	-0.111585	0.189116	-0.590032	0.555169	NA	NA
DERL3	57.5654	0.134483	0.139312	0.965336	0.334377	NA	NA
MIF.AS1	13.5999	-0.302021	0.296636	-1.01815	0.308605	NA	NA
AP000350.5	15.0816	-0.503176	0.289395	-1.73872	0.0820845	NA	NA
GSTT2B	64.9929	-0.00719496	0.131655	-0.0546502	0.956417	NA	NA
DDTL	25.6362	0.295879	0.206519	1.4327	0.151944	NA	NA
GSTT2	12.4517	0.00596907	0.29318	0.0203598	0.983756	NA	NA
GGT1	12.0056	-0.665523	0.304276	-2.18724	0.0287252	NA	NA
SGSM1	77.1508	-0.0905642	0.12298	-0.736414	0.461478	NA	NA
LRP5L	98.3676	0.0592364	0.114418	0.51772	0.604653	NA	NA
CTA.390C10.10	21.8837	0.102983	0.215583	0.477698	0.632865	NA	NA
CTA.445C9.14	60.0203	-0.136366	0.138605	-0.983849	0.32519	NA	NA
HMGB1P10	59.1594	-0.00423731	0.143551	-0.0295177	0.976452	NA	NA
MIATNB	51.3551	0.265861	0.149309	1.78062	0.0749752	NA	NA
MN1	27.3045	0.0363062	0.196457	0.184805	0.853382	NA	NA
TTC28	96.6989	-0.0707272	0.120394	-0.587462	0.556893	NA	NA
CTA.292E10.6	19.755	-0.342442	0.244915	-1.39821	0.162051	NA	NA
RASL10A	16.3352	0.281743	0.256545	1.09822	0.272108	NA	NA
GATSL3	14.3681	-0.137531	0.266568	-0.515932	0.605902	NA	NA
CCDC157	56.0045	-0.0111061	0.144768	-0.076717	0.938849	NA	NA
SEC14L6	19.8544	0.15612	0.228372	0.68362	0.494215	NA	NA
SIRPAP1	15.1915	0.157363	0.26422	0.595575	0.551459	NA	NA
GAL3ST1	24.6478	-0.0389921	0.212106	-0.183833	0.854144	NA	NA
INPP5J	62.3756	-0.0485758	0.168189	-0.288816	0.772722	NA	NA
PIK3IP1	27.8666	0.574445	0.198739	2.89045	0.00384687	NA	NA
LINC01521	50.8488	-0.0907595	0.154514	-0.587388	0.556943	NA	NA
SLC5A1	31.0144	0.211659	0.197386	1.07231	0.283581	NA	NA
CPSF1P1	25.3876	0.102398	0.210489	0.486477	0.626629	NA	NA
RASD2	29.5429	0.582347	0.197227	2.95268	0.00315027	NA	NA
NCF4	39.2252	-0.00329501	0.173852	-0.0189529	0.984879	NA	NA
CSF2RB	10.7025	-0.43111	0.337081	-1.27895	0.200914	NA	NA
TMPRSS6	16.9054	0.035854	0.251885	0.142342	0.88681	NA	NA
CYTH4	24.0238	0.144457	0.222472	0.649325	0.516128	NA	NA
MFNG	33.0869	0.143358	0.192805	0.743542	0.457153	NA	NA
PDXP	45.0981	0.170483	0.166798	1.02209	0.306737	NA	NA
RP5.1014D13.2	32.5029	-0.055654	0.191606	-0.290461	0.771464	NA	NA
MIR6820	78.0528	0.0615132	0.127222	0.483511	0.628733	NA	NA
CTA.228A9.3	21.4484	-0.0593825	0.220378	-0.269458	0.787578	NA	NA
RP3.449O17.1	36.8797	-0.143535	0.171323	-0.8378	0.402143	NA	NA
FAM227A	41.4586	-0.0896892	0.164616	-0.544837	0.585865	NA	NA
RP3.508I15.9	25.5761	-0.134196	0.223565	-0.600255	0.548336	NA	NA
RP3.508I15.21	22.7791	-0.00789048	0.2115	-0.0373072	0.97024	NA	NA
APOBEC3D	12.498	-0.0663923	0.296441	-0.223965	0.822785	NA	NA
SNORD83A	11.1363	0.496138	0.335506	1.47877	0.139201	NA	NA
MGAT3	72.3439	-0.0958063	0.129342	-0.740721	0.458863	NA	NA
UQCRFS1P1	26.7717	-0.165646	0.261889	-0.632503	0.527059	NA	NA
RPL4P6	14.54	0.385543	0.271987	1.41751	0.156335	NA	NA
CHADL	16.9903	-0.325228	0.282854	-1.14981	0.250222	NA	NA
TNFRSF13C	17.7656	-0.072109	0.274977	-0.262237	0.793139	NA	NA
SEPT3	80.8407	0.143075	0.117999	1.21252	0.225315	NA	NA
NDUFA6.AS1	35.4416	0.0296715	0.171533	0.172978	0.862669	NA	NA
CYP2D6	10.7245	0.149191	0.333652	0.447145	0.65477	NA	NA
CYP2D7	24.1214	0.262084	0.208353	1.25789	0.208432	NA	NA
CYP2D8P	11.3846	-0.282592	0.31515	-0.896691	0.369884	NA	NA
OGFRP1	51.297	-0.178426	0.148949	-1.1979	0.230957	NA	NA
Z83851.4	75.0944	-0.035579	0.118945	-0.299122	0.764847	NA	NA
CTA.989H11.1	32.4374	0.107311	0.191036	0.561731	0.574299	NA	NA
SERHL2	17.3995	0.295493	0.255654	1.15584	0.247749	NA	NA
RPL5P34	10.0623	0.262493	0.321092	0.817502	0.413641	NA	NA
TTLL1	23.7278	0.0557316	0.205835	0.270758	0.786577	NA	NA
PNPLA3	82.406	-0.0824084	0.126485	-0.651529	0.514705	NA	NA
KIAA1644	95.4711	0.179446	0.134247	1.33669	0.181324	NA	NA
NUP50.AS1	57.1939	-0.0515938	0.135722	-0.380143	0.703839	NA	NA
RIBC2	56.1076	-0.109829	0.152176	-0.721727	0.470462	NA	NA
CTA.941F9.10	15.6254	0.262909	0.25876	1.01603	0.309614	NA	NA
CITF22.92A6.1	13.0566	0.222045	0.295887	0.750437	0.452991	NA	NA
LINC00899	25.7063	-0.0651109	0.221774	-0.293592	0.76907	NA	NA
MIRLET7BHG	21.7655	-0.0671061	0.233329	-0.287603	0.773651	NA	NA
GTSE1.AS1	12.2586	-0.0814649	0.296767	-0.274508	0.783694	NA	NA
RP3.402G11.26	15.0009	-0.0344245	0.271661	-0.126719	0.899163	NA	NA
HDAC10	75.4363	-0.148073	0.144761	-1.02288	0.306364	NA	NA
DENND6B	41.8261	-0.166501	0.186925	-0.89074	0.373069	NA	NA
ADM2	63.6124	-0.0791421	0.140169	-0.564621	0.572332	NA	NA
CTA.384D8.36	84.9742	-0.249753	0.118478	-2.10801	0.0350304	NA	NA
ODF3B	61.3103	0.0524345	0.151213	0.346759	0.728773	NA	NA
CTA.384D8.35	34.2507	0.405119	0.196361	2.06313	0.0391003	NA	NA
CTA.384D8.31	83.3654	0.363312	0.164164	2.21311	0.0268903	NA	NA
CPT1B	38.8949	-0.135171	0.184938	-0.730896	0.464843	NA	NA
CHKB.CPT1B	33.1915	-0.101272	0.193298	-0.523916	0.600337	NA	NA
CHKB	33.9412	-0.0301714	0.193311	-0.156077	0.875972	NA	NA
CHKB.AS1	43.9228	0.0410474	0.161919	0.253506	0.799877	NA	NA
MAPK8IP2	44.3354	0.0622632	0.156272	0.398429	0.690314	NA	NA
RP11.706O15.5	66.8758	0.253203	0.128153	1.97579	0.0481789	NA	NA
GPR143	45.6211	-0.139347	0.155847	-0.894124	0.371256	NA	NA
RP11.120D5.1	15.2992	-0.271335	0.292996	-0.926069	0.35441	NA	NA
TCEANC	30.4969	-0.230974	0.185006	-1.24847	0.21186	NA	NA
CDKL5	91.3586	-0.0834752	0.112415	-0.742563	0.457746	NA	NA
MAP3K15	43.2387	0.117705	0.157074	0.749359	0.453641	NA	NA
YY2	29.9628	-0.103609	0.195875	-0.528957	0.596836	NA	NA
GS1.358P8.4	72.8307	0.00882419	0.122914	0.0717917	0.942768	NA	NA
EEF1B2P3	92.8751	0.00337396	0.111372	0.0302946	0.975832	NA	NA
RP11.298C3.2	27.9931	0.0572723	0.207394	0.276153	0.782431	NA	NA
NR0B1	11.2153	0.153651	0.311549	0.493185	0.621882	NA	NA
DMD	23.7764	0.0131325	0.216665	0.0606121	0.951668	NA	NA
TBCAP1	12.0486	0.258995	0.312423	0.828987	0.407112	NA	NA
BX842568.2	36.9777	0.0264852	0.183123	0.14463	0.885003	NA	NA
LANCL3	81.9646	0.0716057	0.121218	0.590721	0.554708	NA	NA
CYBB	14.3938	-0.14119	0.307282	-0.459481	0.645889	NA	NA
SRPX	10.5309	0.0297864	0.321892	0.0925355	0.926273	NA	NA
GAPDHP1	92.435	0.061244	0.147193	0.416079	0.677352	NA	NA
RP11.320G24.1	14.5036	0.21666	0.280419	0.77263	0.439742	NA	NA
RPS2P55	13.1053	0.104302	0.290717	0.358775	0.719764	NA	NA
RPSAP61	13.8254	-0.131871	0.279047	-0.472578	0.636515	NA	NA
MIR222HG	93.3015	0.115772	0.121578	0.952248	0.340971	NA	NA
LINC01186	23.0038	-0.189773	0.2228	-0.851763	0.394346	NA	NA
GAPDHP65	16.1748	0.244045	0.251136	0.971762	0.331169	NA	NA
ZNF674	91.1299	-0.0763445	0.109329	-0.698301	0.484989	NA	NA
ZNF674.AS1	78.4219	0.0531719	0.127253	0.417844	0.676061	NA	NA
INE1	17.713	-0.294927	0.272646	-1.08172	0.279378	NA	NA
LINC01560	28.3078	-0.188294	0.214563	-0.877567	0.380179	NA	NA
NUS1P1	70.2241	-0.026042	0.131072	-0.198684	0.84251	NA	NA
ZNF630	41.332	-0.0628961	0.164351	-0.382694	0.701946	NA	NA
RP11.1148L6.8	25.0519	0.117035	0.203537	0.575005	0.565288	NA	NA
KCND1	66.5049	0.00149943	0.13807	0.0108599	0.991335	NA	NA
MAGIX	24.3499	-0.255289	0.22135	-1.15333	0.248775	NA	NA
SYP	19.4175	0.245357	0.236401	1.03789	0.299323	NA	NA
PPP1R3F	20.9709	0.0194735	0.22856	0.0852007	0.932102	NA	NA
LL0XNC01.7P3.1	16.5761	-0.12396	0.257336	-0.481705	0.630016	NA	NA
USP27X.AS1	37.9836	-0.328496	0.177215	-1.85366	0.0637879	NA	NA
SHROOM4	14.3344	0.0968099	0.272084	0.355809	0.721983	NA	NA
KANTR	24.8505	-0.108755	0.215777	-0.504016	0.61425	NA	NA
RP11.258C19.7	37.7684	0.00503921	0.168478	0.0299102	0.976139	NA	NA
RIBC1	15.8933	-0.0680186	0.271114	-0.250885	0.801903	NA	NA
WNK3	12.7349	0.047721	0.285194	0.167328	0.867112	NA	NA
USP51	34.3986	-0.145838	0.18071	-0.807027	0.419651	NA	NA
KLF8	35.7329	-0.127544	0.188033	-0.678306	0.497578	NA	NA
SPIN2B	39.5392	-0.14458	0.183587	-0.787532	0.430971	NA	NA
FAAH2	28.0775	-0.112622	0.195182	-0.577008	0.563934	NA	NA
ZXDA	58.9541	-0.00954309	0.144333	-0.0661187	0.947283	NA	NA
MTMR8	33.5951	-0.036745	0.180456	-0.203623	0.838648	NA	NA
STARD8	30.8093	0.0204205	0.188644	0.108249	0.913798	NA	NA
SERBP1P1	12.281	0.00314196	0.299872	0.0104777	0.99164	NA	NA
FAM155B	41.9924	-0.020308	0.182882	-0.111044	0.911581	NA	NA
EDA	55.0664	0.128569	0.163445	0.786614	0.431508	NA	NA
RPS23P8	44.8779	0.0787036	0.151731	0.518705	0.603966	NA	NA
FOXO4	72.4394	-0.102802	0.134452	-0.764598	0.444511	NA	NA
ITGB1BP2	13.6192	-0.0553013	0.291224	-0.189893	0.849393	NA	NA
ACRC	21.5505	0.0376065	0.226124	0.166309	0.867914	NA	NA
RP11.402P6.9	16.5999	0.264594	0.26536	0.997113	0.31871	NA	NA
RP11.402P6.15	14.3199	0.29903	0.281155	1.06357	0.287522	NA	NA
LINC00891	90.7082	0.146195	0.122938	1.18917	0.234372	NA	NA
AL590763.16	81.1179	0.0469676	0.116077	0.404623	0.685754	NA	NA
RGAG4	60.2552	0.0478354	0.145493	0.328782	0.742321	NA	NA
FTX	29.3641	-0.239727	0.188303	-1.27309	0.202987	NA	NA
RP3.368A4.5	57.2388	0.26522	0.137887	1.92346	0.0544225	NA	NA
RP3.368A4.6	22.4061	0.0292109	0.222331	0.131385	0.895471	NA	NA
SLC16A2	68.2128	0.179979	0.124379	1.44702	0.147891	NA	NA
TTC3P1	18.8759	0.0191745	0.258512	0.0741728	0.940873	NA	NA
VDAC1P1	10.8393	-0.157906	0.326578	-0.483516	0.628729	NA	NA
SH3BGRL	76.7638	0.170107	0.151071	1.12601	0.260162	NA	NA
POF1B	55.4208	0.102213	0.158603	0.644458	0.519279	NA	NA
KRT18P11	40.8142	-0.0298128	0.168242	-0.177202	0.859349	NA	NA
DIAPH2.AS1	33.535	-0.0396644	0.181462	-0.218582	0.826975	NA	NA
SRPX2	48.1848	0.106067	0.150061	0.706825	0.479675	NA	NA
DRP2	35.5983	-0.00474008	0.192165	-0.0246667	0.980321	NA	NA
ARMCX4	54.2725	-0.185848	0.145848	-1.27426	0.202572	NA	NA
ARMCX2	78.6059	0.0313417	0.143897	0.217806	0.82758	NA	NA
GPRASP1	13.6842	-0.738454	0.299801	-2.46314	0.0137724	NA	NA
LL0XNC01.237H1.2	37.7101	0.0215453	0.167721	0.128459	0.897786	NA	NA
BEX4	21.7549	-0.185091	0.234317	-0.789915	0.429578	NA	NA
RAB9B	23.8	-0.129418	0.206965	-0.625311	0.531767	NA	NA
SLC25A53	55.7767	0.100979	0.154909	0.651856	0.514494	NA	NA
TBC1D8B	52.5644	0.227685	0.140103	1.62513	0.104135	NA	NA
NUP62CL	39.3531	-0.28423	0.163364	-1.73986	0.0818838	NA	NA
FRMPD3	69.7878	0.135225	0.130819	1.03368	0.301286	NA	NA
CHRDL1	39.5966	0.108952	0.180146	0.604794	0.545316	NA	NA
EIF4BP7	33.753	0.0843475	0.174809	0.482512	0.629442	NA	NA
IL13RA2	15.431	0.55198	0.332913	1.65803	0.0973116	NA	NA
LRCH2	29.3418	0.134284	0.202756	0.662294	0.507783	NA	NA
PLS3.AS1	26.1367	-0.084126	0.221883	-0.379146	0.70458	NA	NA
RP1.241P17.4	10.9784	-0.133687	0.331229	-0.403608	0.686501	NA	NA
SLC25A5.AS1	19.3216	-0.118751	0.232399	-0.510981	0.609364	NA	NA
SOWAHD	14.7378	0.0934529	0.267531	0.349316	0.726852	NA	NA
NKAPP1	21.9048	-0.0443977	0.232462	-0.190989	0.848534	NA	NA
GLUD2	12.2609	0.249659	0.292852	0.852507	0.393933	NA	NA
APLN	32.6754	-0.00177925	0.184818	-0.00962703	0.992319	NA	NA
RAB33A	31.4316	0.392044	0.180837	2.16794	0.0301634	NA	NA
RAP2C.AS1	15.06	-0.407101	0.279254	-1.45781	0.144892	NA	NA
MIR503HG	30.5679	0.250209	0.192711	1.29836	0.194162	NA	NA
FAM122C	28.8504	-0.0719109	0.189164	-0.380152	0.703833	NA	NA
FAM127C	12.7999	-0.29044	0.285024	-1.019	0.308202	NA	NA
INTS6L	42.8521	0.0041749	0.156564	0.0266659	0.978726	NA	NA
ARHGEF6	29.9427	0.170967	0.197393	0.866123	0.386423	NA	NA
RP11.308D16.2	23.9344	-0.116128	0.206983	-0.56105	0.574763	NA	NA
SPANXB1	17.6129	-0.036747	0.245474	-0.149698	0.881003	NA	NA
LINC00893	18.1473	0.199755	0.246615	0.80999	0.417946	NA	NA
LINC00894	15.7924	-0.501164	0.275818	-1.81701	0.0692162	NA	NA
XRCC6P2	20.8717	-0.0349701	0.222886	-0.156897	0.875326	NA	NA
MAMLD1	64.6546	0.115447	0.133014	0.867928	0.385434	NA	NA
KRT8P8	79.768	-0.0427877	0.118532	-0.360979	0.718115	NA	NA
CSAG3	19.1299	0.324361	0.249007	1.30262	0.192705	NA	NA
PNMA6A	20.8081	-0.231616	0.234585	-0.987343	0.323474	NA	NA
ZFP92	17.9625	-0.15854	0.260048	-0.60966	0.542087	NA	NA
HAUS7	30.3781	0.0994208	0.205751	0.483209	0.628948	NA	NA
DUSP9	41.2902	-0.0517707	0.176518	-0.293288	0.769302	NA	NA
PLXNB3	17.7676	-0.025054	0.252955	-0.0990455	0.921102	NA	NA
ARHGAP4	12.2409	0.143407	0.361218	0.39701	0.69136	NA	NA
TMEM187	81.0159	-0.0501257	0.115331	-0.434625	0.663835	NA	NA
XX.FW83563B9.5	11.2258	-0.244727	0.302161	-0.809921	0.417986	NA	NA
CH17.340M24.3	16.099	-0.043873	0.268583	-0.16335	0.870243	NA	NA
GAB3	12.7073	0.0586038	0.285677	0.20514	0.837463	NA	NA
F8	39.5152	-0.166184	0.168827	-0.984342	0.324947	NA	NA
MTCP1	33.9548	-0.260532	0.195253	-1.33433	0.182095	NA	NA
EIF4A1P2	16.2905	-0.10382	0.272105	-0.381542	0.702801	NA	NA
KRT18P10	33.4875	0.007546	0.186759	0.040405	0.96777	NA	NA
PSMA6P1	10.4964	-0.0943632	0.329552	-0.286338	0.774619	NA	NA
MT.TL1	42.2522	0.213265	0.162687	1.31089	0.189895	NA	NA
MT.TQ	19.2281	0.25216	0.246807	1.02169	0.306928	NA	NA
MT.TT	10.9222	0.919287	0.333536	2.75618	0.00584805	NA	NA
MT.TP	11.6595	0.478424	0.300186	1.59376	0.11099	NA	NA
AC011043.1	24.4505	0.0574803	0.211223	0.272131	0.785521	NA	NA
AL354822.1	11.1216	-0.187476	0.31762	-0.590252	0.555022	NA	NA
AL592183.1	20.0925	0.0172431	0.248963	0.0692597	0.944783	NA	NA
AC007325.4	19.7088	-0.347102	0.242531	-1.43116	0.152384	NA	NA
AC007325.2	60.869	0.336608	0.15823	2.12733	0.0333925	NA	NA

### Sheet: 2C S2 DEGs pools
Datafile 2C: Biological controls/pooled serum samples: differentially expressed genes between case and control pools
Data type: RNAseq data analyzed by R-DESeq2
Description: Data were from 8 replicates of each class from two different LC-iCAP experiments (see supporting information table for sample names)
See Data dictionary for column descriptions
Referencet file (for authors): 2021-11-30 STAR.FQN.GC.16HBE pools
Ensembl gene ID	Entrez gene ID	Gene name	Base mean	log2 Fold Change	LFC SE	p-value	Adjusted p-value (FDR)		Supporting information
ENSG00000103888	57214	CEMIP	1182.34	1.28539	0.0445931	5.55E-184	7.21E-180		RNAseq project: GW-30-300636444.A02
ENSG00000118564	26234	FBXL5	2067.89	-0.672823	0.0239332	4.36E-175	2.83E-171		project: LCII.021
ENSG00000159399	3099	HK2	4490.73	0.558493	0.0249	1.48E-112	4.82E-109		LUT: LCII.020.LUT.xlsx
ENSG00000165507	11067	C10orf10	356.054	1.40476	0.0626916	1.39E-112	4.82E-109		paramters: DESeq2, STAR, FQN GC,
ENSG00000163874	80149	ZC3H12A	808.814	1.2513	0.0574064	1.86E-106	4.82E-103		Samples:
ENSG00000166920	84419	C15orf48	5227.37	0.604139	0.028845	1.30E-98	2.82E-95		01_10_03_19 benign pool
ENSG00000146674	3486	IGFBP3	4323.93	1.03231	0.0493703	2.31E-98	4.28E-95		02_10_03_19 benign pool
ENSG00000117595	3664	IRF6	6589.08	0.521206	0.0253883	7.49E-95	1.22E-91		03_10_03_19 benign pool
ENSG00000059804	6515	SLC2A3	1886.6	1.17095	0.0581576	1.92E-91	2.76E-88		04_10_03_19 benign pool
ENSG00000144802	64332	NFKBIZ	708.905	0.991754	0.0500951	1.84E-88	2.39E-85		05_10_03_19 malignant pool
ENSG00000152952	5352	PLOD2	6779.51	0.521384	0.026979	1.96E-84	2.31E-81		06_10_03_19 malignant pool
ENSG00000145623	9180	OSMR	6710.29	0.263375	0.0139072	4.57E-81	4.95E-78		07_10_03_19 malignant pool
ENSG00000104419	10397	NDRG1	2910.86	1.04169	0.0553752	2.75E-80	2.74E-77		08_10_03_19 malignant pool
ENSG00000152229	9050	PSTPIP2	1210.92	0.439088	0.0233622	5.03E-80	4.67E-77		09_09_13_19 benign pool
ENSG00000011422	5329	PLAUR	6650.07	0.357778	0.0197095	8.56E-75	7.41E-72		10_09_13_19 benign pool
ENSG00000122884	5033	P4HA1	2701.21	0.740501	0.0409775	2.92E-74	2.37E-71		11_09_13_19 benign pool
ENSG00000166741	4837	NNMT	1001.6	-0.617087	0.0346888	5.04E-72	3.85E-69		12_09_13_19 benign pool
ENSG00000143514	7159	TP53BP2	5058.39	0.298225	0.0167526	5.64E-72	4.07E-69		13_09_13_19 malignant pool
ENSG00000106484	4232	MEST	6683.99	-0.28194	0.0167864	2.22E-64	1.52E-61		14_09_13_19 malignant pool
ENSG00000072274	7037	TFRC	21444.1	0.714763	0.0431867	7.95E-63	5.16E-60		15_09_13_19 malignant pool
ENSG00000147454	51312	SLC25A37	3939.47	0.338546	0.0209	4.12E-60	2.55E-57		16_09_13_19 malignant pool
ENSG00000182585	255324	EPGN	1576.5	-0.549012	0.0345882	5.96E-58	3.52E-55
ENSG00000135766	54583	EGLN1	2332.03	0.314886	0.0199671	3.99E-57	2.25E-54
ENSG00000241794	6700	SPRR2A	228.83	1.45464	0.0925696	7.04E-57	3.81E-54
ENSG00000117525	2152	F3	25601	0.326603	0.02073	2.10E-56	1.09E-53
ENSG00000149573	10205	MPZL2	1515.53	0.300187	0.0192394	5.82E-56	2.91E-53
ENSG00000152256	5163	PDK1	963.083	0.777076	0.0500178	1.07E-55	5.16E-53
ENSG00000111319	6337	SCNN1A	833.356	-0.650471	0.0420468	3.10E-55	1.44E-52
ENSG00000232810	7124	TNF	616.597	0.778958	0.0508863	4.00E-54	1.76E-51
ENSG00000136383	57538	ALPK3	221.402	0.974287	0.0637238	4.07E-54	1.76E-51
ENSG00000168621	2668	GDNF	646.236	0.638577	0.0417921	5.69E-54	2.38E-51
ENSG00000088280	55616	ASAP3	477.511	-0.820973	0.0547313	2.94E-52	1.19E-49
ENSG00000159167	6781	STC1	704.169	0.839114	0.0580989	1.50E-48	5.89E-46
ENSG00000101871	4281	MID1	4436.24	0.630844	0.0445108	7.66E-47	2.93E-44
ENSG00000163697	323	APBB2	3391.49	-0.300363	0.0212621	2.16E-46	8.00E-44
ENSG00000173530	8793	TNFRSF10D	1961.59	0.312161	0.0223947	2.99E-45	1.08E-42
ENSG00000187908	1755	DMBT1	51.3512	-1.69881	0.123104	1.30E-44	4.58E-42
ENSG00000130164	3949	LDLR	5197	-0.197715	0.0145071	4.86E-43	1.66E-40
ENSG00000163739	2919	CXCL1	2123.15	1.81425	0.134352	7.55E-43	2.51E-40
ENSG00000145287	51316	PLAC8	368.895	1.28638	0.0957177	1.56E-42	5.06E-40
ENSG00000070190	27071	DAPP1	2243.53	0.493404	0.0368151	3.62E-42	1.15E-39
ENSG00000171067	53838	C11orf24	3348.29	-0.313239	0.0234326	6.70E-42	2.07E-39
ENSG00000104368	5327	PLAT	1766.61	-0.571676	0.0431787	3.05E-41	9.20E-39
ENSG00000185215	7127	TNFAIP2	1787.35	0.389623	0.0294751	4.57E-41	1.35E-38
ENSG00000102144	5230	PGK1	17060.8	0.478102	0.0364286	1.45E-40	4.19E-38
ENSG00000156273	571	BACH1	1615.94	0.384083	0.0293195	2.25E-40	6.36E-38
ENSG00000180263	55785	FGD6	5765.26	0.315095	0.0241548	5.72E-40	1.58E-37
ENSG00000148346	3934	LCN2	160.976	1.22346	0.0942395	6.65E-40	1.80E-37
ENSG00000091136	3912	LAMB1	13145.3	-0.266475	0.0207377	7.87E-39	2.09E-36
ENSG00000141279	9520	NPEPPS	8942.49	0.194131	0.0151803	2.65E-38	6.88E-36
ENSG00000138821	64116	SLC39A8	4637.98	-0.244493	0.0192015	3.94E-38	1.00E-35
ENSG00000115548	55818	KDM3A	1201.49	0.84237	0.0665324	5.04E-38	1.26E-35
ENSG00000163513	7048	TGFBR2	12269.4	-0.503734	0.0397676	5.33E-38	1.30E-35
ENSG00000277443	4082	MARCKS	2821.7	0.347218	0.0274516	8.00E-38	1.92E-35
ENSG00000112299	8876	VNN1	252.098	0.71807	0.0569516	1.19E-37	2.80E-35
ENSG00000157557	2114	ETS2	4256.11	0.328509	0.0263735	9.62E-37	2.23E-34
ENSG00000183742	346389	MACC1	3836.31	0.407039	0.0328772	2.18E-36	4.97E-34
ENSG00000128829	440275	EIF2AK4	5352.48	-0.250454	0.0203877	1.09E-35	2.44E-33
ENSG00000118503	7128	TNFAIP3	7361.2	0.649578	0.0533678	2.53E-35	5.57E-33
ENSG00000177311	253461	ZBTB38	3577.08	-0.243927	0.020011	3.69E-35	7.99E-33
ENSG00000110218	24145	PANX1	3129.49	0.270359	0.0222786	6.12E-35	1.30E-32
ENSG00000148926	133	ADM	335.036	0.797934	0.0670449	5.51E-34	1.15E-31
ENSG00000144136	6574	SLC20A1	8889.16	-0.301775	0.0253871	1.10E-33	2.27E-31
ENSG00000144749	26018	LRIG1	363.721	0.563613	0.0475265	1.15E-33	2.33E-31
ENSG00000179094	5187	PER1	692.742	-0.555561	0.0472138	3.01E-33	6.01E-31
ENSG00000111859	4739	NEDD9	450.291	0.797648	0.0681952	6.59E-33	1.30E-30
ENSG00000135932	51719	CAB39	5492.04	0.286049	0.0244246	1.00E-32	1.94E-30
ENSG00000105855	3696	ITGB8	1610.84	0.533199	0.0463974	8.22E-32	1.57E-29
ENSG00000073417	5151	PDE8A	1312.26	0.32541	0.0283412	1.23E-31	2.31E-29
ENSG00000172379	9915	ARNT2	1137.52	0.629996	0.0550589	1.43E-31	2.66E-29
ENSG00000146242	7162	TPBG	1921.98	0.345337	0.0302345	2.36E-31	4.32E-29
ENSG00000060982	586	BCAT1	13003.4	0.260738	0.0228352	3.92E-31	7.07E-29
ENSG00000134333	3939	LDHA	33954	0.529331	0.0471342	1.70E-30	3.03E-28
ENSG00000135318	4907	NT5E	8754.45	-0.225018	0.0199636	1.97E-30	3.46E-28
ENSG00000176171	664	BNIP3	1894.45	0.919673	0.0821326	2.07E-30	3.58E-28
ENSG00000118777	9429	ABCG2	1551.45	-0.435553	0.0396486	2.68E-29	4.58E-27
ENSG00000006118	54972	TMEM132A	2025.93	0.552835	0.0504486	3.86E-29	6.52E-27
ENSG00000135373	26298	EHF	337.548	0.619376	0.0566765	5.06E-29	8.43E-27
ENSG00000148344	9536	PTGES	793.451	-0.609989	0.0558538	5.21E-29	8.57E-27
ENSG00000164251	2150	F2RL1	3342.8	0.29872	0.0273115	6.35E-29	1.03E-26
ENSG00000145901	10318	TNIP1	12396.7	0.273782	0.0251352	1.29E-28	2.07E-26
ENSG00000134013	4017	LOXL2	3042.92	0.785813	0.0726014	1.40E-28	2.22E-26
ENSG00000020577	23034	SAMD4A	1344.83	0.319312	0.0294218	1.46E-28	2.28E-26
ENSG00000181458	55076	TMEM45A	733.951	0.50348	0.046697	2.42E-28	3.74E-26
ENSG00000155463	5018	OXA1L	3858.02	-0.202151	0.0186676	3.20E-28	4.89E-26
ENSG00000057704	57458	TMCC3	909.252	0.367781	0.0345887	1.45E-27	2.19E-25
ENSG00000023171	57476	GRAMD1B	613.211	-0.479934	0.04551	3.33E-27	4.97E-25
ENSG00000163216	6703	SPRR2D	456.067	0.71012	0.0675843	4.69E-27	6.93E-25
ENSG00000169242	1942	EFNA1	1432.87	0.378309	0.0360009	5.28E-27	7.67E-25
ENSG00000188293	374918	IGFL1	576.637	0.471766	0.0449383	5.31E-27	7.67E-25
ENSG00000173281	79660	PPP1R3B	1774.16	0.298104	0.028376	6.48E-27	9.25E-25
ENSG00000124766	6659	SOX4	1357.35	0.398663	0.0380245	6.56E-27	9.26E-25
ENSG00000108797	8506	CNTNAP1	483.545	0.434778	0.0416674	1.08E-26	1.51E-24
ENSG00000162433	205	AK4	643.838	0.631844	0.0607204	1.29E-26	1.79E-24
ENSG00000127666	148022	TICAM1	1028.82	0.458106	0.0440424	1.63E-26	2.23E-24
ENSG00000129116	23022	PALLD	10666.8	0.191344	0.0183733	2.98E-26	4.03E-24
ENSG00000050405	51474	LIMA1	14421	-0.273512	0.0268456	1.90E-25	2.54E-23
ENSG00000281162	NA	LINC01127	101.994	1.42911	0.141792	3.35E-25	4.44E-23
ENSG00000158055	57822	GRHL3	395.429	0.445583	0.0443493	5.85E-25	7.67E-23
ENSG00000123983	2181	ACSL3	9806.76	-0.281076	0.0280876	1.08E-24	1.40E-22
ENSG00000110921	4598	MVK	1176.6	-0.358384	0.0362212	3.09E-24	3.98E-22
ENSG00000029153	56938	ARNTL2	7381.2	0.207563	0.0208644	3.18E-24	4.05E-22
ENSG00000161638	3678	ITGA5	7240.92	0.317208	0.0322327	5.49E-24	6.92E-22
ENSG00000186352	353322	ANKRD37	106.045	1.63415	0.167226	6.58E-24	8.21E-22
ENSG00000006062	9020	MAP3K14	1790.6	0.340371	0.0346986	7.39E-24	9.14E-22
ENSG00000189057	374393	FAM111B	3343.32	0.18214	0.0184875	1.01E-23	1.24E-21
ENSG00000100644	3091	HIF1A	6607.07	-0.646143	0.066435	1.21E-23	1.45E-21
ENSG00000156535	135228	CD109	8140.05	-0.282543	0.028965	1.20E-23	1.45E-21
ENSG00000160752	2224	FDPS	10887.6	-0.363402	0.0374117	1.75E-23	2.08E-21
ENSG00000140450	91947	ARRDC4	1061.37	0.294988	0.0303148	1.76E-23	2.08E-21
ENSG00000134339	6289	SAA2	114.144	0.845974	0.0874668	1.95E-23	2.28E-21
ENSG00000164096	401152	C4orf3	1928.16	0.486223	0.0504483	3.22E-23	3.74E-21
ENSG00000104765	665	BNIP3L	3573.43	0.428468	0.0446355	5.07E-23	5.82E-21
ENSG00000149925	226	ALDOA	38295.4	0.951085	0.099761	7.73E-23	8.81E-21
ENSG00000171552	598	BCL2L1	12630.9	-0.293538	0.0308465	1.55E-22	1.75E-20
ENSG00000258667	NA	HIF1A-AS2	59.4582	1.3103	0.138676	1.88E-22	2.08E-20
ENSG00000107984	22943	DKK1	775.527	-0.67235	0.0711821	1.86E-22	2.08E-20
ENSG00000138413	3417	IDH1	5801.45	-0.421413	0.0447256	2.66E-22	2.93E-20
ENSG00000099875	2872	MKNK2	2265.06	0.326554	0.0345792	2.77E-22	3.02E-20
ENSG00000175130	65108	MARCKSL1	3384.37	0.208092	0.0221198	6.10E-22	6.60E-20
ENSG00000132170	5468	PPARG	334.854	-0.467533	0.0500861	6.32E-22	6.79E-20
ENSG00000183023	6546	SLC8A1	430.455	-0.416758	0.0447065	7.57E-22	8.06E-20
ENSG00000183018	124976	SPNS2	799.125	0.418707	0.0450826	1.03E-21	1.09E-19
ENSG00000147548	54904	WHSC1L1	4374.68	-0.166455	0.0178795	2.16E-21	2.27E-19
ENSG00000133812	81846	SBF2	1638.17	0.254967	0.0277	3.16E-21	3.28E-19
ENSG00000164292	22836	RHOBTB3	1686.19	-0.284989	0.0310368	3.55E-21	3.66E-19
ENSG00000117000	6018	RLF	1308.25	0.352924	0.0385679	3.99E-21	4.08E-19
ENSG00000188060	115273	RAB42	1168.25	0.412717	0.0452532	4.70E-21	4.76E-19
ENSG00000073921	8301	PICALM	10998.5	0.14687	0.0158245	4.88E-21	4.92E-19
ENSG00000033178	55236	UBA6	5407.1	0.159183	0.0173399	7.89E-21	7.88E-19
ENSG00000124171	84612	PARD6B	1738	0.29928	0.0329939	9.34E-21	9.26E-19
ENSG00000115380	2202	EFEMP1	15664.7	-0.331979	0.0356853	1.53E-20	1.51E-18
ENSG00000108448	147166	TRIM16L	1193.47	0.256503	0.0287182	3.92E-20	3.83E-18
ENSG00000101236	11237	RNF24	2103.68	0.242906	0.0272167	4.41E-20	4.28E-18
ENSG00000132128	10489	LRRC41	1999.71	-0.197642	0.0221795	6.52E-20	6.27E-18
ENSG00000107968	1326	MAP3K8	348.17	0.453456	0.0517221	1.11E-19	1.06E-17
ENSG00000197632	5055	SERPINB2	1062.65	0.43788	0.0500946	1.43E-19	1.36E-17
ENSG00000104332	6422	SFRP1	2767.15	-0.240653	0.0274358	1.72E-19	1.62E-17
ENSG00000072682	8974	P4HA2	2267.98	0.261191	0.0300219	3.03E-19	2.83E-17
ENSG00000095596	1592	CYP26A1	102.702	0.761417	0.0887039	4.56E-19	4.23E-17
ENSG00000145246	57205	ATP10D	1633	-0.238272	0.0275161	4.86E-19	4.48E-17
ENSG00000242265	23089	PEG10	1176.85	-0.295459	0.0342828	5.43E-19	4.96E-17
ENSG00000155066	150696	PROM2	3429.7	-0.227423	0.026391	7.35E-19	6.68E-17
ENSG00000100605	3705	ITPK1	2798.91	-0.271806	0.0316646	7.42E-19	6.69E-17
ENSG00000167755	5653	KLK6	786.798	-0.251839	0.029312	8.01E-19	7.17E-17
ENSG00000008517	9235	IL32	3503.46	0.181518	0.0210609	9.98E-19	8.88E-17
ENSG00000265107	2702	GJA5	1923.27	-0.233381	0.0271505	1.04E-18	9.18E-17
ENSG00000120437	39	ACAT2	8818.09	-0.307071	0.0360038	1.20E-18	1.05E-16
ENSG00000187720	79875	THSD4	1251.73	-0.266322	0.031209	1.31E-18	1.14E-16
ENSG00000163249	151195	CCNYL1	2726.38	-0.163507	0.0190078	1.35E-18	1.17E-16
ENSG00000105953	4967	OGDH	4800.33	-0.236923	0.0277897	1.57E-18	1.35E-16
ENSG00000186081	3852	KRT5	1229.55	-0.373072	0.0441279	1.79E-18	1.52E-16
ENSG00000130396	4301	MLLT4	10430.7	0.237086	0.0278585	1.78E-18	1.52E-16
ENSG00000005102	4222	MEOX1	106.169	0.456101	0.054195	2.36E-18	1.99E-16
ENSG00000254087	4067	LYN	2604.92	0.163624	0.0192747	3.18E-18	2.67E-16
ENSG00000175318	196996	GRAMD2	160.333	-0.518337	0.0620938	3.96E-18	3.30E-16
ENSG00000138623	8482	SEMA7A	2963.39	0.325664	0.0389964	5.16E-18	4.27E-16
ENSG00000111145	2004	ELK3	5854.9	0.157714	0.0186591	5.23E-18	4.30E-16
ENSG00000135048	23670	TMEM2	8099.31	-0.200417	0.0238537	5.35E-18	4.37E-16
ENSG00000170542	5272	SERPINB9	1189.34	0.247298	0.0295668	5.80E-18	4.71E-16
ENSG00000135723	29109	FHOD1	1711.26	-0.294193	0.035325	6.47E-18	5.22E-16
ENSG00000170271	10826	FAXDC2	144.192	0.586848	0.0709398	7.48E-18	6.00E-16
ENSG00000153944	124540	MSI2	1189.92	-0.251172	0.0302787	1.01E-17	8.03E-16
ENSG00000144381	3329	HSPD1	31649.3	-0.175183	0.0212177	1.04E-17	8.26E-16
ENSG00000122406	6125	RPL5	26779.5	-0.0670645	0.00788375	1.12E-17	8.84E-16
ENSG00000101307	10326	SIRPB1	75.3373	0.802164	0.0982583	1.66E-17	1.30E-15
ENSG00000104687	2936	GSR	3008.12	-0.249554	0.0303563	1.72E-17	1.34E-15
ENSG00000125730	718	C3	7443.09	0.553772	0.0679829	2.09E-17	1.61E-15
ENSG00000108175	57178	ZMIZ1	1940.48	0.214026	0.0259873	2.09E-17	1.61E-15
ENSG00000148677	27063	ANKRD1	214.502	-0.578627	0.0712007	2.44E-17	1.86E-15
ENSG00000163220	6280	S100A9	4431.64	0.310045	0.0380672	2.84E-17	2.16E-15
ENSG00000182022	51363	CHST15	789.886	0.275276	0.0338164	3.39E-17	2.56E-15
ENSG00000162694	2135	EXTL2	700.874	-0.352822	0.04362	4.21E-17	3.16E-15
ENSG00000111817	29940	DSE	8404.03	0.140131	0.0170358	4.35E-17	3.24E-15
ENSG00000176641	NA	RNF152	26.0006	1.46882	0.183488	5.18E-17	3.84E-15
ENSG00000125089	54436	SH3TC1	188.239	-0.687031	0.0859228	6.82E-17	5.03E-15
ENSG00000142634	79180	EFHD2	6664.41	0.526149	0.0657823	7.04E-17	5.17E-15
ENSG00000131459	9945	GFPT2	851.178	0.399941	0.0498993	7.13E-17	5.20E-15
ENSG00000001626	1080	CFTR	9611.27	0.345748	0.0431258	7.61E-17	5.52E-15
ENSG00000107438	9124	PDLIM1	3358.75	-0.160448	0.0198597	1.16E-16	8.37E-15
ENSG00000117394	6513	SLC2A1	8995.62	0.191168	0.0238005	1.22E-16	8.77E-15
ENSG00000105143	6511	SLC1A6	77.5144	0.75174	0.0952111	1.40E-16	9.97E-15
ENSG00000153094	10018	BCL2L11	843.2	0.293487	0.0369051	1.49E-16	1.06E-14
ENSG00000135636	8291	DYSF	4313.22	-0.293712	0.0371145	2.00E-16	1.41E-14
ENSG00000116701	4688	NCF2	358.149	0.453239	0.0575899	2.09E-16	1.47E-14
ENSG00000120889	8795	TNFRSF10B	7525.31	0.194594	0.0244721	2.38E-16	1.66E-14
ENSG00000116285	54206	ERRFI1	10039.5	0.354966	0.0451371	2.50E-16	1.73E-14
ENSG00000179674	80117	ARL14	152.979	0.585508	0.0747283	2.57E-16	1.77E-14
ENSG00000163435	1999	ELF3	843.193	0.515125	0.0657431	2.75E-16	1.89E-14
ENSG00000077150	4791	NFKB2	2101.18	0.328711	0.0418552	2.98E-16	2.04E-14
ENSG00000140718	79068	FTO	1443.73	-0.205388	0.0259575	3.11E-16	2.12E-14
ENSG00000141562	26502	NARF	1207.14	0.437479	0.0559658	3.29E-16	2.22E-14
ENSG00000238266	NA	LINC00707	1609.03	-0.227355	0.028917	4.03E-16	2.71E-14
ENSG00000185813	5833	PCYT2	1231.42	-0.461537	0.0593755	4.08E-16	2.73E-14
ENSG00000171793	1503	CTPS1	10995.4	-0.264768	0.0338063	4.88E-16	3.25E-14
ENSG00000197930	30001	ERO1L	14276	0.395174	0.0509167	5.42E-16	3.59E-14
ENSG00000165006	51271	UBAP1	3248.89	0.17202	0.0218734	5.83E-16	3.84E-14
ENSG00000151151	253430	IPMK	943.161	0.269224	0.0347979	7.84E-16	5.14E-14
ENSG00000158470	9334	B4GALT5	11763.7	0.233798	0.0302005	1.31E-15	8.56E-14
ENSG00000184922	752	FMNL1	1707.52	0.214598	0.0278171	1.41E-15	9.13E-14
ENSG00000157193	7804	LRP8	2677.52	-0.202687	0.0262523	1.42E-15	9.18E-14
ENSG00000169429	3576	CXCL8	558.696	1.28958	0.170113	1.65E-15	1.06E-13
ENSG00000143217	81607	PVRL4	962.905	0.249979	0.0326495	1.74E-15	1.11E-13
ENSG00000090339	3383	ICAM1	1398.64	0.329742	0.0434242	2.22E-15	1.41E-13
ENSG00000139211	347902	AMIGO2	901.688	0.37377	0.0494078	2.60E-15	1.64E-13
ENSG00000100625	51804	SIX4	1176.07	0.243357	0.0319821	2.70E-15	1.70E-13
ENSG00000198142	65124	SOWAHC	1949.2	-0.213918	0.0281088	3.02E-15	1.90E-13
ENSG00000197565	1288	COL4A6	891.683	-0.26673	0.035368	3.99E-15	2.49E-13
ENSG00000153162	654	BMP6	110.065	0.89527	0.12015	4.10E-15	2.55E-13
ENSG00000137440	9982	FGFBP1	1702.8	-0.33749	0.0449422	4.18E-15	2.58E-13
ENSG00000214110	NA	LDHAP4	101.104	0.807029	0.108034	4.23E-15	2.60E-13
ENSG00000184178	152579	SCFD2	491.44	-0.324099	0.0432377	5.07E-15	3.10E-13
ENSG00000143847	8497	PPFIA4	39.0944	1.89228	0.256708	5.86E-15	3.57E-13
ENSG00000142875	5567	PRKACB	1102.63	-0.208873	0.0278622	7.70E-15	4.67E-13
ENSG00000280798	NA	LINC00294	489.95	0.343049	0.0462771	8.53E-15	5.15E-13
ENSG00000152990	166647	GPR125	3556.37	0.14374	0.0190347	8.70E-15	5.23E-13
ENSG00000119922	3433	IFIT2	5946.83	-0.204288	0.0273327	9.37E-15	5.61E-13
ENSG00000146232	4794	NFKBIE	1171.86	0.258546	0.034939	1.23E-14	7.30E-13
ENSG00000115866	1615	DARS	3476.29	0.198696	0.0267072	1.31E-14	7.75E-13
ENSG00000109321	374	AREG	6460.01	-0.77878	0.106736	1.42E-14	8.36E-13
ENSG00000162722	25893	TRIM58	753.402	0.248785	0.0336677	1.42E-14	8.37E-13
ENSG00000188994	23036	ZNF292	1555.06	0.441195	0.0603708	1.64E-14	9.57E-13
ENSG00000172939	9943	OXSR1	2430.93	0.173429	0.0234339	2.07E-14	1.20E-12
ENSG00000198900	7150	TOP1	11050.6	-0.158603	0.0214589	2.50E-14	1.45E-12
ENSG00000092621	26227	PHGDH	3080.36	-0.195695	0.0266266	2.57E-14	1.48E-12
ENSG00000153292	266977	GPR110	1172.26	0.28403	0.0391091	3.11E-14	1.79E-12
ENSG00000136478	55852	TEX2	5054.22	-0.217696	0.0299835	3.46E-14	1.98E-12
ENSG00000134107	8553	BHLHE40	2380.48	0.280766	0.0389281	4.59E-14	2.61E-12
ENSG00000115594	3554	IL1R1	1700.87	0.205666	0.0283988	5.27E-14	2.99E-12
ENSG00000115590	7850	IL1R2	1559.5	0.556011	0.0779486	5.30E-14	2.99E-12
ENSG00000158786	64600	PLA2G2F	99.8723	0.933107	0.131737	6.15E-14	3.46E-12
ENSG00000101654	8731	RNMT	4601.05	0.238716	0.0332306	6.41E-14	3.59E-12
ENSG00000169509	54544	CRCT1	231.542	0.826596	0.117238	7.57E-14	4.22E-12
ENSG00000166825	290	ANPEP	490.835	-0.492524	0.0698544	1.04E-13	5.77E-12
ENSG00000172840	57546	PDP2	1371.83	-0.191153	0.0267908	1.29E-13	7.12E-12
ENSG00000119139	9414	TJP2	2988.54	0.19312	0.02708	1.33E-13	7.30E-12
ENSG00000263528	9641	IKBKE	1054.53	0.248526	0.0353655	2.01E-13	1.10E-11
ENSG00000170412	55890	GPRC5C	139.092	0.6135	0.0886474	2.28E-13	1.24E-11
ENSG00000152766	118932	ANKRD22	157.952	0.557657	0.0805187	2.35E-13	1.28E-11
ENSG00000100906	4792	NFKBIA	2139.29	0.353922	0.0510093	2.69E-13	1.45E-11
ENSG00000197077	85379	KIAA1671	3041.72	-0.164929	0.0233544	2.77E-13	1.49E-11
ENSG00000137411	57176	VARS2	1327.29	-0.214663	0.0307765	3.43E-13	1.84E-11
ENSG00000113161	3156	HMGCR	9066.92	-0.288522	0.0418206	3.52E-13	1.88E-11
ENSG00000168672	157638	FAM84B	7588.1	-0.168612	0.0240316	3.73E-13	1.99E-11
ENSG00000116017	1820	ARID3A	549.659	0.283551	0.0409682	3.80E-13	2.02E-11
ENSG00000204160	84243	ZDHHC18	3259.12	0.131339	0.018577	3.82E-13	2.02E-11
ENSG00000116260	5768	QSOX1	5983.19	0.203517	0.0292549	4.19E-13	2.20E-11
ENSG00000166938	115752	DIS3L	1710.89	-0.179675	0.0257225	4.20E-13	2.20E-11
ENSG00000162616	11080	DNAJB4	509.909	-0.372159	0.0543207	4.65E-13	2.42E-11
ENSG00000197586	955	ENTPD6	2347.1	-0.166941	0.023906	4.76E-13	2.47E-11
ENSG00000163485	134	ADORA1	171.24	-0.606444	0.0890755	5.15E-13	2.66E-11
ENSG00000174738	9975	NR1D2	900.938	0.335616	0.0490504	5.46E-13	2.81E-11
ENSG00000174792	152816	C4orf26	241.026	0.464221	0.068111	5.47E-13	2.81E-11
ENSG00000176148	55346	TCP11L1	750.59	0.308654	0.0451031	5.83E-13	2.98E-11
ENSG00000120694	10808	HSPH1	12901.7	-0.160485	0.0230671	6.04E-13	3.08E-11
ENSG00000075391	9462	RASAL2	2194.12	-0.153977	0.0221046	6.31E-13	3.20E-11
ENSG00000110911	4891	SLC11A2	2020.31	0.163286	0.0234855	7.05E-13	3.56E-11
ENSG00000137193	5292	PIM1	1668.14	0.340571	0.0501514	7.84E-13	3.94E-11
ENSG00000185585	169611	OLFML2A	2483.87	-0.161519	0.023419	9.10E-13	4.56E-11
ENSG00000196730	1612	DAPK1	2541.58	0.296282	0.0437969	1.04E-12	5.20E-11
ENSG00000110944	51561	IL23A	420.822	0.423079	0.0630355	1.17E-12	5.83E-11
ENSG00000169418	4881	NPR1	101.841	0.859772	0.128945	1.19E-12	5.90E-11
ENSG00000123977	164781	DAW1	312.769	-0.349121	0.0519902	1.29E-12	6.39E-11
ENSG00000187231	91404	SESTD1	939.956	0.217452	0.032125	1.41E-12	6.95E-11
ENSG00000132561	4147	MATN2	619.768	0.273513	0.0407682	1.62E-12	7.93E-11
ENSG00000196187	9725	TMEM63A	1868.83	-0.166085	0.0244021	1.66E-12	8.11E-11
ENSG00000164211	134429	STARD4	2847.53	-0.226892	0.0337281	1.78E-12	8.67E-11
ENSG00000130066	6303	SAT1	1013.82	0.243403	0.0362257	1.85E-12	8.96E-11
ENSG00000254470	91056	AP5B1	891.17	0.266382	0.0398561	1.98E-12	9.56E-11
ENSG00000008853	23221	RHOBTB2	3363.23	-0.272154	0.0408806	2.38E-12	1.14E-10
ENSG00000180801	79642	ARSJ	866.608	-0.212522	0.0317566	2.48E-12	1.19E-10
ENSG00000171314	5223	PGAM1	3884.63	0.259412	0.0390111	2.62E-12	1.25E-10
ENSG00000154263	10349	ABCA10	85.1015	0.625169	0.0952834	2.89E-12	1.38E-10
ENSG00000072952	10335	MRVI1	138.575	0.681001	0.104048	2.94E-12	1.39E-10
ENSG00000149809	7108	TM7SF2	262.245	-0.388085	0.0593199	3.77E-12	1.78E-10
ENSG00000113739	8614	STC2	829.477	0.297293	0.0452438	3.83E-12	1.80E-10
ENSG00000013588	9052	GPRC5A	26880.2	0.197299	0.0295878	3.86E-12	1.81E-10
ENSG00000149115	85456	TNKS1BP1	4258.22	0.225689	0.0342248	4.72E-12	2.20E-10
ENSG00000088448	55608	ANKRD10	1743.11	0.175728	0.0264952	5.03E-12	2.34E-10
ENSG00000043143	23338	JADE2	1530.43	-0.196446	0.029788	5.28E-12	2.45E-10
ENSG00000160213	1476	CSTB	4655.2	0.212449	0.0322909	5.53E-12	2.56E-10
ENSG00000138166	1847	DUSP5	1011.91	-0.247256	0.0377967	5.69E-12	2.62E-10
ENSG00000224531	221710	SMIM13	2140.73	0.171803	0.026032	6.44E-12	2.96E-10
ENSG00000120875	1846	DUSP4	3356.85	-0.276997	0.0426496	6.91E-12	3.16E-10
ENSG00000056558	7185	TRAF1	309.412	0.51079	0.0795511	7.47E-12	3.40E-10
ENSG00000123374	1017	CDK2	9625.67	-0.169824	0.0258376	7.83E-12	3.55E-10
ENSG00000169174	255738	PCSK9	435.303	-0.492865	0.0769827	8.54E-12	3.87E-10
ENSG00000163814	64866	CDCP1	5376.77	0.162713	0.0247852	8.73E-12	3.94E-10
ENSG00000169032	5604	MAP2K1	3930.67	0.144337	0.021963	1.05E-11	4.72E-10
ENSG00000008294	9043	SPAG9	4671.93	0.112566	0.0170183	1.18E-11	5.30E-10
ENSG00000091317	54918	CMTM6	3523.73	0.152594	0.0233583	1.22E-11	5.42E-10
ENSG00000147852	7436	VLDLR	437.266	0.398018	0.0626126	1.30E-11	5.79E-10
ENSG00000170949	90338	ZNF160	801.869	0.243778	0.0379734	1.31E-11	5.79E-10
ENSG00000165757	57608	KIAA1462	835.756	0.277973	0.043653	1.60E-11	7.05E-10
ENSG00000176788	10409	BASP1	284.787	0.424492	0.0671846	1.62E-11	7.14E-10
ENSG00000125538	3553	IL1B	112.585	0.936083	0.149006	1.64E-11	7.19E-10
ENSG00000086696	3294	HSD17B2	114.965	0.449052	0.071166	1.65E-11	7.22E-10
ENSG00000102580	5611	DNAJC3	6498.23	0.21166	0.0327792	1.76E-11	7.66E-10
ENSG00000102172	6611	SMS	11641.2	0.26816	0.0422327	1.79E-11	7.77E-10
ENSG00000177150	125228	FAM210A	2824.8	0.11332	0.0173971	1.85E-11	8.00E-10
ENSG00000162757	148304	C1orf74	796.506	0.217898	0.0342506	2.20E-11	9.47E-10
ENSG00000118762	5311	PKD2	2276.87	-0.196524	0.0309442	2.68E-11	1.15E-09
ENSG00000165030	4783	NFIL3	511.026	0.263192	0.0418708	2.89E-11	1.24E-09
ENSG00000185567	113146	AHNAK2	2585.52	0.262742	0.0418267	2.92E-11	1.25E-09
ENSG00000164237	134147	CMBL	1177.04	-0.235344	0.0374083	3.04E-11	1.29E-09
ENSG00000183691	9241	NOG	243.899	0.47777	0.0770526	3.06E-11	1.30E-09
ENSG00000197822	100506658	OCLN	3792.96	0.23276	0.036975	3.07E-11	1.30E-09
ENSG00000115221	3694	ITGB6	17217.9	0.156038	0.0244212	3.11E-11	1.31E-09
ENSG00000139428	326625	MMAB	990.313	-0.286037	0.0457609	3.23E-11	1.36E-09
ENSG00000147689	84985	FAM83A	1175.1	0.230268	0.036614	3.27E-11	1.37E-09
ENSG00000278540	31	ACACA	5449.33	-0.181213	0.0285911	3.31E-11	1.38E-09
ENSG00000140105	7453	WARS	4617.5	-0.145238	0.0227434	3.50E-11	1.46E-09
ENSG00000146731	908	CCT6A	14242.5	-0.131357	0.0205144	3.56E-11	1.48E-09
ENSG00000145685	10184	LHFPL2	1215.26	-0.184373	0.0292586	4.05E-11	1.68E-09
ENSG00000109654	23321	TRIM2	418.347	-0.319742	0.0515912	4.12E-11	1.70E-09
ENSG00000151491	2059	EPS8	856.541	-0.280116	0.0451041	4.22E-11	1.73E-09
ENSG00000079459	2222	FDFT1	9977.35	-0.349623	0.0568036	4.75E-11	1.94E-09
ENSG00000167191	51704	GPRC5B	764.74	0.316443	0.0512943	4.88E-11	1.99E-09
ENSG00000143878	388	RHOB	579.034	0.371708	0.0604139	4.92E-11	2.00E-09
ENSG00000171729	55092	TMEM51	1164.75	0.190134	0.0303983	5.27E-11	2.14E-09
ENSG00000181126	NA	HLA-V	304.764	0.581107	0.0953329	5.34E-11	2.16E-09
ENSG00000028277	5452	POU2F2	139.962	0.564325	0.0925826	5.66E-11	2.28E-09
ENSG00000167604	84807	NFKBID	240.013	0.633385	0.104379	5.84E-11	2.35E-09
ENSG00000139055	121506	ERP27	257.792	-0.299055	0.0486277	5.89E-11	2.36E-09
ENSG00000155287	81894	SLC25A28	268.81	-0.439509	0.0721127	6.11E-11	2.44E-09
ENSG00000134954	2113	ETS1	4057.17	0.292282	0.0476172	6.46E-11	2.57E-09
ENSG00000107798	3988	LIPA	6583.19	-0.241232	0.0390966	6.46E-11	2.57E-09
ENSG00000196739	85301	COL27A1	416.569	0.323326	0.0529195	7.11E-11	2.81E-09
ENSG00000170854	84864	MINA	1929.67	-0.15978	0.0255744	7.31E-11	2.89E-09
ENSG00000113580	2908	NR3C1	3537.17	-0.181853	0.0293555	8.18E-11	3.22E-09
ENSG00000131746	84951	TNS4	3245.5	-0.504308	0.0835965	8.66E-11	3.40E-09
ENSG00000138496	83666	PARP9	1320.35	-0.17669	0.0285621	8.93E-11	3.49E-09
ENSG00000124875	6372	CXCL6	72.8869	0.819675	0.136426	8.99E-11	3.51E-09
ENSG00000225830	2074;267004	ERCC6	1856.59	-0.156195	0.0251736	9.75E-11	3.79E-09
ENSG00000169469	6699	SPRR1B	173.221	0.765627	0.127769	9.84E-11	3.81E-09
ENSG00000111674	2026	ENO2	712.489	0.495733	0.0824331	9.91E-11	3.83E-09
ENSG00000096060	2289	FKBP5	1567.42	-0.216898	0.0354258	9.96E-11	3.84E-09
ENSG00000077514	10714	POLD3	3585.24	-0.105263	0.0167055	1.04E-10	3.99E-09
ENSG00000118495	5325	PLAGL1	520.357	0.264094	0.0434468	1.05E-10	4.03E-09
ENSG00000159200	1827	RCAN1	1638.21	0.199386	0.0325642	1.14E-10	4.36E-09
ENSG00000127980	5189	PEX1	1292.5	-0.212122	0.0348672	1.29E-10	4.91E-09
ENSG00000139318	1848	DUSP6	1074.13	-0.401424	0.0670658	1.31E-10	4.96E-09
ENSG00000214517	51400	PPME1	5233.74	-0.16784	0.0273547	1.36E-10	5.16E-09
ENSG00000107554	23268	DNMBP	1761.46	-0.169036	0.0275886	1.43E-10	5.39E-09
ENSG00000054967	84957	RELT	1153.04	0.252187	0.0418153	1.46E-10	5.51E-09
ENSG00000125629	51141	INSIG2	1076.81	0.273419	0.0454784	1.49E-10	5.60E-09
ENSG00000178726	7056	THBD	544.267	-0.345809	0.0578499	1.53E-10	5.73E-09
ENSG00000144228	339745	SPOPL	1339.52	0.231992	0.0384136	1.56E-10	5.81E-09
ENSG00000104549	6713	SQLE	5935.89	-0.388212	0.0651765	1.61E-10	5.99E-09
ENSG00000110723	23086	EXPH5	1769	0.264144	0.0440406	1.72E-10	6.37E-09
ENSG00000112576	896	CCND3	1999.24	-0.139934	0.0227831	1.75E-10	6.48E-09
ENSG00000151689	3628	INPP1	648.847	-0.228843	0.0379925	1.76E-10	6.48E-09
ENSG00000028203	55591	VEZT	5782.56	0.119862	0.0193517	1.83E-10	6.73E-09
ENSG00000196526	60312	AFAP1	3713.86	0.142351	0.0232343	1.91E-10	7.02E-09
ENSG00000061656	6676	SPAG4	47.8891	0.995488	0.169612	1.94E-10	7.10E-09
ENSG00000164300	256987	SERINC5	1299.32	0.161713	0.0266663	2.27E-10	8.27E-09
ENSG00000176678	2300	FOXL1	122.49	-0.558544	0.0957711	2.67E-10	9.73E-09
ENSG00000174669	3177	SLC29A2	822.499	-0.271941	0.0462048	3.30E-10	1.19E-08
ENSG00000196821	64771	C6orf106	7111.28	-0.159225	0.0265222	3.30E-10	1.19E-08
ENSG00000074527	59277	NTN4	990.284	-0.263779	0.0449064	3.58E-10	1.29E-08
ENSG00000075711	1739	DLG1	4891.5	0.157472	0.0263204	3.89E-10	1.40E-08
ENSG00000121621	81930	KIF18A	636.212	-0.209634	0.0355229	4.10E-10	1.47E-08
ENSG00000013375	5238	PGM3	2423.42	0.115126	0.0190386	4.44E-10	1.59E-08
ENSG00000170214	147	ADRA1B	80.1153	-0.859078	0.150389	5.05E-10	1.80E-08
ENSG00000100106	11078	TRIOBP	1161.84	-0.243557	0.0418193	5.12E-10	1.82E-08
ENSG00000163347	9076	CLDN1	3565.09	0.309329	0.0534746	5.46E-10	1.94E-08
ENSG00000169247	79628	SH3TC2	724.125	-0.212957	0.0364009	5.50E-10	1.94E-08
ENSG00000143320	1382	CRABP2	1819.03	0.221183	0.0379014	5.77E-10	2.04E-08
ENSG00000010818	3097	HIVEP2	1017.61	0.237343	0.0408015	5.81E-10	2.05E-08
ENSG00000268621	NA	AC006262.5	220.563	0.393051	0.0689529	7.20E-10	2.53E-08
ENSG00000228451	NA	SDAD1P1	125.549	0.513991	0.0904676	7.44E-10	2.60E-08
ENSG00000153531	NA	ADPRHL1	28.4885	-0.933223	0.165706	8.30E-10	2.90E-08
ENSG00000198399	50618	ITSN2	2852.87	0.160345	0.0274375	8.77E-10	3.05E-08
ENSG00000169213	5865	RAB3B	4795.12	0.144935	0.0247025	8.85E-10	3.07E-08
ENSG00000076067	5939	RBMS2	5515.81	-0.129005	0.0218783	9.24E-10	3.20E-08
ENSG00000173432	6288	SAA1	574.013	0.289327	0.0510917	1.13E-09	3.92E-08
ENSG00000050344	9603	NFE2L3	5086.39	0.196811	0.0342843	1.22E-09	4.21E-08
ENSG00000057657	639	PRDM1	215.138	0.380741	0.0678522	1.27E-09	4.36E-08
ENSG00000155254	83742	MARVELD1	1409.17	-0.198457	0.0347581	1.28E-09	4.39E-08
ENSG00000170190	9121	SLC16A5	185.046	-0.532603	0.0958545	1.30E-09	4.46E-08
ENSG00000126773	64430	PCNXL4	2872.52	-0.144916	0.0249694	1.32E-09	4.50E-08
ENSG00000136848	153090	DAB2IP	1875.83	0.161656	0.0280332	1.36E-09	4.61E-08
ENSG00000106617	51422	PRKAG2	1641.93	-0.182497	0.031876	1.38E-09	4.68E-08
ENSG00000196209	284759	SIRPB2	125.681	0.288293	0.0512458	1.43E-09	4.85E-08
ENSG00000177606	3725	JUN	1525.08	0.270959	0.0481633	1.49E-09	5.02E-08
ENSG00000123240	10133	OPTN	1104.24	0.193182	0.0339122	1.54E-09	5.17E-08
ENSG00000178952	7284	TUFM	9885.37	-0.116131	0.0198739	1.56E-09	5.24E-08
ENSG00000111912	135112	NCOA7	3644.4	0.289756	0.0516322	1.56E-09	5.24E-08
ENSG00000163516	55139	ANKZF1	858.781	0.300498	0.0536886	1.63E-09	5.43E-08
ENSG00000134077	25917	THUMPD3	997.484	-0.187157	0.0328635	1.64E-09	5.45E-08
ENSG00000100994	5834	PYGB	6010.38	-0.217503	0.0384401	1.65E-09	5.47E-08
ENSG00000130147	23677	SH3BP4	3390.53	0.121618	0.020928	1.71E-09	5.65E-08
ENSG00000143842	9580	SOX13	1519.55	-0.202839	0.0358749	1.73E-09	5.71E-08
ENSG00000170456	160518	DENND5B	639.568	-0.21427	0.037892	1.73E-09	5.71E-08
ENSG00000074590	9891	NUAK1	1465.79	0.224775	0.0399265	1.86E-09	6.11E-08
ENSG00000145632	10769	PLK2	9048.84	0.180416	0.0318231	2.06E-09	6.76E-08
ENSG00000163629	5783	PTPN13	4053.39	-0.127946	0.0222273	2.10E-09	6.87E-08
ENSG00000130559	157922	CAMSAP1	2317.06	0.13941	0.0243012	2.11E-09	6.88E-08
ENSG00000164761	4982	TNFRSF11B	687.951	0.269798	0.0485494	2.28E-09	7.41E-08
ENSG00000164713	25798	BRI3	1239.82	-0.160201	0.0282366	2.39E-09	7.76E-08
ENSG00000136720	9394	HS6ST1	1166.52	0.261147	0.0470898	2.43E-09	7.87E-08
ENSG00000185033	10509	SEMA4B	1484.36	0.303408	0.055003	2.57E-09	8.29E-08
ENSG00000172081	126308	MOB3A	471.033	0.378499	0.0690593	2.60E-09	8.37E-08
ENSG00000152104	5784	PTPN14	5882.95	-0.160147	0.0282649	2.61E-09	8.40E-08
ENSG00000111897	57515	SERINC1	4802.48	0.122127	0.0213044	2.69E-09	8.64E-08
ENSG00000154127	84959	UBASH3B	3022.39	-0.187029	0.0333808	2.80E-09	8.95E-08
ENSG00000171150	9655	SOCS5	1842.91	-0.145853	0.025728	2.90E-09	9.26E-08
ENSG00000113368	4001	LMNB1	5578.07	-0.167667	0.0298863	3.17E-09	1.01E-07
ENSG00000153786	55625	ZDHHC7	3431.2	0.161865	0.0288077	3.23E-09	1.02E-07
ENSG00000065923	84679	SLC9A7	1957.7	0.157619	0.0281107	3.76E-09	1.19E-07
ENSG00000124788	6310	ATXN1	526.931	0.23771	0.0433117	3.89E-09	1.23E-07
ENSG00000176170	8877	SPHK1	465.618	0.258139	0.0472112	3.97E-09	1.25E-07
ENSG00000109762	83891	SNX25	813.025	0.257883	0.0471793	3.99E-09	1.25E-07
ENSG00000099204	3983	ABLIM1	1299.82	-0.163738	0.0293513	4.02E-09	1.26E-07
ENSG00000168056	4054	LTBP3	2404.48	-0.145392	0.0259422	4.16E-09	1.30E-07
ENSG00000147044	8573	CASK	2498.97	0.128588	0.0227852	4.14E-09	1.30E-07
ENSG00000171992	11346	SYNPO	143.181	0.50911	0.0949287	4.23E-09	1.32E-07
ENSG00000165029	19	ABCA1	218.335	0.480183	0.0894362	4.31E-09	1.34E-07
ENSG00000106991	2022	ENG	1004.28	-0.182518	0.0330645	4.74E-09	1.47E-07
ENSG00000135069	29968	PSAT1	2715.5	-0.122549	0.0217515	4.74E-09	1.47E-07
ENSG00000182197	2131	EXT1	4835.95	-0.118839	0.0210641	4.80E-09	1.48E-07
ENSG00000122641	3624	INHBA	3096.83	0.289067	0.0533697	4.85E-09	1.49E-07
ENSG00000100320	23543	RBFOX2	5477.28	0.119264	0.0211553	4.94E-09	1.52E-07
ENSG00000157483	4643	MYO1E	9720.37	0.135835	0.0243038	5.43E-09	1.66E-07
ENSG00000029725	9135	RABEP1	2926.6	-0.107122	0.0189665	5.46E-09	1.67E-07
ENSG00000138074	8884	SLC5A6	8798.85	-0.170921	0.0310978	5.52E-09	1.68E-07
ENSG00000115267	64135	IFIH1	2996.27	-0.125118	0.022362	5.67E-09	1.73E-07
ENSG00000109084	27346	TMEM97	1794.5	-0.142873	0.0257238	5.82E-09	1.77E-07
ENSG00000057294	5318	PKP2	3959.85	-0.13621	0.0244949	6.01E-09	1.82E-07
ENSG00000168802	54921;113455421	CHTF8	3985.85	0.0945239	0.0167058	6.26E-09	1.89E-07
ENSG00000196968	170384	FUT11	657.677	0.243327	0.0452856	7.13E-09	2.15E-07
ENSG00000120690	1997	ELF1	3443.22	0.116945	0.0209286	7.19E-09	2.16E-07
ENSG00000198853	9853	RUSC2	1237.19	0.156932	0.0286234	7.44E-09	2.23E-07
ENSG00000118515	6446	SGK1	1686.8	-0.216902	0.0402824	7.68E-09	2.30E-07
ENSG00000161921	58191	CXCL16	3352.96	0.164456	0.0301289	7.76E-09	2.32E-07
ENSG00000131069	55902	ACSS2	1461.94	-0.268477	0.0503883	8.06E-09	2.40E-07
ENSG00000261040	NA	WFDC21P	91.9699	0.689082	0.132045	8.47E-09	2.52E-07
ENSG00000162236	6811	STX5	1371.32	0.176507	0.0325721	8.58E-09	2.54E-07
ENSG00000184381	8398	PLA2G6	106.317	-0.558006	0.106528	8.58E-09	2.54E-07
ENSG00000161958	2256	FGF11	51.4072	0.680194	0.1306	8.86E-09	2.62E-07
