## Supplementary material for "A multivariate cell-based assay for blood-based diagnostics enhances lung cancer risk stratification": Data File 2 (part 2 of 3)

### Sheet: 2C S2 DEGs pools (continued)
Datafile 2C: Biological controls/pooled serum samples: differentially expressed genes between case and control pools
ENSG00000177181	NA	RIMKLA	39.8861	0.747972	0.143218	8.90E-09	2.62E-07
ENSG00000179750	9582	APOBEC3B	757.61	0.262899	0.0495722	9.84E-09	2.89E-07
ENSG00000100139	85377	MICALL1	4036.55	-0.120056	0.0217881	1.01E-08	2.95E-07
ENSG00000204520	100507436	MICA	2058.3	-0.157697	0.0291033	1.01E-08	2.95E-07
ENSG00000177666	57104	PNPLA2	627.846	0.206847	0.0386458	1.02E-08	2.98E-07
ENSG00000158195	10163	WASF2	6688.11	0.116358	0.0210787	1.03E-08	3.01E-07
ENSG00000127022	821	CANX	47650.6	0.145504	0.0267432	1.05E-08	3.05E-07
ENSG00000175874	200407	CREG2	68.8094	-0.52139	0.100388	1.07E-08	3.10E-07
ENSG00000067248	54505	DHX29	2716.36	-0.110587	0.0200488	1.08E-08	3.11E-07
ENSG00000011638	57146	TMEM159	576.733	0.280425	0.0532833	1.11E-08	3.18E-07
ENSG00000105137	85360	SYDE1	434.35	0.404911	0.0779229	1.10E-08	3.18E-07
ENSG00000187239	23048	FNBP1	1040.45	0.198133	0.0370896	1.11E-08	3.20E-07
ENSG00000179163	2517	FUCA1	673.837	-0.19715	0.0369352	1.14E-08	3.28E-07
ENSG00000164970	203259	FAM219A	1415.76	0.198931	0.037284	1.15E-08	3.29E-07
ENSG00000120868	317	APAF1	1511.59	0.214388	0.0403065	1.16E-08	3.30E-07
ENSG00000122678	27434	POLM	563.818	-0.334974	0.0641546	1.17E-08	3.32E-07
ENSG00000133657	79572	ATP13A3	10916.6	0.159173	0.0294907	1.17E-08	3.32E-07
ENSG00000173548	257364	SNX33	1522.79	0.254335	0.0483642	1.23E-08	3.49E-07
ENSG00000138347	84665	MYPN	524.136	-0.264128	0.0502808	1.24E-08	3.51E-07
ENSG00000129667	79651	RHBDF2	761.902	0.245131	0.0464745	1.26E-08	3.55E-07
ENSG00000149591	6876	TAGLN	816.174	-0.272665	0.0520616	1.27E-08	3.58E-07
ENSG00000133639	694	BTG1	1773.41	0.199168	0.0375134	1.32E-08	3.70E-07
ENSG00000103047	79613	TANGO6	660.006	-0.19682	0.0370445	1.32E-08	3.70E-07
ENSG00000065613	9748	SLK	2693.56	-0.107712	0.0196264	1.35E-08	3.78E-07
ENSG00000111450	2054	STX2	941.016	0.208056	0.0392859	1.38E-08	3.84E-07
ENSG00000147475	11160	ERLIN2	3193.79	-0.11464	0.0210085	1.39E-08	3.85E-07
ENSG00000117868	57488	ESYT2	4280.09	-0.123432	0.0226778	1.39E-08	3.85E-07
ENSG00000174130	10333	TLR6	653.13	0.225898	0.0429232	1.43E-08	3.97E-07
ENSG00000169905	163590	TOR1AIP2	4459.88	0.231457	0.044049	1.44E-08	3.98E-07
ENSG00000145730	5066	PAM	2524.48	0.235563	0.0448262	1.48E-08	4.08E-07
ENSG00000151725	79682	CENPU	2940.07	0.163069	0.0305269	1.51E-08	4.17E-07
ENSG00000196950	57181	SLC39A10	6200.31	-0.199119	0.0379237	1.55E-08	4.25E-07
ENSG00000234741	60674	GAS5	5468.97	-0.162591	0.0305468	1.68E-08	4.60E-07
ENSG00000162437	55225	RAVER2	1115.5	-0.17783	0.0335807	1.70E-08	4.67E-07
ENSG00000134757	1830	DSG3	1053.66	-0.144708	0.0270388	1.76E-08	4.82E-07
ENSG00000101096	4773	NFATC2	2753.31	0.164694	0.0310959	1.92E-08	5.22E-07
ENSG00000155304	6782	HSPA13	2399.19	0.114912	0.0212436	1.91E-08	5.22E-07
ENSG00000145982	10667	FARS2	385.612	-0.249363	0.0481353	1.97E-08	5.36E-07
ENSG00000115816	10153	CEBPZ	3363.61	-0.108764	0.0200793	2.01E-08	5.44E-07
ENSG00000160688	80308	FLAD1	1396.77	-0.148	0.0278503	2.07E-08	5.59E-07
ENSG00000204186	57683	ZDBF2	921.099	0.226046	0.0436593	2.27E-08	6.12E-07
ENSG00000149798	10435	CDC42EP2	732.176	0.339133	0.0666055	2.37E-08	6.39E-07
ENSG00000136244	3569	IL6	296.764	0.366864	0.0724566	2.56E-08	6.88E-07
ENSG00000166750	162394	SLFN5	1372.88	0.195	0.0375605	2.58E-08	6.92E-07
ENSG00000198948	9848	MFAP3L	1438.87	0.150477	0.028556	2.60E-08	6.96E-07
ENSG00000107104	23189	KANK1	1379.09	-0.181059	0.0347803	2.62E-08	7.01E-07
ENSG00000023839	1244	ABCC2	147.435	-0.408655	0.0811966	2.78E-08	7.41E-07
ENSG00000144677	10217	CTDSPL	997.527	-0.169875	0.0325682	2.78E-08	7.41E-07
ENSG00000173905	27333	GOLIM4	1785.1	-0.130036	0.0245656	2.92E-08	7.75E-07
ENSG00000101246	10139	ARFRP1	923.477	-0.197592	0.0383187	2.97E-08	7.87E-07
ENSG00000175054	545	ATR	1881.27	-0.128876	0.0243709	3.01E-08	7.97E-07
ENSG00000206053	90861	HN1L	11661.9	0.167113	0.0320538	3.08E-08	8.13E-07
ENSG00000175105	55279	ZNF654	285.585	0.289649	0.0572951	3.23E-08	8.52E-07
ENSG00000176092	55057	AIM1L	1578.82	0.196291	0.0382325	3.39E-08	8.90E-07
ENSG00000186522	151011	2024-09-10	2382.98	-0.178493	0.0346449	3.50E-08	9.17E-07
ENSG00000111321	4055	LTBR	3461.41	-0.141456	0.0270909	3.69E-08	9.66E-07
ENSG00000172893	1717	DHCR7	6811.89	-0.321455	0.064189	3.71E-08	9.70E-07
ENSG00000077147	56889	TM9SF3	10629.3	-0.105581	0.019538	3.74E-08	9.75E-07
ENSG00000112406	51696	HECA	745.897	0.195841	0.0383676	4.07E-08	1.06E-06
ENSG00000182782	338442	HCAR2	132.924	0.370389	0.0745743	4.11E-08	1.07E-06
ENSG00000148154	7357	UGCG	4574.26	0.195719	0.038397	4.18E-08	1.08E-06
ENSG00000100290	638	BIK	165.357	0.274024	0.0546802	4.29E-08	1.11E-06
ENSG00000077684	79960	JADE1	935.999	-0.202523	0.0399296	4.55E-08	1.17E-06
ENSG00000116711	NA	PLA2G4A	53.3134	-0.719957	0.147288	4.67E-08	1.20E-06
ENSG00000005884	3675	ITGA3	17349.7	-0.165724	0.0323471	4.75E-08	1.22E-06
ENSG00000115109	57669	EPB41L5	1808.94	0.127492	0.0244967	4.88E-08	1.25E-06
ENSG00000112308	81688	C6orf62	7458.16	0.0886693	0.0166982	4.89E-08	1.25E-06
ENSG00000122034	2971	GTF3A	3943.74	-0.111441	0.0213456	5.19E-08	1.33E-06
ENSG00000127663	23030	KDM4B	493.915	0.337236	0.0683215	5.24E-08	1.33E-06
ENSG00000070756	26986	PABPC1	46841.3	-0.177133	0.0348348	5.21E-08	1.33E-06
ENSG00000112033	5467	PPARD	1483.05	0.180716	0.0356407	5.58E-08	1.42E-06
ENSG00000198517	7975	MAFK	683.222	0.263707	0.0530302	5.63E-08	1.43E-06
ENSG00000144366	51454	GULP1	1719.84	-0.19175	0.0380756	5.68E-08	1.44E-06
ENSG00000164086	1849	DUSP7	907.727	-0.196743	0.0390989	5.79E-08	1.46E-06
ENSG00000165895	143872	ARHGAP42	1965.16	0.171921	0.0340916	6.78E-08	1.71E-06
ENSG00000187079	7003	TEAD1	5979.95	-0.144716	0.0283965	6.94E-08	1.75E-06
ENSG00000198585	131870	NUDT16	1210.11	-0.135785	0.0265282	7.31E-08	1.84E-06
ENSG00000179242	1002	CDH4	1555.45	-0.162066	0.0322299	7.38E-08	1.85E-06
ENSG00000069020	375449	MAST4	2274.42	0.176814	0.0353444	7.82E-08	1.96E-06
ENSG00000100033	5625;102724788	PRODH	136.261	0.546025	0.11387	7.83E-08	1.96E-06
ENSG00000152503	55521	TRIM36	104.03	0.474626	0.0987671	8.02E-08	2.00E-06
ENSG00000188352	54914	FOCAD	4880.79	0.0984512	0.0189832	8.30E-08	2.07E-06
ENSG00000147383	50814	NSDHL	1672.54	-0.161804	0.0322178	8.36E-08	2.08E-06
ENSG00000145555	4651	MYO10	3170.42	0.159607	0.0318728	9.49E-08	2.35E-06
ENSG00000109320	4790	NFKB1	3107.1	0.104598	0.0203095	9.65E-08	2.38E-06
ENSG00000100344	80339	PNPLA3	104.34	-0.591852	0.124516	9.61E-08	2.38E-06
ENSG00000101773	5932	RBBP8	1765.05	-0.123087	0.0242247	9.94E-08	2.45E-06
ENSG00000168765	2948	GSTM4	159.162	-0.358293	0.0748103	1.06E-07	2.59E-06
ENSG00000100234	7078	TIMP3	3287.05	0.258676	0.0533678	1.06E-07	2.59E-06
ENSG00000081277	5317	PKP1	4013.21	0.124809	0.0246609	1.08E-07	2.65E-06
ENSG00000137364	7172	TPMT	1416.55	-0.166508	0.0335637	1.10E-07	2.70E-06
ENSG00000002079	NA	MYH16	445.067	0.222852	0.0457514	1.13E-07	2.76E-06
ENSG00000117461	8503	PIK3R3	576.502	-0.195239	0.0398142	1.14E-07	2.78E-06
ENSG00000260401	NA	RP11-800A3.4	265.077	-0.232101	0.0479058	1.16E-07	2.82E-06
ENSG00000180817	5464	PPA1	5579.32	-0.133437	0.0266053	1.18E-07	2.87E-06
ENSG00000175305	9134	CCNE2	1670.92	0.199067	0.0407706	1.24E-07	3.00E-06
ENSG00000144821	22989	MYH15	157.815	0.398247	0.0840321	1.24E-07	3.00E-06
ENSG00000158246	115572	FAM46B	1003.21	-0.318265	0.0669202	1.28E-07	3.10E-06
ENSG00000100823	328	APEX1	5740.56	-0.147151	0.0296074	1.29E-07	3.11E-06
ENSG00000150630	7424	VEGFC	425.349	0.286292	0.0599584	1.35E-07	3.24E-06
ENSG00000244468	NA	RP11-206M11.7	41.7969	0.795331	0.170166	1.35E-07	3.25E-06
ENSG00000134352	3572	IL6ST	9653.75	0.178221	0.0364326	1.36E-07	3.26E-06
ENSG00000162892	11009	IL24	258.746	0.486857	0.10362	1.37E-07	3.27E-06
ENSG00000079215	6507	SLC1A3	4879.29	-0.0833935	0.0162447	1.37E-07	3.28E-06
ENSG00000139746	64062	RBM26	3457.78	-0.090277	0.0177145	1.46E-07	3.47E-06
ENSG00000067798	89795	NAV3	418.027	0.317636	0.0670541	1.50E-07	3.58E-06
ENSG00000122873	55847	CISD1	1078.13	0.166152	0.0339394	1.54E-07	3.65E-06
ENSG00000071073	11320	MGAT4A	2649.08	0.143131	0.02895	1.56E-07	3.70E-06
ENSG00000167306	4645	MYO5B	855.857	0.205965	0.0427454	1.62E-07	3.82E-06
ENSG00000185340	10634	GAS2L1	443.682	-0.32885	0.0696588	1.63E-07	3.84E-06
ENSG00000136261	28969	BZW2	3723.86	-0.0944746	0.0186781	1.73E-07	4.08E-06
ENSG00000213859	147040	KCTD11	1039.18	0.471433	0.10145	1.77E-07	4.16E-06
ENSG00000174640	6578;80111	SLCO2A1	951.208	-0.272147	0.0577131	1.84E-07	4.32E-06
ENSG00000131725	54521	WDR44	757.691	0.176544	0.036511	1.89E-07	4.42E-06
ENSG00000173559	64859	NABP1	1370.98	0.181046	0.0374906	1.89E-07	4.42E-06
ENSG00000156469	51001	MTERF3	991.261	-0.173518	0.0358728	1.91E-07	4.46E-06
ENSG00000095015	4214	MAP3K1	1039.21	-0.238224	0.0502401	1.93E-07	4.51E-06
ENSG00000145779	25816	TNFAIP8	278.438	0.300896	0.0641878	1.94E-07	4.51E-06
ENSG00000145725	23262	PPIP5K2	2352.48	-0.136304	0.0277617	2.00E-07	4.64E-06
ENSG00000185658	54014	BRWD1	2811.85	0.166129	0.0342991	2.00E-07	4.64E-06
ENSG00000112378	64065	PERP	5209.37	0.123043	0.0248795	2.01E-07	4.64E-06
ENSG00000104763	427	ASAH1	2416.05	-0.12912	0.0262159	2.02E-07	4.67E-06
ENSG00000168014	26005	C2CD3	3629.5	-0.092714	0.0184522	2.11E-07	4.86E-06
ENSG00000115963	390	RND3	3985.53	0.244423	0.0518561	2.14E-07	4.92E-06
ENSG00000183780	148641	SLC35F3	679.886	-0.176726	0.0367458	2.14E-07	4.92E-06
ENSG00000075643	55034	MOCOS	766.245	-0.163596	0.0338689	2.24E-07	5.13E-06
ENSG00000108349	22794	CASC3	4741.23	-0.113323	0.0229034	2.35E-07	5.39E-06
ENSG00000173210	22885	ABLIM3	1843.79	-0.152375	0.0315212	2.42E-07	5.53E-06
ENSG00000113719	57222	ERGIC1	5274.37	-0.130178	0.0266459	2.48E-07	5.67E-06
ENSG00000110328	374378	GALNT18	105.85	0.471871	0.10297	2.51E-07	5.71E-06
ENSG00000126822	26030	PLEKHG3	2542.78	-0.113608	0.023073	2.56E-07	5.82E-06
ENSG00000165934	53981	CPSF2	4808.05	-0.0916096	0.0183674	2.56E-07	5.82E-06
ENSG00000133935	11161	C14orf1	3247.36	-0.129995	0.0266682	2.61E-07	5.92E-06
ENSG00000171617	8507	ENC1	12334.9	0.191909	0.0404758	2.64E-07	5.97E-06
ENSG00000163638	56999	ADAMTS9	285.165	0.363819	0.0792637	2.69E-07	6.07E-06
ENSG00000165704	3251	HPRT1	1806.08	0.162058	0.0338315	2.72E-07	6.13E-06
ENSG00000186575	4771	NF2	3566.08	-0.098183	0.0198326	2.84E-07	6.38E-06
ENSG00000118596	9194	SLC16A7	338.513	-0.270636	0.0583561	2.84E-07	6.38E-06
ENSG00000116977	3964	LGALS8	2174.11	0.155403	0.0324078	2.85E-07	6.39E-06
ENSG00000188641	1806	DPYD	556.169	-0.266325	0.0575375	2.89E-07	6.47E-06
ENSG00000214357	54492	NEURL1B	729.394	0.662493	0.146966	2.94E-07	6.57E-06
ENSG00000152518	678	ZFP36L2	2776.9	-0.180337	0.0380634	2.96E-07	6.60E-06
ENSG00000124486	8239	USP9X	7364.66	0.112077	0.0229314	2.96E-07	6.60E-06
ENSG00000138078	9581	PREPL	2418.55	-0.116554	0.023856	2.98E-07	6.62E-06
ENSG00000171862	5728	PTEN	1589.19	-0.137813	0.0285733	3.04E-07	6.75E-06
ENSG00000133321	5920	RARRES3	647.458	-0.173492	0.0366086	3.12E-07	6.91E-06
ENSG00000182795	79098	C1orf116	1673.06	0.102939	0.0209358	3.14E-07	6.94E-06
ENSG00000157514	1831	TSC22D3	135.512	-0.456725	0.101091	3.17E-07	7.00E-06
ENSG00000151388	81792	ADAMTS12	1230.73	-0.158642	0.033279	3.17E-07	7.00E-06
ENSG00000165458	3636	INPPL1	5290.04	-0.123443	0.0254566	3.20E-07	7.03E-06
ENSG00000138035	87178	PNPT1	3271.89	-0.124063	0.0256225	3.33E-07	7.32E-06
ENSG00000115355	55704	CCDC88A	1043.9	-0.179911	0.0382779	3.54E-07	7.76E-06
ENSG00000188501	197021	LCTL	136.375	-0.321725	0.0707083	3.55E-07	7.78E-06
ENSG00000175147	NA	TMEM51-AS1	179.216	0.299875	0.0657485	3.60E-07	7.87E-06
ENSG00000114354	10342	TFG	4924.64	0.0745976	0.014999	3.68E-07	8.04E-06
ENSG00000147155	10682	EBP	3229.61	-0.145434	0.0306447	3.88E-07	8.45E-06
ENSG00000166326	54765	TRIM44	3162.36	-0.101451	0.0207979	3.89E-07	8.46E-06
ENSG00000115009	6364	CCL20	210.501	0.317052	0.069979	3.95E-07	8.58E-06
ENSG00000115290	2888	GRB14	227.424	-0.273987	0.0601968	4.12E-07	8.93E-06
ENSG00000140750	55114	ARHGAP17	2430.81	0.107489	0.0221761	4.13E-07	8.93E-06
ENSG00000140848	221184	CPNE2	962.942	0.174663	0.037337	4.17E-07	9.00E-06
ENSG00000103404	57478	USP31	1523.4	0.145102	0.0305922	4.31E-07	9.30E-06
ENSG00000101745	23253	ANKRD12	2997.42	0.101451	0.0209099	4.55E-07	9.75E-06
ENSG00000140941	81631	MAP1LC3B	2541.28	0.0944754	0.0194343	4.53E-07	9.75E-06
ENSG00000115368	84128	WDR75	3175.43	-0.129022	0.0270727	4.54E-07	9.75E-06
ENSG00000163755	84343	HPS3	1185.33	-0.144877	0.0306337	4.55E-07	9.75E-06
ENSG00000112297	202	AIM1	3825.82	-0.123666	0.0258881	4.58E-07	9.80E-06
ENSG00000064886	1117	CHI3L2	47.7013	0.534687	0.120608	4.70E-07	1.00E-05
ENSG00000138835	5998	RGS3	881.656	-0.209297	0.0456378	4.69E-07	1.00E-05
ENSG00000112531	9444	QKI	3580.08	0.112472	0.0234321	4.85E-07	1.03E-05
ENSG00000179046	205860	TRIML2	464.37	0.228777	0.0503601	5.29E-07	1.12E-05
ENSG00000110315	50862	RNF141	1290.7	0.224062	0.0492728	5.32E-07	1.13E-05
ENSG00000173805	9001	HAP1	277.938	0.257533	0.05712	5.38E-07	1.14E-05
ENSG00000196083	3556	IL1RAP	675.74	0.269438	0.0599152	5.43E-07	1.15E-05
ENSG00000135750	3775	KCNK1	1210.65	0.130133	0.0275399	5.46E-07	1.15E-05
ENSG00000085998	55624	POMGNT1	3445.05	-0.107361	0.022435	5.42E-07	1.15E-05
ENSG00000105220	2821	GPI	12883.6	0.122257	0.0257396	5.74E-07	1.21E-05
ENSG00000237523	NA	LINC00857	788.322	0.159446	0.0343634	5.84E-07	1.22E-05
ENSG00000087303	22795	NID2	1673.07	-0.225412	0.04981	5.84E-07	1.22E-05
ENSG00000114268	5210	PFKFB4	217.564	0.499325	0.11411	6.05E-07	1.27E-05
ENSG00000153310	51571	FAM49B	3920.51	-0.109897	0.0231426	6.49E-07	1.36E-05
ENSG00000151376	10873	ME3	985.311	-0.163273	0.0354752	6.63E-07	1.38E-05
ENSG00000242193	NA	RP11-568K15.1	128.611	-0.462831	0.106222	6.76E-07	1.41E-05
ENSG00000087253	54947	LPCAT2	1781.76	0.128897	0.0275455	6.96E-07	1.45E-05
ENSG00000163872	55689	YEATS2	2675.37	0.172249	0.0376541	7.00E-07	1.45E-05
ENSG00000101935	9949	AMMECR1	1633.29	-0.142571	0.0307543	7.05E-07	1.46E-05
ENSG00000171940	7764	ZNF217	2961.87	0.104838	0.0220834	7.08E-07	1.47E-05
ENSG00000109790	51088	KLHL5	2707.09	0.151696	0.0328446	7.14E-07	1.48E-05
ENSG00000139998	376267	RAB15	2510.85	0.102345	0.0215435	7.26E-07	1.50E-05
ENSG00000242485	55052	MRPL20	2124.78	-0.144996	0.0313686	7.31E-07	1.51E-05
ENSG00000147896	56832	IFNK	273.699	0.325924	0.0742684	7.39E-07	1.52E-05
ENSG00000112972	3157	HMGCS1	13504.5	-0.256106	0.0578026	7.52E-07	1.54E-05
ENSG00000196352	1604	CD55	1706.43	0.201254	0.0446891	7.58E-07	1.56E-05
ENSG00000133104	23111	SPG20	2911	-0.0952488	0.020037	7.75E-07	1.59E-05
ENSG00000156802	29028	ATAD2	8677.01	0.0994238	0.0209709	7.87E-07	1.61E-05
ENSG00000177054	54503	ZDHHC13	2007.36	0.140345	0.0303647	7.90E-07	1.61E-05
ENSG00000148908	6001	RGS10	2940.51	0.114775	0.0244585	7.97E-07	1.62E-05
ENSG00000180398	90411	MCFD2	12396.2	-0.149129	0.0324546	8.08E-07	1.65E-05
ENSG00000075275	9620	CELSR1	3630.38	0.284345	0.0646903	8.15E-07	1.66E-05
ENSG00000151233	283464	GXYLT1	1966.83	0.119425	0.0255679	8.33E-07	1.69E-05
ENSG00000154447	57630	SH3RF1	2119.52	-0.155251	0.0338149	8.40E-07	1.70E-05
ENSG00000134668	90853	SPOCD1	79.592	0.764938	0.179238	8.39E-07	1.70E-05
ENSG00000156976	1974	EIF4A2	4351.19	-0.107401	0.0228564	8.52E-07	1.72E-05
ENSG00000078401	1906	EDN1	600.791	0.287708	0.065728	8.71E-07	1.76E-05
ENSG00000115648	79083	MLPH	452.375	-0.311749	0.0718032	8.89E-07	1.79E-05
ENSG00000164603	154743	C7orf60	447.146	0.2694	0.061431	9.02E-07	1.81E-05
ENSG00000196365	9361	LONP1	2549.98	0.129374	0.0279561	9.07E-07	1.82E-05
ENSG00000003137	56603	CYP26B1	64.8216	-0.614139	0.144113	9.26E-07	1.85E-05
ENSG00000111348	397	ARHGDIB	4005.22	-0.150416	0.0327188	9.28E-07	1.86E-05
ENSG00000105971	858	CAV2	4218.34	-0.129743	0.0281107	9.31E-07	1.86E-05
ENSG00000188153	1287	COL4A5	1412.69	-0.137669	0.0299695	9.41E-07	1.88E-05
ENSG00000102081	2332	FMR1	2816.01	0.0896418	0.018926	9.47E-07	1.88E-05
ENSG00000136819	51759	C9orf78	2205.79	-0.105554	0.0225592	9.48E-07	1.88E-05
ENSG00000101439	1471	CST3	2095.32	-0.172452	0.0383456	9.67E-07	1.92E-05
ENSG00000149177	5795	PTPRJ	925.372	-0.143797	0.0314599	9.68E-07	1.92E-05
ENSG00000197747	6281	S100A10	19217.7	-0.0997978	0.021229	9.65E-07	1.92E-05
ENSG00000147471	11212	PROSC	1944.42	-0.129155	0.0281297	1.05E-06	2.07E-05
ENSG00000127838	25953	PNKD	1576.81	-0.159341	0.0354974	1.09E-06	2.16E-05
ENSG00000103018	80777	CYB5B	5178.34	-0.197262	0.0445269	1.10E-06	2.16E-05
ENSG00000197063	4097	MAFG	1477.96	0.115996	0.0250986	1.10E-06	2.17E-05
ENSG00000130487	113730	KLHDC7B	98.6018	0.594751	0.140948	1.11E-06	2.19E-05
ENSG00000197299	641	BLM	1782.63	-0.113389	0.0245549	1.16E-06	2.27E-05
ENSG00000101846	412	STS	530.836	0.189235	0.0427765	1.21E-06	2.37E-05
ENSG00000178896	54512	EXOSC4	285.149	-0.248004	0.0571756	1.21E-06	2.37E-05
ENSG00000203326	170958	ZNF525	879.62	0.155981	0.0347365	1.22E-06	2.39E-05
ENSG00000062038	1001	CDH3	9884	0.167229	0.039091	1.24E-06	2.41E-05
ENSG00000005448	84058	WDR54	650.845	0.215409	0.0492433	1.25E-06	2.44E-05
ENSG00000052802	6307	MSMO1	6758.81	-0.306049	0.0712578	1.27E-06	2.46E-05
ENSG00000170175	1140	CHRNB1	1085.03	0.128975	0.0283262	1.28E-06	2.47E-05
ENSG00000244405	2119	ETV5	1363.51	-0.144515	0.032184	1.27E-06	2.47E-05
ENSG00000143476	51514	DTL	3057.66	-0.0968564	0.0208262	1.28E-06	2.47E-05
ENSG00000075420	64778	FNDC3B	5957.16	0.115825	0.0255633	1.31E-06	2.53E-05
ENSG00000147224	5631	PRPS1	3039.48	-0.0907787	0.019452	1.32E-06	2.54E-05
ENSG00000048392	50484	RRM2B	1363.61	-0.159811	0.035892	1.32E-06	2.54E-05
ENSG00000204392	57819	LSM2	1917.16	-0.118985	0.0260278	1.34E-06	2.58E-05
ENSG00000170498	3814	KISS1	383.95	0.305218	0.0715315	1.37E-06	2.62E-05
ENSG00000172818	5017	OVOL1	493.816	0.263681	0.0613571	1.37E-06	2.62E-05
ENSG00000143367	7286	TUFT1	3351.2	0.168256	0.0379069	1.36E-06	2.62E-05
ENSG00000147416	526	ATP6V1B2	2763.31	0.0921501	0.0198057	1.44E-06	2.76E-05
ENSG00000175455	64770	CCDC14	1858.42	-0.157607	0.0354165	1.45E-06	2.76E-05
ENSG00000186854	129293;105374836	TRABD2A	497.462	0.200094	0.0458744	1.46E-06	2.79E-05
ENSG00000008513	6482	ST3GAL1	2459.61	0.127195	0.0280926	1.47E-06	2.80E-05
ENSG00000138757	9908	G3BP2	8755.71	0.0878659	0.0188938	1.49E-06	2.83E-05
ENSG00000253293	3206	HOXA10	259.683	-0.219925	0.0508438	1.51E-06	2.87E-05
ENSG00000227036	NA	LINC00511	1189.42	-0.127086	0.0281585	1.56E-06	2.95E-05
ENSG00000197971	4155	MBP	1238.7	-0.239873	0.0558211	1.56E-06	2.95E-05
ENSG00000116741	5997	RGS2	351.643	-0.457861	0.110008	1.59E-06	3.01E-05
ENSG00000138160	3832	KIF11	5893.72	0.100988	0.0219344	1.62E-06	3.06E-05
ENSG00000153294	221393	GPR115	323.129	0.232609	0.0542235	1.63E-06	3.06E-05
ENSG00000008441	4784	NFIX	1154.67	-0.156699	0.0354377	1.65E-06	3.10E-05
ENSG00000162981	151354	FAM84A	590.72	0.346677	0.0820663	1.65E-06	3.10E-05
ENSG00000010404	3423	IDS	3144.97	0.150827	0.034007	1.67E-06	3.14E-05
ENSG00000112249	10973	ASCC3	4095.74	-0.117509	0.0259461	1.67E-06	3.14E-05
ENSG00000165891	144455	E2F7	1666.29	0.137735	0.0308687	1.74E-06	3.26E-05
ENSG00000196535	399687	MYO18A	3903.78	-0.125208	0.0278546	1.74E-06	3.26E-05
ENSG00000114480	2632	GBE1	671.637	0.204111	0.0473216	1.75E-06	3.27E-05
ENSG00000170425	136	ADORA2B	468.044	-0.206624	0.0479097	1.77E-06	3.30E-05
ENSG00000181090	79813	EHMT1	1791.68	-0.135581	0.0303714	1.79E-06	3.33E-05
ENSG00000175591	5029	P2RY2	408.933	-0.253383	0.0597161	1.83E-06	3.40E-05
ENSG00000163950	7884	SLBP	4089.83	0.086325	0.0187234	1.85E-06	3.43E-05
ENSG00000136542	11227	GALNT5	1403.26	0.224521	0.0525719	1.88E-06	3.49E-05
ENSG00000099377	80270	HSD3B7	231.19	-0.333743	0.0800866	1.89E-06	3.49E-05
ENSG00000140988	6187	RPS2	38770.3	-0.408398	0.101117	1.95E-06	3.59E-05
ENSG00000116688	9927	MFN2	6803.77	0.0847723	0.0184152	1.95E-06	3.59E-05
ENSG00000139508	283537	SLC46A3	393.164	0.265122	0.0628874	1.95E-06	3.59E-05
ENSG00000151014	25819	CCRN4L	1246.62	0.159636	0.0364868	2.01E-06	3.69E-05
ENSG00000279806	NA	RP11-58O9.2	129.552	-0.56238	0.137683	2.04E-06	3.75E-05
ENSG00000101335	10398	MYL9	1900.65	-0.126106	0.0282801	2.06E-06	3.79E-05
ENSG00000065060	54887	UHRF1BP1	3028.44	-0.150237	0.0344419	2.08E-06	3.80E-05
ENSG00000113163	10087	COL4A3BP	1811.14	0.139319	0.0315568	2.12E-06	3.86E-05
ENSG00000113369	57561	ARRDC3	287.449	0.430309	0.104789	2.11E-06	3.86E-05
ENSG00000170525	5209	PFKFB3	884.699	0.21352	0.0501897	2.13E-06	3.88E-05
ENSG00000065618	1308	COL17A1	2393.84	0.303729	0.0731839	2.24E-06	4.09E-05
ENSG00000112419	9749	PHACTR2	2744.48	0.130602	0.029529	2.29E-06	4.14E-05
ENSG00000175215	10106	CTDSP2	4087.46	0.148066	0.0338487	2.28E-06	4.14E-05
ENSG00000134490	85019	TMEM241	369.55	-0.206956	0.0486754	2.28E-06	4.14E-05
ENSG00000223485	NA	RP11-417E7.1	58.8619	0.671632	0.166431	2.33E-06	4.22E-05
ENSG00000013392	112611	RWDD2A	225.721	0.253725	0.0606215	2.35E-06	4.25E-05
ENSG00000172137	794	CALB2	785.363	-0.273273	0.065704	2.40E-06	4.33E-05
ENSG00000262454	NA	RP11-65J21.3	50.7955	0.524071	0.129366	2.46E-06	4.44E-05
ENSG00000273706	3975	LHX1	837.677	-0.332773	0.0810786	2.48E-06	4.47E-05
ENSG00000159176	1465	CSRP1	9489.52	-0.189148	0.044546	2.56E-06	4.61E-05
ENSG00000137699	23650	TRIM29	431.15	0.175714	0.0410591	2.57E-06	4.62E-05
ENSG00000116791	1429	CRYZ	1805.39	-0.117878	0.0265865	2.60E-06	4.66E-05
ENSG00000108395	4591	TRIM37	1876.12	0.12491	0.0283217	2.63E-06	4.72E-05
ENSG00000245532	283131	NEAT1	4793.33	0.277924	0.0672388	2.64E-06	4.72E-05
ENSG00000177731	2314	FLII	17264.2	0.115286	0.0260254	2.71E-06	4.83E-05
ENSG00000082701	2932	GSK3B	4036.16	0.0729874	0.0159687	2.74E-06	4.88E-05
ENSG00000275832	57636	ARHGAP23	4979.83	-0.172413	0.0404009	2.74E-06	4.88E-05
ENSG00000196391	342132	ZNF774	143.253	-0.365319	0.0897019	2.73E-06	4.88E-05
ENSG00000197579	10210	TOPORS	1834.2	0.125752	0.0286174	2.76E-06	4.91E-05
ENSG00000130775	9473	THEMIS2	112.437	0.373362	0.0920572	2.84E-06	5.05E-05
ENSG00000134824	9415	FADS2	7128.12	-0.269518	0.0654155	2.86E-06	5.06E-05
ENSG00000170522	79071	ELOVL6	1354.93	-0.218371	0.0522344	2.89E-06	5.12E-05
ENSG00000072071	22859	LPHN1	777.239	0.179196	0.0422517	2.94E-06	5.19E-05
ENSG00000183287	147372	CCBE1	99.5575	-0.487086	0.121539	2.95E-06	5.20E-05
ENSG00000118246	22868	FASTKD2	2327.28	-0.144896	0.0335866	3.03E-06	5.34E-05
ENSG00000119917	3437	IFIT3	4152.57	-0.128295	0.0293981	3.04E-06	5.35E-05
ENSG00000138678	84803	AGPAT9	2577.59	-0.173164	0.0407658	3.05E-06	5.36E-05
ENSG00000149357	55004	LAMTOR1	3839.59	-0.0788682	0.0174487	3.06E-06	5.37E-05
ENSG00000184007	8073	PTP4A2	8985.42	0.14368	0.0331854	3.07E-06	5.38E-05
ENSG00000104881	10848	PPP1R13L	1164.83	0.136337	0.0314224	3.09E-06	5.40E-05
ENSG00000112715	7422	VEGFA	1472.07	0.150503	0.0350239	3.12E-06	5.45E-05
ENSG00000183111	389337	ARHGEF37	498.457	0.170846	0.0402139	3.12E-06	5.45E-05
ENSG00000163110	10611	PDLIM5	7082.4	-0.0686978	0.0150911	3.18E-06	5.53E-05
ENSG00000085185	63035	BCORL1	710.955	0.204061	0.0487473	3.17E-06	5.53E-05
ENSG00000153250	5937	RBMS1	5298.02	0.144146	0.0335059	3.19E-06	5.55E-05
ENSG00000145390	54532	USP53	1971.94	0.149018	0.0347393	3.32E-06	5.77E-05
ENSG00000160691	6464	SHC1	10977.9	-0.10258	0.0233768	3.34E-06	5.78E-05
ENSG00000101187	28231	SLCO4A1	705.169	0.281951	0.0691467	3.34E-06	5.78E-05
ENSG00000082516	25929	GEMIN5	2881.16	-0.129715	0.0298917	3.38E-06	5.84E-05
ENSG00000170379	285966	TCAF2	102.428	0.449877	0.113109	3.47E-06	5.99E-05
ENSG00000169908	4071	TM4SF1	3142.17	0.144741	0.0336405	3.50E-06	6.03E-05
ENSG00000118263	8609	KLF7	1100.63	0.171213	0.0405791	3.54E-06	6.10E-05
ENSG00000186205	64757	2024-03-01	502.163	-0.216232	0.0523189	3.60E-06	6.18E-05
ENSG00000133106	94240	EPSTI1	601.199	-0.139021	0.0324995	3.92E-06	6.73E-05
ENSG00000213066	11116	FGFR1OP	586.955	0.215181	0.0523573	4.00E-06	6.86E-05
ENSG00000151694	6868	ADAM17	4061.4	0.133352	0.0310951	4.03E-06	6.90E-05
ENSG00000146278	10957	PNRC1	421.123	0.408834	0.103421	4.06E-06	6.95E-05
ENSG00000170242	55031	USP47	1983.75	-0.108099	0.0247507	4.08E-06	6.97E-05
ENSG00000004142	26073	POLDIP2	4538.92	-0.0779144	0.0174272	4.11E-06	7.01E-05
ENSG00000124126	57580	PREX1	668.722	0.19901	0.0481787	4.18E-06	7.12E-05
ENSG00000166886	4665	NAB2	691.312	0.153592	0.0364822	4.48E-06	7.60E-05
ENSG00000060656	10076	PTPRU	1787.83	0.144259	0.0340623	4.47E-06	7.60E-05
ENSG00000175155	388403	YPEL2	142.745	0.394852	0.100303	4.48E-06	7.60E-05
ENSG00000067064	3422	IDI1	3478.17	-0.268358	0.0674197	4.50E-06	7.62E-05
ENSG00000257315	100381270	ZBED6	664.194	0.192659	0.0468126	4.61E-06	7.80E-05
ENSG00000095303	5742	PTGS1	40.4501	0.666306	0.172743	4.76E-06	8.05E-05
ENSG00000134802	29015	SLC43A3	1925.86	0.153424	0.036629	4.90E-06	8.28E-05
ENSG00000100867	10202	DHRS2	567.265	0.280771	0.0705722	4.98E-06	8.40E-05
ENSG00000102554	688	KLF5	1254.65	0.150865	0.0360067	5.01E-06	8.43E-05
ENSG00000123405	4778	NFE2	56.0414	0.589319	0.152852	5.07E-06	8.53E-05
ENSG00000153391	125476	INO80C	308.803	-0.251242	0.0627717	5.11E-06	8.59E-05
ENSG00000164323	57587	CFAP97	2543.63	-0.0997599	0.0229967	5.29E-06	8.88E-05
ENSG00000143126	1952	CELSR2	771.045	0.155869	0.0375052	5.56E-06	9.31E-05
ENSG00000163584	200916	RPL22L1	1560.07	-0.123719	0.029189	5.63E-06	9.42E-05
ENSG00000120438	6950	TCP1	14025.4	0.103208	0.0238329	5.67E-06	9.48E-05
ENSG00000128487	92521	SPECC1	1892.4	-0.106563	0.0248226	5.72E-06	9.54E-05
ENSG00000197249	5265	SERPINA1	1753.48	0.0897473	0.0206126	5.77E-06	9.62E-05
ENSG00000048828	23196	FAM120A	8440.92	-0.100729	0.0240831	5.79E-06	9.65E-05
ENSG00000164332	134510	UBLCP1	1669.04	-0.131246	0.0311776	5.88E-06	9.78E-05
ENSG00000100097	3956	LGALS1	2221.92	0.168423	0.0409818	5.92E-06	9.82E-05
ENSG00000242550	5273	SERPINB10	42.1022	0.515318	0.134513	6.00E-06	9.95E-05
ENSG00000136636	51133	KCTD3	1915.72	-0.106494	0.0248867	6.12E-06	0.000101405
ENSG00000116774	56944	OLFML3	192.059	-0.299014	0.0765218	6.22E-06	0.000102844
ENSG00000154845	9989	PPP4R1	9714.7	-0.0930184	0.0215212	6.35E-06	0.000104918
ENSG00000168386	11259	FILIP1L	151.706	0.30934	0.0793211	6.44E-06	0.000106229
ENSG00000154734	9510	ADAMTS1	3548.06	-0.214524	0.0537784	6.45E-06	0.000106282
ENSG00000176407	56888	KCMF1	3324.2	0.114918	0.0271061	6.46E-06	0.000106282
ENSG00000157827	114793	FMNL2	1762.3	0.112955	0.0265825	6.49E-06	0.000106758
ENSG00000111737	11021	RAB35	3196.14	0.0869133	0.0200572	6.64E-06	0.000109016
ENSG00000158793	4817	NIT1	959.763	-0.124099	0.0295547	6.81E-06	0.000111584
ENSG00000055917	23369	PUM2	5447.89	0.0931193	0.0216423	6.88E-06	0.000112587
ENSG00000107249	169792	GLIS3	195.271	-0.295513	0.0761107	6.94E-06	0.000113536
ENSG00000023318	23071	ERP44	2956.01	0.128064	0.030635	6.98E-06	0.000113955
ENSG00000134030	9811	CTIF	754.005	-0.176563	0.0437695	7.03E-06	0.00011475
ENSG00000068366	2182	ACSL4	3238.18	-0.167473	0.0411754	7.05E-06	0.000114904
ENSG00000137965	10561	IFI44	571.618	-0.14608	0.0354496	7.22E-06	0.000117534
ENSG00000106077	83451	ABHD11	704.901	-0.148034	0.0360185	7.24E-06	0.000117701
ENSG00000173145	64318	NOC3L	2202.23	-0.110082	0.0260333	7.35E-06	0.000119353
ENSG00000119408	10783	NEK6	1372.65	0.195045	0.0487698	7.36E-06	0.00011937
ENSG00000184254	220	ALDH1A3	20368.3	0.249135	0.063247	7.48E-06	0.000121084
ENSG00000104856	5971	RELB	700.611	0.16937	0.0420009	7.57E-06	0.000122346
ENSG00000124762	1026	CDKN1A	4672.55	0.258503	0.066428	7.62E-06	0.000123134
ENSG00000163626	285521	COX18	472.211	-0.180244	0.0448685	7.69E-06	0.00012398
ENSG00000130402	81	ACTN4	28177.3	-0.202436	0.050985	7.92E-06	0.00012766
ENSG00000120675	29103	DNAJC15	877.581	-0.134912	0.0326836	7.96E-06	0.000128011
ENSG00000154978	81552	VOPP1	2391.96	0.168082	0.0416546	8.05E-06	0.000129393
ENSG00000104231	79752	ZFAND1	1270.15	-0.119121	0.0285636	8.33E-06	0.000133793
ENSG00000176438	161176	SYNE3	347.211	-0.237373	0.0610133	8.61E-06	0.00013801
ENSG00000188613	340719	NANOS1	63.3317	-0.594949	0.160135	8.64E-06	0.000138287
ENSG00000134250	4853	NOTCH2	12687.3	0.129349	0.0313724	8.84E-06	0.000141253
ENSG00000182704	25987	TSKU	1021.02	0.153136	0.0377854	8.84E-06	0.000141253
ENSG00000078070	56922	MCCC1	1391.2	-0.114842	0.0275613	8.95E-06	0.000142743
ENSG00000173065	55731	FAM222B	1481.48	-0.138467	0.0339694	9.01E-06	0.000143578
ENSG00000197381	104	ADARB1	610.925	-0.15764	0.0391086	9.16E-06	0.000145253
ENSG00000104320	4683	NBN	3884.4	-0.0928928	0.0219321	9.14E-06	0.000145253
ENSG00000012822	57658	CALCOCO1	671.615	0.217094	0.0555393	9.13E-06	0.000145253
ENSG00000144848	64422	ATG3	2597.12	-0.121249	0.0292813	9.16E-06	0.000145253
ENSG00000148798	9118	INA	1000.39	0.130054	0.031674	9.41E-06	0.000148957
ENSG00000145604	6502	SKP2	2890.22	-0.158073	0.0393376	9.42E-06	0.000149051
ENSG00000138829	2201	FBN2	1808.21	-0.189245	0.0479681	9.53E-06	0.000150351
ENSG00000109046	26118	WSB1	1898.2	0.133715	0.0326774	9.53E-06	0.000150351
ENSG00000139531	6821	SUOX	588.522	-0.163243	0.0407298	9.56E-06	0.000150736
ENSG00000102967	1723	DHODH	662.757	-0.13521	0.0330689	9.70E-06	0.000152564
ENSG00000162711	114548	NLRP3	1265.74	0.130139	0.0317562	9.70E-06	0.000152564
ENSG00000196937	10447	FAM3C	2873.26	-0.120765	0.0292778	9.80E-06	0.000153855
ENSG00000196305	3376	IARS	13425.6	-0.0896302	0.021228	9.86E-06	0.000154265
ENSG00000145337	100996939	PYURF	1226.24	-0.117885	0.028522	9.85E-06	0.000154265
ENSG00000131737	3885;100653049	KRT34	1065.04	0.211222	0.054159	9.86E-06	0.000154265
ENSG00000101443	10406	WFDC2	365.142	0.196446	0.0500126	9.88E-06	0.000154329
ENSG00000164400	1437	CSF2	33.8022	0.834309	0.227118	9.96E-06	0.000155396
ENSG00000076706	4162	MCAM	791.203	-0.450505	0.12191	1.04E-05	0.000162463
ENSG00000176697	627	BDNF	64.5087	-0.527709	0.143195	1.07E-05	0.000166432
ENSG00000129451	5655	KLK10	376.094	0.153691	0.0384192	1.08E-05	0.000168659
ENSG00000250508	NA	RP11-757G1.6	79.3593	-0.323553	0.0863651	1.09E-05	0.000169979
ENSG00000227619	NA	RP11-492E3.2	74.408	0.53958	0.147106	1.12E-05	0.000174225
ENSG00000147650	29967	LRP12	880.925	0.150485	0.037647	1.15E-05	0.000177967
ENSG00000167508	4597	MVD	1773.05	-0.336127	0.0900416	1.16E-05	0.000178616
ENSG00000121104	81558	FAM117A	260.13	-0.236195	0.0618882	1.16E-05	0.000178616
ENSG00000132432	23480	SEC61G	1774.8	0.128399	0.031611	1.17E-05	0.000180267
ENSG00000003989	6542	SLC7A2	881.436	-0.166945	0.0422906	1.17E-05	0.000180984
ENSG00000227051	56967	C14orf132	152.854	0.38558	0.104462	1.18E-05	0.000181582
ENSG00000092964	1808	DPYSL2	2279.03	-0.106734	0.0258545	1.19E-05	0.000183582
ENSG00000131473	47	ACLY	14308.8	-0.0992067	0.0238548	1.23E-05	0.000188401
ENSG00000214049	NA	UCA1	754.781	0.114306	0.027931	1.25E-05	0.000191478
ENSG00000107854	80351	TNKS2	4139.59	0.0718877	0.0169783	1.30E-05	0.000199736
ENSG00000116514	127544	RNF19B	1239.99	0.121447	0.0299805	1.34E-05	0.000205396
ENSG00000188910	2707	GJB3	2140.91	0.137705	0.0345179	1.38E-05	0.000210418
ENSG00000065361	2065	ERBB3	3060.02	0.147042	0.037142	1.40E-05	0.000213782
ENSG00000092820	7430	EZR	51605.3	-0.161485	0.0412724	1.40E-05	0.000214366
ENSG00000183010	5831	PYCR1	1381.46	-0.191096	0.0497649	1.41E-05	0.000215078
ENSG00000069812	54626	HES2	1070.91	0.194219	0.0506267	1.42E-05	0.000215858
ENSG00000142621	114827	FHAD1	66.0061	0.519186	0.144036	1.42E-05	0.000215858
ENSG00000106066	54504	CPVL	879.545	-0.131057	0.0327962	1.43E-05	0.000216737
ENSG00000134375	10440	TIMM17A	2606.62	-0.104263	0.0254597	1.43E-05	0.000216907
ENSG00000183853	55243	KIRREL	6708.79	-0.101091	0.024616	1.43E-05	0.000217166
ENSG00000112414	57211	GPR126	6948.19	-0.110008	0.0269778	1.43E-05	0.000217166
ENSG00000111261	54682	MANSC1	379.368	-0.178985	0.0461941	1.44E-05	0.000217724
ENSG00000180354	222166	MTURN	324.745	0.215131	0.0566687	1.44E-05	0.000217724
ENSG00000049283	55040	EPN3	367.191	-0.197423	0.0516275	1.47E-05	0.000221838
ENSG00000080823	5891	MOK	381.464	-0.221221	0.0584831	1.48E-05	0.000223263
ENSG00000166250	NA	CLMP	41.9117	-0.529695	0.147124	1.48E-05	0.000223263
ENSG00000104154	7782	SLC30A4	334.404	-0.233397	0.0621437	1.49E-05	0.000223895
ENSG00000171848	6241;348738	RRM2	17515.2	0.0786056	0.0187954	1.51E-05	0.000226474
ENSG00000019549	6591	SNAI2	91.1974	-0.636075	0.178478	1.51E-05	0.00022664
ENSG00000183421	54101	RIPK4	567.838	-0.200171	0.0525578	1.53E-05	0.00022982
ENSG00000023697	51071	DERA	1572.56	0.121548	0.0302779	1.55E-05	0.000232088
ENSG00000145147	9353	SLIT2	3464.29	-0.0815516	0.0196806	1.56E-05	0.000233441
ENSG00000011258	54799	MBTD1	795.775	0.177162	0.0462326	1.59E-05	0.000237855
ENSG00000108960	23531	MMD	463.875	0.189645	0.0496638	1.60E-05	0.000238163
ENSG00000064115	51768	TM7SF3	2391.29	-0.118847	0.029658	1.61E-05	0.000239493
ENSG00000168209	54541	DDIT4	2341.24	0.394272	0.109192	1.61E-05	0.000239556
ENSG00000239305	7844	RNF103	513.189	0.168888	0.0436737	1.61E-05	0.000239839
ENSG00000101407	9675	TTI1	3002.33	-0.0807187	0.0194795	1.64E-05	0.000243638
ENSG00000130024	55274	PHF10	2792.82	0.0899824	0.0218549	1.65E-05	0.000244706
ENSG00000090447	7023	TFAP4	452.517	-0.207399	0.0549597	1.66E-05	0.00024571
ENSG00000116883	NA	RP11-268J15.5	129.024	0.325279	0.0893452	1.68E-05	0.000249067
ENSG00000143753	8560	DEGS1	2625.51	0.0767441	0.0184756	1.72E-05	0.000253846
ENSG00000164609	10569	SLU7	1771.92	0.12686	0.0319511	1.75E-05	0.000257555
ENSG00000164828	23353	SUN1	6397.18	0.132987	0.033753	1.77E-05	0.000260976
ENSG00000162923	80232	WDR26	4169.4	0.0998258	0.0245876	1.80E-05	0.000264413
ENSG00000272734	NA	ADIRF-AS1	128.594	0.387944	0.108481	1.81E-05	0.000266406
ENSG00000154856	147495	APCDD1	88.7034	0.429049	0.120674	1.84E-05	0.000269602
ENSG00000110880	23603	CORO1C	12046.6	0.106643	0.0265793	1.87E-05	0.000274314
ENSG00000168143	222584	FAM83B	698.701	0.162824	0.0423719	1.88E-05	0.000275785
ENSG00000038382	7204	TRIO	9207.98	0.0968214	0.0237232	1.92E-05	0.000280564
ENSG00000117407	9048	ARTN	53.5424	0.848156	0.245404	1.93E-05	0.000281734
ENSG00000122008	51426	POLK	1084.59	-0.137527	0.035199	1.94E-05	0.000282689
ENSG00000204941	5673	PSG5	912.866	-0.259873	0.0711318	1.95E-05	0.000283947
ENSG00000057019	131566	DCBLD2	9805.54	-0.122505	0.0309946	1.97E-05	0.000287481
ENSG00000149639	140710	SOGA1	3582.85	-0.103286	0.0257021	2.01E-05	0.000292196
ENSG00000065183	10885	WDR3	3487.08	-0.101797	0.0253402	2.07E-05	0.000301654
ENSG00000027001	4285	MIPEP	637.935	-0.14357	0.0370906	2.09E-05	0.000304118
ENSG00000237330	401934	RNF223	151.25	0.525659	0.15114	2.12E-05	0.000307667
ENSG00000111237	51699	VPS29	2657.78	-0.128942	0.0329791	2.15E-05	0.000311717
ENSG00000143624	65123	INTS3	4046.2	0.0869604	0.021374	2.16E-05	0.00031281
ENSG00000173120	22992	KDM2A	8404.31	0.075975	0.0185892	2.17E-05	0.000313272
ENSG00000114738	7867	MAPKAPK3	2015.08	-0.121318	0.0308436	2.17E-05	0.000313274
ENSG00000177119	196527	ANO6	9014.67	0.0743468	0.0180975	2.19E-05	0.000315528
ENSG00000147536	84296	GINS4	1999.34	-0.0958352	0.0238727	2.19E-05	0.000315615
ENSG00000164885	1020	CDK5	759.314	-0.142036	0.0368173	2.21E-05	0.000318195
ENSG00000173917	3212	HOXB2	142.711	-0.297567	0.0832639	2.22E-05	0.000318658
ENSG00000109805	64151	NCAPG	4751.73	0.0945226	0.02347	2.25E-05	0.000323041
ENSG00000130638	25814	ATXN10	3405.15	-0.0719802	0.0175094	2.26E-05	0.00032347
ENSG00000111110	57460	PPM1H	340.007	-0.221178	0.0602378	2.26E-05	0.00032347
ENSG00000146463	9202	ZMYM4	3029.91	-0.090381	0.0223883	2.28E-05	0.000326647
ENSG00000197646	80380	PDCD1LG2	593.347	0.155805	0.040879	2.28E-05	0.000326647
ENSG00000070882	26031	OSBPL3	2111.72	-0.0947004	0.023657	2.31E-05	0.000329539
ENSG00000078674	5108	PCM1	4900.68	-0.108554	0.0273296	2.32E-05	0.000330543
ENSG00000167207	64127	NOD2	45.606	0.485891	0.139938	2.34E-05	0.000333484
ENSG00000178974	55030	FBXO34	1705.24	0.0969217	0.0241965	2.35E-05	0.000334569
ENSG00000121931	55791	LRIF1	1874.5	0.126953	0.0326007	2.37E-05	0.000336683
ENSG00000153214	84910	TMEM87B	3017.34	0.0849557	0.0209922	2.40E-05	0.00034129
ENSG00000159267	3141	HLCS	1023.96	-0.147181	0.0385427	2.45E-05	0.000347839
ENSG00000072415	64398	MPP5	4181.25	-0.0758332	0.018611	2.46E-05	0.000348179
ENSG00000094975	51430	SUCO	11949.9	0.0834163	0.0206729	2.48E-05	0.000350938
ENSG00000151458	57182	ANKRD50	2243.03	-0.106529	0.0269398	2.52E-05	0.000356397
ENSG00000064652	28966	SNX24	752.09	-0.147196	0.0386819	2.57E-05	0.000362911
ENSG00000126214	3831	KLC1	545.664	0.170689	0.0457357	2.64E-05	0.000372656
ENSG00000163006	165055	CCDC138	659.648	-0.147906	0.0389522	2.65E-05	0.000373751
ENSG00000099812	126353	MISP	890.588	0.139329	0.0365045	2.71E-05	0.000382245
ENSG00000005156	3980	LIG3	1693.91	-0.0997573	0.0252097	2.74E-05	0.000385536
ENSG00000198901	9055	PRC1	6505.52	0.126104	0.0318521	2.75E-05	0.000386587
ENSG00000125449	79637	ARMC7	536.823	-0.16409	0.0439072	2.76E-05	0.000387157
ENSG00000133030	23164	MPRIP	9097.91	-0.126339	0.032762	2.76E-05	0.000387341
ENSG00000170632	83787	ARMC10	1041.36	-0.127563	0.0331058	2.77E-05	0.000388554
ENSG00000144895	83939	EIF2A	3090.83	-0.0951412	0.0239545	2.78E-05	0.000388651
ENSG00000106524	57037	ANKMY2	557.259	-0.157228	0.041832	2.79E-05	0.000389613
ENSG00000012660	60481	ELOVL5	4320.39	-0.107401	0.0270239	2.83E-05	0.000395052
ENSG00000138443	10152	ABI2	2515.39	-0.116047	0.0298618	2.83E-05	0.000395298
ENSG00000060642	55650	PIGV	541.061	0.157774	0.0420753	2.85E-05	0.000396921
ENSG00000185088	51065	RPS27L	999.784	-0.134922	0.0353414	2.88E-05	0.000401353
ENSG00000018408	25937	WWTR1	1891.33	-0.159447	0.042686	2.90E-05	0.000402514
ENSG00000188064	7477	WNT7B	1210.7	0.16439	0.0441045	2.91E-05	0.000404166
ENSG00000141391	10650	SLMO1	84.9732	-0.435325	0.12689	2.93E-05	0.000406655
ENSG00000102781	84056	KATNAL1	532.734	0.153237	0.0408105	2.95E-05	0.000408653
ENSG00000188643	140576	S100A16	8363.23	-0.110197	0.028281	2.99E-05	0.000413309
ENSG00000204264	5696	PSMB8	2296.24	-0.108206	0.0277424	3.02E-05	0.000418296
ENSG00000111640	2597	GAPDH	116196	0.505945	0.143853	3.05E-05	0.000421009
ENSG00000174791	9610	RIN1	261.87	-0.288416	0.0821343	3.12E-05	0.000430118
ENSG00000154359	91694	LONRF1	345.063	-0.220219	0.0614373	3.13E-05	0.000432086
ENSG00000112306	6206	RPS12	21163.7	-0.078783	0.0196688	3.15E-05	0.000433936
ENSG00000151012	23657	SLC7A11	761.354	-0.238601	0.0671952	3.16E-05	0.00043481
ENSG00000175183	1466	CSRP2	218.198	0.240871	0.0678722	3.20E-05	0.000438652
ENSG00000073711	5523	PPP2R3A	1320.43	-0.122954	0.0319848	3.19E-05	0.000438652
ENSG00000116833	2494	NR5A2	182.833	-0.27291	0.0780443	3.30E-05	0.000452603
ENSG00000111057	3875	KRT18	116724	-0.536039	0.15962	3.31E-05	0.000453156
ENSG00000070729	NA	CNGB1	12.4158	0.755581	0.227451	3.31E-05	0.000453257
ENSG00000128989	10776	ARPP19	7070.6	0.0531302	0.013029	3.34E-05	0.000457083
ENSG00000117226	2635	GBP3	1343.56	-0.0958761	0.0244425	3.38E-05	0.000461241
ENSG00000181038	124512	METTL23	297.292	-0.20215	0.0562219	3.39E-05	0.000463054
ENSG00000175567	7351	UCP2	268.784	-0.234118	0.0662513	3.41E-05	0.00046401
ENSG00000085415	81929	SEH1L	4152.7	-0.0840747	0.0212291	3.45E-05	0.000469713
ENSG00000177427	125170	MIEF2	436.466	0.212662	0.0596533	3.47E-05	0.000472336
ENSG00000136451	7716	VEZF1	2095.34	-0.079427	0.0199643	3.49E-05	0.000473665
ENSG00000116120	10056	FARSB	3814.95	-0.0697831	0.0173938	3.52E-05	0.000477468
ENSG00000164574	55568	GALNT10	2090.66	-0.170635	0.0466683	3.54E-05	0.000480396
ENSG00000104331	54928	IMPAD1	3563.73	0.0936102	0.0238914	3.60E-05	0.000487358
ENSG00000131016	9590	AKAP12	5904.26	0.184129	0.0508706	3.62E-05	0.000489466
ENSG00000104756	54793	KCTD9	2734.95	0.0886346	0.0225392	3.70E-05	0.000500371
ENSG00000149596	57158	JPH2	2873.44	-0.131218	0.0348475	3.72E-05	0.000502544
ENSG00000111615	11103	KRR1	3006.07	-0.107935	0.0280459	3.77E-05	0.000507921
ENSG00000185630	5087	PBX1	174.935	-0.403658	0.120361	3.80E-05	0.000511633
ENSG00000170315	7314	UBB	16724.6	0.0873582	0.0223864	3.86E-05	0.000519138
ENSG00000125703	84938	ATG4C	480.096	-0.161953	0.044236	3.89E-05	0.00052359
ENSG00000006125	163	AP2B1	12880.8	0.0484636	0.0119493	3.92E-05	0.000525938
ENSG00000160813	221908	PPP1R35	229.664	-0.22342	0.0634861	3.92E-05	0.000525938
ENSG00000186001	84859	LRCH3	1538.24	0.0943425	0.0242408	3.93E-05	0.000527156
ENSG00000217801	NA	RP11-465B22.3	104.909	0.346634	0.102348	4.02E-05	0.000538647
ENSG00000115808	6801	STRN	2285.81	0.0937439	0.0241545	4.15E-05	0.000555155
ENSG00000135097	4440	MSI1	156.27	0.200104	0.0563828	4.17E-05	0.000557549
ENSG00000105887	136319	MTPN	8826.04	0.0686742	0.0173034	4.19E-05	0.000559527
ENSG00000013016	30845	EHD3	559.157	-0.213334	0.0606474	4.26E-05	0.000568625
ENSG00000038219	259282	BOD1L1	4328.21	0.109226	0.0286518	4.30E-05	0.000572589
ENSG00000096063	6732	SRPK1	7223.54	-0.0674845	0.0170973	4.34E-05	0.000576899
ENSG00000221869	1052	CEBPD	60.6337	-0.593047	0.182773	4.38E-05	0.00058195
ENSG00000143776	8476	CDC42BPA	2799.82	-0.0859437	0.0220515	4.38E-05	0.00058195
ENSG00000154319	83648	FAM167A	549.394	-0.400513	0.120646	4.43E-05	0.000587019
ENSG00000122482	84146	ZNF644	2575.39	0.0920262	0.0237934	4.51E-05	0.000597905
ENSG00000138944	85352	KIAA1644	118.411	0.314651	0.0935686	4.52E-05	0.000598644
ENSG00000180104	11336	EXOC3	1824.1	-0.0838482	0.0215136	4.60E-05	0.000608348
ENSG00000137936	8412	BCAR3	3572.68	-0.130965	0.0352795	4.61E-05	0.000609103
ENSG00000203668	1122	CHML	2174.11	0.116957	0.0310154	4.62E-05	0.000609756
ENSG00000092140	55632	G2E3	2232.6	0.0988186	0.0258144	4.72E-05	0.000622659
ENSG00000059588	6894	TARBP1	1174.65	-0.134481	0.0364125	4.75E-05	0.000625183
ENSG00000172005	4118	MAL	1020.32	0.164969	0.0457687	4.75E-05	0.000625372
ENSG00000157954	26100	WIPI2	2043.78	0.116099	0.0308879	4.82E-05	0.000633426
ENSG00000104611	63898	SH2D4A	2845.16	-0.0865597	0.0223695	4.86E-05	0.000637861
ENSG00000151414	140609	NEK7	2697.18	0.113826	0.030224	4.88E-05	0.000640188
ENSG00000109686	152503	SH3D19	2297.55	-0.0885946	0.0229559	4.92E-05	0.000645366
ENSG00000115234	9784	SNX17	2134.55	-0.105384	0.0278065	4.94E-05	0.000646445
ENSG00000196935	57522	SRGAP1	402.222	-0.174724	0.0490907	4.94E-05	0.000646445
ENSG00000133805	272	AMPD3	462.338	0.161587	0.0449729	4.98E-05	0.000650574
ENSG00000144354	83879	CDCA7	2060.37	-0.0907451	0.0236775	5.00E-05	0.000652983
ENSG00000065882	23216	TBC1D1	1974.95	-0.106708	0.0282303	5.02E-05	0.000654334
ENSG00000160886	54742	LY6K	284.994	0.288091	0.0856646	5.02E-05	0.000654334
ENSG00000153561	64795	RMND5A	2243.98	0.0821254	0.0211175	5.06E-05	0.000658765
ENSG00000112773	55603	FAM46A	348.293	0.193323	0.055417	5.20E-05	0.000676384
ENSG00000067369	7158	TP53BP1	4250.43	-0.0874919	0.0227766	5.24E-05	0.000680374
ENSG00000123213	57486	NLN	2735.26	-0.102777	0.0271285	5.26E-05	0.00068268
ENSG00000115970	63892	THADA	2014.36	-0.113552	0.0303631	5.27E-05	0.00068268
ENSG00000168002	5436	POLR2G	2521.83	-0.0971377	0.0255501	5.39E-05	0.000698098
ENSG00000074800	2023	ENO1	55952.1	0.153532	0.0427125	5.42E-05	0.000700562
ENSG00000100983	2937	GSS	3547.6	-0.109412	0.0291944	5.42E-05	0.000700562
ENSG00000164751	5828	PEX2	1056.15	0.116611	0.0313409	5.48E-05	0.000707587
ENSG00000133706	51520	LARS	5093.91	-0.101112	0.0267434	5.54E-05	0.000713793
ENSG00000160172	NA	FAM86C2P	142.833	-0.288269	0.086604	5.58E-05	0.000718224
ENSG00000164733	1508	CTSB	9762.74	0.10734	0.0286627	5.75E-05	0.000740332
ENSG00000175348	56674	TMEM9B	804.705	-0.153072	0.0427833	5.78E-05	0.000742728
ENSG00000147883	1030	CDKN2B	494.152	-0.199915	0.0579474	5.81E-05	0.000746698
ENSG00000064042	22998	LIMCH1	2819.51	0.116333	0.0313881	5.86E-05	0.000750801
ENSG00000171612	84275	SLC25A33	677.878	-0.13845	0.0382157	5.86E-05	0.000750801
ENSG00000120071	284058	KANSL1	1544.67	0.0997584	0.0264508	5.86E-05	0.000750801
ENSG00000176532	222171	PRR15	96.0486	-0.324897	0.0988822	5.90E-05	0.000754469
ENSG00000156990	285367	RPUSD3	741.345	-0.157345	0.0442158	5.93E-05	0.000757564
ENSG00000166913	7529	YWHAB	24127.5	-0.092305	0.0243264	5.93E-05	0.000757833
ENSG00000073803	9175	MAP3K13	994.737	0.105603	0.0282117	5.96E-05	0.000759942
ENSG00000162384	54987	C1orf123	855.728	-0.114511	0.0308824	5.98E-05	0.000761895
ENSG00000136861	55755	CDK5RAP2	2991.57	-0.0820793	0.0214087	6.00E-05	0.000764006
ENSG00000155438	84365	NIFK	1935.37	-0.144646	0.04014	6.02E-05	0.000765612
ENSG00000050165	27122	DKK3	651.457	-0.260637	0.0779616	6.07E-05	0.000771007
ENSG00000123600	79828	METTL8	869.581	-0.176348	0.05051	6.09E-05	0.000772638
ENSG00000162377	65260	COA7	2325.76	-0.122419	0.0333443	6.10E-05	0.000773199
ENSG00000091409	3655	ITGA6	20430.5	-0.0855593	0.0225809	6.14E-05	0.000777325
ENSG00000109929	6309	SC5D	1079.2	-0.150311	0.0421231	6.15E-05	0.000777325
ENSG00000158985	56990	CDC42SE2	2175.52	-0.0933507	0.0246716	6.15E-05	0.000777325
ENSG00000105699	51599	LSR	3782.96	0.220856	0.0660622	6.19E-05	0.000781861
ENSG00000213672	51517	NCKIPSD	602.702	0.178731	0.0512017	6.20E-05	0.000782939
ENSG00000130311	79016	DDA1	1484.11	0.10743	0.0288548	6.27E-05	0.000790437
ENSG00000075415	5250	SLC25A3	16923.6	-0.0614943	0.015734	6.41E-05	0.000807193
ENSG00000137804	51203	NUSAP1	5544.02	0.0833032	0.0217453	6.48E-05	0.000815058
ENSG00000198860	116461	TSEN15	998.712	-0.114686	0.0311175	6.48E-05	0.000815058
ENSG00000111786	8683	SRSF9	6847.96	0.0619681	0.0159369	6.54E-05	0.00082171
ENSG00000119661	83544	DNAL1	843.662	-0.136965	0.0381067	6.62E-05	0.000830466
ENSG00000154914	124739	USP43	466.053	0.16594	0.0474753	6.65E-05	0.000833273
ENSG00000198589	987	LRBA	4163.83	-0.0974522	0.0259856	6.66E-05	0.000834253
ENSG00000111361	1967	EIF2B1	2544.46	-0.0779528	0.020404	6.68E-05	0.000835182
ENSG00000243646	3588	IL10RB	847.115	0.115587	0.0314655	6.68E-05	0.000835511
ENSG00000116497	64766	S100PBP	944.619	-0.133438	0.0370091	6.74E-05	0.000841994
ENSG00000141380	6760	SS18	2450.7	0.0764892	0.0199685	6.77E-05	0.000844226
ENSG00000099194	6319	SCD	11498.7	-0.258328	0.0783008	6.81E-05	0.000848131
ENSG00000059728	4084	MXD1	320.012	0.208071	0.0612601	6.84E-05	0.000851053
ENSG00000079819	2037	EPB41L2	8438.32	-0.0921944	0.0245179	6.90E-05	0.000857896
ENSG00000163898	200879	LIPH	405.498	0.199759	0.0586163	6.90E-05	0.000857896
ENSG00000176845	284207	METRNL	546.062	0.21711	0.064319	6.92E-05	0.000858619
ENSG00000165322	94134	ARHGAP12	668.821	-0.198298	0.0583401	7.00E-05	0.000867665
ENSG00000189143	1364	CLDN4	5625.49	0.311372	0.0960669	7.07E-05	0.000876426
ENSG00000196588	57591	MKL1	1233.32	0.101771	0.0273944	7.10E-05	0.000878757
ENSG00000157214	261729	STEAP2	283.353	-0.194609	0.0570661	7.12E-05	0.000881188
ENSG00000175792	8607	RUVBL1	3263.39	-0.139454	0.0391467	7.25E-05	0.000894957
ENSG00000204104	26146	TRAF3IP1	1064.27	-0.109687	0.029832	7.25E-05	0.000894957
ENSG00000164904	501	ALDH7A1	3317.72	-0.0945042	0.0252709	7.31E-05	0.000900902
ENSG00000189403	3146	HMGB1	20601.2	-0.163326	0.0468129	7.33E-05	0.00090367
ENSG00000204131	340527;392490	NHSL2	427.018	0.193426	0.0568644	7.42E-05	0.000913927
ENSG00000103196	83716	CRISPLD2	575.738	-0.258255	0.0787861	7.47E-05	0.000918324
ENSG00000198538	7576	ZNF28	1165.49	0.103738	0.0281051	7.48E-05	0.000918602
ENSG00000154639	1525	CXADR	1192.54	0.101959	0.0275675	7.53E-05	0.000923844
ENSG00000116704	23169	SLC35D1	1230.78	-0.136874	0.0384631	7.62E-05	0.000934095
ENSG00000154556	8470	SORBS2	1226.02	-0.136447	0.0382818	7.67E-05	0.000940105
ENSG00000108788	6945	MLX	2253.63	-0.139813	0.0394645	7.71E-05	0.000943215
ENSG00000093009	8318	CDC45	2659.43	0.0806137	0.0213536	7.80E-05	0.000953586
ENSG00000181467	5912	RAP2B	3205.37	0.172542	0.0500627	7.86E-05	0.000959991
ENSG00000124882	2069	EREG	2761.57	-0.268618	0.0827225	7.93E-05	0.000968428
ENSG00000185551	7026	NR2F2	7155.54	0.103104	0.0283318	8.05E-05	0.000981702
ENSG00000118689	2309	FOXO3	2937.62	0.119036	0.0329643	8.11E-05	0.000986845
ENSG00000148672	2746	GLUD1	4474.07	-0.0864241	0.0231156	8.11E-05	0.000986845
ENSG00000064393	28996	HIPK2	1447.87	-0.154804	0.0443639	8.18E-05	0.00099335
ENSG00000138442	55759	WDR12	1835.27	-0.103951	0.0282784	8.17E-05	0.00099335
ENSG00000153814	221895	JAZF1	208.394	-0.231323	0.0702362	8.22E-05	0.000998043
ENSG00000154473	9184	BUB3	6397.06	0.0718437	0.0189431	8.29E-05	0.00100503
ENSG00000087245	4313	MMP2	772.56	0.171296	0.0500121	8.37E-05	0.00101281
ENSG00000168404	197259	MLKL	970.811	-0.121637	0.033866	8.37E-05	0.00101281
ENSG00000103222	4363	ABCC1	3060.85	0.0951895	0.0257402	8.41E-05	0.00101655
ENSG00000164754	5885	RAD21	11342.3	0.051807	0.013429	8.43E-05	0.00101888
ENSG00000150938	51232	CRIM1	5535.98	-0.0811119	0.0216109	8.48E-05	0.00102364
ENSG00000070610	57704	GBA2	1316	-0.0993746	0.0270269	8.49E-05	0.00102364
ENSG00000276529	NA	AP001505.10	55.2862	-0.412729	0.132542	8.56E-05	0.00103065
ENSG00000111424	7421	VDR	1466.1	-0.149404	0.0430024	8.61E-05	0.00103682
ENSG00000075426	2355	FOSL2	3746.07	0.108482	0.0297961	8.72E-05	0.00104847
ENSG00000272711	NA	RP11-259N19.1	166.015	-0.298956	0.0938914	8.79E-05	0.00105646
ENSG00000008838	9862	MED24	2170.25	-0.0943583	0.0255715	8.83E-05	0.0010598
ENSG00000114491	7372	UMPS	2527.25	-0.0966275	0.0262712	8.89E-05	0.00106541
ENSG00000102763	23078	VWA8	944.726	-0.12864	0.0362548	8.92E-05	0.00106831
ENSG00000147526	6867	TACC1	10917.4	-0.127484	0.0359267	8.98E-05	0.00107442
ENSG00000165272	360	AQP3	289.017	-0.276805	0.0865422	9.09E-05	0.0010865
ENSG00000117480	2166	FAAH	108.439	-0.257578	0.0798938	9.12E-05	0.00108968
ENSG00000184575	11260	XPOT	8466.58	-0.0769963	0.0205264	9.13E-05	0.00108978
ENSG00000153179	283349	RASSF3	2937.2	0.0733026	0.0194762	9.22E-05	0.00109874
ENSG00000078319	NA	PMS2P1	237.322	-0.228007	0.0697852	9.22E-05	0.00109874
ENSG00000138764	901	CCNG2	1927.99	0.410709	0.132727	9.26E-05	0.00110252
ENSG00000130433	59285	CACNG6	29.7504	-0.658291	0.219723	9.30E-05	0.00110599
ENSG00000138162	10579	TACC2	635.194	-0.131721	0.0373238	9.34E-05	0.00110928
ENSG00000123094	11228	RASSF8	895.26	-0.143021	0.0411301	9.46E-05	0.00112337
ENSG00000162769	28982	FLVCR1	626.442	-0.149535	0.0433286	9.62E-05	0.00114129
ENSG00000131981	3958	LGALS3	2216.66	-0.100301	0.0275574	9.66E-05	0.00114516
ENSG00000134996	26578	OSTF1	1761.77	0.0925025	0.0251906	9.78E-05	0.00115739
ENSG00000117543	51611	DPH5	942.392	-0.134589	0.0385602	0.000101178	0.00119663
ENSG00000009335	9690	UBE3C	8046.93	0.05998	0.0158494	0.000102385	0.00120938
ENSG00000101361	10528	NOP56	12654.6	-0.122471	0.034701	0.000102442	0.00120938
ENSG00000157077	9372	ZFYVE9	1213.23	-0.102721	0.0284325	0.000102859	0.00121195
ENSG00000168502	23255	MTCL1	5315.19	0.0883625	0.0240591	0.000102783	0.00121195
ENSG00000171467	24149	ZNF318	2120.95	0.14235	0.0411557	0.000103033	0.00121195
ENSG00000122378	84293	FAM213A	1049.54	-0.154622	0.0452747	0.000102965	0.00121195
ENSG00000196262	5478	PPIA	34608.5	-0.117514	0.0338118	0.000104154	0.00122402
ENSG00000124107	6590	SLPI	290.625	0.227054	0.0702543	0.00010452	0.00122722
ENSG00000067992	5165	PDK3	210.998	0.21523	0.0660687	0.000105461	0.00123714
ENSG00000137880	2644	GCHFR	70.4873	-0.439505	0.145211	0.000107216	0.0012566
ENSG00000149418	6768	ST14	2523.4	0.161645	0.0477959	0.00010796	0.00126417
ENSG00000182963	10052	GJC1	2770.39	0.0865417	0.0235713	0.000109015	0.00127538
ENSG00000183808	389677	RBM12B	858.859	0.135109	0.0389682	0.000109837	0.00128384
ENSG00000119812	25940	FAM98A	2141.77	-0.107623	0.0301577	0.000110344	0.0012886
ENSG00000114573	523	ATP6V1A	2872.63	-0.0829941	0.0226027	0.000112809	0.0013162
ENSG00000186767	139886	SPIN4	2100.49	0.133398	0.0385065	0.000113256	0.00132024
ENSG00000163785	6259	RYK	3906.46	-0.0923944	0.0254397	0.000114103	0.00132864
ENSG00000073849	6480	ST6GAL1	281.006	0.194843	0.059486	0.000114181	0.00132864
ENSG00000117174	54680	ZNHIT6	1944.93	-0.0976752	0.0270876	0.000114845	0.00133516
ENSG00000092295	7051	TGM1	405.123	0.139911	0.040735	0.000116534	0.00135359
ENSG00000166689	144100	PLEKHA7	703.048	-0.132111	0.0382456	0.000116642	0.00135363
ENSG00000118705	6185	RPN2	25437.4	-0.111361	0.031418	0.000116787	0.00135411
ENSG00000136631	11311	VPS45	1562.53	-0.0902438	0.024848	0.000117228	0.00135801
ENSG00000108342	NA	CSF3	2.84503	1.53117	0.516092	0.000118321	0.00136944
ENSG00000132196	51478	HSD17B7	843.197	-0.17835	0.0538957	0.000119203	0.00137842
ENSG00000100211	25776	CBY1	678.926	-0.124176	0.0356378	0.000119639	0.001381
ENSG00000198729	81706	PPP1R14C	635.393	0.1509	0.0445411	0.000119624	0.001381
ENSG00000167900	7083	TK1	3708.13	0.149866	0.0441778	0.000119789	0.00138101
ENSG00000160336	388561;110116772	ZNF761	1351.52	0.15337	0.0453034	0.000119852	0.00138101
ENSG00000048052	9734	HDAC9	728.111	0.131947	0.0382152	0.000120921	0.00139209
ENSG00000152942	5884	RAD17	910.001	-0.137299	0.0400355	0.000121346	0.00139575
ENSG00000253500	NA	AF121898.3	275.754	0.152012	0.0449733	0.000121506	0.00139635
ENSG00000159348	51706	CYB5R1	3669.39	0.0971426	0.0270456	0.000121718	0.00139755
ENSG00000111845	55003	PAK1IP1	1758.99	-0.138541	0.0405872	0.000126858	0.00145528
ENSG00000064999	23294	ANKS1A	1496.78	-0.0885333	0.0244688	0.000127073	0.00145646
ENSG00000177479	10425	ARIH2	2361.71	-0.122095	0.0353057	0.000128561	0.00147221
ENSG00000132002	3337	DNAJB1	6001.1	-0.067376	0.0182056	0.000128813	0.00147381
ENSG00000124813	860	RUNX2	200.792	-0.222812	0.0700314	0.000131034	0.00149657
ENSG00000275066	11276	SYNRG	2085.63	-0.0970525	0.0271659	0.000130987	0.00149657
ENSG00000069702	7049	TGFBR3	297.633	0.184784	0.0567064	0.000131805	0.00150274
ENSG00000189077	83862	TMEM120A	410.878	-0.202652	0.0631221	0.000131709	0.00150274
ENSG00000260630	NA	SNAI3-AS1	76.0365	-0.411083	0.138295	0.000133058	0.00151569
ENSG00000172059	8462	KLF11	374.074	0.198172	0.0615395	0.000133744	0.00152217
ENSG00000138061	1545	CYP1B1	693.536	-0.352714	0.118066	0.000134734	0.0015321
ENSG00000130508	7837	PXDN	18317.1	0.0971535	0.027089	0.000135085	0.00153475
ENSG00000118971	894	CCND2	2703.17	-0.0961095	0.0269561	0.000137191	0.00155731
ENSG00000115008	3552	IL1A	2491.45	0.480303	0.16342	0.000137396	0.00155828
ENSG00000164338	84135	UTP15	1609.89	-0.126895	0.036948	0.000137727	0.00156067
ENSG00000204128	257407	C2orf72	48.019	0.344189	0.114491	0.000139043	0.0015742
ENSG00000184602	8303	SNN	722.231	0.14575	0.0433787	0.000140806	0.00159227
ENSG00000155465	9056	SLC7A7	71.9487	-0.383276	0.129298	0.000140883	0.00159227
ENSG00000058600	55718	POLR3E	1511.61	-0.111385	0.0320418	0.000141437	0.00159713
ENSG00000095637	10580	SORBS1	95.0602	0.312288	0.10321	0.000141581	0.00159736
ENSG00000129245	9513	FXR2	2341.52	0.0761007	0.0209187	0.000141736	0.00159773
ENSG00000023287	9821	RB1CC1	2616.59	0.121687	0.0353156	0.000141937	0.00159861
ENSG00000118898	5493	PPL	4087.38	0.0993929	0.0280707	0.000143119	0.00161053
ENSG00000196371	2526	FUT4	580.325	0.161418	0.0489156	0.000143259	0.0016107
ENSG00000163840	151636	DTX3L	2911.01	-0.0783124	0.0215856	0.00014385	0.00161594
ENSG00000167862	3396	ICT1	907.764	-0.11536	0.0332409	0.000144034	0.00161662
ENSG00000068784	55133	SRBD1	856.891	-0.117152	0.0338656	0.00014525	0.00162886
ENSG00000090861	16	AARS	7707.78	-0.0777651	0.0214425	0.000146386	0.00164018
ENSG00000116809	7709	ZBTB17	399.297	0.165243	0.0503593	0.000147456	0.00165074
ENSG00000106351	3268	AGFG2	272.48	-0.181617	0.0562431	0.000148593	0.00166204
ENSG00000003393	57679	ALS2	1539.32	-0.0858833	0.0238248	0.000149884	0.00167504
ENSG00000228232	NA	GAPDHP1	191.154	0.264921	0.0864811	0.000150613	0.00168173
ENSG00000065621	119391	GSTO2	56.5027	-0.421062	0.143919	0.000151866	0.00169427
ENSG00000103194	9100	USP10	5469.29	-0.0858243	0.0239708	0.000152456	0.00169939
ENSG00000102178	8266	UBL4A	1955.05	-0.111518	0.0321527	0.000152659	0.0017002
ENSG00000275700	26574	AATF	4200.98	-0.105402	0.0307027	0.00015355	0.00170865
ENSG00000143850	22874	PLEKHA6	1429.71	-0.11906	0.0347018	0.000154255	0.00171503
ENSG00000166974	10982	MAPRE2	804.851	0.117175	0.0341059	0.000156108	0.00173415
ENSG00000087502	51290	ERGIC2	2729.14	0.0826907	0.0230543	0.000157775	0.00175116
ENSG00000197958	6136	RPL12	15370.9	-0.0741448	0.0204856	0.000158136	0.00175368
ENSG00000136754	10006	ABI1	2049.36	0.109947	0.0317257	0.000159568	0.00176805
ENSG00000102882	5595	MAPK3	1489.17	-0.152022	0.0460864	0.000160031	0.00177167
ENSG00000115233	10213	PSMD14	6717.27	0.133442	0.0396244	0.000160227	0.00177232
ENSG00000114744	51122	COMMD2	1542.2	-0.0944799	0.0267814	0.000161261	0.00178224
ENSG00000130703	9885	OSBPL2	1993.42	0.098973	0.0292837	0.000162032	0.00178925
ENSG00000138772	306	ANXA3	11740.9	-0.0477282	0.0128731	0.000162796	0.00179615
ENSG00000211445	2878	GPX3	844.04	-0.141223	0.042392	0.00016335	0.00179972
ENSG00000124006	23363	OBSL1	1519.54	-0.115025	0.0335266	0.000163397	0.00179972
ENSG00000100558	26499	PLEK2	2447.32	-0.113365	0.0330746	0.000163993	0.0018045
ENSG00000153898	255231	MCOLN2	537.671	-0.187864	0.0589228	0.000164108	0.0018045
ENSG00000105607	2639	GCDH	381.26	-0.196545	0.0623886	0.000166503	0.00182927
ENSG00000147889	1029	CDKN2A	1909.26	-0.161993	0.0498143	0.000167518	0.00183888
ENSG00000136986	79139	DERL1	2880.29	0.0728184	0.0201614	0.000167971	0.00184229
ENSG00000065833	4199	ME1	1859.54	-0.087	0.0245367	0.000168642	0.00184809
ENSG00000163701	132014	IL17RE	125.132	-0.264597	0.0875109	0.00016889	0.00184924
ENSG00000184697	9074	CLDN6	2250.43	0.0859388	0.0242106	0.000169983	0.00185965
ENSG00000008516	64386	MMP25	43.5178	0.372025	0.127466	0.000170738	0.00186633
ENSG00000058668	493	ATP2B4	2015.2	-0.122327	0.0360422	0.000171073	0.00186842
ENSG00000162227	10629	TAF6L	403.998	-0.156273	0.0479175	0.000173235	0.00189044
ENSG00000189091	23450	SF3B3	13417.3	-0.0888593	0.0248102	0.000173474	0.00189146
ENSG00000172728	84750	FUT10	560.128	-0.132889	0.0396054	0.000175497	0.00191192
ENSG00000125166	2806	GOT2	8747.88	-0.0753004	0.0209786	0.000176421	0.00191877
ENSG00000172830	54961	SSH3	1680.71	-0.11158	0.0325542	0.000176365	0.00191877
ENSG00000113578	2246	FGF1	83.5495	0.37618	0.13008	0.000180678	0.00196342
ENSG00000181852	10193	RNF41	1218.93	-0.0923383	0.026327	0.000181669	0.00197253
ENSG00000133872	51669	SARAF	4496.55	-0.0597413	0.0164254	0.000184519	0.00200181
ENSG00000135541	54806	AHI1	785.539	-0.155427	0.0479222	0.000184997	0.00200532
ENSG00000275713	8345	HIST1H2BH	94.6254	0.306004	0.10387	0.000186984	0.00202516
ENSG00000213699	54978	SLC35F6	2254.51	-0.0989651	0.0285808	0.0001909	0.00206586
ENSG00000152127	4249	MGAT5	3706.94	0.075226	0.0210455	0.000191666	0.00207242
ENSG00000095383	55357	TBC1D2	464.3	-0.192118	0.0615665	0.000193069	0.00208585
ENSG00000108953	7531	YWHAE	29337.3	-0.0742888	0.0207457	0.000193941	0.00209353
ENSG00000165689	10807	SDCCAG3	1873.54	-0.0999629	0.0289363	0.000194456	0.00209735
ENSG00000134324	23175	LPIN1	1411.05	-0.143711	0.0439662	0.000198461	0.00213877
ENSG00000128917	54567	DLL4	171.454	0.396319	0.139251	0.000200297	0.00215677
ENSG00000131620	55107	ANO1	2892.21	-0.0775348	0.0218974	0.000204073	0.0021956
ENSG00000132300	55037	PTCD3	2881.18	-0.0712638	0.0199836	0.000205061	0.00220441
ENSG00000085511	4216	MAP3K4	1128.39	-0.131653	0.0398887	0.000206407	0.00221679
ENSG00000146966	27147	DENND2A	125.947	0.458972	0.163748	0.000206725	0.00221679
ENSG00000119669	64207	IRF2BPL	931.332	-0.189904	0.0612434	0.000206704	0.00221679
ENSG00000086544	80271	ITPKC	1089.85	0.123598	0.0370645	0.000207732	0.00222574
ENSG00000137842	80021	TMEM62	1490.09	0.0858406	0.0245449	0.00020868	0.00223407
ENSG00000155096	51582	AZIN1	5192.77	-0.0867881	0.0248608	0.00020928	0.00223864
ENSG00000037897	4234	METTL1	750.307	-0.133284	0.0405382	0.00021197	0.00226369
ENSG00000135476	9700	ESPL1	2773	0.0803564	0.0228275	0.000211859	0.00226369
ENSG00000102890	79767	ELMO3	614.478	-0.146675	0.0453904	0.000216095	0.00230584
ENSG00000120820	83468	GLT8D2	47.1067	-0.376498	0.132819	0.000216617	0.00230952
ENSG00000108578	642	BLMH	1650.88	-0.0837736	0.0239708	0.000219872	0.0023423
ENSG00000184209	11066	SNRNP35	523.46	0.13621	0.0417053	0.000220556	0.00234766
ENSG00000143507	11221	DUSP10	958.678	0.140609	0.0433358	0.000222674	0.00236825
ENSG00000066427	4287	ATXN3	905.338	0.148546	0.0462279	0.000223928	0.00237965
ENSG00000165288	254065	BRWD3	1356.87	0.108001	0.0319587	0.000226289	0.00240277
ENSG00000152556	5213	PFKM	2271.3	-0.0762023	0.0216213	0.000228328	0.00242046
ENSG00000052344	5652	PRSS8	1510.98	0.243834	0.0823078	0.000228198	0.00242046
ENSG00000171877	84978	FRMD5	465.176	-0.165756	0.0526667	0.000228835	0.00242386
ENSG00000127947	5782	PTPN12	7210.89	-0.0812575	0.0232713	0.000230802	0.0024427
ENSG00000175061	NA	LRRC75A-AS1	5218.02	-0.0734915	0.0208379	0.000231647	0.00244965
ENSG00000122778	57670	KIAA1549	1266.63	-0.111506	0.0332506	0.000232188	0.00245137
ENSG00000169288	65008	MRPL1	1132.97	-0.139081	0.0429625	0.000232104	0.00245137
ENSG00000112096	6648	SOD2	2886.78	0.0747403	0.02127	0.000233572	0.00246398
ENSG00000281852	NA	LINC00891	43.7294	0.324093	0.113927	0.000237804	0.0025066
ENSG00000179456	10472	ZBTB18	693.485	-0.183828	0.0596938	0.00023829	0.00250968
ENSG00000152377	6695	SPOCK1	199.55	0.260771	0.0894843	0.000240604	0.002532
ENSG00000131504	1729	DIAPH1	15075.2	0.0835871	0.0240692	0.000241817	0.0025427
ENSG00000112855	23438	HARS2	1705.46	0.0793359	0.0227671	0.000243762	0.00256108
ENSG00000139624	91012	CERS5	1362.77	-0.0967116	0.0283905	0.000243977	0.00256127
ENSG00000111907	7164	TPD52L1	745.714	-0.117461	0.0354484	0.000245547	0.00257567
ENSG00000165637	7417	VDAC2	4494.37	0.0834702	0.0241066	0.000247519	0.00259216
ENSG00000115828	25797	QPCT	381.228	0.159265	0.0506837	0.000247362	0.00259216
ENSG00000116133	1718	DHCR24	16250.9	-0.119396	0.0362	0.000247913	0.0025942
ENSG00000135740	6553	SLC9A5	134.352	-0.236443	0.0804982	0.000251042	0.00262482
ENSG00000182446	55666	NPLOC4	6401.24	0.0768893	0.0220728	0.000255995	0.00267231
ENSG00000006744	60528	ELAC2	4570.53	-0.0535184	0.0149791	0.000255883	0.00267231
ENSG00000144674	2803	GOLGA4	3345.99	-0.0750951	0.0215645	0.000257807	0.00268906
ENSG00000133313	55748	CNDP2	2418.4	-0.0824303	0.0238501	0.000258184	0.00269083
ENSG00000122952	11130	ZWINT	5779.11	0.110779	0.033207	0.000258953	0.00269668
ENSG00000166454	23300	ATMIN	3809.3	-0.0683855	0.0194706	0.000262302	0.00272937
ENSG00000261373	NA	VPS9D1-AS1	770.029	-0.129498	0.0399852	0.000262934	0.00272975
ENSG00000142173	1292	COL6A2	208.796	0.262847	0.0908103	0.000262969	0.00272975
ENSG00000079308	7145	TNS1	469.101	0.148709	0.0469711	0.000262652	0.00272975
ENSG00000079739	5236	PGM1	2112.22	0.130254	0.0402438	0.000263553	0.00273362
ENSG00000189067	9516	LITAF	8914.94	0.165882	0.0532107	0.000264276	0.00273894
ENSG00000197977	54898	ELOVL2	581.072	0.164171	0.0528083	0.00026637	0.00275844
ENSG00000029364	55334	SLC39A9	4212.1	0.0566019	0.0159208	0.000266674	0.00275939
ENSG00000272398	100133941	CD24	17754.4	0.10406	0.0311469	0.000267241	0.00276305
ENSG00000144283	8502	PKP4	3001.86	-0.0911401	0.0267671	0.000268883	0.00277782
ENSG00000143061	3321	IGSF3	4492.57	0.0868798	0.025405	0.000270717	0.00279454
ENSG00000047932	57120	GOPC	3579.51	-0.0884004	0.0258842	0.000271599	0.00280142
ENSG00000165887	NA	ANKRD2	17.12	-0.698293	0.264626	0.000273066	0.00281432
ENSG00000134198	10100	TSPAN2	505.823	-0.121739	0.0373165	0.000273417	0.0028157
ENSG00000163131	1520	CTSS	133.426	0.276369	0.0972045	0.000275232	0.00283214
ENSG00000159592	60313	GPBP1L1	3660.67	0.105338	0.0315889	0.000275536	0.00283302
ENSG00000149289	85463	ZC3H12C	657.844	0.238176	0.0821116	0.000281712	0.00289424
ENSG00000073756	5743	PTGS2	265.757	0.236252	0.0813703	0.000282726	0.00290236
ENSG00000165195	5277	PIGA	713.351	0.13189	0.04114	0.000286688	0.00294071
ENSG00000117115	11240	PADI2	301.975	-0.158917	0.0513099	0.000288236	0.00295424
ENSG00000164654	54468	MIOS	1641.29	-0.115222	0.0352595	0.000290434	0.00297344
ENSG00000021300	58473	PLEKHB1	79.2593	-0.29684	0.106353	0.000290567	0.00297344
ENSG00000131238	5538	PPT1	6233.92	-0.0544814	0.0154096	0.000290941	0.00297493
ENSG00000136378	11173	ADAMTS7	41.8039	-0.439717	0.164026	0.000292179	0.00298524
ENSG00000182247	7325	UBE2E2	376.228	0.168403	0.0550464	0.000294403	0.00300559
ENSG00000067082	1316	KLF6	3093.15	0.101025	0.0302745	0.000295424	0.00301365
ENSG00000215251	60493	FASTKD5	1614.25	0.0957473	0.0285203	0.000296859	0.00302592
ENSG00000099991	23523	CABIN1	1743.11	-0.0907093	0.0268516	0.000298503	0.00304028
ENSG00000069998	27440	CECR5	1186.77	0.0990312	0.029677	0.000299159	0.00304458
ENSG00000166484	5598	MAPK7	457.034	0.146557	0.0467487	0.000299985	0.00304909
ENSG00000164934	25879	DCAF13	3273.95	-0.0776966	0.0226295	0.000300072	0.00304909
ENSG00000004399	23129	PLXND1	356.347	-0.188335	0.0628796	0.000301051	0.00305426
ENSG00000173218	81839	VANGL1	2385.31	-0.0728168	0.0210426	0.000300912	0.00305426
ENSG00000054523	23095	KIF1B	3015.45	0.0713572	0.0206371	0.000305051	0.00309243
ENSG00000161204	55324	ABCF3	1779.05	-0.112008	0.0342371	0.000305775	0.00309734
ENSG00000142961	148932	MOB3C	729.465	-0.113999	0.0349303	0.000307595	0.00311335
ENSG00000234745	3106	HLA-B	16976.4	0.0741389	0.0215563	0.00031026	0.00313681
ENSG00000087586	6790	AURKA	7400.55	0.056265	0.0160232	0.000310396	0.00313681
ENSG00000125398	6662	SOX9	2618.24	-0.130978	0.0412098	0.00031198	0.00315037
ENSG00000150687	11098	PRSS23	12734.7	-0.0892832	0.0264875	0.000315507	0.00318351
ENSG00000166446	124359	CDYL2	54.3161	-0.376895	0.140353	0.000318966	0.00321591
ENSG00000173193	54625	PARP14	3603.39	-0.103442	0.031361	0.00032084	0.0032323
ENSG00000125826	10616	RBCK1	2737.61	-0.143447	0.0459639	0.000321198	0.0032334
ENSG00000138385	6741	SSB	5702.48	-0.106668	0.0320626	0.000323323	0.00325226
ENSG00000156675	80223	RAB11FIP1	5882.87	0.0953674	0.0286365	0.000324508	0.00326165
ENSG00000091490	23231	SEL1L3	1331.09	-0.123948	0.0387766	0.000324809	0.00326216
ENSG00000047644	55841	WWC3	1050.26	-0.125667	0.0393846	0.000325718	0.00326876
ENSG00000242498	348110	ARPIN	561.902	-0.166042	0.0549964	0.000332978	0.00333904
ENSG00000132376	51763	INPP5K	819.67	0.120509	0.0375262	0.000333286	0.00333955
ENSG00000164327	253260	RICTOR	1583.98	0.124114	0.0388615	0.000334005	0.00334417
ENSG00000165997	221079	ARL5B	1352.82	0.129541	0.0408952	0.000335927	0.00336082
ENSG00000143952	51542	VPS54	1673.03	-0.100212	0.0303978	0.00033945	0.00339345
ENSG00000148572	29982	NRBF2	930.494	0.115959	0.0359913	0.000344066	0.00343696
ENSG00000106692	2218	FKTN	1622.4	-0.0830394	0.0246174	0.000345122	0.00344485
ENSG00000022976	55778	ZNF839	279.928	-0.168152	0.0559361	0.000350525	0.0034961
ENSG00000139793	10150	MBNL2	1850.74	-0.149645	0.0486835	0.000351447	0.00350261
ENSG00000136628	2058	EPRS	8672.1	-0.0776681	0.0229385	0.000352148	0.00350689
ENSG00000196372	79754	ASB13	222.013	-0.190783	0.0650476	0.00035463	0.00352891
ENSG00000091592	22861	NLRP1	524.955	0.207727	0.0718744	0.000356089	0.00354071
ENSG00000137075	152006	RNF38	2124.76	0.0770874	0.0225753	0.000356453	0.00354162
ENSG00000125257	10257	ABCC4	1822.83	0.0770551	0.0227189	0.000356955	0.00354389
ENSG00000119541	9525	VPS4B	1886.63	0.0841251	0.024965	0.000358981	0.00356129
ENSG00000168172	84376	HOOK3	1743.81	0.0886878	0.0266134	0.000364777	0.00361602
ENSG00000198937	154467	CCDC167	224.268	-0.223732	0.0787606	0.000365761	0.00362025
ENSG00000182836	345557	PLCXD3	436.404	-0.190395	0.0651064	0.000365554	0.00362025
ENSG00000074181	4854	NOTCH3	1256.77	0.297583	0.109453	0.000367726	0.00363693
ENSG00000011201	3730	KAL1	443.977	0.12512	0.0396183	0.000371334	0.00366982
ENSG00000079332	56681	SAR1A	5408.36	-0.0672214	0.0196595	0.000372924	0.00368273
ENSG00000163171	10602	CDC42EP3	5817.62	-0.0607781	0.0176382	0.000374186	0.00369238
ENSG00000107771	54462	CCSER2	1284.78	-0.102326	0.0314264	0.00037704	0.00371772
ENSG00000141753	3487	IGFBP4	9626.72	-0.366789	0.142444	0.000379657	0.00373785
ENSG00000148120	84909	C9orf3	479.175	-0.139237	0.0450579	0.000379385	0.00373785
ENSG00000075218	51512	GTSE1	2209.7	0.0822683	0.024591	0.000387198	0.00380921
ENSG00000100003	23541	SEC14L2	239.858	-0.220093	0.0779572	0.000390751	0.00384125
ENSG00000189280	2709	GJB5	635.587	0.116401	0.0366015	0.00039232	0.00385376
ENSG00000175137	80851	SH3BP5L	1621.95	0.100193	0.030719	0.000397255	0.00389634
ENSG00000146376	93663	ARHGAP18	1756.04	-0.110633	0.0345406	0.000396983	0.00389634
ENSG00000163362	55765	C1orf106	1037.82	0.118994	0.0376335	0.00039891	0.00390873
ENSG00000127804	79066	METTL16	2076.58	-0.0680459	0.0200129	0.000399121	0.00390873
ENSG00000182742	3214	HOXB4	191.465	-0.243818	0.0881039	0.00039978	0.0039093
ENSG00000051180	5888	RAD51	1530.73	0.0858986	0.025879	0.000399616	0.0039093
ENSG00000162924	5966	REL	556.985	0.160969	0.0538713	0.000403519	0.00394289
ENSG00000106628	5425	POLD2	5006.13	-0.0872606	0.0262924	0.000404571	0.00395019
ENSG00000171206	81603	TRIM8	884.487	0.118711	0.0374868	0.000405359	0.00395491
ENSG00000105649	NA	RAB3A	35.9073	-0.528065	0.208628	0.000405748	0.00395574
ENSG00000196663	9895	TECPR2	740.242	-0.141529	0.0462832	0.000407461	0.00396946
ENSG00000100889	5106	PCK2	731.231	-0.13904	0.0453491	0.000409813	0.00398938
ENSG00000143643	79573	TTC13	534.101	-0.123461	0.0393727	0.000412882	0.00401624
ENSG00000146733	5723	PSPH	715.738	-0.117905	0.0373796	0.000415589	0.00403351
ENSG00000111832	51389	RWDD1	930.826	-0.122632	0.0391275	0.000415179	0.00403351
ENSG00000054267	51742	ARID4B	1947.06	0.0767306	0.0228945	0.000415295	0.00403351
ENSG00000130202	5819	PVRL2	4027.89	0.128756	0.0414451	0.000417841	0.00405234
ENSG00000140479	5046	PCSK6	117.5	0.193741	0.0676001	0.000423233	0.00409851
ENSG00000116171	6342	SCP2	2442.46	-0.0854062	0.0259032	0.000423038	0.00409851
ENSG00000135999	26122	EPC2	1112.34	0.110044	0.0345471	0.000425955	0.00411872
ENSG00000109220	26511	CHIC2	343.704	0.17217	0.058747	0.000425722	0.00411872
ENSG00000145723	54826	GIN1	207.426	-0.223167	0.0802818	0.000428879	0.00414392
ENSG00000113595	373	TRIM23	633.028	0.12533	0.0402746	0.000429346	0.00414534
ENSG00000130713	23404	EXOSC2	2793.18	-0.0676366	0.0200608	0.000443295	0.00427189
ENSG00000236609	54753	ZNF853	391.654	-0.245095	0.0901152	0.00044344	0.00427189
ENSG00000103642	114294	LACTB	673.276	0.118461	0.037796	0.000442864	0.00427189
ENSG00000179335	1198	CLK3	1170.19	0.125728	0.0405539	0.000446419	0.00429741
ENSG00000144730	54756	IL17RD	441.513	-0.128206	0.0414471	0.000448149	0.00431086
ENSG00000160767	10712	FAM189B	1316.96	-0.163158	0.0557106	0.000449447	0.00432015
ENSG00000173918	114897	C1QTNF1	153.65	0.276814	0.103718	0.000450919	0.00433109
ENSG00000164414	10559	SLC35A1	293.323	-0.1739	0.0599293	0.000452907	0.00434376
ENSG00000169718	64118	DUS1L	2106.2	-0.133463	0.0436071	0.000452734	0.00434376
ENSG00000142166	3454	IFNAR1	3214.8	0.0909235	0.0279087	0.000454477	0.00435255
ENSG00000124145	6385	SDC4	24197	0.157352	0.0546546	0.000454494	0.00435255
ENSG00000160007	2909	ARHGAP35	4337.93	-0.0903151	0.027749	0.000456128	0.00436498
ENSG00000168283	648	BMI1	623.759	-0.145368	0.0483462	0.000457693	0.00437673
ENSG00000110090	1374	CPT1A	2641.33	-0.155051	0.0523278	0.000472154	0.00451005
ENSG00000204219	6920	TCEA3	128.231	-0.319028	0.122811	0.000472676	0.00451005
ENSG00000179361	10620	ARID3B	1056.69	0.0995521	0.0310332	0.000472601	0.00451005
ENSG00000204539	1041	CDSN	2378.22	0.0595308	0.01759	0.000473658	0.0045161
ENSG00000173221	2745	GLRX	449.832	-0.155222	0.0525124	0.000474872	0.00452435
ENSG00000129187	1635	DCTD	3737.81	-0.0629723	0.0187147	0.000486082	0.00462776
ENSG00000204516	4277	MICB	2810.15	0.0830835	0.025341	0.000487861	0.00463789
ENSG00000108784	4669	NAGLU	225.956	-0.204912	0.0737365	0.000487779	0.00463789
ENSG00000122692	55234	SMU1	5554.51	-0.0662668	0.0197926	0.000489694	0.00465192
ENSG00000168243	2786	GNG4	339.346	0.157766	0.0537365	0.000490969	0.00466062
ENSG00000239697	8742	TNFSF12	183.166	-0.22303	0.0814978	0.000492899	0.00467211
ENSG00000198833	51465	UBE2J1	4140.83	0.0777166	0.0235088	0.000492561	0.00467211
ENSG00000172183	3669	ISG20	276.721	0.312739	0.120581	0.000495011	0.0046887
ENSG00000133704	10526	IPO8	3130.84	-0.101554	0.0319216	0.000495969	0.00469436
ENSG00000136490	80774	LIMD2	124.588	0.239705	0.0889657	0.000499729	0.00472649
ENSG00000182004	6635	SNRPE	3618.4	-0.0777333	0.0236399	0.000505912	0.00478149
ENSG00000241015	NA	TPM3P9	568.859	0.130123	0.0428247	0.000512005	0.00483557
ENSG00000177189	6197	RPS6KA3	6279.3	0.0658407	0.0197435	0.000520037	0.00490785
ENSG00000104731	54758	KLHDC4	1319.98	-0.0878429	0.0271696	0.000520897	0.00490883
ENSG00000163050	56997	ADCK3	335.481	0.158238	0.0542604	0.000520724	0.00490883
ENSG00000163702	84818	IL17RC	260.227	-0.201208	0.0728454	0.000529121	0.00498271
ENSG00000197696	4828	NMB	239.535	0.420451	0.170614	0.000531253	0.00499489
ENSG00000104998	9466	IL27RA	2761.98	0.0672954	0.0202419	0.000530957	0.00499489
ENSG00000129128	60559	SPCS3	9015.08	0.0774662	0.0236353	0.000531567	0.00499489
ENSG00000120802	7112	TMPO	14413.7	-0.0849556	0.0262175	0.00053411	0.00501369
ENSG00000125633	54520	CCDC93	2355.43	0.0725589	0.022006	0.00053434	0.00501369
ENSG00000034677	25897	RNF19A	1435.46	0.0834026	0.0256184	0.00053552	0.00501797
ENSG00000163866	113444	SMIM12	1273.92	0.0819921	0.0253659	0.00053557	0.00501797
ENSG00000090316	10296	MAEA	2348.98	0.104616	0.0333379	0.000547714	0.00512806
ENSG00000161202	1857	DVL3	2884.33	-0.100362	0.0317636	0.000551951	0.005164
ENSG00000119326	8727	CTNNAL1	4334.64	-0.0830927	0.0256721	0.00055548	0.00519328
ENSG00000056998	8908	GYG2	182.133	-0.237628	0.0892801	0.000560922	0.0052382
ENSG00000169926	51621	KLF13	1829.43	0.0978501	0.0309463	0.000561092	0.0052382
ENSG00000004455	204	AK2	7116.84	-0.0786026	0.0241058	0.000562083	0.00524369
ENSG00000224081	NA	LINC01057	264.576	0.171784	0.0605106	0.000562659	0.00524529
ENSG00000143314	79590	MRPL24	1965.34	-0.122041	0.0401307	0.000566169	0.00527423
ENSG00000198910	3897	L1CAM	1761.53	0.123272	0.0405723	0.000567065	0.00527878
ENSG00000177169	8408	ULK1	757.085	0.219451	0.0813639	0.00057497	0.00534282
ENSG00000119402	26190	FBXW2	2669.3	-0.0820898	0.0254002	0.000575178	0.00534282
ENSG00000185442	400451	FAM174B	203.458	0.186942	0.0671446	0.000575155	0.00534282
ENSG00000101938	91851	CHRDL1	31.505	-0.340269	0.135941	0.00057685	0.00535452
ENSG00000089195	51605	TRMT6	3142.36	-0.068883	0.0209483	0.000578316	0.00536429
ENSG00000148175	2040	STOM	552.735	-0.134926	0.0453439	0.000584462	0.00541743
ENSG00000113649	10915	TCERG1	3798.42	-0.0540054	0.0161616	0.000591297	0.00547688
ENSG00000198722	10497	UNC13B	1590.61	-0.0809497	0.0250838	0.000597486	0.00553026
ENSG00000204217	659	BMPR2	3472.18	0.0869242	0.027249	0.000605724	0.00560251
ENSG00000155099	55529	TMEM55A	254.725	-0.181431	0.065228	0.00060786	0.00561827
ENSG00000083720	5019	OXCT1	2029.19	-0.0723684	0.0222142	0.000608565	0.00562078
ENSG00000137054	64425	POLR1E	2078.62	-0.0874319	0.0274222	0.000611483	0.00564372
ENSG00000164649	55536	CDCA7L	1488.69	-0.0795429	0.0246196	0.000614977	0.00567194
ENSG00000163714	23350	U2SURP	10081.7	-0.0855831	0.0268467	0.000618057	0.00569423
ENSG00000060762	51660	MPC1	399.34	-0.147796	0.050888	0.000618271	0.00569423
ENSG00000168952	29091	STXBP6	377.754	0.176368	0.0631701	0.000619019	0.00569708
ENSG00000112984	10112	KIF20A	4106.74	0.099013	0.031655	0.000619617	0.00569855
ENSG00000171522	5734	PTGER4	72.5639	-0.385638	0.159608	0.000625291	0.00574665
ENSG00000141959	5211	PFKL	3145.32	0.204704	0.0758111	0.000629042	0.00577704
ENSG00000144713	6161	RPL32	8519.73	-0.0701142	0.0213662	0.000630269	0.00578039
ENSG00000167702	90990	KIFC2	459	0.164639	0.0582172	0.000630297	0.00578039
ENSG00000105929	50617	ATP6V0A4	93.9369	-0.224812	0.084942	0.000630961	0.0057824
ENSG00000197548	10533	ATG7	647.86	0.112309	0.0367514	0.000631796	0.00578597
ENSG00000185745	3434	IFIT1	3831.28	-0.115679	0.0380619	0.000632393	0.00578736
ENSG00000162604	83941	TM2D1	654.302	0.136231	0.046375	0.00063287	0.00578764
ENSG00000250305	57604	KIAA1456	29.2306	-0.403989	0.167292	0.000639081	0.00584032
ENSG00000128923	54629	FAM63B	3098.26	0.062821	0.0190497	0.000644646	0.00588704
ENSG00000154310	23043	TNIK	218.693	-0.178096	0.0642494	0.000645357	0.00588939
ENSG00000163900	90407	TMEM41A	1745.58	0.129312	0.0435953	0.000646198	0.00589293
ENSG00000165521	161436	EML5	409.467	-0.151821	0.0529279	0.000649501	0.00591889
ENSG00000232759	NA	AC002480.3	235.658	0.153618	0.0537164	0.000651433	0.00593234
ENSG00000104450	6674	SPAG1	1265.56	0.0985571	0.0317038	0.000666008	0.00605995
ENSG00000113593	23398	PPWD1	1439.07	-0.109699	0.0359592	0.00066638	0.00605995
ENSG00000196531	4666	NACA	19337.5	0.0465322	0.0143795	0.000669741	0.00608626
ENSG00000196704	51321	AMZ2	2377.19	-0.0826424	0.0259391	0.000670216	0.00608631
ENSG00000157985	116987	AGAP1	1805.92	0.0899536	0.0285385	0.000671154	0.00609057
ENSG00000137331	8870	IER3	1795.8	0.210876	0.0795632	0.000672379	0.00609317
ENSG00000162910	128308	MRPL55	564.273	-0.171409	0.0616283	0.00067216	0.00609317
ENSG00000133065	254428	SLC41A1	2523.2	0.0616504	0.018884	0.000674564	0.00610871
ENSG00000159131	2618	GART	8621.8	-0.056195	0.0170465	0.000683002	0.0061765
ENSG00000171163	55657	ZNF692	856.302	-0.123962	0.0417153	0.000682615	0.0061765
ENSG00000233818	NA	AP000695.4	42.0633	0.3479	0.142834	0.000685435	0.00619252
ENSG00000144655	64651	CSRNP1	360.649	0.196095	0.0728609	0.000685726	0.00619252
ENSG00000051825	10198	MPHOSPH9	1349.82	-0.103336	0.033694	0.000686796	0.00619787
ENSG00000198554	11169	WDHD1	4424.53	-0.0693283	0.0214017	0.000690635	0.00622818
ENSG00000091073	113878	DTX2	647.283	0.141811	0.0489945	0.000692112	0.00623717
ENSG00000089060	80024	SLC8B1	960.835	0.131381	0.0447282	0.000692664	0.00623781
ENSG00000103365	23062	GGA2	2666.25	0.0734729	0.02283	0.000695439	0.00625847
ENSG00000161036	222229	LRWD1	670.945	-0.118317	0.0395256	0.000698995	0.00628612
ENSG00000158825	978	CDA	814.878	0.106082	0.0347381	0.000702715	0.00631519
ENSG00000165506	55172	DNAAF2	595.814	-0.116234	0.0387418	0.000704002	0.00632238
ENSG00000132357	84674	CARD6	440.044	0.140072	0.0485329	0.00071122	0.00638279
ENSG00000140694	5073	PARN	2425.48	0.0857188	0.0272565	0.000720858	0.00646482
ENSG00000173276	49854	ZBTB21	882.758	0.126583	0.0429882	0.000722943	0.00647905
ENSG00000121690	91614	DEPDC7	273.592	0.183486	0.0676379	0.000725054	0.00649348
ENSG00000148400	4851	NOTCH1	1067.18	0.183319	0.067396	0.00072752	0.00651108
ENSG00000049246	8863	PER3	223.664	0.201843	0.0760785	0.000732374	0.00655
ENSG00000137642	6653	SORL1	1091.23	-0.108423	0.0357922	0.000734793	0.00656712
ENSG00000173391	4973	OLR1	429.561	0.258688	0.102844	0.000738429	0.00658602
ENSG00000006712	54623	PAF1	2521.34	-0.0996457	0.0323314	0.000737699	0.00658602
ENSG00000139668	115825	WDFY2	425.934	-0.139826	0.0485862	0.000738055	0.00658602
ENSG00000127124	59269	HIVEP3	368.074	-0.159285	0.0570802	0.000742385	0.00661676
ENSG00000151353	129787	TMEM18	1099.96	0.0985655	0.0320585	0.00074442	0.00663034
ENSG00000189334	57402	S100A14	2480.84	-0.116281	0.0389573	0.000746559	0.00664484
ENSG00000118985	22936	ELL2	1804.99	0.107349	0.0354522	0.000750832	0.00667829
ENSG00000158710	8407	TAGLN2	11292.4	0.0719985	0.0224896	0.000753455	0.00669703
ENSG00000047365	116984	ARAP2	1507.15	-0.133635	0.0461132	0.000754821	0.00670459
ENSG00000008394	4257	MGST1	3622.32	-0.100674	0.0329197	0.000755485	0.00670589
ENSG00000164597	10466	COG5	2671.52	0.09525	0.0308968	0.000757213	0.00671664
ENSG00000163686	57406	ABHD6	189.253	0.187792	0.0700701	0.000760934	0.00674505
ENSG00000136068	2317	FLNB	36222.2	-0.247901	0.107479	0.000762607	0.00675526
ENSG00000134323	4613	MYCN	586.175	0.122984	0.0417841	0.000766481	0.00678495
ENSG00000184557	9021	SOCS3	1552.19	0.248935	0.0989169	0.000772742	0.00683571
ENSG00000088205	8886	DDX18	6922.19	0.0714356	0.0223781	0.000787051	0.00695755
ENSG00000143153	481	ATP1B1	3232.87	0.0626047	0.019369	0.000788473	0.00696464
ENSG00000171867	5621	PRNP	19479.6	-0.136495	0.0479117	0.000789308	0.00696464
ENSG00000198825	22876	INPP5F	807.812	-0.136922	0.0478476	0.000789462	0.00696464
ENSG00000122507	27241	BBS9	225.694	-0.18125	0.0674219	0.000793223	0.00699307
ENSG00000151208	9231	DLG5	4120.18	-0.0531797	0.016295	0.000799919	0.00704732
ENSG00000108883	9343	EFTUD2	7878.58	-0.0813468	0.0259699	0.000803348	0.00707273
ENSG00000105717	80714	PBX4	68.2884	0.312496	0.130326	0.000804174	0.00707521
ENSG00000143390	5993	RFX5	2323.84	0.0880083	0.0283345	0.000809296	0.00711545
ENSG00000085719	8895	CPNE3	5467.59	-0.079232	0.0251863	0.000813763	0.00714988
ENSG00000148225	114987	WDR31	239.205	-0.176642	0.065613	0.000821416	0.00721224
ENSG00000131089	23229	ARHGEF9	847.647	-0.109496	0.0366863	0.000822436	0.00721632
ENSG00000155660	9601	PDIA4	14824.3	0.0621261	0.019324	0.000823653	0.00721724
ENSG00000005700	25998	IBTK	2879.71	-0.0757774	0.0239967	0.000823484	0.00721724
ENSG00000165138	203286	ANKS6	1187.95	-0.0827193	0.0264891	0.000828465	0.00725451
ENSG00000151576	79691	QTRTD1	1793.98	-0.0981578	0.0322437	0.000833866	0.00729689
ENSG00000030066	23279	NUP160	2572.64	-0.0673515	0.0210987	0.00083566	0.00730767
ENSG00000158486	55567	DNAH3	35.0114	0.494335	0.221069	0.000844307	0.00737831
ENSG00000160075	29101	SSU72	2316.22	-0.0891493	0.0290672	0.000849118	0.00741536
ENSG00000122547	80820	EEPD1	105.96	-0.30379	0.127361	0.000852257	0.00743278
ENSG00000197070	92714	ARRDC1	1202.64	-0.113543	0.0383894	0.000851778	0.00743278
ENSG00000111641	4839	NOP2	3954.11	-0.12189	0.0419271	0.00085416	0.00744438
ENSG00000187049	51259	TMEM216	436.882	-0.123537	0.0425618	0.00085532	0.00744449
ENSG00000126821	81537	SGPP1	930.402	-0.126303	0.0437182	0.000854993	0.00744449
ENSG00000224940	401399	PRRT4	437.241	-0.121747	0.0418627	0.000857411	0.0074577
ENSG00000123562	9643	MORF4L2	7922.4	0.0700193	0.0220659	0.000858915	0.00746578
ENSG00000155368	1622	DBI	4102.61	-0.0970281	0.0319391	0.00086059	0.00747533
ENSG00000105329	7040	TGFB1	1115.97	0.159223	0.058015	0.000861666	0.00747968
ENSG00000167657	1613	DAPK3	561.166	0.141081	0.0500948	0.000865372	0.00750683
ENSG00000117724	1063	CENPF	9240.24	0.0993825	0.0328762	0.000869035	0.00753
ENSG00000143924	27436	EML4	3676.46	-0.0938556	0.0305199	0.000869203	0.00753
ENSG00000176597	84002	B3GNT5	1466.06	-0.0872345	0.028288	0.000875102	0.00757605
ENSG00000108468	10951	CBX1	4972.89	0.0884558	0.0290637	0.000876064	0.00757932
ENSG00000125459	55154	MSTO1	665.22	-0.183419	0.0690943	0.000876751	0.00758022
ENSG00000205302	6643	SNX2	2724.18	-0.0832651	0.0268652	0.000880705	0.00760809
ENSG00000167173	56905	C15orf39	1267.54	0.148587	0.0534411	0.000881146	0.00760809
ENSG00000266094	83593	RASSF5	719.356	-0.101092	0.0335779	0.000884807	0.00763462
ENSG00000139687	5925	RB1	2984.95	0.0644098	0.0202018	0.000885858	0.00763861
ENSG00000141646	4089	SMAD4	810.088	0.0992041	0.0329591	0.000894697	0.00770972
ENSG00000175265	23015	GOLGA8A	536.899	0.171394	0.063957	0.000899241	0.00774373
ENSG00000140543	55070	DET1	123.416	-0.277635	0.115228	0.000903378	0.0077742
ENSG00000174808	685	BTC	166.058	-0.218795	0.0867583	0.000914186	0.007862
ENSG00000164307	51752	ERAP1	4040.13	0.0583561	0.0182023	0.00091807	0.00789018
ENSG00000034510	9168	TMSB10	29353.5	0.108357	0.0367078	0.000919979	0.00790135
ENSG00000123689	50486	G0S2	1658.17	0.222508	0.0886854	0.000923511	0.00792644
ENSG00000186567	56971	CEACAM19	161.7	0.222863	0.0889304	0.000926697	0.00794854
ENSG00000006831	79602	ADIPOR2	6120.87	-0.0545221	0.0169028	0.000929831	0.00797015
ENSG00000167566	57701	NCKAP5L	602.581	-0.127048	0.0444189	0.00093062	0.00797166
ENSG00000078246	7289	TULP3	1313.98	0.0876439	0.0286398	0.000941683	0.0080501
ENSG00000162139	10825	NEU3	1243.4	-0.119695	0.0412942	0.000942257	0.0080501
ENSG00000142623	29943	PADI1	23.0962	-0.469978	0.21405	0.000941468	0.0080501
ENSG00000124496	55809	TRERF1	577.276	-0.151425	0.0551865	0.000941622	0.0080501
ENSG00000100385	3560	IL2RB	176.341	0.184431	0.0706171	0.000944164	0.00806109
ENSG00000235173	51236	HGH1	1102.63	-0.123444	0.0430477	0.000948977	0.00809686
ENSG00000105135	10994	ILVBL	1183.21	0.110325	0.0375629	0.000949954	0.00809987
ENSG00000035499	55789	DEPDC1B	1271.59	-0.0893885	0.0293519	0.000952828	0.00811905
ENSG00000223959	172	AFG3L1P	631.328	0.123396	0.0430089	0.000956001	0.00814074
ENSG00000124201	57169	ZNFX1	4919.3	0.0959306	0.0317387	0.000957251	0.00814604
ENSG00000179059	132625	ZFP42	272.7	0.195445	0.0759859	0.000959399	0.00815897
ENSG00000091157	23335	WDR7	406.165	-0.144834	0.0524451	0.000961951	0.00817532
ENSG00000185339	6948	TCN2	396.774	-0.1817	0.0695403	0.000963768	0.00818541
ENSG00000127325	144453	BEST3	109.587	0.236591	0.0965113	0.00096649	0.00820317
ENSG00000136026	10970	CKAP4	3745.49	0.0728026	0.023329	0.00097291	0.00825226
ENSG00000166912	54893	MTMR10	647.719	0.106793	0.036204	0.000974861	0.00826341
ENSG00000126458	6237	RRAS	495.039	0.136896	0.0489374	0.00097756	0.00828088
ENSG00000181104	2149	F2R	258.185	0.170393	0.0642605	0.000981628	0.00830992
ENSG00000152242	147339	C18orf25	2135.04	-0.102567	0.0345629	0.000982615	0.00831286
ENSG00000043591	153	ADRB1	48.8086	-0.336997	0.148214	0.000990974	0.00837812
ENSG00000165732	9188	DDX21	18195.2	-0.171094	0.0633382	0.000999864	0.00844778
ENSG00000085377	5550	PREP	1965.36	0.0773449	0.0249935	0.00100215	0.00846162
ENSG00000187446	11261	CHP1	3259.37	-0.0911609	0.0302168	0.00100423	0.00846479
ENSG00000147408	55790	CSGALNACT1	323.184	-0.154189	0.056998	0.00100387	0.00846479
ENSG00000073150	56666	PANX2	188.53	0.230968	0.093918	0.00100449	0.00846479
ENSG00000101444	191	AHCY	9643.24	-0.0611407	0.0193152	0.00101208	0.00852328
ENSG00000114779	84836	ABHD14B	242.27	-0.19399	0.0760982	0.00102087	0.00859172
ENSG00000072210	224	ALDH3A2	1536.68	-0.081062	0.0264447	0.00102422	0.00860317
ENSG00000115364	9801	MRPL19	2611.87	-0.0834772	0.0274203	0.00102402	0.00860317
ENSG00000182180	51021	MRPS16	3231.99	-0.0767581	0.0248548	0.00102314	0.00860317
ENSG00000014914	10903	MTMR11	859.19	0.11153	0.0383874	0.00103267	0.00866858
ENSG00000172531	5499	PPP1CA	9147.84	-0.0490196	0.0153083	0.00103903	0.00871633
ENSG00000135090	51347	TAOK3	2277.42	-0.0985294	0.0331736	0.00103982	0.00871734
ENSG00000147400	1069	CETN2	985.821	-0.100298	0.0339173	0.00104919	0.00879018
ENSG00000204394	7407	VARS	5414.39	-0.0884341	0.0286188	0.00105741	0.00884767
ENSG00000187325	51616	TAF9B	1209.33	-0.117422	0.0408956	0.00105703	0.00884767
ENSG00000112312	51053	GMNN	1554.32	-0.107238	0.0367592	0.00106103	0.00887217
ENSG00000260804	NA	PKI55	229.859	-0.189943	0.0744358	0.00106328	0.00887558
ENSG00000127990	8910	SGCE	657.419	-0.109495	0.0376927	0.00106348	0.00887558
ENSG00000116095	65977	PLEKHA3	847.695	0.103478	0.0351952	0.0010624	0.00887558
ENSG00000166073	11245	GPR176	375.548	0.146589	0.0539586	0.00107398	0.00895165
ENSG00000163605	151987	PPP4R2	2035.45	0.109303	0.0376292	0.00107394	0.00895165
ENSG00000180628	84333	PCGF5	2088.33	-0.0763655	0.0247679	0.00107577	0.00896083
ENSG00000115325	1796	DOK1	89.0321	-0.347939	0.157949	0.00107693	0.00896474
ENSG00000179218	811	CALR	34709.9	0.173674	0.0659582	0.00108812	0.0090521
ENSG00000163565	3428	IFI16	362.699	-0.160413	0.0605086	0.00109035	0.00905915
ENSG00000142684	51042	ZNF593	459.48	-0.157432	0.0595782	0.00109036	0.00905915
ENSG00000119862	29094	LGALSL	1000.68	0.0949627	0.0318781	0.00109304	0.00907557
ENSG00000102054	5931	RBBP7	8913.93	0.0650749	0.0209537	0.0010956	0.00909099
ENSG00000138771	57619	SHROOM3	3776.33	-0.054772	0.0173396	0.00110246	0.00914216
ENSG00000126003	5326	PLAGL2	2899.69	0.0772303	0.0252093	0.00110712	0.00916345
ENSG00000198648	27347	STK39	574.443	-0.136093	0.049465	0.00110715	0.00916345
ENSG00000154305	375056	MIA3	2180.28	-0.0639918	0.0203534	0.00110606	0.00916345
ENSG00000119698	57718	PPP4R4	114.545	0.20461	0.0823902	0.00112019	0.00926544
ENSG00000163138	133015	PACRGL	406.679	-0.137514	0.0500548	0.0011267	0.00931342
ENSG00000137074	54840	APTX	2136.92	-0.0677803	0.0219597	0.00113311	0.00936042
ENSG00000152642	23171	GPD1L	316.69	-0.188157	0.0745056	0.00114168	0.00941327
ENSG00000196151	151525	WDSUB1	320.984	-0.1467	0.0543988	0.00114048	0.00941327
ENSG00000176692	NA	FOXC2	16.3034	-0.755438	0.383567	0.00114127	0.00941327
ENSG00000169891	9185	REPS2	388.472	0.14483	0.0535923	0.00114605	0.00944323
ENSG00000158528	55607	PPP1R9A	338.529	-0.157111	0.0593231	0.00114933	0.0094643
ENSG00000253352	NA	TUG1	5769.85	0.102523	0.0351636	0.00115463	0.00948986
ENSG00000186591	7328	UBE2H	5009.25	0.0956738	0.0323935	0.00115339	0.00948986
ENSG00000172432	54676	GTPBP2	1901.19	0.0853934	0.0283556	0.00115422	0.00948986
ENSG00000160094	149076	ZNF362	480.808	-0.13919	0.0511037	0.00115779	0.00950981
ENSG00000105948	79989	TTC26	955.098	-0.0921116	0.0310153	0.00116042	0.00952541
ENSG00000167552	7846	TUBA1A	436.529	0.13072	0.0472661	0.00116345	0.00954427
ENSG00000120756	5357	PLS1	2547.41	-0.108279	0.0376856	0.0011682	0.00957721
ENSG00000113615	10802	SEC24A	1999.86	0.091363	0.0307474	0.00117771	0.00964904
ENSG00000105538	NA	RASIP1	4.20821	0.832214	0.416308	0.00118458	0.00969925
ENSG00000077254	23032	USP33	2765.24	-0.0726011	0.0236922	0.00118723	0.00971482
ENSG00000176014	84617	TUBB6	6596.72	0.0670685	0.0217137	0.00118826	0.00971709
ENSG00000172819	5916	RARG	1197.23	-0.0938289	0.0317414	0.00119906	0.00979923
ENSG00000119514	79695	GALNT12	746.661	-0.113899	0.0400707	0.00120046	0.00980455
ENSG00000177200	80205	CHD9	1300.73	-0.0964067	0.0328636	0.00120299	0.00981903
ENSG00000070182	6710	SPTB	74.3927	-0.35421	0.163927	0.00120479	0.00982749
ENSG00000233559	NA	AC016831.7	61.0518	-0.323507	0.146823	0.0012087	0.00984707
ENSG00000094914	8086	AAAS	1488.67	-0.077695	0.0256229	0.0012087	0.00984707
ENSG00000054611	25771	TBC1D22A	723.744	0.106821	0.0371171	0.00121156	0.00986419
ENSG00000084774	790	CAD	4823.35	-0.0633711	0.020451	0.00121402	0.009878
ENSG00000117143	6675	UAP1	4560.08	0.0846061	0.0282428	0.00121994	0.00991993
ENSG00000101343	51340	CRNKL1	1531.33	0.0989297	0.0339429	0.00123158	0.0100084
ENSG00000078668	7419	VDAC3	4722.3	-0.0554822	0.0177476	0.00123825	0.0100563
ENSG00000111358	2967	GTF2H3	2155.29	-0.0639596	0.0207391	0.00125382	0.0101763
ENSG00000119760	9913	SUPT7L	1951.86	-0.0954498	0.0326092	0.00125537	0.0101825
ENSG00000101972	10735	STAG2	5546.86	0.125596	0.0454512	0.00126031	0.0102162
ENSG00000166681	27018	NGFRAP1	1939.98	-0.120994	0.0433835	0.00126635	0.0102587
ENSG00000137575	6386	SDCBP	3038.71	0.0780507	0.0258927	0.0012792	0.0103564
ENSG00000185818	339983	NAT8L	28.2804	0.394027	0.188265	0.00128042	0.0103598
ENSG00000107829	6468	FBXW4	329.318	-0.164204	0.0638577	0.00128589	0.0103912
ENSG00000164620	285613	RELL2	331.462	0.146982	0.0553799	0.00128572	0.0103912
ENSG00000146828	56996	SLC12A9	1151.79	-0.144521	0.0542299	0.0012891	0.0104106
ENSG00000132781	4595	MUTYH	189.699	-0.190786	0.0772365	0.00129341	0.0104324
ENSG00000100105	23598	PATZ1	1346.11	-0.123694	0.0449355	0.00129271	0.0104324
ENSG00000168310	3660	IRF2	985.442	0.135643	0.050233	0.00129519	0.0104338
ENSG00000108406	79665	DHX40	2091.38	0.0716783	0.0233281	0.00129463	0.0104338
ENSG00000133606	23608	MKRN1	3314.86	0.0862757	0.0290791	0.00129675	0.0104399
ENSG00000115504	23301	EHBP1	1877.78	-0.0696213	0.022826	0.00130053	0.0104616
ENSG00000153896	148103	ZNF599	80.6044	-0.291758	0.131523	0.00130106	0.0104616
ENSG00000151726	2180	ACSL1	1913.07	-0.0749998	0.024826	0.00130503	0.0104861
ENSG00000156398	118980	SFXN2	338.396	-0.186784	0.0755983	0.00130571	0.0104861
ENSG00000129480	112487	DTD2	679.01	-0.134297	0.0495534	0.00131115	0.0105232
ENSG00000113387	10923	SUB1	5065.53	-0.066793	0.0218324	0.00131508	0.0105482
ENSG00000115616	6549	SLC9A2	2213.12	0.071674	0.0235228	0.00131741	0.0105604
ENSG00000153071	1601;112267931	DAB2	110.081	-0.261638	0.115237	0.0013255	0.0106187
ENSG00000115204	4358	MPV17	772.859	-0.122342	0.0442878	0.00132884	0.010639
ENSG00000143324	9213	XPR1	1704.16	-0.068838	0.0225949	0.00133531	0.0106841
ENSG00000182541	3985	LIMK2	2424.93	-0.0937911	0.0321788	0.00134035	0.0107178
ENSG00000111785	55188	RIC8B	985.375	-0.104239	0.0364841	0.00135002	0.0107885
ENSG00000099860	4616	GADD45B	349.287	-0.14625	0.055382	0.00135184	0.0107965
ENSG00000186364	200035	NUDT17	34.9883	-0.493616	0.248377	0.00135505	0.0108154
ENSG00000122643	51251	NT5C3A	793.709	-0.108044	0.0381708	0.0013669	0.0109033
ENSG00000197956	6277	S100A6	9634.98	-0.062264	0.0193642	0.00136888	0.0109057
ENSG00000153093	55289	ACOXL	503.76	0.128758	0.0473336	0.00136834	0.0109057
ENSG00000204267	6891	TAP2	2502.59	-0.144911	0.0554469	0.00137233	0.010922
ENSG00000106789	7464	CORO2A	204.354	-0.175929	0.0703005	0.0013726	0.010922
ENSG00000185825	10134	BCAP31	7470.75	0.0845325	0.0287025	0.00137617	0.0109436
ENSG00000008086	6792	CDKL5	144.266	0.192144	0.0786483	0.00137812	0.0109525
ENSG00000112877	55722	CEP72	497.61	0.161234	0.0628924	0.00138724	0.0110182
ENSG00000100575	26520	TIMM9	1156.18	-0.0832533	0.0281493	0.00141046	0.0111889
ENSG00000138449	30061	SLC40A1	111.45	-0.28876	0.132523	0.00140981	0.0111889
ENSG00000169594	646	BNC1	1322.68	0.119992	0.0435656	0.00141841	0.0112422
ENSG00000229117	6171	RPL41	6903.66	-0.0905364	0.0310995	0.00141891	0.0112422
ENSG00000076513	88455	ANKRD13A	2622.49	0.104365	0.0367737	0.00142246	0.0112634
ENSG00000112584	84498	FAM120B	1598.27	-0.0778932	0.0261419	0.00142546	0.0112804
ENSG00000123595	9367	RAB9A	906.927	0.0921449	0.0317666	0.00143932	0.0113831
ENSG00000014824	10463	SLC30A9	2057.63	-0.0816144	0.0275899	0.00144084	0.0113882
ENSG00000163882	5437	POLR2H	1649.28	0.0843492	0.0286384	0.00144225	0.0113924
ENSG00000271601	128077	LIX1L	303.92	-0.143383	0.0546754	0.00146188	0.0115404
ENSG00000132688	10763	NES	64.7001	-0.389936	0.192277	0.0014683	0.011584
ENSG00000275216	NA	RP11-54H7.4	4732.5	0.0881089	0.0302861	0.00146988	0.0115894
ENSG00000163283	250	ALPP	511.499	-0.324008	0.153796	0.00148025	0.0116641
ENSG00000173436	440574	MINOS1	313.218	-0.14526	0.0556847	0.00148259	0.0116755
ENSG00000156804	114907	FBXO32	533.873	0.154165	0.0600981	0.00148478	0.0116857
ENSG00000158716	54935	DUSP23	213.67	-0.255469	0.115797	0.00152017	0.011957
ENSG00000244005	9054	NFS1	1169.23	-0.0950889	0.0331332	0.00152758	0.011979
ENSG00000066379	30834	ZNRD1	599.22	-0.107275	0.0383733	0.00152706	0.011979
ENSG00000188211	374383	NCR3LG1	100.837	-0.361592	0.176406	0.00152698	0.011979
ENSG00000166046	NA	TCP11L2	50.8113	0.394904	0.194776	0.00152744	0.011979
ENSG00000262160	NA	RP11-96D1.11	188.232	0.130777	0.0489563	0.00152498	0.011979
ENSG00000171124	2525	FUT3	309.986	0.112001	0.0401803	0.00153019	0.0119922
ENSG00000112118	4172	MCM3	6624.32	-0.0503127	0.0162839	0.00153853	0.0120437
ENSG00000174032	253512	SLC25A30	980.113	-0.0891526	0.0307945	0.00153862	0.0120437
ENSG00000087338	64395	GMCL1	991.001	-0.103362	0.0367187	0.00154791	0.0121092
ENSG00000198146	54989	ZNF770	3242.7	0.0759991	0.0256361	0.00155066	0.0121233
ENSG00000180773	120103	SLC36A4	859.029	0.119158	0.0436767	0.00155412	0.0121431
ENSG00000124839	64284	RAB17	452.476	-0.163717	0.0655619	0.00156979	0.0122581
ENSG00000120727	51247	PAIP2	2435.65	0.122853	0.0454642	0.0015755	0.0122953
ENSG00000145358	115265	DDIT4L	41.2661	0.32847	0.157879	0.00158112	0.0123318
ENSG00000119977	26123	TCTN3	1757.98	-0.067226	0.0223885	0.00159003	0.0123939
ENSG00000006451	5898	RALA	4641.03	0.0770073	0.0261007	0.00159844	0.0124519
ENSG00000170677	9306	SOCS6	1655.48	-0.0952639	0.0334595	0.00160455	0.012492
ENSG00000136231	10643	IGF2BP3	3335.74	-0.073249	0.0246824	0.00160765	0.0125087
ENSG00000164889	6522	SLC4A2	4580.59	0.119802	0.0441705	0.00161412	0.0125515
ENSG00000130177	8881	CDC16	2703.92	-0.0592533	0.0194361	0.00162145	0.012601
ENSG00000105063	22870	PPP6R1	3771.61	0.0555361	0.0182356	0.00162856	0.0126486
ENSG00000137628	55601	DDX60	2770.2	-0.117814	0.0433396	0.00163796	0.012714
ENSG00000113645	23286	WWC1	6075.53	0.102982	0.0367921	0.00165361	0.0128278
ENSG00000067445	7216	TRO	194.225	-0.188525	0.0792274	0.00166464	0.0129057
ENSG00000198040	7637	ZNF84	818.543	0.0981458	0.0350092	0.00166896	0.0129272
ENSG00000155313	29761	USP25	934.777	-0.100357	0.0357384	0.00166941	0.0129272
ENSG00000121741	7750	ZMYM2	2966.22	-0.0821775	0.0282308	0.00168567	0.0130454
ENSG00000126709	2537	IFI6	532.065	-0.178683	0.0747172	0.00168783	0.0130543
ENSG00000185022	23764	MAFF	1509.42	0.146839	0.0576619	0.00171019	0.0132194
ENSG00000122085	130916	MTERF4	1018.71	-0.0884932	0.0308804	0.00171452	0.0132449
ENSG00000196177	36	ACADSB	571.039	-0.133991	0.0512818	0.00172485	0.0132773
ENSG00000166224	8879	SGPL1	4489.98	0.067567	0.022755	0.00172456	0.0132773
ENSG00000148308	9328	GTF3C5	2696.09	0.069334	0.0233834	0.00172485	0.0132773
ENSG00000100731	22990	PCNX	3277.12	-0.0737437	0.0250542	0.00172475	0.0132773
ENSG00000050130	51528	JKAMP	1800.13	-0.0858961	0.0298925	0.0017238	0.0132773
ENSG00000149474	57325	CSRP2BP	608.67	-0.105929	0.0381269	0.00172399	0.0132773
ENSG00000145375	166378	SPATA5	732.906	-0.145107	0.0568784	0.00174051	0.0133899
ENSG00000175224	9776	ATG13	1490.71	0.0725066	0.0246236	0.00174438	0.0134118
ENSG00000146576	79034	C7orf26	447.971	-0.140182	0.0545211	0.00174728	0.0134262
ENSG00000137960	54810	GIPC2	111.921	-0.210267	0.0923264	0.00175016	0.0134324
ENSG00000203711	100130967	C6orf99	316.078	0.147188	0.0579597	0.00174999	0.0134324
ENSG00000101442	79913	ACTR5	822.713	-0.101972	0.0366904	0.00175285	0.013445
ENSG00000102007	5355	PLP2	5805.22	0.0680923	0.0229934	0.00176134	0.0135022
ENSG00000254004	339324	ZNF260	1806.3	0.0965875	0.0343565	0.00177005	0.013561
ENSG00000206337	10866	HCP5	1090.63	0.0981766	0.0350965	0.00178438	0.0136627
ENSG00000106799	7046	TGFBR1	2690.22	0.0738045	0.0251716	0.0017886	0.013687
ENSG00000166900	6809	STX3	1875.65	0.06888	0.0232599	0.0017932	0.013706
ENSG00000116731	7799	PRDM2	1445.93	0.0763136	0.0261545	0.00179294	0.013706
ENSG00000147010	30011	SH3KBP1	11982.5	0.0585923	0.0195287	0.00179841	0.0137377
ENSG00000115107	55240	STEAP3	1695.88	-0.087529	0.0306788	0.00181381	0.0138473
ENSG00000068400	56850	GRIPAP1	1272.38	0.104387	0.037871	0.00182471	0.0139222
ENSG00000153064	NA	BANK1	62.8566	-0.33559	0.168753	0.00184048	0.0140343
ENSG00000172493	4299	AFF1	1991.71	-0.0790622	0.0273243	0.00184359	0.0140498
ENSG00000148180	2934	GSN	247.161	-0.21596	0.0968731	0.00185479	0.0141255
ENSG00000141526	9123	SLC16A3	4395.72	0.174436	0.0729525	0.00185569	0.0141255
ENSG00000137962	9411	ARHGAP29	4510.19	-0.163731	0.0662209	0.00186145	0.014161
ENSG00000038532	23274	CLEC16A	1229.02	0.0890377	0.031392	0.00186447	0.0141757
ENSG00000272325	11165	NUDT3	1500.15	-0.0767913	0.0264707	0.0018704	0.0142124
ENSG00000189007	134637	ADAT2	356.623	-0.167654	0.0695258	0.00188839	0.0143407
ENSG00000143369	1893	ECM1	1950.92	0.0994076	0.0358675	0.00189112	0.0143531
ENSG00000072501	8243	SMC1A	14278	0.0704262	0.0238842	0.00189305	0.0143593
ENSG00000138604	26035	GLCE	1427.59	0.127789	0.0490091	0.00189847	0.0143836
ENSG00000132912	51164	DCTN4	2328.78	-0.0662379	0.0224451	0.00189832	0.0143836
ENSG00000118418	9324	HMGN3	931.183	-0.0987958	0.0356269	0.00190312	0.0144105
ENSG00000133816	9645;84953	MICAL2	2389.98	-0.114745	0.0428895	0.00192036	0.0145325
ENSG00000141448	2627	GATA6	128.632	0.264419	0.127167	0.00192289	0.0145432
ENSG00000140950	57707	TLDC1	2565.91	-0.067351	0.022908	0.00192633	0.0145553
ENSG00000132394	60678	EEFSEC	424.148	-0.166903	0.0692461	0.00192674	0.0145553
ENSG00000166813	374654	KIF7	474.877	-0.157676	0.0644546	0.00193041	0.0145661
ENSG00000123095	NA	BHLHE41	35.0384	0.330707	0.166282	0.00192971	0.0145661
ENSG00000133401	23037	PDZD2	340.556	0.129872	0.050083	0.0019324	0.0145726
ENSG00000188343	137392	FAM92A1	502.003	-0.108649	0.0399642	0.00194767	0.0146793
ENSG00000142207	9875	URB1	2681.11	-0.107736	0.0397662	0.0019622	0.0147802
ENSG00000100413	171568	POLR3H	1868.06	-0.0993539	0.0360431	0.0019754	0.0148711
ENSG00000067113	8611	PPAP2A	168.434	-0.17713	0.0753989	0.00198186	0.0149111
ENSG00000122481	25950	RWDD3	60.9033	0.319767	0.162264	0.00199699	0.0150161
ENSG00000126804	22890	ZBTB1	1076.45	0.0879533	0.0312529	0.00200482	0.0150663
ENSG00000117385	64175	P3H1	827.808	-0.120473	0.045957	0.0020134	0.015122
ENSG00000168496	2237	FEN1	4317.89	0.0530713	0.0177519	0.00202953	0.0152286
ENSG00000102879	11151	CORO1A	271.145	0.150993	0.0612399	0.00202993	0.0152286
ENSG00000136856	29988	SLC2A8	128.422	-0.264749	0.129413	0.00203168	0.0152329
ENSG00000112701	26054	SENP6	2677.94	-0.0691591	0.0237445	0.00203662	0.0152612
ENSG00000166396	8710	SERPINB7	197.457	0.17329	0.0736344	0.00204755	0.0153342
ENSG00000148841	85450	ITPRIP	323.393	-0.178389	0.076385	0.00205328	0.0153682
ENSG00000166716	9640	ZNF592	2361.92	0.116579	0.0440991	0.0020599	0.0154089
ENSG00000185947	10308	ZNF267	979.76	0.122755	0.0470341	0.00206203	0.0154159
ENSG00000102225	5127	CDK16	4588.02	0.0500261	0.0166943	0.00206471	0.0154271
ENSG00000157470	145773	FAM81A	386.996	-0.133186	0.0522926	0.00207085	0.0154641
ENSG00000158747	4681;100532736	NBL1	240.396	0.164961	0.0692106	0.0020875	0.0155795
ENSG00000187240	79659	DYNC2H1	1382.28	-0.135248	0.0540378	0.00209104	0.0155879
ENSG00000108984	NA	MAP2K6	109.319	-0.321534	0.165736	0.00209016	0.0155879
ENSG00000170100	197320	ZNF778	850.936	0.129692	0.0505976	0.00209412	0.015602
ENSG00000122741	79269	DCAF10	1980.89	-0.0643944	0.0220092	0.00211237	0.0157289
ENSG00000139289	22822	PHLDA1	3439.26	-0.17252	0.0720019	0.0021159	0.0157462
ENSG00000278023	201299	RDM1	90.059	0.233096	0.109573	0.00212188	0.0157816
ENSG00000106682	7458	EIF4H	13450.5	0.0896588	0.0321305	0.00212638	0.0158061
ENSG00000124422	23326	USP22	10487.4	0.0705049	0.0243756	0.00213414	0.0158547
ENSG00000124120	79183	TTPAL	2923.07	-0.0781022	0.0274186	0.00214807	0.015949
ENSG00000166902	54948	MRPL16	1564.12	-0.0742704	0.0259006	0.00215736	0.0160088
ENSG00000196428	9819	TSC22D2	908.143	0.149642	0.061211	0.0021603	0.0160189
ENSG00000134262	10717	AP4B1	560.118	-0.105777	0.0393495	0.00216118	0.0160189
ENSG00000099246	22931	RAB18	1548.06	0.0738706	0.0256945	0.00216316	0.0160244
ENSG00000104081	90427	BMF	63.0748	0.448426	0.253998	0.00217929	0.0161347
ENSG00000013561	9604	RNF14	1743.95	-0.077384	0.0271008	0.00218586	0.0161741
ENSG00000151474	55691	FRMD4A	487.449	-0.137343	0.054892	0.00220109	0.0162776
ENSG00000148843	22984	PDCD11	2323.05	-0.112765	0.042737	0.00221007	0.0163347
ENSG00000178585	56998	CTNNBIP1	1693.01	-0.0823217	0.0292378	0.00221773	0.0163819
ENSG00000083799	1540	CYLD	1275.27	0.0941304	0.0342546	0.00222177	0.0164024
ENSG00000119285	55127	HEATR1	5073.02	-0.132576	0.0524431	0.00223251	0.0164724
ENSG00000039068	999	CDH1	15236.1	-0.0560664	0.0191311	0.00224292	0.0165398
ENSG00000280355	NA	RP11-119F19.5	115.605	0.223833	0.105279	0.0022602	0.0166215
ENSG00000081041	2920	CXCL2	121.474	0.635995	0.388714	0.0022604	0.0166215
ENSG00000006634	10926	DBF4	1809.22	-0.0719784	0.0251733	0.00226018	0.0166215
ENSG00000174720	51574	LARP7	1550.35	-0.0780003	0.0275201	0.00225535	0.0166215
ENSG00000162458	54751	FBLIM1	2163.15	-0.144526	0.058927	0.00225657	0.0166215
ENSG00000167723	162514	TRPV3	259.897	0.16329	0.0692124	0.00226778	0.0166663
ENSG00000075303	55972	SLC25A40	1365.59	0.0776742	0.0274115	0.00227116	0.0166817
ENSG00000166783	9665	KIAA0430	1980.37	0.0777403	0.0275393	0.00230161	0.0168958
ENSG00000165801	55701	ARHGEF40	514.324	0.146229	0.0600014	0.00230839	0.016936
ENSG00000176619	84823	LMNB2	5977.23	-0.0653005	0.0226847	0.00231829	0.016999
ENSG00000240476	NA	LINC00973	65.4531	0.273594	0.137916	0.0023224	0.0170196
ENSG00000139579	79035	NABP2	1737.04	-0.0757979	0.0266982	0.00233018	0.017067
ENSG00000099256	56952	PRTFDC1	489.399	-0.157019	0.0661009	0.00233756	0.0171113
ENSG00000082641	4779	NFE2L1	9752.15	0.081542	0.0291116	0.00233943	0.0171154
ENSG00000107372	7763	ZFAND5	5052.25	0.0641969	0.0221966	0.00234637	0.0171565
ENSG00000141458	4864	NPC1	2580.91	-0.0655279	0.0227145	0.00235839	0.0172347
ENSG00000162378	79699	ZYG11B	1547.8	-0.126839	0.0501151	0.00237686	0.0173599
ENSG00000136603	6498	SKIL	2878.47	0.110087	0.0418861	0.00239128	0.0174554
ENSG00000239900	158	ADSL	3863.45	-0.0774888	0.0275064	0.0024055	0.0175395
ENSG00000128422	3872	KRT17	4829.65	0.132528	0.0534436	0.00240546	0.0175395
ENSG00000174938	26470	SEZ6L2	674.335	0.108733	0.0412778	0.00241062	0.017567
ENSG00000115207	2976	GTF3C2	3456.17	-0.0713364	0.025047	0.00242988	0.0176974
ENSG00000198792	25829	TMEM184B	3223.15	0.098406	0.0366137	0.00243688	0.0177384
ENSG00000177076	340485	ACER2	155.919	-0.18408	0.0823402	0.00244726	0.017794
ENSG00000218416	100130449	PP14571	697.567	-0.14496	0.0602149	0.00244602	0.017794
ENSG00000078081	27074	LAMP3	397.414	-0.189416	0.085945	0.00245289	0.017825
ENSG00000235162	387882	C12orf75	10682.1	-0.0668605	0.0233439	0.00246215	0.0178823
ENSG00000099949	8216	LZTR1	1443.96	-0.0882999	0.0322045	0.00248134	0.0180115
ENSG00000100426	9889	ZBED4	1935.63	0.0767988	0.0273457	0.00249882	0.0181283
ENSG00000151651	101	ADAM8	6141.83	0.184732	0.0832932	0.00252152	0.0182731
ENSG00000197321	6840	SVIL	2758.68	0.0803122	0.0288335	0.00252159	0.0182731
ENSG00000103540	9738	CCP110	1883.49	0.0649926	0.022688	0.00252763	0.0183067
ENSG00000158062	91544	UBXN11	588.49	0.10231	0.0385352	0.00253134	0.0183233
ENSG00000189046	121642	ALKBH2	435.66	-0.114003	0.044219	0.00254868	0.0184385
ENSG00000254682	NA	RP11-660L16.2	152.666	-0.256409	0.130426	0.00255085	0.0184439
ENSG00000127616	6597	SMARCA4	227.715	0.161168	0.0693964	0.00255808	0.0184859
ENSG00000140263	6652	SORD	1627.38	-0.0841008	0.0305017	0.00256847	0.018546
ENSG00000142687	79932	KIAA0319L	2125.65	-0.0646445	0.02281	0.00257068	0.018546
ENSG00000139354	283431	GAS2L3	815.493	0.0927872	0.0342643	0.00256938	0.018546
ENSG00000143155	261726	TIPRL	2365.93	-0.0731125	0.0259459	0.00257813	0.0185894
ENSG00000131943	83636	C19orf12	583.962	0.109934	0.0422853	0.00258222	0.0186086
ENSG00000128011	57622	LRFN1	44.9262	-0.276975	0.146505	0.00259781	0.0187106
ENSG00000163214	90957	DHX57	1613.63	-0.0831979	0.0301595	0.00260084	0.018722
ENSG00000169599	27247	NFU1	838.527	-0.119156	0.0470258	0.00262277	0.0188694
ENSG00000175866	10458	BAIAP2	1991.92	-0.0802401	0.0289216	0.00262919	0.0189051
ENSG00000105854	5445	PON2	1884.3	-0.0680364	0.0240126	0.00263359	0.0189215
ENSG00000134318	9475	ROCK2	3355.52	-0.0780984	0.0280769	0.00263438	0.0189215
ENSG00000085276	2122	MECOM	288.174	-0.142695	0.0595196	0.00264274	0.0189634
ENSG00000136193	9805	SCRN1	11413.4	-0.0476967	0.016377	0.00264313	0.0189634
ENSG00000279192	NA	PWAR5	48.1683	0.314546	0.172566	0.00264465	0.0189638
ENSG00000167323	6786	STIM1	1460.16	-0.0759901	0.0272275	0.00265842	0.019052
ENSG00000005483	55904	KMT2E	1956.16	0.0759714	0.0272801	0.00266295	0.019074
ENSG00000196396	5770	PTPN1	4308.53	-0.0469771	0.0160085	0.00266572	0.0190833
ENSG00000112294	7915	ALDH5A1	310.953	-0.126295	0.0507102	0.00267403	0.0191232
ENSG00000132467	57050	UTP3	1602.99	0.0858013	0.0313797	0.00267571	0.0191232
ENSG00000180376	285331	CCDC66	335.428	-0.135508	0.055628	0.00267532	0.0191232
ENSG00000158882	84134	TOMM40L	828.194	-0.0873986	0.032141	0.00269419	0.019242
ENSG00000275342	157285	SGK223	838.678	0.0903372	0.0333458	0.0026953	0.019242
ENSG00000157657	114991	ZNF618	1405.7	-0.110131	0.0427	0.00270002	0.0192651
ENSG00000117114	23266	LPHN2	5368.2	-0.0683185	0.0241415	0.00270334	0.0192782
ENSG00000100462	10419	PRMT5	6759.28	-0.0768405	0.0276446	0.00270926	0.0193098
ENSG00000123545	29078	NDUFAF4	539.264	-0.134052	0.0552803	0.00275233	0.0196043
ENSG00000164430	115004	MB21D1	1185.93	0.0840051	0.0306642	0.0027536	0.0196043
ENSG00000182393	282618	IFNL1	11.3962	-0.349529	0.202157	0.00276049	0.0196426
ENSG00000144401	151194	METTL21A	811.235	-0.0938218	0.035141	0.00278692	0.0198198
ENSG00000081923	5205	ATP8B1	2313.84	-0.0774519	0.0280195	0.00279125	0.0198289
ENSG00000165533	123016	TTC8	626.992	-0.0949273	0.0356215	0.00278983	0.0198289
ENSG00000125772	56261	GPCPD1	584.702	-0.111041	0.0433308	0.00279882	0.0198718
ENSG00000166986	4141	MARS	9198.57	-0.0440851	0.0150745	0.0028022	0.0198849
ENSG00000225733	NA	FGD5-AS1	2855.64	0.0546077	0.018943	0.00280675	0.0198925
ENSG00000166145	6692	SPINT1	4994.12	0.0857246	0.0315726	0.00280786	0.0198925
ENSG00000265763	118738	ZNF488	101.593	-0.202598	0.0969603	0.00280557	0.0198925
ENSG00000124466	27076	LYPD3	2198.33	0.107761	0.0416418	0.00283401	0.0200667
ENSG00000128268	4248	MGAT3	65.3095	-0.233485	0.118886	0.00284072	0.0200924
ENSG00000129518	55837	EAPP	813.806	0.119988	0.0479174	0.00284028	0.0200924
ENSG00000221926	10626	TRIM16	1238.16	0.131178	0.0538243	0.00285346	0.0201715
ENSG00000187678	81848	SPRY4	723.133	-0.226784	0.107612	0.00285646	0.0201818
ENSG00000041982	3371	TNC	7032.26	-0.0663216	0.0235413	0.00286954	0.0202631
ENSG00000246228	NA	CASC8	314.536	0.138343	0.0578025	0.0028777	0.0203097
ENSG00000205413	54809	SAMD9	5253.11	0.0964021	0.0364024	0.00288565	0.0203458
ENSG00000240204	100287482	SMKR1	69.8656	-0.360671	0.214135	0.00288595	0.0203458
ENSG00000130340	51429	SNX9	2984.93	0.134349	0.0555775	0.00289622	0.0203984
ENSG00000111364	57696	DDX55	1973.29	-0.097121	0.0368344	0.00289692	0.0203984
ENSG00000151748	60485	SAV1	2171.68	0.0663871	0.0235139	0.00289813	0.0203984
ENSG00000056050	54969	C4orf27	869.112	-0.113167	0.044611	0.00290069	0.0204054
ENSG00000198690	22909	FAN1	901.952	-0.0815764	0.029867	0.00291283	0.0204797
ENSG00000029534	NA	ANK1	41.2434	-0.298164	0.16656	0.00291967	0.0205167
ENSG00000145113	4585	MUC4	476.867	0.19813	0.0946825	0.00293801	0.0206344
ENSG00000119707	58517	RBM25	6076.42	-0.0754997	0.0272246	0.00294146	0.0206475
ENSG00000133318	10313	RTN3	7142.42	0.048723	0.0168631	0.00294957	0.0206932
ENSG00000104973	81857	MED25	1043.81	0.0914319	0.0343318	0.00297518	0.0208616
ENSG00000096717	23411	SIRT1	1042.26	0.0915267	0.0343702	0.0029774	0.0208659
ENSG00000064687	10347	ABCA7	202.584	0.179928	0.0831184	0.00298182	0.0208856
ENSG00000261786	NA	RP4-555D20.2	172.914	-0.193767	0.0920141	0.00298378	0.020888
ENSG00000173273	8658	TNKS	1506.08	0.0934206	0.0352805	0.00299397	0.0209481
ENSG00000135241	50640	PNPLA8	970.778	0.118631	0.0476039	0.00299968	0.0209767
ENSG00000115419	2744	GLS	2596.19	-0.0998685	0.0385787	0.00301227	0.0210421
ENSG00000143418	29956	CERS2	7131.01	-0.069554	0.0249285	0.00301079	0.0210421
ENSG00000198780	26049	FAM169A	1770.08	-0.0824389	0.0303991	0.00302833	0.0211316
ENSG00000158623	26958	COPG2	1199.68	-0.0918521	0.0346012	0.00302742	0.0211316
ENSG00000185499	4582	MUC1	275.941	-0.188179	0.0889672	0.00303444	0.0211629
ENSG00000241839	80301	PLEKHO2	267.433	0.149268	0.0646743	0.00304653	0.0212358
ENSG00000152078	148534	TMEM56	771.488	0.109907	0.0435795	0.0030597	0.0213161
ENSG00000146802	64418	TMEM168	591.112	-0.10928	0.0429849	0.00306204	0.021321
ENSG00000179134	55095	SAMD4B	4550.68	0.0677144	0.0242919	0.003084	0.0214624
ENSG00000071537	6400	SEL1L	6424.59	0.0506442	0.0176708	0.00308839	0.0214814
ENSG00000117318	3399	ID3	1069.39	-0.144117	0.0620043	0.00309914	0.0215446
ENSG00000163975	4241	MFI2	1176.47	0.12719	0.0524485	0.00310361	0.0215642
ENSG00000145569	54491	FAM105A	95.9702	0.231224	0.119172	0.00313734	0.0217869
ENSG00000102699	143	PARP4	4195.08	-0.0473412	0.01633	0.00314214	0.0218085
ENSG00000117597	27042	DIEXF	2164.09	0.0988743	0.0379738	0.00316693	0.0219689
ENSG00000129422	57509	MTUS1	760.728	0.118026	0.0477042	0.00317945	0.0220328
ENSG00000168303	136647	MPLKIP	589.124	0.144776	0.0625521	0.00317953	0.0220328
ENSG00000255031	NA	RP11-802E16.3	75.0133	0.259829	0.140407	0.00319535	0.0221221
ENSG00000257218	283459	GATC	2398.41	-0.0763042	0.0279941	0.00319584	0.0221221
ENSG00000116990	4610	MYCL	98.5377	-0.191225	0.0920381	0.00320697	0.0221755
ENSG00000188766	399473	SPRED3	107.672	-0.257991	0.141552	0.00320616	0.0221755
ENSG00000100266	11252	PACSIN2	5101.27	0.0829915	0.0307085	0.00321119	0.0221929
ENSG00000131507	80762	NDFIP1	3387.63	-0.0841836	0.031495	0.00321512	0.0222082
ENSG00000141258	9905	SGSM2	1983.72	0.0911543	0.0345233	0.00321815	0.0222174
ENSG00000183044	18	ABAT	951.917	-0.0953476	0.0365578	0.00323626	0.0223306
ENSG00000099250	8829	NRP1	342.788	-0.21126	0.106036	0.00326426	0.0225118
ENSG00000164104	3148	HMGB2	5971.99	0.120876	0.0494	0.00327505	0.0225742
ENSG00000119929	51076	CUTC	255.505	-0.142195	0.0614275	0.00329943	0.0227302
ENSG00000160471	125965	COX6B2	8.07508	0.498494	0.345344	0.00331827	0.0228478
ENSG00000108561	708	C1QBP	8692.01	-0.0703321	0.0255937	0.00332686	0.0228827
ENSG00000066933	4649	MYO9A	1149.7	-0.0874874	0.0328049	0.00332523	0.0228827
ENSG00000131375	23473	CAPN7	937.745	-0.104589	0.0411594	0.00333767	0.0229449
ENSG00000152102	130074	FAM168B	6813.22	0.0814066	0.0303402	0.00334801	0.0230019
ENSG00000170006	201799	TMEM154	3026.91	0.158244	0.070748	0.0033495	0.0230019
ENSG00000122033	219402	MTIF3	500.658	-0.117555	0.047839	0.00335184	0.0230058
ENSG00000183579	84133	ZNRF3	1002.29	-0.153985	0.0690383	0.00337397	0.0231454
ENSG00000042062	NA	FAM65C	17.0083	0.405334	0.266464	0.00338382	0.0232008
ENSG00000139973	83851	SYT16	132.699	0.194558	0.0954135	0.00338563	0.023201
ENSG00000140688	64755	C16orf58	1703.56	-0.074051	0.0272163	0.00338776	0.0232033
ENSG00000125731	10045	SH2D3A	343.383	-0.123557	0.0513563	0.00340165	0.0232861
ENSG00000198721	10455	ECI2	1030.11	-0.118675	0.0483984	0.00340919	0.0233255
ENSG00000136560	10010	TANK	1157.59	0.0817646	0.0305824	0.00341206	0.0233315
ENSG00000167522	29123	ANKRD11	3984.36	0.0836226	0.0313915	0.00341366	0.0233315
ENSG00000125107	23019	CNOT1	15471.2	0.0485433	0.0170008	0.00342775	0.0234155
ENSG00000150403	55002	TMCO3	1272.96	0.109941	0.0440379	0.00342959	0.0234157
ENSG00000147419	55246	CCDC25	1798.65	-0.0702153	0.0256496	0.00343248	0.0234226
ENSG00000125885	84515	MCM8	4430.19	-0.0589295	0.0210835	0.0034342	0.0234226
ENSG00000163596	130026	ICA1L	101.401	-0.209066	0.105906	0.00344182	0.0234622
ENSG00000034713	11345	GABARAPL2	1618.24	0.0701135	0.025594	0.00344694	0.0234848
ENSG00000104872	55011	PIH1D1	1328.11	0.0987891	0.0384996	0.00345059	0.0234973
ENSG00000121892	23244	PDS5A	8633.46	0.0338806	0.011701	0.00346054	0.0235527
ENSG00000163453	3490	IGFBP7	59.0224	-0.272491	0.156518	0.0034748	0.0236374
ENSG00000136867	1318	SLC31A2	621.233	0.107903	0.0430768	0.00347863	0.0236387
ENSG00000177917	151188	ARL6IP6	1186.82	0.0805393	0.0300099	0.00347702	0.0236387
ENSG00000080031	NA	PTPRH	35.5904	0.361276	0.235001	0.00348124	0.023644
ENSG00000138175	403	ARL3	436.308	-0.12069	0.0498601	0.00348916	0.0236855
ENSG00000141736	2064	ERBB2	3695.18	-0.0965427	0.0375035	0.0034944	0.0236962
ENSG00000100749	7443	VRK1	1375.25	-0.078877	0.0293999	0.00349267	0.0236962
ENSG00000076351	113235	SLC46A1	1348.15	-0.100277	0.0392639	0.00349877	0.0237135
ENSG00000166106	170689	ADAMTS15	153.756	0.217727	0.11368	0.00350199	0.0237229
ENSG00000204642	3134	HLA-F	725.863	0.236633	0.127484	0.00350411	0.0237249
ENSG00000214193	79729	SH3D21	860.695	0.124696	0.0520956	0.00351089	0.0237584
ENSG00000189180	7581	ZNF33A	486.405	0.117121	0.0479347	0.00352695	0.0238547
ENSG00000171388	NA	APLN	39.8678	-0.313306	0.193015	0.0035309	0.023869
ENSG00000129696	80185	TTI2	480.032	-0.113793	0.0463159	0.00356214	0.0240676
ENSG00000085760	4528	MTIF2	2358.11	-0.0756623	0.0280825	0.00357097	0.0241147
ENSG00000173171	4580	MTX1	889.802	-0.146046	0.0648644	0.00357718	0.0241441
ENSG00000177000	4524	MTHFR	378.816	-0.154088	0.0698529	0.00360125	0.0242873
ENSG00000158201	171586	ABHD3	1159.32	0.0998807	0.0392698	0.00360213	0.0242873
ENSG00000114867	1981	EIF4G1	31662.2	-0.056811	0.0205379	0.0036075	0.0242941
ENSG00000127511	23309	SIN3B	2212.19	-0.0757051	0.0282478	0.00360876	0.0242941
ENSG00000179965	51333	ZNF771	141.048	-0.229264	0.124067	0.00360553	0.0242941
ENSG00000170345	2353	FOS	38.7142	-0.374376	0.253358	0.00363159	0.0244352
ENSG00000198121	1902	LPAR1	135.04	-0.172989	0.0823107	0.00364691	0.0245255
ENSG00000164695	92421	CHMP4C	979.909	0.0817016	0.0308064	0.00365424	0.0245621
ENSG00000134070	3656	IRAK2	255.023	0.224086	0.11924	0.0036582	0.024576
ENSG00000198408	10724	MGEA5	2188.68	0.0722451	0.0267121	0.00367377	0.0246678
ENSG00000081692	65094	JMJD4	871.254	-0.102641	0.0408185	0.00367891	0.0246896
ENSG00000132603	51388	NIP7	3002.05	-0.0909563	0.0352964	0.00368469	0.024706
ENSG00000008382	84954	MPND	137.938	-0.240081	0.133298	0.00368516	0.024706
ENSG00000119650	112752	IFT43	385.508	-0.136497	0.0594486	0.00371991	0.0249261
ENSG00000054690	57475	PLEKHH1	431.924	-0.10468	0.0419102	0.00372648	0.0249573
ENSG00000149218	23052	ENDOD1	2586.62	-0.0832639	0.031716	0.00374953	0.0250986
ENSG00000118849	5918	RARRES1	125.814	0.21155	0.110427	0.00375591	0.0251284
ENSG00000164715	22853	LMTK2	1813.61	0.0824353	0.0312627	0.00376219	0.0251575
ENSG00000142627	1969	EPHA2	5098.39	-0.221365	0.112991	0.00379229	0.0253405
ENSG00000171492	55144	LRRC8D	1513.4	-0.0920002	0.0357477	0.00379347	0.0253405
ENSG00000130635	1289	COL5A1	1171.43	-0.14524	0.0650425	0.00382844	0.0255594
ENSG00000162302	8986	RPS6KA4	3968.13	-0.0985479	0.0389853	0.00383017	0.0255594
ENSG00000112874	83594	NUDT12	432.346	-0.130049	0.0560416	0.00383605	0.0255855
ENSG00000171587	1826	DSCAM	39.7543	0.301979	0.18914	0.00384957	0.0256625
ENSG00000035687	159	ADSS	3031.78	-0.0891764	0.0345116	0.00385856	0.0257092
ENSG00000107669	11101	ATE1	1342.47	-0.0686634	0.0253722	0.00386976	0.0257706
ENSG00000162931	51127	TRIM17	76.9615	-0.322499	0.211509	0.00387632	0.0257912
ENSG00000092978	55105	GPATCH2	663.951	-0.101644	0.0406281	0.00387683	0.0257912
ENSG00000176907	56892	C8orf4	271.341	0.173305	0.083708	0.00388275	0.0258174
ENSG00000132003	65249	ZSWIM4	404.765	0.13395	0.0585019	0.00392942	0.0261143
ENSG00000136158	10253	SPRY2	639.222	-0.134627	0.0589312	0.00393281	0.0261235
ENSG00000198162	10905	MAN1A2	2374.61	-0.0725268	0.0270446	0.00393969	0.0261558
ENSG00000173846	1263	PLK3	849.115	-0.14037	0.0624929	0.0039454	0.0261804
ENSG00000107014	6013;6019	RLN2	96.3387	-0.18281	0.0908228	0.00395598	0.0262372
ENSG00000117335	4179	CD46	8364.4	-0.0791709	0.0300394	0.00397171	0.0262744
ENSG00000101213	5753	PTK6	233.13	-0.186288	0.0949045	0.00397057	0.0262744
ENSG00000117139	10765	KDM5B	1958.48	0.0894312	0.034752	0.00397011	0.0262744
ENSG00000138134	57559	STAMBPL1	613.504	-0.121408	0.051212	0.00397032	0.0262744
ENSG00000155275	152992	TRMT44	290.716	-0.15984	0.075002	0.00397154	0.0262744
ENSG00000138834	23162	MAPK8IP3	1301.9	0.105352	0.0425824	0.0039748	0.0262815
ENSG00000113845	51300	TIMMDC1	1518.53	-0.0946968	0.0374185	0.00398921	0.0263633
ENSG00000253368	388610	TRNP1	2151.13	-0.303814	0.189935	0.0040008	0.0264265
ENSG00000176473	79446	WDR25	140.894	-0.184096	0.091966	0.00400299	0.0264274
ENSG00000158711	2005	ELK4	2869.07	-0.0706621	0.0264077	0.00401618	0.0264473
ENSG00000165525	9147	NEMF	2949.21	-0.0613189	0.0224431	0.00401286	0.0264473
ENSG00000054793	10079	ATP9A	1933.42	0.0950145	0.0374873	0.00401135	0.0264473
ENSG00000154122	56172	ANKH	1179.39	-0.0917185	0.0358863	0.00400836	0.0264473
ENSG00000155975	137492	VPS37A	1652.06	0.0691795	0.0256345	0.00401452	0.0264473
ENSG00000164403	134549	SHROOM1	364.702	-0.172988	0.0845932	0.00401852	0.0264493
ENSG00000179598	201164	PLD6	146.393	-0.231211	0.129528	0.00403822	0.0265655
ENSG00000149231	79780	CCDC82	1461.91	-0.101378	0.0407876	0.00404616	0.0266043
ENSG00000189433	127534	GJB4	339.412	0.143405	0.0645083	0.00405223	0.0266307
ENSG00000135390	517	ATP5G2	4638.69	-0.078016	0.0295797	0.00405505	0.0266357
ENSG00000143412	8416	ANXA9	157.931	-0.177445	0.0876351	0.00406033	0.026657
ENSG00000124593	NA	PRICKLE4	49.0961	-0.317837	0.208472	0.00406379	0.0266601
ENSG00000138778	1062	CENPE	5618.89	0.0643598	0.023721	0.00406492	0.0266601
ENSG00000074935	51175	TUBE1	437.087	-0.120485	0.0509932	0.0040679	0.0266662
ENSG00000101974	286410	ATP11C	1013.7	0.10516	0.0426967	0.00408092	0.026738
ENSG00000198890	55170	PRMT6	818.636	-0.0945006	0.0373777	0.00408577	0.0267564
ENSG00000205542	7114	TMSB4X	25443.3	-0.10459	0.0425832	0.00412536	0.027002
ENSG00000120833	8835	SOCS2	282.255	-0.130229	0.056784	0.00412893	0.0270117
ENSG00000104695	5516	PPP2CB	3578.75	0.0701383	0.0262263	0.00414824	0.0271244
ENSG00000141499	55135	WRAP53	837.182	-0.109603	0.0452686	0.00415271	0.0271399
ENSG00000142733	9064	MAP3K6	861.722	-0.100589	0.0405461	0.00416387	0.0271992
ENSG00000170144	220988	HNRNPA3	16526.1	-0.0568107	0.0207289	0.0041792	0.0272856
ENSG00000100316	6122	RPL3	26488.4	0.0692387	0.0258487	0.00419941	0.0274038
ENSG00000253276	168455	CCDC71L	447.276	-0.117811	0.0499433	0.0042253	0.0275589
ENSG00000154380	55740	ENAH	5627.79	-0.0743992	0.0281338	0.00422929	0.027571
ENSG00000026025	7431	VIM	87.0716	0.309282	0.203962	0.00424413	0.0276539
ENSG00000151729	291	SLC25A4	1202.1	0.101106	0.0408757	0.0042522	0.0276926
ENSG00000206503	3105	HLA-A	10054.1	0.0829479	0.0323105	0.00426453	0.027759
ENSG00000112208	9532	BAG2	963.239	-0.11698	0.0494501	0.00427309	0.0278008
ENSG00000103037	79918	SETD6	619.432	-0.160173	0.0768154	0.0042819	0.0278442
ENSG00000141985	6455	SH3GL1	1567.57	0.223335	0.124211	0.00429885	0.0279404
ENSG00000115350	56655	POLE4	1031.01	0.119724	0.0510419	0.00430414	0.0279607
ENSG00000144566	5868	RAB5A	891.45	0.0974989	0.0389907	0.00434075	0.0281845
ENSG00000130956	22927	HABP4	457.617	-0.124653	0.0541879	0.00436141	0.0283045
ENSG00000135925	80326	WNT10A	274.984	0.16037	0.0772634	0.00439082	0.0284811
ENSG00000092531	8773	SNAP23	2813.41	0.0691504	0.025999	0.00440449	0.0285555
ENSG00000162545	55450	CAMK2N1	2425.73	-0.0597912	0.0220821	0.00441717	0.0286234
ENSG00000250462	NA	LRRC37BP1	211.268	0.159783	0.0765921	0.00441998	0.0286273
ENSG00000171631	5031	P2RY6	187.036	-0.206421	0.112469	0.00442575	0.0286367
ENSG00000176406	9699	RIMS2	1320.32	-0.0865052	0.0339052	0.00442584	0.0286367
ENSG00000156875	64645	HIAT1	2621.34	-0.0617137	0.0229018	0.00445264	0.0287958
ENSG00000180198	1104	RCC1	6230.62	0.0707709	0.0270402	0.00449821	0.029076
ENSG00000198743	6526	SLC5A3	3977.46	0.152674	0.0729362	0.00450369	0.029097
ENSG00000133315	28992	MACROD1	140.135	-0.214578	0.120564	0.00453877	0.029309
ENSG00000085117	3732	CD82	1528.46	0.123105	0.0534617	0.0045433	0.0293091
ENSG00000138085	51374	ATRAID	1936.94	-0.0719227	0.0273176	0.0045426	0.0293091
ENSG00000166188	57567	ZNF319	357.809	-0.188568	0.100694	0.0045812	0.029539
ENSG00000143252	6391	SDHC	3096.7	-0.0779862	0.0301871	0.00459099	0.0295874
ENSG00000169021	7386	UQCRFS1	3196.67	0.0649659	0.0243716	0.0045958	0.0296037
ENSG00000160113	2063	NR2F6	1084.39	-0.0894208	0.0355129	0.00460787	0.0296668
ENSG00000161243	126433	FBXO27	852.894	-0.108038	0.0450962	0.00461559	0.0297017
ENSG00000156502	6832	SUPV3L1	1351.07	-0.0683409	0.0258251	0.00463368	0.0297893
ENSG00000269190	115290	FBXO17	496.251	-0.143631	0.0666697	0.00463379	0.0297893
ENSG00000213741	6235	RPS29	5336.08	-0.0936973	0.0379081	0.00463616	0.0297898
ENSG00000198959	7052	TGM2	50550.2	-0.125235	0.0556417	0.00464096	0.0298059
ENSG00000103168	9013	TAF1C	1077.79	-0.0941659	0.0378857	0.00464342	0.0298069
ENSG00000147234	84443	FRMPD3	23.7782	0.284331	0.187571	0.00465622	0.0298743
ENSG00000170027	7532	YWHAG	10960.5	0.0817058	0.03185	0.0046607	0.0298883
ENSG00000260328	NA	RP11-416I2.1	63.5787	-0.207358	0.11517	0.00466477	0.0298997
ENSG00000042445	54884	RETSAT	1336.79	-0.0760217	0.0292552	0.00468263	0.0299993
ENSG00000063854	3029	HAGH	533.708	0.142221	0.0656632	0.00468783	0.0300179
ENSG00000071794	6596	HLTF	1956.15	-0.0757477	0.0292879	0.00470982	0.0301438
ENSG00000187953	NA	PMS2CL	228.103	0.129824	0.0579354	0.00472235	0.0301999
ENSG00000102218	6102	RP2	975.67	0.0818769	0.0320266	0.00472463	0.0301999
ENSG00000130818	79088	ZNF426	532.608	0.10136	0.0416646	0.00472557	0.0301999
ENSG00000113597	80006	TRAPPC13	859.564	-0.0958329	0.0388498	0.0047418	0.0302888
ENSG00000111961	23328	SASH1	1084.25	-0.0933816	0.0376095	0.00475267	0.0303135
ENSG00000161800	29127	RACGAP1	5628.03	0.0578379	0.0214833	0.00474978	0.0303135
ENSG00000153443	124402	UBALD1	235.655	0.193978	0.103172	0.00475067	0.0303135
ENSG00000182473	23265	EXOC7	4403.46	-0.0461097	0.0167952	0.00475628	0.0303216
ENSG00000135341	6885	MAP3K7	2638.13	-0.0560817	0.0207539	0.00476836	0.0303837
ENSG00000137760	91801	ALKBH8	344.599	-0.119992	0.0521861	0.00477432	0.0304067
ENSG00000178695	115207	KCTD12	748.671	0.101314	0.0417383	0.00478387	0.0304526
ENSG00000082153	9689	BZW1	14311	0.0672	0.0253651	0.00478879	0.030469
ENSG00000100985	4318	MMP9	1023.05	0.328037	0.236937	0.00480197	0.0305379
ENSG00000134755	1824	DSC2	1742.8	0.100212	0.0412043	0.00482224	0.0306368
ENSG00000160948	51160	VPS28	731.227	-0.0957654	0.038967	0.00482115	0.0306368
ENSG00000142197	9980	DOPEY2	913.537	0.110798	0.0469632	0.00482549	0.0306424
ENSG00000168906	4144	MAT2A	8115.78	-0.0686592	0.0259732	0.00483135	0.030652
ENSG00000114861	NA	FOXP1	50.9213	0.249089	0.154542	0.00483172	0.030652
ENSG00000231889	NA	TRAF3IP2-AS1	70.6976	-0.232667	0.139365	0.00484466	0.0307191
ENSG00000100075	6576	SLC25A1	2162.05	-0.121283	0.0538704	0.00484813	0.0307261
ENSG00000082213	55322	C5orf22	1505.44	-0.0656062	0.0247515	0.00486536	0.0308203
ENSG00000168569	79064	TMEM223	504.403	-0.117711	0.0510795	0.00489763	0.0310096
ENSG00000153767	2960	GTF2E1	729.339	0.0987632	0.0405302	0.00490285	0.0310275
ENSG00000205250	1874	E2F4	3763.33	-0.0781424	0.0304519	0.00491491	0.0310717
ENSG00000070759	10420	TESK2	89.8758	0.251999	0.159691	0.0049124	0.0310717
ENSG00000002549	51056	LAP3	2500.94	-0.0497407	0.018311	0.00491702	0.0310717
ENSG00000146007	153527	ZMAT2	3256.22	-0.0517383	0.0190245	0.00492155	0.0310852
ENSG00000156599	25921	ZDHHC5	5750.2	0.0579468	0.0216149	0.00492505	0.0310922
ENSG00000163344	10654	PMVK	530.23	-0.109227	0.0462855	0.00493152	0.0311179
ENSG00000128694	64172	OSGEPL1	250.951	-0.142528	0.0664651	0.00494227	0.0311706
ENSG00000161999	339123	JMJD8	1274.09	-0.0761614	0.0295771	0.00495341	0.0312257
ENSG00000089154	10985	GCN1L1	11693	-0.0801178	0.0313996	0.0049572	0.0312345
ENSG00000092148	25831	HECTD1	8608.41	-0.0581806	0.0214765	0.00498224	0.031377
ENSG00000108639	9144	SYNGR2	2729.47	0.117268	0.0509019	0.00499035	0.0313976
ENSG00000171307	84287	ZDHHC16	925.128	-0.107246	0.045304	0.00498911	0.0313976
ENSG00000110721	1119	CHKA	986.473	-0.105519	0.044267	0.00499404	0.0314042
ENSG00000049249	NA	TNFRSF9	37.2762	0.276798	0.182406	0.00499623	0.0314042
ENSG00000115041	30818	KCNIP3	77.3539	-0.245928	0.154911	0.00500055	0.0314161
ENSG00000145194	9718	ECE2	372.848	0.156147	0.0763794	0.0050194	0.0315188
ENSG00000124074	84080	ENKD1	114.625	-0.250832	0.160732	0.00502174	0.0315188
ENSG00000102893	5257	PHKB	2475.64	-0.0660864	0.0251525	0.00503409	0.031581
ENSG00000139436	9815	GIT2	2005.78	-0.0568858	0.0213692	0.00509736	0.0319625
ENSG00000157911	5192	PEX10	441.384	-0.188637	0.102678	0.00510732	0.0320095
ENSG00000108375	NA	RNF43	7.80678	-0.520273	0.649477	0.0051358	0.0321724
ENSG00000213799	91664	ZNF845	864.399	0.0818676	0.0323641	0.00514043	0.0321859
ENSG00000131389	6533	SLC6A6	1265.02	-0.0743565	0.0288747	0.0051638	0.0323167
ENSG00000103044	3038	HAS3	658.322	0.23074	0.14057	0.00516783	0.0323263
ENSG00000151364	65987	KCTD14	607.06	-0.104579	0.0441955	0.00517133	0.0323326
ENSG00000078142	5289	PIK3C3	618.416	0.113275	0.0491025	0.00523378	0.0327073
ENSG00000114439	56987	BBX	3436.44	0.114784	0.0499219	0.00524082	0.0327356
ENSG00000156030	91748	ELMSAN1	1826.67	0.0648525	0.0247753	0.00525156	0.0327869
ENSG00000180182	9282	MED14	3499.87	0.0694162	0.0267269	0.00525759	0.0328088
ENSG00000182118	375061	FAM89A	105.518	-0.227676	0.13968	0.0052747	0.0328997
ENSG00000138363	471	ATIC	6576.77	-0.0608428	0.0229072	0.00531516	0.0331362
ENSG00000070495	23210	JMJD6	862.688	0.0839028	0.0334784	0.00532486	0.0331807
ENSG00000111711	51026	GOLT1B	1930.3	0.0654439	0.0250307	0.00533366	0.0332196
ENSG00000147874	54801	HAUS6	3553.4	-0.0558471	0.0209815	0.00533822	0.0332321
ENSG00000120137	79646	PANK3	6156.56	-0.0800377	0.0314161	0.00535343	0.0333108
ENSG00000168078	55872	PBK	1789.42	-0.0802546	0.0317903	0.00537315	0.0334175
ENSG00000243701	NA	LINC00883	119.33	-0.173146	0.0909499	0.00538253	0.0334438
ENSG00000162645	2634	GBP2	115.79	0.187056	0.102285	0.00538286	0.0334438
ENSG00000110888	65981	CAPRIN2	404.454	-0.118426	0.0521596	0.0053851	0.0334438
ENSG00000166266	8065	CUL5	1195.14	-0.0969137	0.040132	0.00539247	0.0334735
ENSG00000064012	841	CASP8	1825.68	-0.0733452	0.0286102	0.00539794	0.0334763
ENSG00000181481	84282	RNF135	315.016	-0.153523	0.0759928	0.00539807	0.0334763
ENSG00000130312	64981	MRPL34	568.923	-0.108395	0.0466167	0.00540688	0.0335149
ENSG00000168685	3575	IL7R	177.066	0.173669	0.0911948	0.00541679	0.0335505
ENSG00000091542	54890	ALKBH5	2564.94	0.0948745	0.0391196	0.00541779	0.0335505
ENSG00000123815	79934	ADCK4	453.533	-0.123658	0.0559805	0.005439	0.0336475
ENSG00000121988	84083	ZRANB3	322.429	-0.124457	0.0561969	0.00544122	0.0336475
ENSG00000126249	84306	PDCD2L	352.313	-0.114487	0.0501477	0.00544016	0.0336475
ENSG00000106105	2617	GARS	5015.69	-0.0855356	0.0344784	0.00544498	0.0336547
ENSG00000197448	373156	GSTK1	2719.77	-0.065524	0.0251492	0.00544892	0.033663
ENSG00000196455	30849	PIK3R4	1730.25	-0.0618984	0.0235805	0.00546242	0.0337304
ENSG00000136153	4008	LMO7	1338.45	0.174567	0.0904792	0.00547059	0.0337648
ENSG00000091986	151887	CCDC80	1673.87	-0.114766	0.0502876	0.0054743	0.0337716
ENSG00000175087	149420	PDIK1L	486.501	-0.107918	0.0463362	0.00547845	0.0337812
ENSG00000116005	51449	PCYOX1	4734.34	-0.0576905	0.0218199	0.00548275	0.0337917
ENSG00000105514	9545	RAB3D	128.633	-0.194392	0.110447	0.00549573	0.0338556
ENSG00000197498	84154	RPF2	1945.18	-0.106925	0.046003	0.0055249	0.0340191
ENSG00000074071	65993	MRPS34	1796.24	-0.102073	0.0432156	0.00553457	0.0340464
ENSG00000099910	84861	KLHL22	526.738	-0.133877	0.0624182	0.00553271	0.0340464
ENSG00000108306	84961	FBXL20	467.412	0.115068	0.050635	0.0055434	0.0340684
ENSG00000250312	255403	ZNF718	381.101	0.11105	0.0482287	0.00554223	0.0340684
ENSG00000065320	9423	NTN1	132.929	0.179081	0.0963676	0.00555038	0.0340952
ENSG00000115241	5496	PPM1G	7161.39	-0.0730578	0.0286432	0.00558125	0.0342568
ENSG00000063978	6047	RNF4	3568.46	0.0438636	0.0162589	0.00558197	0.0342568
ENSG00000145220	55646	LYAR	2171.76	-0.0748772	0.0294242	0.00559918	0.0343462
ENSG00000161813	113251	LARP4	6161.23	-0.0717766	0.0279856	0.00563337	0.0345396
ENSG00000188612	6613	SUMO2	6514.25	0.0482427	0.0180226	0.00563931	0.0345597
ENSG00000139116	55605	KIF21A	1394.86	-0.09377	0.0389203	0.00566031	0.0346721
ENSG00000167112	26995	TRUB2	1794.77	-0.0792488	0.0316325	0.00567901	0.0347702
ENSG00000198455	158586	ZXDB	345.733	0.12466	0.0568383	0.00569714	0.0348648
ENSG00000130827	55558	PLXNA3	727.136	0.119477	0.0535433	0.00572485	0.0350178
ENSG00000198826	9824	ARHGAP11A	5748.62	0.0617998	0.0236987	0.00575309	0.0351646
ENSG00000205763	NA	RP9P	174.981	-0.156806	0.0795942	0.00575426	0.0351646
ENSG00000139197	5830	PEX5	864.611	-0.108922	0.0473778	0.0057692	0.0352393
ENSG00000023902	51177	PLEKHO1	115.054	0.223259	0.139572	0.00577194	0.0352395
ENSG00000138036	51626	DYNC2LI1	337.627	-0.159866	0.0817326	0.00578222	0.0352842
ENSG00000136444	55316	RSAD1	939.739	-0.114734	0.0507887	0.0057847	0.0352842
ENSG00000143543	10899	JTB	2634.04	-0.0818415	0.0328142	0.00579154	0.0353093
ENSG00000253797	9724	UTP14C	1184.09	0.0675217	0.0262597	0.00579702	0.0353262
ENSG00000125657	8744	TNFSF9	62.0171	0.21191	0.129149	0.00582108	0.0354473
ENSG00000197324	26020	LRP10	4624.49	0.0919168	0.03803	0.00582235	0.0354473
ENSG00000135924	3300	DNAJB2	1423.4	0.0806326	0.032378	0.0058406	0.0355417
ENSG00000150760	1793	DOCK1	1264.94	0.0970688	0.0407999	0.00584935	0.0355616
ENSG00000103494	23322	RPGRIP1L	591.031	-0.106987	0.0463685	0.00584879	0.0355616
ENSG00000152291	10618	TGOLN2	12371.2	-0.0617047	0.0237227	0.00585661	0.0355891
ENSG00000084636	1307	COL16A1	101.453	0.215145	0.13333	0.00588059	0.0357014
ENSG00000082781	3693	ITGB5	2144.78	-0.0618481	0.024014	0.00587992	0.0357014
ENSG00000107651	11196	SEC23IP	3512.6	-0.0519166	0.0195972	0.00589009	0.0357424
ENSG00000161011	8878	SQSTM1	6278.04	0.0858092	0.0350075	0.00590024	0.0357872
ENSG00000040531	1497	CTNS	801.261	-0.0883434	0.0363136	0.00590744	0.0358142
ENSG00000240184	5098	PCDHGC3	493.179	0.103137	0.044238	0.00594502	0.0360226
ENSG00000198231	11325	DDX42	6159.32	-0.0482619	0.0181511	0.00595014	0.0360226
ENSG00000022556	55655	NLRP2	2698.99	0.0561858	0.0213953	0.00594916	0.0360226
ENSG00000183718	84851	TRIM52	228.512	0.129688	0.0605736	0.00596867	0.036118
ENSG00000084070	64744	SMAP2	919.931	-0.0729144	0.0287929	0.00597209	0.0361218
ENSG00000157227	4323	MMP14	11390.2	0.0657723	0.025597	0.00599377	0.0362361
ENSG00000088002	6820	SULT2B1	466.517	0.111909	0.0494349	0.00601265	0.0363333
ENSG00000104613	55174	INTS10	2395.83	-0.0616484	0.0237917	0.00603137	0.0364295
ENSG00000144645	114884	OSBPL10	1171.22	-0.0801439	0.0322593	0.00603828	0.0364543
ENSG00000106366	5054	SERPINE1	21759.8	0.103955	0.0452717	0.00604352	0.036469
ENSG00000188229	10383	TUBB4B	17867.5	0.113409	0.0503426	0.00605481	0.0365201
ENSG00000120697	29880	ALG5	1398.58	0.0801552	0.0323471	0.00607368	0.0365999
ENSG00000162496	NA	DHRS3	40.3448	0.293005	0.241175	0.006073	0.0365999
ENSG00000243156	57553	MICAL3	1681.08	-0.0801428	0.0323632	0.00609893	0.036735
ENSG00000100100	NA	PIK3IP1	35.5358	0.258213	0.18563	0.00613175	0.0369156
ENSG00000126091	6487	ST3GAL3	114.432	-0.195624	0.115468	0.0061418	0.0369589
ENSG00000163933	91869	RFT1	859.098	-0.0856458	0.0351671	0.00616068	0.0370382
ENSG00000253719	552889	ATXN7L3B	2950.36	0.0868866	0.035772	0.00615867	0.0370382
ENSG00000013523	23357	ANGEL1	1397.86	-0.0942186	0.0396855	0.00619337	0.0372175
ENSG00000105185	9141	PDCD5	2283.1	0.0837277	0.034195	0.00619817	0.0372291
ENSG00000116478	3065	HDAC1	4825	-0.0532881	0.0203339	0.00622887	0.0373962
ENSG00000129071	8930	MBD4	1230.39	-0.0720819	0.028618	0.00625104	0.037512
ENSG00000152117	NA	AC093838.4	406.987	0.131048	0.0621635	0.00626058	0.0375403
ENSG00000214900	NA	LINC01588	503.2	0.0940923	0.0396402	0.00626153	0.0375403
ENSG00000248905	342184	FMN1	449.613	-0.108496	0.047779	0.00626947	0.0375705
ENSG00000124795	7913	DEK	13743.4	-0.0738208	0.0294785	0.00632153	0.0378538
ENSG00000186871	54821	ERCC6L	1392.95	0.0762109	0.0305935	0.00632257	0.0378538
ENSG00000136379	58489	ABHD17C	1522.53	0.0733703	0.0292722	0.00634157	0.03795
ENSG00000242612	26063	DECR2	69.4117	-0.238654	0.168757	0.00634612	0.0379598
ENSG00000176182	339344	MYPOP	157.943	-0.181775	0.104319	0.00636519	0.0380563
ENSG00000120738	1958	EGR1	894.182	-0.137723	0.0671733	0.00638328	0.038147
ENSG00000142002	91039	DPP9	4259.49	0.0580366	0.0224062	0.0064021	0.0382418
ENSG00000108384	5889	RAD51C	1112	-0.0659374	0.0259087	0.00641855	0.0383224
ENSG00000113643	5917	RARS	4241.86	-0.0495263	0.0188495	0.00646108	0.0385545
ENSG00000104888	NA	SLC17A7	3.01897	0.0405339	0.0899138	0.00646335	0.0385545
ENSG00000110330	329	BIRC2	4079.42	-0.0800718	0.0326838	0.00646808	0.038565
ENSG00000064651	6558	SLC12A2	1595.83	0.118323	0.0541237	0.00650038	0.038722
ENSG00000129158	26297	SERGEF	89.4352	-0.295472	0.265184	0.0065003	0.038722
ENSG00000154153	54463	FAM134B	88.2424	-0.202014	0.123994	0.0065071	0.0387308
ENSG00000008869	54497	HEATR5B	1441.88	-0.106301	0.0468355	0.00650783	0.0387308
ENSG00000169403	5724	PTAFR	483.392	0.0971706	0.0415939	0.00651306	0.0387442
ENSG00000096696	1832	DSP	9079.04	0.0973828	0.0417221	0.00652589	0.0388028
ENSG00000221886	63920	ZBED8	267.539	0.128797	0.0612381	0.00654584	0.0389035
ENSG00000119801	51646	YPEL5	1116.23	0.10607	0.0467907	0.00657464	0.0390569
ENSG00000123096	8082	SSPN	111.08	-0.173549	0.0969301	0.00659879	0.0391645
ENSG00000108021	54906	FAM208B	3194.16	-0.0641293	0.0251804	0.00659803	0.0391645
ENSG00000089220	5037	PEBP1	4730.08	-0.0742801	0.02977	0.00662291	0.0392897
ENSG00000179532	144132	DNHD1	85.1449	0.205862	0.129421	0.00663173	0.039324
ENSG00000144959	57552	NCEH1	6719.31	0.0605844	0.0235121	0.00664397	0.0393786
ENSG00000129173	79733	E2F8	1427.45	0.0880934	0.0368269	0.00664743	0.0393812
ENSG00000162819	148362	BROX	2367.04	0.0711207	0.0284793	0.00665752	0.0394229
ENSG00000060558	2769	GNA15	385.09	0.112258	0.050745	0.00666747	0.0394369
ENSG00000181690	5324	PLAG1	76.8326	0.215074	0.140298	0.00666583	0.0394369
ENSG00000011114	55727	BTBD7	2684.81	0.0510652	0.0194976	0.00666898	0.0394369
ENSG00000111667	8078	USP5	4926.62	0.05753	0.0223456	0.00668117	0.039491
ENSG00000163738	441024	MTHFD2L	311.257	-0.118608	0.054755	0.00672072	0.0397067
ENSG00000079805	1785	DNM2	2203.7	0.0749438	0.0302024	0.00672754	0.0397289
ENSG00000164181	79993	ELOVL7	646.464	0.101996	0.0445955	0.00673311	0.0397437
ENSG00000106608	55665	URGCP	1563.6	0.0945544	0.0404195	0.00673891	0.0397599
ENSG00000119686	55640	FLVCR2	376.588	-0.139732	0.0695511	0.00674371	0.0397702
ENSG00000175063	11065	UBE2C	4017.59	0.056217	0.0218353	0.00674705	0.0397717
ENSG00000135148	10906	TRAFD1	1531.83	0.0658561	0.0260359	0.00675652	0.0398095
ENSG00000160551	57551	TAOK1	5499.96	0.0920536	0.0385643	0.0067697	0.0398691
ENSG00000131941	85415	RHPN2	1980.66	0.0894165	0.0376772	0.0068043	0.0400547
ENSG00000005100	56919	DHX33	3306.04	-0.0694713	0.027799	0.00680964	0.040068
ENSG00000196290	60491	NIF3L1	1330.17	-0.061876	0.024298	0.00682977	0.0401682
ENSG00000197557	92104	TTC30A	247.1	0.146273	0.0747747	0.0068343	0.0401767
ENSG00000133794	406	ARNTL	278.836	-0.116639	0.0537266	0.00685586	0.0402682
ENSG00000054116	27095	TRAPPC3	2120.12	-0.0618214	0.0242887	0.00685607	0.0402682
ENSG00000136144	55213	RCBTB1	760.81	-0.0924675	0.0394575	0.0068887	0.0404415
ENSG00000141012	2588	GALNS	860.285	0.0880877	0.0370184	0.00689827	0.0404794
ENSG00000109323	4126	MANBA	1213.45	-0.0907697	0.0384331	0.00691643	0.0405676
ENSG00000163931	7086	TKT	6946.71	-0.0568696	0.0237146	0.00696023	0.0408061
ENSG00000276550	NA	HERC2P2	1330.42	0.0852534	0.0356121	0.00697133	0.0408527
ENSG00000095261	5711	PSMD5	3212.24	-0.0739911	0.0297457	0.00697648	0.0408645
ENSG00000135535	8763	CD164	7621.12	0.0562698	0.0218165	0.00700188	0.0409913
ENSG00000204310	10554	AGPAT1	1741.87	-0.0899536	0.0382431	0.0070076	0.0409913
ENSG00000171016	26108	PYGO1	138.283	0.153386	0.0810262	0.00700656	0.0409913
ENSG00000138111	79847	TMEM180	65.0953	0.199295	0.12525	0.00701454	0.0410134
ENSG00000146909	64434	NOM1	1827	-0.0704936	0.0283856	0.00702963	0.0410333
ENSG00000142252	79760	GEMIN7	589.171	0.104618	0.0464821	0.00703058	0.0410333
ENSG00000100350	80020	FOXRED2	1897.5	-0.0836866	0.0348808	0.00702752	0.0410333
ENSG00000281398	NA	SNHG4	75.632	-0.263286	0.220743	0.00703039	0.0410333
ENSG00000136485	10238	DCAF7	4713.33	-0.0777356	0.0318656	0.00704507	0.0410809
ENSG00000198925	79065	ATG9A	1762.01	0.104295	0.0462867	0.00704191	0.0410809
ENSG00000104679	203069	R3HCC1	1117.33	-0.0976391	0.0425046	0.00706075	0.0411539
ENSG00000110931	10645	CAMKK2	2346.98	-0.0744614	0.030247	0.00708586	0.0412817
ENSG00000126705	27245	AHDC1	1103.32	0.122427	0.0578582	0.0071113	0.0414114
ENSG00000100596	9517	SPTLC2	3363.44	0.0649563	0.0258316	0.00711982	0.0414424
ENSG00000162772	467	ATF3	372.374	0.111264	0.0507518	0.00715246	0.0414651
ENSG00000157184	1376	CPT2	804.454	-0.0998501	0.0438153	0.00714801	0.0414651
ENSG00000146085	4594	MUT	1197.86	-0.0892251	0.0378561	0.00714113	0.0414651
ENSG00000164741	10395	DLC1	1317.81	0.0758793	0.0310159	0.00715112	0.0414651
ENSG00000134744	23318	ZCCHC11	2230.12	-0.0620805	0.0245524	0.00715236	0.0414651
ENSG00000170043	58485	TRAPPC1	1551.53	-0.0908743	0.0388303	0.00713457	0.0414651
ENSG00000107738	64115	C10orf54	135.834	-0.164598	0.0913086	0.00713417	0.0414651
ENSG00000104133	80208	SPG11	1638.19	-0.0732534	0.0297248	0.00715162	0.0414651
ENSG00000270885	NA	RASL10B	11.9919	-0.0512925	0.100425	0.00713061	0.0414651
ENSG00000125844	6238	RRBP1	7768.82	0.0554905	0.0213539	0.00716812	0.0415374
ENSG00000136732	2995	GYPC	189.234	-0.149274	0.0783239	0.00718098	0.0415933
ENSG00000051128	9454	HOMER3	382.442	-0.153593	0.082271	0.00723355	0.0418791
ENSG00000150764	NA	DIXDC1	63.3792	-0.268831	0.242582	0.00725357	0.0419763
ENSG00000053900	29945	ANAPC4	1216.91	-0.0818569	0.0341242	0.00726809	0.0420315
ENSG00000141219	55028	C17orf80	1557.27	-0.0694426	0.0279769	0.00726958	0.0420315
ENSG00000136811	4957	ODF2	2501.28	-0.0652613	0.0263727	0.0072781	0.0420621
ENSG00000198917	51490	C9orf114	1672.27	-0.0620427	0.0246185	0.0073036	0.0421906
ENSG00000178922	81888	HYI	79.9743	-0.207889	0.140267	0.00730905	0.0422033
ENSG00000055332	5610	EIF2AK2	5622.08	-0.0676276	0.0271841	0.00732883	0.042294
ENSG00000198843	51714	SELT	5510.31	0.0676496	0.0270859	0.00733127	0.042294
ENSG00000181817	84967	LSM10	1003.52	-0.080371	0.0333886	0.00733814	0.0423149
ENSG00000031691	55166	CENPQ	1140.12	0.0884771	0.0377681	0.0073513	0.0423719
ENSG00000138641	8916	HERC3	3233.75	-0.0499011	0.0193253	0.00737341	0.0424805
ENSG00000079785	1653	DDX1	6459.01	0.067218	0.0270809	0.00737746	0.042485
ENSG00000175931	63893	UBE2O	1655.58	0.0725351	0.0295326	0.00739598	0.0425728
ENSG00000105229	51588	PIAS4	454.393	-0.104567	0.0468874	0.0074338	0.0427715
ENSG00000205726	6453	ITSN1	2531.24	-0.0520491	0.0202961	0.00745082	0.0428168
ENSG00000151092	55768	NGLY1	977.627	-0.0919378	0.0396302	0.00744963	0.0428168
ENSG00000037757	84245	MRI1	749.3	-0.185855	0.114394	0.00745157	0.0428168
ENSG00000173727	NA	CMB9-22P13.1	129.56	0.177878	0.105683	0.00747404	0.042927
ENSG00000166747	164	AP1G1	6990.01	0.0399256	0.0152904	0.00749553	0.0430123
ENSG00000198742	57154	SMURF1	2572.58	0.0550816	0.0216107	0.00749456	0.0430123
ENSG00000204421	80740	LY6G6C	49.6617	0.204967	0.136223	0.00750424	0.0430433
ENSG00000170989	1901	S1PR1	535.926	-0.111067	0.051073	0.00753222	0.0431466
ENSG00000074657	55205	ZNF532	1034.12	0.0813212	0.0340109	0.00753077	0.0431466
ENSG00000183856	128239	IQGAP3	2319.59	0.0877058	0.0372836	0.00752978	0.0431466
ENSG00000160710	103	ADAR	14641.7	-0.0652791	0.0261451	0.00754383	0.0431941
ENSG00000110987	605	BCL7A	703.446	0.0851075	0.0360026	0.00756106	0.0432737
ENSG00000129562	1603	DAD1	3224.72	-0.0583827	0.0230935	0.00758202	0.0433414
ENSG00000183527	8624	PSMG1	1871.45	-0.0707552	0.0288116	0.00758929	0.0433414
ENSG00000125630	84172	POLR1B	2304.97	-0.0879075	0.0375146	0.00758959	0.0433414
ENSG00000134987	134430	WDR36	3154	-0.0661671	0.0266537	0.00758412	0.0433414
ENSG00000169436	169044	COL22A1	118.642	0.141015	0.0724076	0.00758051	0.0433414
ENSG00000166734	113201	CASC4	2888.13	-0.0635587	0.0253309	0.00764199	0.0436215
ENSG00000139636	55716	LMBR1L	526.519	0.130812	0.0649576	0.00765845	0.0436962
ENSG00000107796	NA	ACTA2	52.3147	-0.248376	0.21533	0.00766494	0.0437141
ENSG00000119711	4329	ALDH6A1	622.288	-0.0856425	0.0364021	0.00767247	0.0437378
ENSG00000118482	23469	PHF3	3166.59	0.0593345	0.0235549	0.00768886	0.043812
ENSG00000139832	55647	RAB20	233.99	-0.14226	0.0739393	0.0076983	0.0438465
ENSG00000066027	5525	PPP2R5A	1553.06	-0.0850504	0.0361585	0.0077579	0.0441666
ENSG00000137710	5962	RDX	3365.42	-0.0614618	0.0244975	0.00778312	0.0442191
ENSG00000261609	8139	GAN	790.72	0.0871297	0.0372402	0.00777203	0.0442191
ENSG00000103319	29904	EEF2K	1631.23	-0.0808116	0.0339551	0.00778448	0.0442191
ENSG00000089048	51575	ESF1	2046.21	-0.0705529	0.0288501	0.00778853	0.0442191
ENSG00000082269	57579	FAM135A	1317.42	-0.0990395	0.044032	0.00779096	0.0442191
ENSG00000115318	84695	LOXL3	101.758	-0.197312	0.130554	0.0077902	0.0442191
ENSG00000117481	387338	NSUN4	935.115	-0.0762835	0.0316018	0.00777759	0.0442191
ENSG00000169248	NA	CXCL11	41.4154	-0.26165	0.248172	0.007809	0.0443022
ENSG00000131037	54869	EPS8L1	550.949	0.119292	0.0570487	0.00781987	0.0443445
ENSG00000170921	26115	TANC2	2872.65	-0.0732219	0.030164	0.00783388	0.0444045
ENSG00000123575	139231	FAM199X	3170.89	-0.0812036	0.0342538	0.00784174	0.0444297
ENSG00000133789	23075	SWAP70	1199.47	0.0870649	0.0375144	0.00784943	0.0444345
ENSG00000135842	116496	FAM129A	218.979	0.150391	0.0812292	0.00784777	0.0444345
ENSG00000173575	1106	CHD2	3504.94	0.0514217	0.02011	0.007868	0.0445006
ENSG00000088682	57017	COQ9	1311.59	-0.0647909	0.02611	0.00787016	0.0445006
ENSG00000101255	57761	TRIB3	3405.56	-0.177397	0.10758	0.00787398	0.0445006
ENSG00000090581	84572	GNPTG	627.864	0.0825058	0.034874	0.00787481	0.0445006
ENSG00000214530	10809	STARD10	1162.07	-0.0758832	0.0314782	0.00788008	0.044511
ENSG00000100714	4522	MTHFD1	8979.45	-0.038936	0.0149736	0.00789968	0.0446023
ENSG00000145014	93109	TMEM44	382.063	0.110544	0.0512801	0.00790467	0.0446111
ENSG00000164611	9232	PTTG1	2471.46	0.0648749	0.0262178	0.00794948	0.0448444
ENSG00000174695	153339	TMEM167A	6333.2	0.0457731	0.0178155	0.00799118	0.0450601
ENSG00000005022	292	SLC25A5	11085.2	-0.0477142	0.0187256	0.00801001	0.0451467
ENSG00000127419	84286	TMEM175	181.724	-0.151079	0.0828597	0.00803929	0.0452921
ENSG00000139154	121536	AEBP2	1412.22	-0.077424	0.0324582	0.00804859	0.0453248
ENSG00000143641	2590	GALNT2	5621.68	0.101017	0.0452472	0.00808343	0.0455013
ENSG00000198612	10920	COPS8	2182.87	-0.0535569	0.0212021	0.00809573	0.045531
ENSG00000112697	55754	TMEM30A	5818.04	0.051526	0.0203481	0.00809514	0.045531
ENSG00000160208	23076	RRP1B	6031.35	-0.0563128	0.0223967	0.00811	0.0455916
ENSG00000175416	1212	CLTB	3395.64	-0.0693964	0.0284683	0.00813693	0.0457231
ENSG00000085832	2060	EPS15	2865.57	0.0585316	0.0234053	0.00816154	0.0458416
ENSG00000134897	54841	BIVM	428.815	-0.112852	0.0531417	0.00819233	0.0459946
ENSG00000129625	7905	REEP5	4790.53	-0.0442164	0.0172496	0.00821841	0.0461211
ENSG00000169255	8706	B3GALNT1	728.312	-0.0936142	0.0413538	0.00824737	0.0462637
ENSG00000235750	9674	KIAA0040	1558.07	-0.0607742	0.0244928	0.00831229	0.0466077
ENSG00000079950	8417	STX7	1611.45	0.061532	0.0248516	0.00832849	0.0466783
ENSG00000170088	201931	TMEM192	1309.67	-0.0747677	0.0312378	0.00838846	0.0469942
ENSG00000165629	509	ATP5C1	2974.12	-0.0528365	0.0209861	0.00841607	0.0471082
ENSG00000214194	401397	LINC00998	658.266	-0.12342	0.061267	0.00841288	0.0471082
ENSG00000130762	27237	ARHGEF16	621.286	-0.0920362	0.0405758	0.008447	0.047261
ENSG00000127314	5908	RAP1B	3155.28	0.0525626	0.0208835	0.00847086	0.0473741
ENSG00000169857	57099	AVEN	600.933	-0.0953494	0.0425631	0.00847946	0.0474017
ENSG00000135108	23014	FBXO21	2926.33	0.0469364	0.0185868	0.00850971	0.0475504
ENSG00000164062	327	APEH	2662.42	-0.066178	0.0270358	0.00851514	0.0475602
ENSG00000125266	1948	EFNB2	5101.28	0.0982901	0.0451101	0.00857843	0.0478931
ENSG00000148985	27315	PGAP2	729.053	-0.108555	0.0509506	0.00858426	0.0479051
ENSG00000183726	23585	TMEM50A	3770.48	0.0470126	0.0185675	0.00859098	0.047922
ENSG00000111252	10019	SH2B3	1185.29	-0.0646607	0.02645	0.00865379	0.0482517
ENSG00000065802	51665	ASB1	1287.12	-0.120035	0.0592381	0.00869094	0.048438
ENSG00000054179	954	ENTPD2	100.295	0.186099	0.123222	0.00872555	0.04861
ENSG00000167004	2923	PDIA3	29696.7	-0.0618448	0.025219	0.00873111	0.0486202
ENSG00000019144	23187	PHLDB1	603.89	-0.083261	0.0357156	0.00875208	0.048716
ENSG00000175354	5771	PTPN2	2468.72	-0.0550258	0.022068	0.00876091	0.0487443
ENSG00000085063	966	CD59	7193.37	-0.0453138	0.017869	0.00880087	0.0489457
ENSG00000017260	27032	ATP2C1	10419.6	0.0467956	0.0184924	0.00881565	0.0490068
ENSG00000189339	728661	SLC35E2B	840.774	0.0904832	0.0399919	0.00883393	0.0490875
ENSG00000118961	60526	C2orf43	771.037	-0.0793049	0.0338078	0.00885673	0.0491931
ENSG00000101115	57167	SALL4	32.9212	0.20477	0.14969	0.00886129	0.0491974
ENSG00000160051	55721	IQCC	284.921	-0.109879	0.0521147	0.00888834	0.0493265
ENSG00000166033	NA	HTRA1	20.1602	-0.262494	0.376259	0.00890544	0.049396
ENSG00000204588	NA	LINC01123	149.735	0.156948	0.090809	0.00890847	0.049396
ENSG00000137502	27314	RAB30	287.539	0.118412	0.0580104	0.00891297	0.0493999
ENSG00000113048	23107	MRPS27	3664.05	-0.0430809	0.0171247	0.00892484	0.0494445
ENSG00000196510	51434	ANAPC7	2856.71	-0.0541809	0.0217702	0.00897084	0.0496777
ENSG00000171103	55006	TRMT61B	829.596	-0.104655	0.0487707	0.00897458	0.0496777
ENSG00000102804	8848	TSC22D1	1973.68	0.0689293	0.0286685	0.00898776	0.0497094
ENSG00000111602	8914	TIMELESS	4197.13	-0.046512	0.018458	0.00898796	0.0497094
ENSG00000117906	5955	RCN2	4785.58	-0.0926169	0.0416015	0.00903458	0.049946
ENSG00000112655	5754	PTK7	3962.86	0.0708931	0.0297041	0.00910758	0.0503281
ENSG00000142409	126208	ZNF787	469.635	-0.125971	0.0641347	0.00913569	0.050462
ENSG00000064726	53339	BTBD1	3284.77	-0.0614669	0.0251635	0.00914734	0.0505048
ENSG00000167182	6668	SP2	686.905	0.108308	0.051356	0.0091541	0.0505207
ENSG00000176225	25914	RTTN	780.886	-0.0804943	0.0347066	0.00916744	0.0505728
ENSG00000135945	51455	REV1	901.544	-0.0773278	0.0329656	0.00917295	0.0505817
ENSG00000109113	83871	RAB34	2824.49	-0.0791892	0.0340083	0.009191	0.0506597
ENSG00000105568	5518	PPP2R1A	6939.18	0.0647095	0.0267324	0.00923304	0.0508699
ENSG00000204227	6015	RING1	1085.06	-0.0996974	0.0460498	0.00924094	0.0508918
ENSG00000166037	9702	CEP57	2967.22	-0.0652447	0.0270059	0.0092603	0.0509768
ENSG00000179364	23241	PACS2	836.742	-0.0760819	0.032462	0.00926485	0.0509802
ENSG00000121879	5290	PIK3CA	1215.01	0.0781429	0.0334981	0.00927167	0.0509962
ENSG00000143376	81609	SNX27	1480.5	-0.0772355	0.0330636	0.00933596	0.05129
ENSG00000167925	84514	GHDC	558.399	-0.127372	0.0657076	0.00933694	0.05129
ENSG00000140323	85455	DISP2	307.771	0.142526	0.0782458	0.00933337	0.05129
ENSG00000103932	26015	RPAP1	1505.92	-0.0667331	0.0278343	0.00942418	0.0517473
ENSG00000112146	26268	FBXO9	1233.95	-0.0868575	0.0383734	0.00943204	0.0517686
ENSG00000172339	199857	ALG14	312.038	-0.122496	0.0623115	0.00944787	0.0518336
ENSG00000205060	84912	SLC35B4	1113.99	-0.0800843	0.034686	0.00947773	0.0519754
ENSG00000139146	58516	FAM60A	3063.12	0.0492201	0.0197531	0.00952106	0.052191
ENSG00000148429	9712	USP6NL	1697.6	0.0725018	0.0307001	0.00952821	0.0522082
ENSG00000072134	22905	EPN2	1461.77	0.103047	0.0483249	0.00953598	0.0522287
ENSG00000026508	960	CD44	12051.1	0.0637155	0.0275997	0.00954036	0.0522307
ENSG00000163041	3020	H3F3A	5427.22	0.0901065	0.0403479	0.00955327	0.0522793
ENSG00000215114	137886	UBXN2B	1072.37	-0.0762269	0.0326936	0.0095762	0.0523827
ENSG00000184117	8508	NIPSNAP1	1989.21	-0.134578	0.0720883	0.0096043	0.0524881
ENSG00000206560	23243	ANKRD28	2677.3	-0.0583656	0.0239485	0.00960476	0.0524881
ENSG00000147364	26260	FBXO25	524.25	0.102615	0.0482858	0.0096076	0.0524881
ENSG00000142864	26135	SERBP1	18805.2	-0.118458	0.0592279	0.00965866	0.0527333
ENSG00000166823	55897	MESP1	50.0723	-0.234343	0.257859	0.00966465	0.0527333
ENSG00000269825	NA	CTD-3099C6.9	171.678	0.119758	0.0605107	0.00966376	0.0527333
ENSG00000103415	3163	HMOX2	3039.03	-0.0543046	0.0220792	0.00966968	0.0527385
ENSG00000129317	83448	PUS7L	1563.84	-0.0863489	0.0383645	0.00967516	0.0527463
ENSG00000088986	8655	DYNLL1	6835.3	-0.0491787	0.0218769	0.00969275	0.0528073
ENSG00000106086	84725	PLEKHA8	1267	0.077799	0.0335491	0.00969448	0.0528073
ENSG00000084073	10269	ZMPSTE24	4313	-0.0682572	0.0287196	0.00970569	0.0528462
ENSG00000170581	6773	STAT2	2175.44	-0.0655866	0.02737	0.00972291	0.0529177
ENSG00000126247	826	CAPNS1	12537.3	-0.0724291	0.0305927	0.00974114	0.0529947
ENSG00000143420	2029	ENSA	5913.23	-0.0470749	0.0189756	0.00976566	0.0531059
ENSG00000254986	10072	DPP3	3781.21	0.0631479	0.0262807	0.00980135	0.0532777
ENSG00000126945	3188	HNRNPH2	2460.45	0.0516972	0.0209286	0.0098189	0.0533507
ENSG00000221909	221786	FAM200A	314.048	0.110047	0.0535329	0.00982866	0.0533814
ENSG00000179604	23580	CDC42EP4	700.213	-0.0837535	0.0369507	0.00988141	0.0536231
ENSG00000168827	85476	GFM1	3448.6	-0.054813	0.0223744	0.00987938	0.0536231
ENSG00000114446	55081	IFT57	672.9	-0.0940376	0.0430412	0.00989341	0.0536657
ENSG00000157800	84255	SLC37A3	1638.58	0.059013	0.024347	0.00999147	0.054175
ENSG00000020922	4361	MRE11A	2363.45	0.0585306	0.0241207	0.0100303	0.0543627
ENSG00000035681	8439	NSMAF	2041.01	-0.0568979	0.0235581	0.0100607	0.0544593
ENSG00000154640	10950	BTG3	1349.01	0.0759226	0.032769	0.0100579	0.0544593
ENSG00000179889	23042;102724985	PDXDC1	5710.39	0.0731753	0.0313278	0.0100563	0.0544593
ENSG00000280143	NA	AP000892.6	21.7239	-0.084577	0.156296	0.0100842	0.0545639
ENSG00000163166	55677	IWS1	3334.95	-0.0744971	0.0320751	0.0101197	0.054733
ENSG00000156381	122416	ANKRD9	356.186	-0.142912	0.0812251	0.0101313	0.0547732
ENSG00000167711	5345	SERPINF2	145.597	-0.14031	0.0784281	0.0101528	0.0548668
ENSG00000100242	25777	SUN2	1799.2	0.0998127	0.0468855	0.0102357	0.0552916
ENSG00000205476	317762	CCDC85C	4412.87	-0.122094	0.0630154	0.010268	0.0554431
ENSG00000160299	5116	PCNT	1793.81	0.0885506	0.0400521	0.0103654	0.0559221
ENSG00000150967	23457	ABCB9	586.019	-0.116515	0.0587696	0.0103616	0.0559221
ENSG00000101019	55245	UQCC1	1973.72	-0.0747561	0.0322974	0.0103805	0.0559806
ENSG00000112983	10902	BRD8	2603.14	0.0770189	0.0335294	0.0103963	0.0560423
ENSG00000090530	55214	P3H2	1395.4	0.0619547	0.0259028	0.0104111	0.0560988
ENSG00000167535	784	CACNB3	564.17	0.0884201	0.0399971	0.0104231	0.0561406
ENSG00000157992	200634	KRTCAP3	169.362	-0.140181	0.0792466	0.0104411	0.0562138
ENSG00000119900	79627	OGFRL1	1091.88	0.0802422	0.0353463	0.0104654	0.0563213
ENSG00000078808	51150	SDF4	2642.47	0.0795496	0.0349459	0.0104862	0.05641
ENSG00000184640	10801	2024-09-09	8386.87	-0.060007	0.0250097	0.0105047	0.0564627
ENSG00000141524	11322	TMC6	611.224	-0.0922007	0.042326	0.0105023	0.0564627
ENSG00000102780	160851	DGKH	825.629	0.112853	0.0561833	0.010516	0.0564998
ENSG00000138069	5861	RAB1A	5276.51	0.0580946	0.0241024	0.0105709	0.056748
ENSG00000198839	11179	ZNF277	621.542	0.0880759	0.0398898	0.010567	0.056748
ENSG00000023330	211	ALAS1	1861.14	-0.0728836	0.0317085	0.0105982	0.0568709
ENSG00000164961	9897	KIAA0196	2461.28	-0.0488626	0.0199342	0.0106077	0.0568802
ENSG00000168264	359948	IRF2BP2	2133.64	0.063152	0.0265443	0.0106086	0.0568802
ENSG00000180543	85453	TSPYL5	230.101	0.124359	0.0654288	0.0106788	0.0572092
ENSG00000168724	134218	DNAJC21	2270.25	-0.0504684	0.0207523	0.0106767	0.0572092
ENSG00000196152	7633	ZNF79	202.808	-0.125913	0.0667603	0.0106956	0.0572519
ENSG00000121073	10237	SLC35B1	1931.58	-0.0724853	0.0312411	0.010693	0.0572519
ENSG00000006534	221	ALDH3B1	324.623	-0.128872	0.0694572	0.0107186	0.0573515
ENSG00000272391	100101267	POM121C	2108.88	0.0834451	0.0373406	0.0107782	0.0576463
ENSG00000096968	3717	JAK2	503.637	-0.0958694	0.0448913	0.0107967	0.0577215
ENSG00000139117	144402	CPNE8	541.19	-0.11156	0.0556631	0.0108017	0.0577248
ENSG00000152782	53354	PANK1	396.728	-0.112756	0.0565602	0.0108565	0.0579697
ENSG00000157881	55229	PANK4	603.616	-0.0808192	0.0358889	0.0108552	0.0579697
ENSG00000160818	54865	GPATCH4	3390.57	-0.102808	0.0498958	0.0108874	0.0580862
ENSG00000157796	57728	WDR19	382.795	-0.0989043	0.0470605	0.0108917	0.0580862
ENSG00000226124	NA	FTCDNL1	46.6759	-0.206477	0.196756	0.0108906	0.0580862
ENSG00000114790	26084	ARHGEF26	429.511	-0.0970094	0.0457684	0.0108975	0.0580932
ENSG00000146950	357	SHROOM2	554.403	-0.119132	0.062053	0.0109021	0.0580936
ENSG00000100911	5721	PSME2	6013.28	-0.0484112	0.0198095	0.0109141	0.0581339
ENSG00000137992	1629	DBT	1607.08	-0.0934681	0.0436476	0.010926	0.0581737
ENSG00000101782	8780	RIOK3	651.909	0.102917	0.0497271	0.0109393	0.0582201
ENSG00000106052	8887	TAX1BP1	6125.36	0.0777952	0.0343095	0.0109596	0.0582808
ENSG00000170909	126014	OSCAR	75.9428	0.208487	0.211721	0.0109558	0.0582808
ENSG00000120333	63931	MRPS14	725.437	-0.076841	0.0338528	0.0109816	0.0583739
ENSG00000066279	259266	ASPM	4547.09	0.0538381	0.022209	0.0109899	0.058394
ENSG00000213937	9080	CLDN9	121.967	0.153408	0.0944429	0.0110148	0.0584845
ENSG00000114626	80325	ABTB1	128.37	0.183176	0.138307	0.011016	0.0584845
ENSG00000156521	219743	TYSND1	368.456	-0.103114	0.0499161	0.0110416	0.0585969
ENSG00000171453	9533	POLR1C	1061.89	-0.0742098	0.0324256	0.011068	0.0587045
ENSG00000197415	NA	VEPH1	55.3907	-0.208012	0.205281	0.0110709	0.0587045
ENSG00000119681	4053	LTBP2	398.432	-0.190574	0.154936	0.011114	0.0588461
ENSG00000204371	10919	EHMT2	2111.51	-0.0652744	0.0278642	0.0111048	0.0588461
ENSG00000101417	11264	PXMP4	353.958	-0.117957	0.0611092	0.0111158	0.0588461
ENSG00000142784	23038	WDTC1	1239.27	0.0858762	0.0389675	0.0111099	0.0588461
ENSG00000044446	5256	PHKA2	1131.36	-0.0632437	0.0268107	0.0111625	0.0590058
ENSG00000129194	6665	SOX15	845.709	0.105044	0.0514717	0.0111638	0.0590058
ENSG00000153015	10283	CWC27	1344.61	-0.0712219	0.0308646	0.0111641	0.0590058
ENSG00000258056	NA	RP11-644F5.11	140.536	-0.142809	0.0836191	0.0111605	0.0590058
ENSG00000265972	10628	TXNIP	4361.6	0.0931376	0.0432892	0.0111758	0.0590433
ENSG00000146411	154091	SLC2A12	1343.22	0.201777	0.1855	0.0112182	0.0592436
ENSG00000105996	3199	HOXA2	95.7328	-0.178212	0.130872	0.0112521	0.0593985
ENSG00000165669	63877	FAM204A	1032.36	-0.0858671	0.0390988	0.0112713	0.0594753
ENSG00000132773	114034	TOE1	666.872	-0.0862931	0.0394127	0.0112945	0.0595737
ENSG00000176720	666	BOK	1490.02	0.0922541	0.043005	0.0113343	0.0597593
ENSG00000168904	123355	LRRC28	343.658	-0.103409	0.0505207	0.0113515	0.0598016
ENSG00000173442	254102	EHBP1L1	4947.57	-0.151338	0.0901847	0.0113497	0.0598016
ENSG00000143228	83540	NUF2	1537.67	0.0836043	0.0378856	0.0114477	0.060284
ENSG00000141027	9611	NCOR1	5319.18	-0.0464075	0.0190551	0.0114631	0.0603158
ENSG00000114023	26355	FAM162A	1016.04	0.0945223	0.0445771	0.0114598	0.0603158
ENSG00000227345	8505	PARG	1223.34	-0.0650809	0.0278807	0.0115138	0.0605582
ENSG00000160285	4047	LSS	2617.33	-0.123718	0.0665165	0.011532	0.0606295
ENSG00000070367	10640	EXOC5	3524.43	0.0522706	0.0217628	0.0115432	0.0606639
ENSG00000102226	8237	USP11	2811.62	0.0564479	0.0236905	0.0115874	0.060861
ENSG00000205885	NA	C1RL-AS1	274.977	0.126928	0.0692328	0.0115901	0.060861
ENSG00000112210	51715	RAB23	1004.6	0.0858416	0.0393133	0.0116439	0.0610941
ENSG00000231298	NA	LINC00704	22.0558	0.199339	0.431451	0.011643	0.0610941
ENSG00000144867	58477	SRPRB	2858.17	-0.0755158	0.0334336	0.0116692	0.0612021
ENSG00000141759	10907	TXNL4A	1086.33	0.0685857	0.0295953	0.0116816	0.0612425
ENSG00000049192	11174	ADAMTS6	809.75	0.121893	0.0649869	0.0116968	0.0612971
ENSG00000128283	11135	CDC42EP1	3327.11	0.143442	0.0860102	0.0117061	0.0613214
ENSG00000129493	25938	HEATR5A	994.236	-0.0754796	0.0334457	0.0117184	0.061361
ENSG00000107130	23413	NCS1	1183.17	0.0729557	0.0320453	0.0117392	0.061445
ENSG00000033327	9846	GAB2	142.548	0.161668	0.107655	0.0117585	0.0614716
ENSG00000080371	23011	RAB21	2493.31	0.0618231	0.0263337	0.0117576	0.0614716
ENSG00000145860	153830	RNF145	4481.35	0.0541516	0.0226498	0.0117562	0.0614716
ENSG00000109339	5602	MAPK10	68.9882	-0.184115	0.147337	0.0117638	0.0614749
ENSG00000074416	11343	MGLL	3420.06	-0.101603	0.0502613	0.0117864	0.0615495
ENSG00000165671	64324	NSD1	6283.12	-0.0537938	0.0228954	0.0117876	0.0615495
ENSG00000134686	1912	PHC2	3632.9	-0.0945371	0.044928	0.011828	0.0617357
ENSG00000121691	847	CAT	329.503	-0.106438	0.0531617	0.0118828	0.0619951
ENSG00000163659	25976	TIPARP	753.047	-0.0955541	0.0455205	0.0118915	0.0619951
ENSG00000130517	54858	PGPEP1	725.952	-0.110624	0.0563206	0.011892	0.0619951
ENSG00000132716	50717	DCAF8	1049.5	-0.0740322	0.0327618	0.0119785	0.0624208
ENSG00000145425	6189	RPS3A	28984.6	-0.060911	0.0259658	0.0120054	0.0625182
ENSG00000163694	54502	RBM47	2122.96	0.0823777	0.0374714	0.0120068	0.0625182
ENSG00000071539	9319	TRIP13	3854.5	-0.0414816	0.0170063	0.0120137	0.0625196
ENSG00000002587	9957	HS3ST1	196.48	-0.185944	0.155698	0.0120167	0.0625196
ENSG00000154719	54148	MRPL39	1609.89	0.0650563	0.0280535	0.0120385	0.0626077
ENSG00000133247	84787	SUV420H2	201.269	0.124653	0.0678895	0.0120463	0.0626233
ENSG00000196922	NA	ZNF252P	860.935	-0.0770081	0.034465	0.0120556	0.0626468
ENSG00000105974	857	CAV1	17053.2	-0.0449432	0.0185683	0.0120635	0.0626624
ENSG00000106804	NA	C5	45.9595	-0.192009	0.324091	0.0121071	0.0628391
ENSG00000185650	677	ZFP36L1	5597.49	-0.195615	0.183544	0.0121179	0.0628696
ENSG00000118707	60436	TGIF2	953.035	0.0682501	0.0297548	0.0121472	0.0629964
ENSG00000141580	56270	WDR45B	4253.98	0.0653004	0.0282355	0.0121684	0.063076
ENSG00000079156	114880	OSBPL6	247.174	-0.117626	0.0621239	0.0121722	0.063076
ENSG00000150961	9871	SEC24D	2119.16	0.0550733	0.0228635	0.0121834	0.0630914
ENSG00000102796	79758	DHRS12	65.1043	-0.182249	0.149847	0.0121898	0.0630914
ENSG00000167107	80221	ACSF2	1317.84	-0.0726046	0.0321066	0.0121868	0.0630914
ENSG00000106004	3202	HOXA5	63.6845	-0.183679	0.152229	0.0122079	0.0631599
ENSG00000172007	83452	RAB33B	377.803	0.116937	0.061718	0.012222	0.0632076
ENSG00000188493	284325	C19orf54	283.335	0.104714	0.052112	0.0122338	0.0632435
ENSG00000118894	196483	EEF2KMT	685.77	-0.0910423	0.0430123	0.012258	0.0633437
ENSG00000008283	1534	CYB561	2990.79	-0.149917	0.0952066	0.012307	0.0635714
ENSG00000127920	2791	GNG11	110.93	-0.159939	0.108836	0.0123222	0.0636247
ENSG00000057608	2665	GDI2	5032.63	-0.0459982	0.0190869	0.0123544	0.0637463
ENSG00000131732	84240	ZCCHC9	1085.19	-0.0709743	0.0312427	0.0123556	0.0637463
ENSG00000099917	51586	MED15	2906.47	0.125139	0.0681508	0.0123725	0.0638082
ENSG00000136169	83852	SETDB2	318.306	-0.12224	0.0663866	0.0123775	0.0638086
ENSG00000109180	54940	OCIAD1	4454.66	-0.0562926	0.0239168	0.0123927	0.0638362
ENSG00000050393	63933	MCUR1	2014.47	-0.0488767	0.0202378	0.0123905	0.0638362
ENSG00000171988	221037	JMJD1C	2545.65	0.0550525	0.0232794	0.0124183	0.0639427
ENSG00000106624	165	AEBP1	49.0432	-0.197057	0.242166	0.0125347	0.0644791
ENSG00000143772	3707	ITPKB	348.794	-0.102906	0.0512178	0.0125373	0.0644791
ENSG00000163257	54876	DCAF16	1927.91	0.0660363	0.0287608	0.0125276	0.0644791
ENSG00000134138	4212	MEIS2	241.026	-0.139513	0.0836033	0.0125538	0.0645383
ENSG00000141456	27043	PELP1	3624.63	-0.0544731	0.0230278	0.012575	0.0646219
ENSG00000184916	3714	JAG2	144.516	0.162351	0.112815	0.0125816	0.0646302
ENSG00000109332	7323	UBE2D3	9998.77	0.0314246	0.0127871	0.0126161	0.0647815
ENSG00000108671	5717	PSMD11	8761.24	0.048783	0.0204649	0.0126219	0.0647857
ENSG00000111863	84830	ADTRP	195.383	0.137324	0.0813188	0.0126434	0.0648703
ENSG00000149948	8091	HMGA2	55.4759	-0.191915	0.206907	0.012667	0.0649659
ENSG00000163644	152926	PPM1K	426.471	-0.0996174	0.0490545	0.0126736	0.0649742
ENSG00000141738	2886	GRB7	325.836	0.136126	0.0801232	0.0126799	0.0649805
ENSG00000006282	64847	SPATA20	1942.95	-0.0824776	0.038033	0.0126962	0.0650389
ENSG00000111199	59341	TRPV4	72.3223	0.182402	0.155824	0.0127616	0.0653479
ENSG00000147854	115426	UHRF2	1938.97	-0.0508455	0.0214499	0.0127991	0.0655139
ENSG00000189127	NA	ANKRD34B	46.0382	0.184556	0.160886	0.0128129	0.065559
ENSG00000154917	51560	RAB6B	174.334	0.132359	0.0767512	0.0128192	0.065565
ENSG00000136048	55332	DRAM1	1901.71	0.0769728	0.0348398	0.0128659	0.0657522
ENSG00000136718	92856	IMP4	2507.05	-0.073241	0.0327897	0.0128623	0.0657522
ENSG00000163472	84283	TMEM79	244.058	-0.121192	0.0663851	0.0128712	0.0657535
ENSG00000214078	8904	CPNE1	6515.04	-0.0579972	0.024905	0.0129212	0.0659828
ENSG00000151746	636	BICD1	607.936	-0.0819473	0.0377839	0.0129564	0.0661368
ENSG00000100852	394	ARHGAP5	3501.49	0.0614219	0.0265752	0.0130124	0.0663706
ENSG00000156860	64319	FBRS	1919.03	0.0716032	0.0319244	0.0130095	0.0663706
ENSG00000171488	84230	LRRC8C	468.748	0.110356	0.057338	0.0130562	0.0665677
ENSG00000205336	9289	GPR56	4425.28	-0.062063	0.0269287	0.0130692	0.0666077
ENSG00000184368	256714	MAP7D2	670.968	0.0804058	0.0369437	0.0130839	0.0666566
ENSG00000066468	2263	FGFR2	203.701	-0.126669	0.0717336	0.0131076	0.0667511
ENSG00000139684	2098	ESD	1923.33	-0.0547995	0.0235162	0.0131427	0.0668772
ENSG00000022567	57210	SLC45A4	331.365	-0.100149	0.0496138	0.0131407	0.0668772
ENSG00000120314	54853	WDR55	1429.62	-0.0618143	0.026845	0.0131635	0.0669571
ENSG00000251136	NA	RP11-37B2.1	147.902	0.137721	0.0831916	0.0131871	0.0670509
ENSG00000152669	10309	CCNO	99.9585	-0.18468	0.209232	0.0132179	0.0671809
ENSG00000185730	79943	ZNF696	217.894	-0.167756	0.13049	0.013366	0.0679071
ENSG00000110651	975	CD81	3046.19	0.0726725	0.0326186	0.013384	0.0679721
ENSG00000147036	347404	LANCL3	36.1557	-0.164165	0.121279	0.0134266	0.0681617
ENSG00000247317	NA	RP11-273G15.2	78.0158	-0.176158	0.152528	0.0134414	0.0682104
ENSG00000176783	80230	RUFY1	988.678	-0.0748199	0.0339331	0.0134752	0.0683552
ENSG00000135387	4076	CAPRIN1	8636.76	-0.0405389	0.0169088	0.0134861	0.0683837
ENSG00000169019	54951	COMMD8	1078.81	-0.06391	0.0280409	0.0135395	0.0686275
ENSG00000273247	NA	RP11-83A24.2	88.4926	0.161967	0.117	0.0135872	0.0687888
ENSG00000130779	6249	CLIP1	7455.54	0.0435	0.0182385	0.0135823	0.0687888
ENSG00000141497	84225	ZMYND15	42.1343	0.17635	0.151951	0.013579	0.0687888
ENSG00000198830	3151	HMGN2	8275.01	0.0572083	0.0246851	0.0136027	0.0688137
ENSG00000174306	23051	ZHX3	1576.54	-0.0557547	0.0239675	0.0136001	0.0688137
ENSG00000074211	5522	PPP2R2C	384.098	0.104996	0.0537816	0.0136297	0.0689019
ENSG00000107223	8721	EDF1	3876.72	0.0877647	0.0417608	0.0136414	0.0689019
ENSG00000100697	23405	DICER1	4622.83	-0.0782306	0.0359572	0.0136383	0.0689019
ENSG00000165724	116225	ZMYND19	1088.84	-0.0778236	0.0356994	0.0136335	0.0689019
ENSG00000204388	3304	HSPA1B	2647.56	-0.0572631	0.0247392	0.0136651	0.0689414
ENSG00000146083	22838	RNF44	1276.96	0.104258	0.0533401	0.0136636	0.0689414
ENSG00000158079	138639	PTPDC1	396.174	0.127546	0.0735494	0.0136593	0.0689414
ENSG00000130649	1571	CYP2E1	96.7867	-0.167609	0.13058	0.0136808	0.0689937
ENSG00000171345	3880	KRT19	30895.8	0.231267	0.350483	0.0137569	0.0693237
ENSG00000126106	79639	TMEM53	189.024	-0.134073	0.0803328	0.0137565	0.0693237
ENSG00000149582	84866	TMEM25	274.786	-0.170145	0.137292	0.0137867	0.0694202
ENSG00000105053	51231	VRK3	869.354	0.0751344	0.0342421	0.0138186	0.0695535
ENSG00000186481	NA	ANKRD20A5P	181.913	-0.117252	0.0640349	0.0138594	0.069732
ENSG00000164647	26872	STEAP1	70.2019	-0.168756	0.13435	0.0139319	0.0700424
ENSG00000158483	55199	FAM86C1	345.38	-0.115118	0.0623288	0.0139279	0.0700424
ENSG00000132341	5901	RAN	27286.8	-0.0611672	0.0279366	0.0139726	0.0701926
ENSG00000151500	29087	THYN1	389.251	-0.096664	0.0480294	0.0139711	0.0701926
ENSG00000125618	7849	PAX8	75.625	0.178513	0.169077	0.0139799	0.0702021
ENSG00000067533	51018	RRP15	1641.48	-0.0931114	0.0456002	0.0140288	0.0704207
ENSG00000196155	25894	PLEKHG4	51.9807	-0.180771	0.19131	0.014078	0.0706401
ENSG00000156642	27020	NPTN	3354.86	0.0653858	0.0290071	0.0141046	0.0706916
ENSG00000135272	29969	MDFIC	1095.78	-0.0843415	0.0399109	0.0141031	0.0706916
ENSG00000044459	54875	CNTLN	567.243	-0.091428	0.0445031	0.0141041	0.0706916
ENSG00000008323	55200	PLEKHG6	500.263	0.108988	0.0575153	0.0141266	0.0707749
ENSG00000137496	10068	IL18BP	170.111	0.15521	0.109764	0.0141348	0.0707885
ENSG00000179348	2624	GATA2	893.768	-0.09535	0.0473002	0.0141714	0.0709442
ENSG00000138030	3795	KHK	273.585	-0.116222	0.06387	0.0142186	0.0711257
ENSG00000108439	55163	PNPO	1293.31	-0.080464	0.0375526	0.0142172	0.0711257
ENSG00000091140	1738	DLD	4866.35	-0.0636701	0.028016	0.0142805	0.0713805
ENSG00000197535	4644	MYO5A	1372.56	0.0768215	0.0354044	0.014275	0.0713805
ENSG00000013275	5704	PSMC4	4515.6	0.0661597	0.0295001	0.0143368	0.0716343
ENSG00000132613	92154	MTSS1L	1355.82	-0.0633043	0.0280085	0.0143592	0.0717189
ENSG00000048991	23518	R3HDM1	2256.52	-0.0608849	0.0267625	0.0143741	0.0717655
ENSG00000169598	1677	DFFB	213.016	-0.127556	0.0748198	0.0143891	0.0718126
ENSG00000213918	1773	DNASE1	453.048	0.111986	0.0602225	0.0143998	0.0718386
ENSG00000183255	754	PTTG1IP	7753.82	0.0638443	0.0282938	0.0144127	0.0718668
ENSG00000197872	81553	FAM49A	70.9277	0.169261	0.139872	0.0144165	0.0718668
ENSG00000105856	26959	HBP1	995.458	0.143748	0.0938691	0.0144312	0.0718845
ENSG00000189298	80317	ZKSCAN3	131.211	-0.154671	0.110203	0.014431	0.0718845
ENSG00000114999	150465	TTL	2315.32	-0.0579749	0.0253318	0.0144955	0.0721775
ENSG00000000460	55732	C1orf112	1391.26	0.0686801	0.0309456	0.0145245	0.0722942
ENSG00000160932	4061	LY6E	12489.3	-0.0644687	0.0285448	0.0145827	0.0725557
ENSG00000119950	4601	MXI1	299.031	0.134145	0.0823787	0.0146281	0.0727262
ENSG00000075151	8672	EIF4G3	2712.52	-0.0630831	0.0279607	0.0146267	0.0727262
ENSG00000136933	10244	RABEPK	1336.03	-0.0598425	0.0262447	0.0146426	0.0727427
ENSG00000103591	79719	AAGAB	3284.98	-0.0544415	0.0236072	0.0146379	0.0727427
ENSG00000178104	9659	PDE4DIP	2209.24	-0.0785136	0.0367173	0.014653	0.0727663
ENSG00000198015	28977	MRPL42	3260.59	-0.0500903	0.021553	0.0146624	0.0727851
ENSG00000157538	10311	DSCR3	1227.16	-0.05662	0.0247352	0.0147487	0.0731857
ENSG00000174939	253982	ASPHD1	65.5867	0.171533	0.260495	0.0147564	0.073196
ENSG00000113300	57472	CNOT6	3049.23	0.0565961	0.0247294	0.0147687	0.0732007
ENSG00000100271	NA	TTLL1	39.851	-0.111289	0.218872	0.0147658	0.0732007
ENSG00000271503	6352	CCL5	1589.48	0.0723043	0.0330749	0.0147865	0.0732612
ENSG00000005075	5439	POLR2J	817.179	0.0699392	0.0317703	0.0148488	0.0735415
ENSG00000251669	NA	FAM86EP	97.4841	-0.173802	0.171834	0.0148853	0.0736661
ENSG00000036257	8452	CUL3	3808.34	0.045408	0.0193464	0.0148838	0.0736661
ENSG00000109920	23360	FNBP4	1223.28	0.0740619	0.0341007	0.0148985	0.0737036
ENSG00000241343	6173	RPL36A	79.808	-0.172919	0.164541	0.014913	0.0737472
ENSG00000155115	112495	GTF3C6	1175.14	-0.068503	0.0309595	0.0149328	0.0738171
ENSG00000116584	9181	ARHGEF2	2401.97	0.0613658	0.0272061	0.0149663	0.0739543
ENSG00000105497	7728	ZNF175	371.52	0.0940496	0.0468415	0.0149747	0.0739676
ENSG00000125744	6253	RTN2	152.256	0.139824	0.0902211	0.0150118	0.0740665
ENSG00000100650	6430	SRSF5	4027.28	0.0460085	0.0196709	0.0150079	0.0740665
ENSG00000113269	55819	RNF130	1357.85	0.059316	0.0261613	0.0150015	0.0740665
ENSG00000141510	7157	TP53	3132.47	0.0604423	0.0267413	0.0150231	0.0740941
ENSG00000137955	5876	RABGGTB	1489	-0.0850973	0.041071	0.0150516	0.0742066
ENSG00000228624	NA	RP3-399L15.3	58.7168	0.170571	0.151139	0.0150768	0.0742249
ENSG00000196419	2547	XRCC6	23150.4	-0.0641038	0.0287202	0.0150876	0.0742249
ENSG00000183963	6525	SMTN	1449.45	0.079477	0.0373879	0.0150638	0.0742249
ENSG00000164066	27152	INTU	496.648	-0.0903123	0.0443512	0.0150896	0.0742249
ENSG00000131944	91442	C19orf40	337.29	-0.0972267	0.049319	0.0150722	0.0742249
ENSG00000156017	138199	C9orf41	1819.54	-0.063183	0.0281945	0.0150874	0.0742249
ENSG00000142945	11004	KIF2C	4616.57	0.0345859	0.0145363	0.0151127	0.0742823
ENSG00000141404	NA	GNAL	49.2734	-0.175478	0.19195	0.0151074	0.0742823
ENSG00000135446	1019	CDK4	5313.61	-0.068795	0.0314417	0.0151371	0.0743461
ENSG00000011021	1185	CLCN6	572.531	-0.107525	0.0573073	0.0151362	0.0743461
ENSG00000096433	3710	ITPR3	10733.1	-0.0653094	0.029293	0.015181	0.0745332
ENSG00000173638	6573	SLC19A1	905.115	-0.0893924	0.0439197	0.0151989	0.0745931
ENSG00000128789	56984	PSMG2	2448.53	0.0557964	0.0244833	0.0152177	0.0746356
ENSG00000160410	92799	SHKBP1	1737.79	0.101399	0.0524741	0.0152191	0.0746356
ENSG00000078114	10529	NEBL	79.9815	-0.143971	0.0967367	0.0152476	0.0747473
ENSG00000144455	285362	SUMF1	199.679	-0.14754	0.102428	0.0152813	0.0748843
ENSG00000135250	6733	SRPK2	1698.43	-0.0627458	0.0280139	0.0153375	0.0750825
ENSG00000119986	60370	AVPI1	510.65	-0.105353	0.0557696	0.0153391	0.0750825
ENSG00000176383	79369	B3GNT4	35.9832	0.164241	0.260908	0.0153416	0.0750825
ENSG00000123739	81579	PLA2G12A	1355.34	-0.0573908	0.0252838	0.0153449	0.0750825
ENSG00000047597	7504	XK	240.563	-0.102724	0.0537053	0.0153679	0.0751669
ENSG00000112110	29074	MRPL18	2172.47	0.0553992	0.024291	0.0153768	0.0751817
ENSG00000138600	84888	SPPL2A	2634.44	0.0673509	0.0305606	0.0153902	0.0752189
ENSG00000133858	196441	ZFC3H1	1584.91	0.0919539	0.045822	0.0154081	0.0752782
ENSG00000128294	8459	TPST2	464.002	-0.137412	0.0896362	0.0154421	0.075393
ENSG00000171865	246243	RNASEH1	1064.99	0.0704797	0.0322553	0.0154432	0.075393
ENSG00000081087	28962	OSTM1	1164.01	0.0795787	0.0376871	0.0154881	0.0755838
ENSG00000169925	8019	BRD3	1144.14	0.08141	0.038845	0.0154986	0.0755998
ENSG00000160753	23623	RUSC1	1630.86	-0.0852113	0.0412228	0.015503	0.0755998
ENSG00000116106	NA	EPHA4	12.5348	-0.0544274	0.102643	0.0155248	0.0756774
ENSG00000129355	1032	CDKN2D	50.9185	0.170353	0.206842	0.0155776	0.0758794
ENSG00000143669	1130	LYST	1170.26	-0.0848596	0.0410494	0.0155795	0.0758794
ENSG00000149150	NA	SLC43A1	20.241	-0.0775688	0.136216	0.0155837	0.0758794
ENSG00000236552	NA	RPL13AP5	119.665	0.164559	0.141714	0.0156298	0.0760731
ENSG00000116906	8443	GNPAT	1439.15	-0.0541503	0.0237417	0.0156469	0.0760731
ENSG00000168758	54910	SEMA4C	874.266	0.0899973	0.0444743	0.0156433	0.0760731
ENSG00000115520	80219	COQ10B	1108.11	0.0890177	0.0438742	0.0156405	0.0760731
ENSG00000119596	56252	YLPM1	4346.78	-0.0456929	0.0196675	0.0156554	0.0760859
ENSG00000142657	5226	PGD	2997.26	-0.0509148	0.0221632	0.0156642	0.0760936
ENSG00000149483	51524	TMEM138	1003.63	-0.0913498	0.0455362	0.0156688	0.0760936
ENSG00000087008	8310	ACOX3	394.96	-0.0910059	0.0452886	0.0156995	0.0762146
ENSG00000163517	79885	HDAC11	151.695	-0.14426	0.0992405	0.015712	0.0762468
ENSG00000244462	10137	RBM12	3853.59	0.0463903	0.0200197	0.0157477	0.0763912
ENSG00000113732	8992	ATP6V0E1	2686.12	0.0602823	0.0268796	0.0157576	0.0764107
ENSG00000171603	22883	CLSTN1	8110.38	0.0461456	0.0199018	0.015774	0.0764618
ENSG00000052841	55761	TTC17	1142.71	0.0695671	0.0318858	0.0158144	0.0765752
ENSG00000167470	90007	MIDN	756.646	-0.119072	0.0687835	0.0158151	0.0765752
ENSG00000196943	161424	NOP9	3412.73	-0.0676448	0.030875	0.0158057	0.0765752
ENSG00000100523	80821	DDHD1	693.066	-0.0817326	0.039258	0.0158404	0.0766691
ENSG00000164347	84340	GFM2	2570.81	-0.0637719	0.0286079	0.015893	0.0768951
ENSG00000112759	2030	SLC29A1	3521.53	-0.0476965	0.0207107	0.0159145	0.0769704
ENSG00000040633	79142	PHF23	1684.69	-0.0715314	0.0331108	0.0159211	0.0769737
ENSG00000131323	7187	TRAF3	2164.01	0.0997378	0.0518709	0.0159719	0.0771904
ENSG00000197256	25959	KANK2	682.367	-0.0865373	0.0424578	0.0159824	0.0772126
ENSG00000100711	79038	ZFYVE21	819.45	-0.0787747	0.0375678	0.0160403	0.0774636
ENSG00000166165	1152	CKB	99.7885	0.158401	0.126767	0.0160902	0.0775605
ENSG00000135480	3855	KRT7	13098.5	-0.0810034	0.0387435	0.0160715	0.0775605
ENSG00000172086	51315	KRCC1	361.332	-0.121679	0.0717512	0.0160864	0.0775605
ENSG00000114796	54800	KLHL24	299.049	0.147299	0.105312	0.0160808	0.0775605
ENSG00000197771	79892	MCMBP	4756.03	-0.0424394	0.0182854	0.0160761	0.0775605
ENSG00000231500	6222	RPS18	29706.3	-0.0713466	0.0330719	0.0161272	0.07771
ENSG00000124212	NA	PTGIS	16.9185	-0.16319	0.232106	0.0161336	0.0777118
ENSG00000171204	55863	TMEM126B	1075.42	-0.0822601	0.0397155	0.0161426	0.0777263
ENSG00000152767	10160	FARP1	1414.71	0.078007	0.0370189	0.0161754	0.0778555
ENSG00000148337	25792	CIZ1	5955.59	-0.0458548	0.0201349	0.0161864	0.0778793
ENSG00000166887	23339	VPS39	2236.25	0.0572975	0.0254712	0.0162119	0.0779725
ENSG00000187713	94107	TMEM203	950.59	-0.0688423	0.0315679	0.0162178	0.0779725
ENSG00000151093	54995	OXSM	196.179	0.13538	0.0880572	0.0162447	0.078073
ENSG00000079387	29843	SENP1	1895.16	-0.0479623	0.0208794	0.0162603	0.0781008
ENSG00000206562	131965	METTL6	407.469	-0.0971138	0.0499943	0.0162651	0.0781008
ENSG00000104325	1666	DECR1	425.847	-0.0881171	0.043761	0.0163225	0.0783021
ENSG00000168286	57215	THAP11	1010.37	-0.074593	0.0350476	0.0163187	0.0783021
ENSG00000163689	200844	C3orf67	103.435	0.151375	0.113373	0.0163347	0.0783317
ENSG00000106993	55664	CDC37L1	666.587	-0.0826844	0.040138	0.0163508	0.07838
ENSG00000131437	11127	KIF3A	1219.41	-0.0738526	0.0346522	0.0163605	0.0783976
ENSG00000274602	NA	PI4KAP1	252.317	0.11781	0.0680773	0.016385	0.0784557
ENSG00000138376	580	BARD1	1431.76	0.0573568	0.0255648	0.0164016	0.0784557
ENSG00000140859	3801	KIFC3	1816.56	0.0742823	0.0348663	0.0163868	0.0784557
ENSG00000137310	6941	TCF19	2826.23	0.0631676	0.0286756	0.0163946	0.0784557
ENSG00000105819	9512	PMPCB	2011.48	-0.0573923	0.0255828	0.0164032	0.0784557
ENSG00000182149	9798	IST1	4362.49	0.0468844	0.0204269	0.0164089	0.0784557
ENSG00000137871	54816	ZNF280D	638.216	-0.0949452	0.0483743	0.0164475	0.0786114
ENSG00000138614	81556	VWA9	2080.99	-0.0618798	0.0279824	0.0164553	0.0786199
ENSG00000139629	11226	GALNT6	2680.29	-0.127013	0.0820736	0.0164764	0.0786915
ENSG00000114742	57599	WDR48	717.379	0.0937353	0.0477655	0.0165002	0.0787765
ENSG00000124588	4835	NQO2	608.971	-0.0921363	0.0467133	0.0165519	0.0789942
ENSG00000160271	5900	RALGDS	665.17	0.0938052	0.0478275	0.0166073	0.0792294
ENSG00000204634	11138	TBC1D8	277.314	-0.113554	0.0643297	0.0166282	0.079271
ENSG00000103034	65009	NDRG4	241.523	0.137574	0.0939989	0.0166258	0.079271
ENSG00000144827	55347	ABHD10	1491.05	-0.0858025	0.0418593	0.0166391	0.0792935
ENSG00000169564	5093	PCBP1	7217.72	0.0555451	0.0247098	0.0166485	0.0793093
ENSG00000143811	29920	PYCR2	844.444	-0.0739786	0.0348935	0.0167028	0.0795104
ENSG00000109689	57620	STIM2	801.417	-0.0735377	0.0345906	0.0167029	0.0795104
ENSG00000112812	10279	PRSS16	388.372	-0.085779	0.042347	0.0167215	0.0795696
ENSG00000174928	285315	C3orf33	223.258	-0.114834	0.065811	0.0167296	0.0795788
ENSG00000067182	7132	TNFRSF1A	2020.87	-0.0578057	0.0258857	0.0168323	0.0800382
ENSG00000181404	100287171	WASH1	93.1561	0.151906	0.117707	0.0168776	0.0802244
ENSG00000170523	3889	KRT83	39.5157	-0.11353	0.214181	0.0169246	0.080389
ENSG00000076321	27252	KLHL20	788.82	-0.0698269	0.0325151	0.0169222	0.080389
ENSG00000171219	55561	CDC42BPG	900.885	-0.0992802	0.0525017	0.0169315	0.0803919
ENSG00000120742	27230	SERP1	4017.15	-0.0607057	0.0274642	0.0169483	0.0804423
ENSG00000013573	1663	DDX11	1653.19	-0.0571631	0.0256085	0.0169713	0.080522
ENSG00000122729	48	ACO1	3656.12	-0.0460597	0.020096	0.0170021	0.0806387
ENSG00000090621	8761	PABPC4	6447.54	-0.0510442	0.0222439	0.017082	0.0809883
ENSG00000175197	1649	DDIT3	361.155	-0.0904935	0.0458481	0.0171066	0.0810754
ENSG00000224032	NA	EPB41L4A-AS1	160.809	-0.131947	0.085332	0.0171662	0.0812983
ENSG00000196507	85012	TCEAL3	542.374	0.0916587	0.0466712	0.0171627	0.0812983
ENSG00000157916	11079	RER1	3365.77	-0.0494448	0.021798	0.0171898	0.0813308
ENSG00000148300	57109	REXO4	1427.37	-0.0586098	0.0264342	0.0171918	0.0813308
ENSG00000197329	57162	PELI1	476.277	-0.159969	0.149944	0.0171845	0.0813308
ENSG00000119401	22954	TRIM32	1120.74	0.0583914	0.0263835	0.0172316	0.0814403
ENSG00000163811	23160	WDR43	5153.03	-0.0913313	0.0466079	0.0172358	0.0814403
ENSG00000158467	23382	AHCYL2	963.087	-0.0692004	0.0322435	0.01724	0.0814403
ENSG00000275052	57223	SMEK2	3740.26	-0.0606058	0.0272607	0.0172401	0.0814403
ENSG00000106948	80709	AKNA	492.963	0.0872042	0.0435018	0.0173525	0.0819414
ENSG00000226137	440465	BAIAP2-AS1	621.205	-0.0910975	0.0464718	0.0173989	0.082131
ENSG00000123364	3229	HOXC13	91.9685	-0.122851	0.0750814	0.0174292	0.0821669
ENSG00000137073	55833	UBAP2	4313.15	0.0551004	0.024706	0.0174146	0.0821669
ENSG00000150756	134145	FAM173B	406.628	-0.101747	0.0547136	0.0174318	0.0821669
ENSG00000187688	NA	TRPV2	2.96764	-0.0281897	0.0811336	0.0174224	0.0821669
ENSG00000137166	116113	FOXP4	866.266	0.0753788	0.0357972	0.0174508	0.0822263
ENSG00000182481	3838	KPNA2	17929.7	0.0296591	0.012541	0.0174789	0.0823244
ENSG00000160209	8566;105372824	PDXK	6797.45	0.0668732	0.0310878	0.0174843	0.0823244
ENSG00000168092	5049	PAFAH1B2	2441.36	0.0528856	0.0235675	0.0175255	0.0824865
ENSG00000127526	79939	SLC35E1	3439	0.0424481	0.0185058	0.0175314	0.0824865
ENSG00000088179	5775	PTPN4	736.195	-0.0801197	0.0390679	0.0175448	0.0825198
ENSG00000009830	29954	POMT2	999.527	-0.0661642	0.0306044	0.0175627	0.0825737
ENSG00000135378	79056	PRRG4	548.641	0.0792098	0.0384845	0.0176734	0.0830643
ENSG00000125746	24139	EML2	1339.59	-0.0878641	0.0444391	0.017731	0.0833051
ENSG00000177685	283229	CRACR2B	85.8365	-0.157658	0.145999	0.0178151	0.0836699
ENSG00000186642	5138	PDE2A	81.0002	-0.15363	0.13213	0.0178447	0.0837787
ENSG00000151893	143384	CACUL1	2786.42	-0.0565222	0.0255963	0.0179478	0.0842319
ENSG00000114026	4968	OGG1	306.678	-0.100114	0.0538684	0.017961	0.0842635
ENSG00000112739	8899	PRPF4B	3354.87	-0.0790858	0.0385801	0.0179828	0.0843049
ENSG00000083635	26747	NUFIP1	749.68	-0.0812997	0.0400488	0.0179823	0.0843049
ENSG00000077238	3566	IL4R	4822.78	0.0382904	0.0166505	0.0180383	0.0845344
ENSG00000104660	23484	LEPROTL1	2059.6	-0.0662204	0.0308332	0.018059	0.0846013
ENSG00000226415	NA	TPI1P1	103.048	0.159019	0.168084	0.0180693	0.0846186
ENSG00000099994	56241	SUSD2	177.771	-0.13557	0.0936068	0.0181245	0.0848467
ENSG00000278970	NA	HEIH	319.71	-0.100769	0.0546321	0.0181683	0.0850212
ENSG00000161791	91010	FMNL3	674.529	0.0714997	0.0340958	0.0181912	0.0850974
ENSG00000165271	65083	NOL6	7002.47	-0.0702265	0.033292	0.0182143	0.0851443
ENSG00000006625	79017	GGCT	1192.44	-0.0591861	0.0270233	0.0182108	0.0851443
ENSG00000181826	768211	RELL1	372.64	0.0968518	0.0514267	0.0182344	0.0852076
ENSG00000133302	84250	ANKRD32	1119.22	-0.0902024	0.0462521	0.0182567	0.0852809
ENSG00000215301	1654	DDX3X	25155.4	-0.102855	0.0546466	0.0182695	0.0853103
ENSG00000104059	23359	FAM189A1	194.665	0.124157	0.0779662	0.0182929	0.0853887
ENSG00000139163	55500	ETNK1	1988.47	-0.0632455	0.0292507	0.018307	0.0854212
ENSG00000226479	79134	TMEM185B	1520.75	0.0651741	0.0303154	0.018313	0.0854212
ENSG00000146904	2041	EPHA1	723.905	-0.103448	0.0569403	0.0183564	0.0855931
ENSG00000162241	283130	SLC25A45	48.7717	-0.155951	0.1562	0.0183715	0.0856326
ENSG00000008988	6224	RPS20	12254.9	0.0647187	0.0300493	0.0183831	0.085656
ENSG00000163346	57326	PBXIP1	960.502	0.102317	0.0560745	0.0183952	0.0856814
ENSG00000179776	1003	CDH5	32.2288	0.153601	0.140464	0.0185603	0.0864195
ENSG00000037749	4238	MFAP3	1375.1	0.0617652	0.0285244	0.0185723	0.0864446
ENSG00000164944	25962	KIAA1429	3190.08	-0.0402844	0.0176146	0.0186121	0.0865986
ENSG00000135018	29979	UBQLN1	8165.73	0.0360606	0.0157108	0.0186243	0.0866242
ENSG00000181284	284114	TMEM102	174.054	0.123521	0.0781118	0.018642	0.0866757
ENSG00000170312	983	CDK1	6143.72	0.0573715	0.0261875	0.0186969	0.0868997
ENSG00000143799	142	PARP1	11793.1	-0.0556176	0.025148	0.0187396	0.0870672
ENSG00000215375	4636	MYL5	50.6156	-0.126926	0.219054	0.0187868	0.0872549
ENSG00000175832	2118	ETV4	1630.16	-0.0875025	0.0447861	0.0187943	0.0872586
ENSG00000179950	22827	PUF60	4190.59	-0.0724885	0.0352161	0.0188084	0.0872619
ENSG00000141570	57332	CBX8	171.037	-0.139827	0.104608	0.0188077	0.0872619
ENSG00000170852	25948	KBTBD2	1801.67	0.0607324	0.0283348	0.0188246	0.0873059
ENSG00000171056	83595	SOX7	320.313	-0.135023	0.0950204	0.0188772	0.0875184
ENSG00000111727	29915	HCFC2	441.419	-0.104567	0.0584891	0.0188884	0.087539
ENSG00000215845	100131187	TSTD1	270.244	-0.0961002	0.0513646	0.0189025	0.0875732
ENSG00000165185	158405	KIAA1958	768.27	0.0700975	0.0334375	0.0189255	0.0876483
ENSG00000065526	23013	SPEN	4665.3	0.0834033	0.0418901	0.0189725	0.0878348
ENSG00000162836	51205	ACP6	252.709	-0.101872	0.0562219	0.019044	0.0881344
ENSG00000103089	79152	FA2H	215.575	0.118014	0.0721053	0.0190626	0.0881892
ENSG00000183337	54880	BCOR	1060.96	0.0726184	0.0349469	0.0190915	0.0882913
ENSG00000171456	171023	ASXL1	4713.33	0.0472675	0.0211208	0.0191086	0.0883392
ENSG00000148082	53358	SHC3	52.8767	-0.153649	0.152279	0.0191835	0.0886538
ENSG00000173153	2101	ESRRA	949.311	-0.0786605	0.038885	0.0192574	0.0889318
ENSG00000172795	167227	DCP2	1578.43	0.0798407	0.0398523	0.0192518	0.0889318
ENSG00000109458	2549	GAB1	1635.22	-0.0629972	0.0292839	0.0192649	0.0889351
ENSG00000164125	51313	FAM198B	65.9672	-0.142555	0.211717	0.0192943	0.0890198
ENSG00000115468	80303	EFHD1	96.7962	0.136653	0.0994903	0.0193038	0.0890198
ENSG00000154814	92106	OXNAD1	367.908	-0.0972555	0.0525823	0.0193007	0.0890198
ENSG00000240563	54596	L1TD1	1141.27	-0.0666448	0.0312655	0.0193181	0.0890538
ENSG00000105676	93436	ARMC6	1031.33	-0.0881548	0.0455531	0.0193269	0.0890627
ENSG00000158125	7498	XDH	971.218	-0.0876377	0.0451215	0.0193489	0.0891327
ENSG00000158234	55179	FAIM	885.577	-0.081287	0.0406792	0.0194316	0.089482
ENSG00000204682	NA	CASC10	25.832	-0.0934981	0.163419	0.0194924	0.0897299
ENSG00000115602	NA	IL1RL1	12.7829	0.0441294	0.0920585	0.0195499	0.089963
ENSG00000151883	79668	PARP8	458.837	-0.0783826	0.0388983	0.0196602	0.0904385
ENSG00000128059	5471	PPAT	2305.75	-0.0515429	0.0233749	0.0196752	0.0904432
ENSG00000178028	55929	DMAP1	845.853	-0.0785557	0.0390045	0.0196739	0.0904432
ENSG00000063176	56848	SPHK2	215.529	-0.116941	0.0720035	0.0197118	0.0905769
ENSG00000198720	124930	ANKRD13B	258.913	-0.121747	0.209337	0.0197182	0.0905769
ENSG00000108344	5709	PSMD3	8475.78	0.0538575	0.0245172	0.0197385	0.0906382
ENSG00000128604	3663	IRF5	272.279	0.0976831	0.0532617	0.0197861	0.0908244
ENSG00000137312	10211	FLOT1	3159.26	-0.0746904	0.0365433	0.0198153	0.0908971
ENSG00000132541	10247	HRSP12	791.698	-0.0767237	0.0379008	0.0198159	0.0908971
ENSG00000004864	10165	SLC25A13	1951.31	-0.0707246	0.0342406	0.0198363	0.0909369
ENSG00000164023	166929	SGMS2	1692.96	0.0679085	0.0324184	0.0198386	0.0909369
ENSG00000164306	201973	PRIMPOL	763.338	-0.0755275	0.0371422	0.0198567	0.0909876
ENSG00000117450	5052	PRDX1	16604.8	0.0430616	0.0191814	0.0198819	0.091071
ENSG00000240849	387521	TMEM189	1303.26	0.0763671	0.0376408	0.019894	0.0910944
ENSG00000184014	23258	DENND5A	982.541	0.062057	0.0290646	0.0199151	0.0911586
ENSG00000136878	10868	USP20	338.543	-0.0977332	0.0532762	0.0199345	0.0912154
ENSG00000159256	23515	MORC3	1041.26	0.096843	0.0526313	0.0199527	0.0912666
ENSG00000104093	23312	DMXL2	1648.75	-0.0793969	0.0396778	0.0200049	0.0914688
ENSG00000136813	23392	KIAA0368	6353.65	0.0394048	0.0174739	0.020011	0.0914688
ENSG00000171680	57449	PLEKHG5	922.746	0.0815056	0.0410874	0.0200187	0.091472
ENSG00000141098	81577	GFOD2	1133.35	0.0622844	0.0292562	0.02007	0.0916741
ENSG00000203950	26071	FAM127B	435.151	0.0873072	0.0452902	0.0201072	0.0917841
ENSG00000213563	414919	C8orf82	248.513	-0.105779	0.0608693	0.0201083	0.0917841
ENSG00000117151	1486	CTBS	475.387	-0.0843612	0.0432838	0.0201773	0.0920669
ENSG00000123427	25895	METTL21B	351.654	-0.115164	0.0707852	0.0203178	0.0926755
ENSG00000166068	161742	SPRED1	1143.95	-0.0719693	0.0350482	0.0203865	0.092956
ENSG00000143621	3608	ILF2	11194	0.0432244	0.0192964	0.0204291	0.0930236
ENSG00000090020	6548	SLC9A1	1908.26	0.0791814	0.0396982	0.0204275	0.0930236
ENSG00000164465	285761	DCBLD1	801.653	-0.0726487	0.0354985	0.0204299	0.0930236
ENSG00000189223	654433	PAX8-AS1	1252.57	0.0641802	0.0303905	0.0204148	0.0930236
ENSG00000225138	NA	CTD-2228K2.7	18.4928	0.0702228	0.121964	0.0204531	0.0930962
ENSG00000135083	79616	CCNJL	884.343	0.10011	0.0559194	0.0204846	0.0932071
ENSG00000171928	51030	TVP23B	1454.29	0.0740612	0.0364121	0.0205171	0.0933221
ENSG00000233006	NA	AC034220.3	50.3901	-0.137115	0.206628	0.020569	0.0935146
ENSG00000150347	84159	ARID5B	125.349	-0.147413	0.138665	0.0205756	0.0935146
ENSG00000151882	NA	CCL28	9.87363	0.0390597	0.0879587	0.020581	0.0935146
ENSG00000164823	734	OSGIN2	1024.72	-0.0741467	0.0365336	0.0206576	0.0937317
ENSG00000106344	55131	RBM28	3251.81	-0.0514127	0.0235044	0.020648	0.0937317
ENSG00000146776	222255	ATXN7L1	240.697	-0.100881	0.0566939	0.0206532	0.0937317
ENSG00000145362	NA	ANK2	27.6056	0.0795558	0.13671	0.0206506	0.0937317
ENSG00000153233	5801	PTPRR	110.184	0.121979	0.0799373	0.0206876	0.0938022
ENSG00000130803	57693	ZNF317	911.34	0.0733931	0.0357673	0.0206853	0.0938022
ENSG00000165169	6990	DYNLT3	824.03	-0.0730081	0.0358492	0.0206967	0.0938106
ENSG00000166851	5347	PLK1	4355.11	0.0402391	0.0179915	0.0207207	0.0938538
ENSG00000102125	6901	TAZ	302.996	-0.116814	0.0734807	0.0207166	0.0938538
ENSG00000167515	51693	TRAPPC2L	1369.65	-0.06948	0.0336787	0.0207281	0.0938547
ENSG00000101596	23347	SMCHD1	9973.46	-0.0483064	0.021949	0.0207626	0.0939781
ENSG00000128567	5420	PODXL	8096.39	-0.115796	0.0731595	0.0207953	0.0940805
ENSG00000120696	84078	KBTBD7	437.759	0.0829155	0.0425416	0.0207997	0.0940805
ENSG00000196843	10865	ARID5A	122.398	0.140608	0.114055	0.0208916	0.0944631
ENSG00000028839	9519	TBPL1	708.735	-0.0711157	0.034724	0.0209115	0.0944872
ENSG00000265491	27246	RNF115	1409.91	0.0670015	0.032288	0.0209059	0.0944872
ENSG00000131374	9779	TBC1D5	1337.68	0.0561617	0.0260836	0.0209379	0.0945735
ENSG00000087263	55239	OGFOD1	2457.73	-0.0612008	0.0287555	0.0209565	0.094625
ENSG00000130165	84337	ELOF1	681.728	0.0813248	0.041354	0.0209743	0.0946723
ENSG00000011304	5725	PTBP1	10553.1	-0.0436363	0.0196747	0.021025	0.0948682
ENSG00000147649	92140	MTDH	5714.9	-0.0500337	0.0229383	0.0211174	0.0952191
ENSG00000112031	54516	MTRF1L	696.759	0.0953695	0.0522726	0.0211383	0.0952802
ENSG00000138814	5530	PPP3CA	3307.39	-0.0446005	0.0202036	0.0212032	0.0955061
ENSG00000006327	51330	TNFRSF12A	5703.27	-0.124649	0.0847173	0.0211991	0.0955061
ENSG00000104833	NA	TUBB4A	28.4642	-0.0810503	0.138156	0.0212188	0.0955435
ENSG00000198952	23381	SMG5	6273.19	-0.0666882	0.0321268	0.0212268	0.0955462
ENSG00000177981	140461	ASB8	871.681	-0.0692525	0.0336949	0.0212569	0.0956485
ENSG00000167291	125058	TBC1D16	805.856	-0.0720713	0.0354863	0.0212726	0.0956861
ENSG00000249353	NA	NPM1P27	342.143	0.102607	0.0588247	0.0213036	0.095726
ENSG00000181830	55343	SLC35C1	197.585	-0.128839	0.0925782	0.0213001	0.095726
ENSG00000144485	55502	HES6	48.0322	-0.146126	0.150729	0.0212986	0.095726
ENSG00000167754	25818	KLK5	3094.57	-0.110778	0.066349	0.0213367	0.0958417
ENSG00000138448	3685	ITGAV	19294.8	0.0962409	0.0531686	0.021356	0.0958827
ENSG00000138380	79800	CARF	68.4742	-0.144352	0.131021	0.0213606	0.0958827
ENSG00000138759	80144	FRAS1	361.486	-0.102667	0.0589637	0.0213723	0.095902
ENSG00000149485	3992	FADS1	5107.15	-0.106031	0.0612025	0.0214116	0.0960405
ENSG00000136982	79075	DSCC1	775.96	-0.0712461	0.0349965	0.0214179	0.0960405
ENSG00000134780	747	DAGLA	453.564	-0.0985284	0.0555213	0.021441	0.096111
ENSG00000175793	2810	SFN	14134.5	0.0783815	0.0386068	0.0214731	0.0962216
ENSG00000124380	11017	SNRNP27	755.009	0.0937955	0.0512562	0.0215	0.0963085
ENSG00000139826	84945	ABHD13	797.27	0.0892444	0.0475567	0.0215162	0.0963481
ENSG00000082512	7188	TRAF5	315.354	-0.109324	0.065915	0.0215326	0.0963882
ENSG00000166483	7465	WEE1	997.382	0.0928107	0.0498672	0.021551	0.0964375
ENSG00000119013	4709	NDUFB3	1531.33	-0.0637602	0.0297947	0.0215704	0.0964643
ENSG00000163682	6133	RPL9	17962.9	-0.0649958	0.0312675	0.0215719	0.0964643
ENSG00000108389	9110	MTMR4	2363.42	-0.0752283	0.0376772	0.021582	0.0964762
ENSG00000162704	10092	ARPC5	3430.02	0.0767429	0.0385843	0.0215902	0.0964796
ENSG00000117676	6195	RPS6KA1	3538.46	-0.0354946	0.0158503	0.0216486	0.0966843
ENSG00000188785	147694	ZNF548	372.131	0.0981836	0.0549223	0.0216508	0.0966843
ENSG00000228409	NA	CCT6P1	121.668	-0.135828	0.107199	0.0217046	0.0968242
ENSG00000074621	9187	SLC24A1	302.379	0.102419	0.0589719	0.021701	0.0968242
ENSG00000006555	55001	TTC22	373.405	-0.0866408	0.045702	0.0216982	0.0968242
ENSG00000111206	2305	FOXM1	7594.06	-0.05569	0.0259482	0.0217579	0.0970289
ENSG00000112139	NA	MDGA1	9.16305	0.0453274	0.0929147	0.0217778	0.0970845
ENSG00000115598	8808	IL1RL2	73.2982	-0.141481	0.125483	0.0218089	0.0971895
ENSG00000089053	51433	ANAPC5	6136.42	-0.064453	0.0311037	0.0219246	0.0976716
ENSG00000160298	54058	C21orf58	268.678	0.117193	0.0751574	0.0219385	0.0977
ENSG00000246273	NA	SBF2-AS1	144.928	0.118347	0.0771115	0.02197	0.0978067
ENSG00000086666	54469	ZFAND6	1789.44	0.0791047	0.0403934	0.0220408	0.0980883
ENSG00000066117	6602	SMARCD1	3514.7	-0.0554755	0.0258923	0.0220528	0.0981083
ENSG00000137207	25844	YIPF3	1805.12	0.082503	0.0428007	0.0220767	0.0981472
ENSG00000139974	145389	SLC38A6	316.666	-0.0930944	0.0510541	0.0220759	0.0981472
ENSG00000072121	23503	ZFYVE26	2107.56	-0.0576644	0.0272021	0.0220966	0.0982022
ENSG00000106261	7586	ZKSCAN1	2084.71	0.0579232	0.0273347	0.0221195	0.0982701
ENSG00000152804	3087	HHEX	255.436	-0.101989	0.0591024	0.0221939	0.0985671
ENSG00000118965	57539	WDR35	486.56	-0.0829528	0.0431723	0.0222131	0.0986186
ENSG00000138668	3184	HNRNPD	14119.3	-0.0631679	0.0300068	0.022315	0.0990373
ENSG00000065057	4913	NTHL1	386.52	-0.127193	0.0907464	0.0223626	0.0990454
ENSG00000147124	7592	ZNF41	343.719	-0.0941045	0.0520889	0.0223344	0.0990454
ENSG00000142867	8915	BCL10	838.901	0.0634489	0.0305435	0.0223483	0.0990454
ENSG00000132359	23108	RAP1GAP2	886.264	-0.0795582	0.0408414	0.0223468	0.0990454
ENSG00000117155	117178	SSX2IP	2169.44	-0.0610765	0.0291511	0.0223291	0.0990454
ENSG00000198133	161145	TMEM229B	224.941	-0.116708	0.0757652	0.0223597	0.0990454
ENSG00000105483	22900	CARD8	764.069	-0.0662545	0.0320905	0.0223978	0.0991674
ENSG00000105072	84167	C19orf44	200.607	-0.115289	0.0736576	0.022454	0.0993822
ENSG00000197182	NA	MIRLET7BHG	14.0824	-0.046165	0.0934635	0.0224862	0.0994911
ENSG00000259153	NA	RP6-65G23.3	181.77	-0.116771	0.07601	0.0225323	0.0996455
ENSG00000164818	54919	DNAAF5	1210.73	-0.0674027	0.0329419	0.0225365	0.0996455
ENSG00000166889	219988	PATL1	4408.81	0.0591327	0.028108	0.0225858	0.0998297
ENSG00000086712	55787	TXLNG	2850.76	-0.0459133	0.0212041	0.0226188	0.0999415
ENSG00000183741	23466	CBX6	4791.92	-0.0635144	0.0306612	0.0226363	0.0999847
ENSG00000177494	79413	ZBED2	1743.88	-0.0682799	0.0335863	0.02271	0.100276
ENSG00000013503	55703	POLR3B	1257.33	-0.0593607	0.0282826	0.0227572	0.100451
ENSG00000114853	92999	ZBTB47	63.859	0.142055	0.16342	0.0227777	0.100507
ENSG00000197457	50861	STMN3	157.469	-0.116066	0.075527	0.0228521	0.100801
ENSG00000142230	10055	SAE1	7130.8	-0.0510706	0.0238014	0.0229069	0.101008
ENSG00000165046	137994	LETM2	503.002	-0.0922562	0.0509324	0.0229428	0.101132
ENSG00000198160	57708	MIER1	1871.78	-0.0603218	0.0289411	0.0230823	0.101713
ENSG00000101811	1478	CSTF2	1484.63	0.0505429	0.0235734	0.0231214	0.101827
ENSG00000109107	NA	ALDOC	26.1564	0.0780994	0.132095	0.0231239	0.101827
ENSG00000112561	7942	TFEB	38.8382	-0.0908329	0.153025	0.0231336	0.101835
ENSG00000011007	6924	TCEB3	4398.07	-0.0405001	0.0184819	0.0231533	0.101853
ENSG00000144320	80856	KIAA1715	1171.11	0.0630183	0.0304875	0.0231476	0.101853
ENSG00000234851	NA	RP11-3P17.3	248.198	0.102982	0.0608847	0.0232065	0.102052
ENSG00000198728	8861	LDB1	803.861	0.0692077	0.0343266	0.0233218	0.102524
ENSG00000153904	23576	DDAH1	2718.11	-0.0580883	0.0276635	0.0233581	0.102649
ENSG00000136717	274	BIN1	2931.21	0.0762096	0.0391109	0.0233693	0.102664
ENSG00000132382	10514	MYBBP1A	3718.3	-0.109238	0.0678115	0.0233812	0.102681
ENSG00000120217	29126	CD274	3298.07	-0.092688	0.0515809	0.0233907	0.102688
ENSG00000164342	7098	TLR3	415.654	-0.0968936	0.055311	0.0234435	0.102841
ENSG00000166845	162681	C18orf54	381.188	-0.112289	0.071539	0.023436	0.102841
ENSG00000254122	NA	PCDHGB7	2.7636	0.0208314	0.0777504	0.0234493	0.102841
ENSG00000132768	1802	DPH2	1889.57	-0.0584463	0.0279585	0.0234642	0.102872
ENSG00000133275	1455	CSNK1G2	599.121	-0.100339	0.0585334	0.0235443	0.103172
ENSG00000198755	4736	RPL10A	12613.4	-0.0697425	0.0351185	0.0235509	0.103172
ENSG00000115526	9486	CHST10	471.258	-0.0864955	0.04653	0.0235596	0.103172
ENSG00000218336	55714	TENM3	2907.4	0.0589793	0.0283135	0.0235644	0.103172
ENSG00000136824	10592	SMC2	6668.9	0.0605797	0.0292069	0.0236073	0.103325
ENSG00000117533	8674	VAMP4	401.379	-0.105537	0.063796	0.0236684	0.103557
ENSG00000168137	55209	SETD5	2330.37	0.0534195	0.0253093	0.0236777	0.103563
ENSG00000172469	79694	MANEA	547.816	-0.0955083	0.0542808	0.0237025	0.103637
ENSG00000104691	7993	UBXN8	476.799	-0.10483	0.0633993	0.0237552	0.103832
ENSG00000115756	3241	HPCAL1	1067.22	-0.107347	0.0661807	0.0237952	0.103972
ENSG00000197142	51703	ACSL5	71.2668	0.138632	0.150827	0.0238091	0.103998
ENSG00000179431	24147	FJX1	672.999	-0.0977147	0.0566289	0.0238323	0.104058
ENSG00000176055	153364	MBLAC2	212.079	-0.113632	0.0738628	0.0238389	0.104058
ENSG00000136826	9314	KLF4	1411.55	0.0598469	0.0288455	0.0238522	0.104081
ENSG00000072506	3028	HSD17B10	2207.88	-0.0440297	0.0204449	0.0239508	0.104476
ENSG00000111011	65117	RSRC2	2189.43	-0.0438402	0.020289	0.0239809	0.104572
ENSG00000112062	1432	MAPK14	2792.6	-0.0438718	0.0204062	0.0240231	0.104721
ENSG00000170561	153572	IRX2	299.574	-0.106823	0.0658783	0.0240612	0.104852
ENSG00000121578	8702	B4GALT4	4727.11	0.0772649	0.0399637	0.0241214	0.105044
ENSG00000182010	219790	RTKN2	3722.68	0.0488704	0.022868	0.0241179	0.105044
ENSG00000143164	55827	DCAF6	2068.93	0.052489	0.0248129	0.0242142	0.105413
ENSG00000261221	100507290	ZNF865	357.844	-0.0861947	0.046778	0.0242949	0.105728
ENSG00000167378	126298	IRGQ	847.9	0.0806485	0.0424639	0.024312	0.105767
ENSG00000146373	154214	RNF217	1502.14	-0.0806909	0.0425496	0.0244092	0.106155
ENSG00000175592	8061	FOSL1	6927.33	-0.0910803	0.051145	0.0244477	0.106286
ENSG00000120915	2053	EPHX2	109.679	-0.129716	0.103925	0.0244977	0.106468
ENSG00000134775	80206	FHOD3	83.715	-0.133302	0.164397	0.0245375	0.106605
ENSG00000108528	8402	SLC25A11	1673.19	-0.0498703	0.0234649	0.0245532	0.106638
ENSG00000149308	4863	NPAT	658.007	0.0791556	0.0414216	0.0245827	0.106731
ENSG00000168610	6774	STAT3	5426.3	0.0410047	0.0189196	0.0245928	0.106739
ENSG00000100239	9701	PPP6R2	1264.34	0.0803594	0.0423728	0.0246201	0.106821
ENSG00000240682	57461	ISY1	552.904	-0.0836585	0.0450087	0.0246981	0.107124
ENSG00000129292	51105	PHF20L1	1878.3	-0.0641979	0.0316196	0.0247515	0.10732
ENSG00000176715	197322	ACSF3	432.027	-0.079309	0.041781	0.0248038	0.107511
ENSG00000135862	3915	LAMC1	17435.2	-0.0317363	0.0137161	0.0248978	0.107882
ENSG00000150782	3606	IL18	638.36	-0.0880779	0.0486416	0.0249257	0.107967
ENSG00000223482	NA	NUTM2A-AS1	519.37	0.0940275	0.0537542	0.0249441	0.108011
ENSG00000059122	84256	FLYWCH1	466.802	-0.102924	0.0623966	0.0249627	0.108055
ENSG00000211456	22908	SACM1L	1138.93	-0.0627507	0.0308341	0.0249801	0.108095
ENSG00000100519	5706	PSMC6	4992.94	0.0537451	0.0256226	0.0250139	0.108169
ENSG00000100918	9985	REC8	50.771	0.129713	0.172281	0.0250064	0.108169
ENSG00000178498	196403	DTX3	788.43	-0.100565	0.0608294	0.0250251	0.108181
ENSG00000173890	26996	GPR160	179.29	0.105755	0.0656596	0.0250527	0.108264
ENSG00000132964	1024	CDK8	1025.42	0.0672336	0.0336352	0.0251245	0.108539
ENSG00000116574	NA	RHOU	15.0926	-0.0511699	0.0980072	0.025205	0.10885
ENSG00000168003	6520	SLC3A2	5963.7	-0.083898	0.0454043	0.0252255	0.10888
ENSG00000105323	11100	HNRNPUL1	11414.8	-0.066237	0.0331657	0.0252288	0.10888
ENSG00000064225	10402	ST3GAL6	58.5754	0.123954	0.174756	0.0252442	0.108911
ENSG00000166289	79156	PLEKHF1	142.217	0.130738	0.110776	0.0253128	0.10917
ENSG00000160216	56894	AGPAT3	3842.58	-0.0474883	0.0223	0.0253227	0.109177
ENSG00000197363	340385	ZNF517	84.8117	-0.0559014	0.102738	0.0253538	0.109275
ENSG00000167074	7008	TEF	262.898	0.102116	0.0618767	0.0253967	0.109423
ENSG00000196776	961	CD47	1447.85	0.0767133	0.0401212	0.0254228	0.109483
ENSG00000104140	171177	RHOV	424.402	-0.109946	0.0712787	0.0254276	0.109483
ENSG00000213347	83463	MXD3	133.634	0.134371	0.153262	0.0254646	0.109607
ENSG00000065325	NA	GLP2R	12.5014	0.0836269	0.13978	0.0254738	0.10961
ENSG00000078018	4133	MAP2	344.012	-0.107252	0.0680079	0.0255454	0.109859
ENSG00000138646	51191	HERC5	2605.79	-0.0762705	0.0398575	0.0255571	0.109859
ENSG00000157191	55707	NECAP2	1269.49	0.0650604	0.0323763	0.0255551	0.109859
ENSG00000184508	374659	HDDC3	394.123	-0.0970278	0.0572882	0.0256754	0.110325
ENSG00000188322	388228	SBK1	305.962	0.121728	0.0901363	0.0256824	0.110325
ENSG00000139514	6541	SLC7A1	9493.15	0.0580848	0.0284852	0.0257256	0.110474
ENSG00000164022	9255	AIMP1	1781.11	-0.0563591	0.0272941	0.0257539	0.110559
ENSG00000214655	23053	ZSWIM8	1156.18	0.0588945	0.0288588	0.0258357	0.110873
ENSG00000174080	8722	CTSF	331.287	0.0978858	0.0580763	0.0258898	0.111069
ENSG00000172500	9158	FIBP	2196.17	-0.0811465	0.0436018	0.0259115	0.111125
ENSG00000188158	4810	NHS	910.767	0.0757824	0.0393204	0.0259627	0.111308
ENSG00000110955	506	ATP5B	25294.2	-0.085142	0.0473137	0.0260723	0.111741
ENSG00000168497	NA	SDPR	46.0981	-0.10694	0.165941	0.026137	0.111981
ENSG00000087157	9489	PGS1	694.325	-0.0799498	0.0427795	0.0261559	0.112025
ENSG00000110321	1982	EIF4G2	35868.8	0.081833	0.0428709	0.0262005	0.112179
ENSG00000145919	91272	BOD1	1359.06	-0.0577232	0.0281634	0.0262396	0.11231
ENSG00000137504	58487	CREBZF	2446.31	0.0596009	0.0293199	0.0262618	0.112367
ENSG00000136122	79866	BORA	1130.67	-0.053068	0.0255487	0.0262726	0.112377
ENSG00000135912	9654	TTLL4	2301.96	-0.0718934	0.0370779	0.0262819	0.11238
ENSG00000101152	80331	DNAJC5	4195.08	0.0737686	0.0383147	0.0263022	0.112392
ENSG00000167674	84717	HDGFRP2	1540.89	-0.0743481	0.0388731	0.0262991	0.112392
ENSG00000105926	51678	MPP6	817.933	-0.0899031	0.0509563	0.0263153	0.112411
ENSG00000164951	54704	PDP1	1267.93	-0.0615615	0.0304698	0.0263357	0.112461
ENSG00000171703	6919	TCEA2	308.472	-0.113239	0.0769343	0.0263461	0.112469
ENSG00000109079	7126	TNFAIP1	3965.13	0.0410333	0.0191821	0.0263588	0.112486
ENSG00000231131	NA	LINC01468	29.4475	-0.12096	0.176241	0.0263684	0.11249
ENSG00000107443	54619	CCNJ	595.891	0.07445	0.0385903	0.0263971	0.112575
ENSG00000161267	622	BDH1	1031.32	-0.0645148	0.0322938	0.0264295	0.112677
ENSG00000196754	6273	S100A2	359.63	0.0957586	0.0563345	0.0264386	0.112679
ENSG00000092010	5720	PSME1	3975.39	-0.0468023	0.0223455	0.0264962	0.112887
ENSG00000113838	55171	TBCCD1	760.677	-0.0808543	0.0431355	0.0265226	0.112962
ENSG00000137747	84000	TMPRSS13	84.7229	0.123633	0.0960658	0.0265589	0.11308
ENSG00000174437	488	ATP2A2	26840.2	0.0430192	0.0202177	0.0266653	0.11344
ENSG00000170759	3799	KIF5B	7290.86	-0.0369323	0.0172224	0.0266553	0.11344
ENSG00000188921	401494	PTPLAD2	802.493	-0.0731232	0.0381389	0.0266697	0.11344
ENSG00000125901	64949	MRPS26	1366.8	-0.121157	0.0932911	0.0267285	0.113625
ENSG00000138336	NA	TET1	84.3584	-0.115935	0.170024	0.0267307	0.113625
ENSG00000128881	146057	TTBK2	707.668	-0.0846444	0.0466698	0.0267604	0.113714
ENSG00000101367	22919	MAPRE1	12868.6	0.0347131	0.0160817	0.0267713	0.113723
ENSG00000135917	80704	SLC19A3	303.433	-0.0931802	0.0541915	0.0267932	0.113779
ENSG00000102606	8874	ARHGEF7	2557.46	0.0558058	0.027186	0.0268193	0.11384
ENSG00000153885	79047	KCTD15	679.079	-0.10347	0.0651345	0.0268251	0.11384
ENSG00000101298	9751	SNPH	285.852	-0.103083	0.0643993	0.0268426	0.113877
ENSG00000097007	25	ABL1	1715.55	0.0479296	0.0228473	0.0268868	0.114027
ENSG00000198911	6721	SREBF2	6900.23	-0.0396761	0.0205569	0.0269308	0.114177
ENSG00000165490	220042	DDIAS	2100.37	-0.0555162	0.0270657	0.0269467	0.114207
ENSG00000112343	10475	TRIM38	1292.85	-0.06214	0.0311209	0.0269724	0.114278
ENSG00000243554	NA	AC004967.7	93.2916	-0.130229	0.142393	0.0270105	0.114365
ENSG00000277879	NA	RP11-129M16.4	52.9529	-0.115442	0.170931	0.0270039	0.114365
ENSG00000088367	2036	EPB41L1	1479.11	-0.0747993	0.0393374	0.027082	0.114631
ENSG00000163870	131601	TPRA1	1123.86	0.0943923	0.0556631	0.0270957	0.114651
ENSG00000136643	26750	RPS6KC1	991.997	-0.0575072	0.0282392	0.0271763	0.114955
ENSG00000099901	5902	RANBP1	5708.9	-0.0535289	0.0258621	0.0271862	0.114959
ENSG00000185480	55010	PARPBP	841.387	-0.0737163	0.0386618	0.0272897	0.115359
ENSG00000182150	375748	ERCC6L2	837.506	0.0766911	0.0404431	0.0273027	0.115377
ENSG00000119335	6418	SET	35974.5	-0.115688	0.0852456	0.0273336	0.115432
ENSG00000240857	57665	RDH14	469.287	-0.0915138	0.0529934	0.0273257	0.115432
ENSG00000232119	28985	MCTS1	1105.49	0.0640839	0.0325124	0.027372	0.115552
ENSG00000108506	57508	INTS2	1125.28	0.0621635	0.0311868	0.0273797	0.115552
ENSG00000021355	1992	SERPINB1	1014.23	0.0621982	0.0312263	0.0274053	0.115622
ENSG00000011405	5286	PIK3C2A	2562.44	-0.0564331	0.0275779	0.0274728	0.115869
ENSG00000230551	NA	CTB-89H12.4	442.925	0.109747	0.0735177	0.027566	0.116029
ENSG00000100412	50	ACO2	3711.18	0.0584413	0.0288377	0.0275565	0.116029
ENSG00000078098	2191	FAP	83.4134	-0.122304	0.0974014	0.0275676	0.116029
ENSG00000170445	3035	HARS	3336	-0.043429	0.0205835	0.0275534	0.116029
ENSG00000065154	4942	OAT	4077.81	0.0444959	0.0211382	0.0275731	0.116029
ENSG00000115762	55041	PLEKHB2	6569.92	0.042948	0.0203148	0.0275409	0.116029
ENSG00000188647	375743	PTAR1	2115.42	-0.0743565	0.0392118	0.0275456	0.116029
ENSG00000125898	83541	FAM110A	392.381	-0.127566	0.106226	0.0276005	0.116106
ENSG00000097046	8317	CDC7	1114.94	-0.059354	0.0294488	0.0276254	0.116174
ENSG00000188313	5359	PLSCR1	2354.2	0.0695212	0.0358807	0.0276849	0.116348
ENSG00000168894	51255	RNF181	1739.8	0.0797672	0.0432546	0.0276794	0.116348
ENSG00000182199	6472	SHMT2	5456.56	-0.0678509	0.0353448	0.0278211	0.116845
ENSG00000118363	9789	SPCS2	3988.88	0.0593977	0.0295104	0.0278164	0.116845
ENSG00000124570	5269	SERPINB6	2132.2	-0.0570283	0.0281493	0.0278472	0.116917
ENSG00000127554	2671	GFER	889.546	-0.0907469	0.0529667	0.0278758	0.116999
ENSG00000259943	NA	RP1-39G22.7	108.638	0.126136	0.107974	0.027894	0.117038
ENSG00000115540	25843	MOB4	1154.51	0.0651293	0.0332746	0.0279403	0.117194
ENSG00000013374	51667	NUB1	2264.89	0.0503085	0.0243282	0.0279827	0.117334
ENSG00000115750	9014	TAF1B	1013.66	-0.0693913	0.0359525	0.0280902	0.117747
ENSG00000182158	64764	CREB3L2	1600.93	-0.0463217	0.0221399	0.0281087	0.117786
ENSG00000125868	11034	DSTN	9432.25	-0.0357453	0.0168739	0.0281434	0.117856
ENSG00000121210	23240	KIAA0922	135.891	-0.116335	0.0849886	0.0281397	0.117856
ENSG00000136997	4609	MYC	2726.5	-0.0798721	0.0436669	0.0281734	0.117943
ENSG00000248333	984	CDK11B	1190.88	0.0569769	0.0280747	0.0282218	0.118053
ENSG00000197111	5094	PCBP2	5510.45	0.0545996	0.026882	0.0282452	0.118053
ENSG00000130021	8226	HDHD1	1692.97	0.0499675	0.0241941	0.0282251	0.118053
ENSG00000164105	8819	SAP30	181.325	0.115936	0.0843397	0.0282446	0.118053
ENSG00000274070	729438	GATSL2	91.44	0.113982	0.165529	0.0282348	0.118053
ENSG00000232533	NA	AC093673.5	215.657	-0.100101	0.0624743	0.0283356	0.118393
ENSG00000146416	51390	AIG1	638.853	-0.0891767	0.0514439	0.0283565	0.118443
ENSG00000159377	5692	PSMB4	8775.85	0.0559663	0.0277701	0.0284112	0.118633
ENSG00000260912	NA	RP11-363E7.4	97.5529	-0.124372	0.105255	0.0284329	0.118685
ENSG00000019995	54764	ZRANB1	1351.78	0.0599379	0.0299853	0.0284565	0.118746
ENSG00000274173	NA	RP4-568C11.4	46.2639	0.122657	0.100685	0.0285527	0.119093
ENSG00000013293	NA	SLC7A14	10.2603	0.0340059	0.084181	0.0285582	0.119093
ENSG00000101608	10627	MYL12A	11045.9	-0.0266141	0.0123362	0.0285902	0.119188
ENSG00000118046	6794	STK11	547	-0.0729744	0.0385952	0.0286203	0.119276
ENSG00000197043	309	ANXA6	661.734	-0.0800601	0.0439712	0.0286688	0.11942
ENSG00000155158	158219	TTC39B	229.721	-0.0996869	0.0621442	0.0286733	0.11942
ENSG00000196459	6399	TRAPPC2	673.979	0.0914182	0.0537256	0.0286872	0.11944
ENSG00000125970	22913	RALY	4997.39	0.0694578	0.0361405	0.0286988	0.11945
ENSG00000078369	2782	GNB1	13154.2	0.0646996	0.0329648	0.0287114	0.119464
ENSG00000204209	1616	DAXX	2822.42	0.0529951	0.0260443	0.0287439	0.119537
ENSG00000110429	26273	FBXO3	751.467	0.0737988	0.0391018	0.0287474	0.119537
ENSG00000135052	51280	GOLM1	14313.9	0.0601766	0.030311	0.0287707	0.119596
ENSG00000137970	NA	RPL7P9	201.443	0.109249	0.0744939	0.0287842	0.119613
ENSG00000139546	6895	TARBP2	981.408	-0.0652448	0.0338838	0.0288508	0.119852
ENSG00000254685	8790	FPGT	443.565	-0.078523	0.0428823	0.0289379	0.120137
ENSG00000167693	64359	NXN	304.201	0.105324	0.0692649	0.0289349	0.120137
ENSG00000183840	2863	GPR39	526.909	-0.0747996	0.0401478	0.0289888	0.12031
ENSG00000108106	27338	UBE2S	3163.66	0.1267	0.137708	0.0290788	0.120645
ENSG00000123505	262	AMD1	6278.85	-0.0786578	0.0431138	0.029135	0.120762
ENSG00000066739	55102	ATG2B	1315.15	-0.0647088	0.0331743	0.0291183	0.120762
ENSG00000163389	56983	POGLUT1	654.878	-0.0718528	0.0380526	0.0291283	0.120762
ENSG00000116898	64960	MRPS15	4226.49	-0.0598653	0.0301441	0.0292213	0.121081
ENSG00000168288	27249	MMADHC	4269.77	0.0378026	0.0178381	0.0293214	0.121457
ENSG00000142675	10256	CNKSR1	627.712	0.0785916	0.0430066	0.029387	0.121651
ENSG00000142279	126374	WTIP	382.502	0.110677	0.0773801	0.0293864	0.121651
ENSG00000132024	54862	CC2D1A	1489.94	-0.062998	0.0321462	0.0294023	0.121676
ENSG00000118816	10983	CCNI	6843.19	-0.0397866	0.0189006	0.0294489	0.121791
ENSG00000110066	51111	SUV420H1	2388.68	0.0636974	0.0325697	0.0294403	0.121791
ENSG00000109089	30850	CDR2L	995.601	0.0840421	0.0476065	0.0294987	0.121958
ENSG00000003147	3382	ICA1	172.9	-0.108316	0.0743048	0.0295081	0.121958
ENSG00000058729	55781	RIOK2	910.247	-0.0731711	0.0390656	0.0295178	0.121959
ENSG00000111676	1822	ATN1	4371.6	0.0590561	0.0296962	0.0295619	0.122025
ENSG00000167840	7775	ZNF232	313.981	-0.088847	0.0518118	0.0295584	0.122025
ENSG00000148634	26091	HERC4	2699.98	-0.0505224	0.0247299	0.0295579	0.122025
ENSG00000128928	3712	IVD	2623.45	-0.0467753	0.022678	0.0296574	0.122303
ENSG00000151461	26019	UPF2	1483.03	-0.0568722	0.0283978	0.0296495	0.122303
ENSG00000115425	55825	PECR	340.017	-0.0901973	0.0532072	0.0296503	0.122303
ENSG00000106785	9830	TRIM14	1947.66	-0.119456	0.101346	0.0297153	0.122502
ENSG00000138688	84162	KIAA1109	2464.84	-0.0680518	0.0353784	0.0297485	0.122601
ENSG00000198331	219844	HYLS1	164.085	-0.108073	0.0739823	0.0297678	0.122641
ENSG00000148229	54107	POLE3	4252.99	-0.0480666	0.0234503	0.0298918	0.123113
ENSG00000259583	NA	RP11-66B24.4	110.365	-0.111604	0.0807401	0.0300386	0.123678
ENSG00000112130	9025	RNF8	1126.25	-0.0614754	0.031324	0.0300994	0.123717
ENSG00000114098	25852	ARMC8	1615.98	-0.0593153	0.0299971	0.0300834	0.123717
ENSG00000162946	27185	DISC1	100.659	-0.118871	0.0953027	0.0300825	0.123717
ENSG00000176142	55254	TMEM39A	1745.16	-0.0537378	0.0266311	0.0301052	0.123717
ENSG00000179271	90480	GADD45GIP1	648.771	0.111835	0.0793759	0.030059	0.123717
ENSG00000164379	94234	FOXQ1	137.259	-0.0581606	0.104428	0.0301051	0.123717
ENSG00000187735	6917	TCEA1	5933.47	-0.0644097	0.03386	0.0301489	0.123858
ENSG00000180739	53637	S1PR5	62.8762	-0.0881761	0.141988	0.0301966	0.124014
ENSG00000137767	58472	SQRDL	739.651	-0.0691236	0.0364506	0.0303076	0.124431
ENSG00000146223	285855	RPL7L1	9735.81	0.0349263	0.0165758	0.0303374	0.124514
ENSG00000148399	92715	DPH7	867.595	-0.0664942	0.0347603	0.0303929	0.124702
ENSG00000115365	10314	LANCL1	1589.84	-0.0562545	0.0281794	0.0304173	0.124763
ENSG00000213380	84342	COG8	177.235	-0.103752	0.0689314	0.0304482	0.12485
ENSG00000100578	9786	KIAA0586	889.161	-0.0649759	0.0337314	0.0305233	0.125065
ENSG00000204406	55777	MBD5	615.268	0.0780346	0.0429635	0.0305176	0.125065
ENSG00000123643	206358	SLC36A1	982.42	-0.0881264	0.0516512	0.0305295	0.125065
ENSG00000066422	27107	ZBTB11	1516.84	-0.0673871	0.0352995	0.0305649	0.125139
ENSG00000122970	28981	IFT81	460.871	-0.0852118	0.0491777	0.0305669	0.125139
ENSG00000115129	9540	TP53I3	692.826	-0.0918898	0.0554079	0.0305888	0.12519
ENSG00000188042	10123	ARL4C	3633.79	-0.0512532	0.0253208	0.0306264	0.125304
ENSG00000100345	4627	MYH9	46690.8	0.108296	0.0756004	0.0306998	0.125564
ENSG00000100764	5700	PSMC1	6294.65	0.0411487	0.0197964	0.0307153	0.125583
ENSG00000092853	63967	CLSPN	4036.08	-0.0592657	0.0301121	0.0307237	0.125583
ENSG00000259330	100505573	INAFM2	423.19	-0.098814	0.0629778	0.0307454	0.125632
ENSG00000187097	957	ENTPD5	835.457	-0.0597861	0.0303913	0.0307551	0.125632
ENSG00000136699	55627	SMPD4	3835.15	0.0433229	0.0209879	0.0307772	0.125683
ENSG00000196476	140680	C20orf96	135.175	-0.121088	0.105613	0.0308707	0.126026
ENSG00000071189	23161	SNX13	1418.25	-0.0549252	0.0274839	0.0308907	0.126067
ENSG00000150593	27250	PDCD4	843.579	0.120274	0.103379	0.0309265	0.126174
ENSG00000169189	197370	NSMCE1	901.282	-0.064601	0.0335701	0.0309469	0.126218
ENSG00000160050	79140	CCDC28B	35.0926	-0.0865412	0.138679	0.0309758	0.126296
ENSG00000185133	27124	INPP5J	50.9052	-0.114809	0.154013	0.0310084	0.126389
ENSG00000100478	11154	AP4S1	505.901	-0.0734151	0.0391518	0.0310444	0.126496
ENSG00000110619	833	CARS	1145.82	-0.0525551	0.026118	0.0310929	0.126612
ENSG00000080608	9933	KIAA0020	3491.61	-0.0700422	0.0368594	0.031102	0.126612
ENSG00000138468	57337	SENP7	418.176	-0.099181	0.0636847	0.0310859	0.126612
ENSG00000025772	10953	TOMM34	2709.38	0.050728	0.0250868	0.0311464	0.126753
ENSG00000125650	5623	PSPN	56.1916	0.0640628	0.110704	0.0311671	0.126797
ENSG00000131263	51132	RLIM	3033.16	0.0408546	0.0197217	0.0311971	0.126879
ENSG00000185238	10196	PRMT3	918.193	-0.078166	0.0434501	0.0312701	0.127136
ENSG00000105755	23474	ETHE1	1131.6	-0.101559	0.0671488	0.0313116	0.127265
ENSG00000167595	148137	PROSER3	461.646	-0.0955225	0.0598288	0.0313237	0.127275
ENSG00000165474	2706	GJB2	622.457	0.0806197	0.0453905	0.0313809	0.12742
ENSG00000151553	57700	FAM160B1	794.388	0.06935	0.0368016	0.0313737	0.12742
ENSG00000113391	83989	FAM172A	350.133	0.0884566	0.0523684	0.0313889	0.12742
ENSG00000251322	85358	SHANK3	351.505	0.0898301	0.0536656	0.0314331	0.12744
ENSG00000162623	127253	TYW3	1017.6	-0.0735105	0.0399315	0.0314312	0.12744
ENSG00000145476	285440	CYP4V2	233.811	-0.103247	0.0691719	0.0314214	0.12744
ENSG00000197779	347344	ZNF81	239.671	-0.101247	0.066537	0.0314085	0.12744
ENSG00000124789	9972	NUP153	7665.03	-0.0316801	0.0150553	0.0315072	0.127604
ENSG00000108840	10014	HDAC5	189.848	0.118467	0.0981529	0.0315097	0.127604
ENSG00000130768	27293	SMPDL3B	655.038	-0.0789402	0.0442371	0.0315041	0.127604
ENSG00000146858	92092	ZC3HAV1L	790.788	0.0721975	0.0389751	0.0315225	0.127604
ENSG00000143942	494143	CHAC2	376.056	-0.0959008	0.0606088	0.0315226	0.127604
ENSG00000151090	7068	THRB	683.282	0.0729793	0.0394762	0.0316442	0.127984
ENSG00000168439	10963	STIP1	12231.8	0.0454898	0.0226805	0.031646	0.127984
ENSG00000170791	79145	CHCHD7	700.665	0.0703038	0.0376657	0.0316286	0.127984
ENSG00000105048	7138	TNNT1	1023.9	0.0813454	0.046237	0.0316833	0.128015
ENSG00000188677	29780	PARVB	234.125	-0.0982823	0.0642055	0.0316834	0.128015
ENSG00000138587	55329	MNS1	164.951	-0.10531	0.0724312	0.0316816	0.128015
ENSG00000185379	5892	RAD51D	401.168	-0.0794359	0.0448814	0.0317034	0.128034
ENSG00000126012	8242	KDM5C	5426.39	0.0335521	0.0160216	0.0317077	0.128034
ENSG00000153815	80790	CMIP	3986.39	0.0535925	0.0269877	0.03177	0.128245
ENSG00000149548	80071	CCDC15	235.999	-0.0964695	0.0613305	0.0318781	0.128614
ENSG00000159884	203260	CCDC107	393.32	0.098544	0.0638029	0.0318811	0.128614
ENSG00000111880	8732	RNGTT	1234.65	0.0516739	0.0258221	0.0321098	0.129496
ENSG00000196263	NA	ZNF471	19.5198	0.0821969	0.132508	0.0321329	0.129549
ENSG00000198130	26275	HIBCH	753.485	-0.0729923	0.0398675	0.0321647	0.129637
ENSG00000233369	NA	RP11-396K3.1	212.438	-0.100508	0.0663803	0.0322681	0.129973
ENSG00000123200	23091	ZC3H13	3695.58	-0.0391602	0.0189769	0.0322644	0.129973
ENSG00000169896	3684	ITGAM	33.3491	0.12007	0.130292	0.0323234	0.130135
ENSG00000087053	8898	MTMR2	2461.37	-0.0392182	0.0189501	0.0323283	0.130135
ENSG00000205978	57523	NYNRIN	279.183	-0.101985	0.0686723	0.0323393	0.130139
ENSG00000099968	23786	BCL2L13	2896.92	-0.053326	0.0268507	0.0323919	0.13031
ENSG00000181315	79692	ZNF322	459.251	0.0933362	0.0581034	0.0324976	0.130695
ENSG00000268573	NA	RP11-158H5.7	95.156	0.120618	0.121503	0.0325247	0.130763
ENSG00000206527	201562	PTPLB	7023.23	-0.030104	0.0143893	0.0325679	0.130897
ENSG00000094631	10013	HDAC6	1479.73	-0.0752903	0.0416594	0.0325785	0.130899
ENSG00000278053	11056	DDX52	3204.06	0.0467486	0.0231043	0.0326193	0.131022
ENSG00000114686	11222	MRPL3	5059.15	-0.0556647	0.0283078	0.0326346	0.131043
ENSG00000132846	84327	ZBED3	174.303	-0.0999088	0.0660291	0.0327079	0.131297
ENSG00000151923	7073	TIAL1	3279.39	-0.0669177	0.0356329	0.0328365	0.131772
ENSG00000204852	79600	TCTN1	417.151	-0.0763206	0.0422908	0.032867	0.131854
ENSG00000196652	23660	ZKSCAN5	801.378	-0.0697802	0.0377685	0.0328797	0.131864
ENSG00000226332	NA	RP11-157P1.4	55.2979	-0.103632	0.149923	0.0329425	0.132075
ENSG00000126775	22863	ATG14	958.306	0.0621988	0.0324525	0.032976	0.132168
ENSG00000245937	NA	LINC01184	347.859	-0.0923264	0.0571526	0.0330377	0.132375
ENSG00000115541	3336	HSPE1	1197.81	0.0608111	0.0315689	0.0330659	0.132447
ENSG00000139132	121512	FGD4	526.097	-0.0800622	0.0458556	0.033077	0.132451
ENSG00000163743	25898	RCHY1	1114.86	-0.0664398	0.0353809	0.0331025	0.132512
ENSG00000174371	9156	EXO1	2569.69	0.0485871	0.0242017	0.0331296	0.132539
ENSG00000171310	50515	CHST11	1173.52	0.0793702	0.0453214	0.033125	0.132539
ENSG00000076650	55094	GPATCH1	534.293	-0.0724278	0.0392575	0.0332113	0.132825
ENSG00000052795	57600	FNIP2	577.82	-0.0689717	0.0371852	0.0332337	0.132874
ENSG00000168795	9925	ZBTB5	1076.09	0.0572949	0.0293555	0.0332956	0.133056
ENSG00000035141	84908	FAM136A	4698.79	-0.0456443	0.0226498	0.0332998	0.133056
ENSG00000187994	126432	RINL	49.8264	-0.111689	0.145891	0.0333137	0.13307
ENSG00000169679	699	BUB1	5596.34	0.0648733	0.0344376	0.0333851	0.133314
ENSG00000187764	10507	SEMA4D	826.919	0.0635045	0.0333072	0.0333968	0.13332
ENSG00000186312	NA	CA5BP1	339.881	0.0876752	0.052772	0.0334602	0.133505
ENSG00000181523	6448	SGSH	594.613	-0.0908119	0.0562024	0.0334738	0.133505
ENSG00000130748	54958	TMEM160	90.523	-0.118793	0.125885	0.0334648	0.133505
ENSG00000231312	NA	AC007246.3	185.84	-0.0972157	0.0633777	0.0335091	0.133604
ENSG00000269940	NA	RP11-73M18.7	216.434	0.108805	0.0812993	0.0335894	0.133801
ENSG00000086061	3301	DNAJA1	22025.1	-0.0596793	0.0309156	0.0335839	0.133801
ENSG00000143515	57198	ATP8B2	1555.64	0.0527561	0.0267023	0.0335693	0.133801
ENSG00000148484	6251	RSU1	874.32	-0.0590464	0.0305735	0.0336536	0.133893
ENSG00000130520	25804	LSM4	2958.87	-0.0739775	0.0407732	0.0336497	0.133893
ENSG00000103067	80004	ESRP2	1319.09	0.0420099	0.0206927	0.0336232	0.133893
ENSG00000151135	90488	TMEM263	2271.22	0.0413451	0.0204045	0.0336362	0.133893
ENSG00000170899	2941	GSTA4	97.6425	-0.117657	0.108589	0.033701	0.13404
ENSG00000146587	57786	RBAK	982.48	0.0617273	0.0323036	0.0337313	0.13412
ENSG00000269958	NA	RP11-73M18.8	242.566	0.115727	0.098442	0.0337657	0.134215
ENSG00000197375	6584	SLC22A5	1042.96	-0.0645788	0.0342589	0.0338425	0.134479
ENSG00000104267	760	CA2	408.241	0.0747297	0.0421218	0.0338838	0.134527
ENSG00000114315	3280	HES1	291.513	0.103067	0.0717182	0.0338956	0.134527
ENSG00000082212	4200	ME2	1309.24	-0.0738996	0.0412665	0.0339269	0.134527
ENSG00000112276	11149	BVES	307.196	0.0889608	0.0543381	0.0339011	0.134527
ENSG00000110200	25906	ANAPC15	1724.32	-0.0503026	0.0254419	0.0339118	0.134527
ENSG00000119411	54836	BSPRY	341.929	0.0840542	0.0496458	0.0339138	0.134527
ENSG00000168300	115294	PCMTD1	746.3	0.105354	0.0755397	0.0339177	0.134527
ENSG00000226067	NA	CH17-118O6.2	62.7184	0.117954	0.126453	0.0339441	0.134554
ENSG00000125347	3659	IRF1	1844.36	-0.0775545	0.0441782	0.0339796	0.134653
ENSG00000124587	5190	PEX6	1083.78	-0.0903815	0.0566409	0.0340371	0.13484
ENSG00000116062	2956	MSH6	6253.52	-0.039338	0.0193827	0.0341663	0.13527
ENSG00000198915	NA	RASGEF1A	16.8297	-0.0700391	0.116822	0.0341665	0.13527
ENSG00000016391	55349	CHDH	43.54	-0.0501623	0.0960092	0.0342486	0.135534
ENSG00000170473	84305	WIBG	779.449	-0.0661877	0.035519	0.0342539	0.135534
ENSG00000130208	341	APOC1	33.5801	-0.053716	0.099347	0.0343847	0.13601
ENSG00000165730	219736	STOX1	211.62	-0.0929183	0.0589661	0.0343991	0.136025
ENSG00000065135	2773	GNAI3	5260.95	0.0514099	0.0261189	0.0345203	0.136463
ENSG00000243147	9553	MRPL33	2021.81	-0.063984	0.0340701	0.0345361	0.136484
ENSG00000105339	22898	DENND3	804.857	0.0751287	0.0422611	0.0345829	0.136627
ENSG00000113083	NA	LOX	5.42544	0.0278347	0.0806895	0.0346285	0.136766
ENSG00000165861	53349	ZFYVE1	656.933	0.0647544	0.0345418	0.0346528	0.13682
ENSG00000258602	NA	RP11-7F17.7	62.3293	-0.117041	0.126885	0.0347027	0.136976
ENSG00000217128	96459	FNIP1	922.557	0.0615251	0.0323769	0.0347297	0.136999
ENSG00000169660	284004	HEXDC	168.736	-0.116466	0.108558	0.0347236	0.136999
ENSG00000164114	79884	MAP9	856.831	-0.0873339	0.0532751	0.034792	0.137203
ENSG00000078237	57103	C12orf5	861.615	-0.0612592	0.0322558	0.0348161	0.137256
ENSG00000160714	55585	UBE2Q1	2857.96	-0.0438642	0.0218303	0.0348351	0.137289
ENSG00000086598	10959	TMED2	13803.1	0.0429215	0.0212902	0.0348599	0.137345
ENSG00000176809	374819	LRRC37A3	67.6402	-0.116521	0.126456	0.0349115	0.137507
ENSG00000081014	23431	AP4E1	1073.86	0.0802451	0.0467794	0.0349612	0.137661
ENSG00000179387	255520	ELMOD2	798.466	-0.0596546	0.0313235	0.0350617	0.138015
ENSG00000145916	64777	RMND5B	972.462	-0.0623826	0.0335228	0.0350798	0.138044
ENSG00000138594	29766	TMOD3	12337.5	0.0500952	0.0251788	0.0351053	0.138103
ENSG00000167034	4824	NKX3-1	617.929	0.069016	0.0377492	0.0351526	0.138247
ENSG00000120539	84930	MASTL	871.614	0.0672877	0.0364901	0.0351701	0.138274
ENSG00000077232	54431	DNAJC10	6017.44	-0.048876	0.0248416	0.0351911	0.138315
ENSG00000166685	9382	COG1	928.016	-0.0739787	0.0415295	0.03522	0.138387
ENSG00000105677	10430	TMEM147	2635.07	-0.0432417	0.0215017	0.0352391	0.13842
ENSG00000237289	1159	CKMT1B	81.9559	-0.11535	0.107243	0.0353214	0.138701
ENSG00000168090	10980	COPS6	4737.23	-0.0513916	0.026189	0.0353666	0.138836
ENSG00000119638	91754	NEK9	2687.14	-0.0506216	0.025759	0.0353805	0.138849
ENSG00000115806	26003	GORASP2	4370.5	0.0575971	0.0303869	0.0354097	0.138917
ENSG00000157259	57798	GATAD1	970.025	-0.0577825	0.0301425	0.0354194	0.138917
ENSG00000104518	79792	GSDMD	1615.82	-0.0828992	0.049292	0.0355351	0.139329
ENSG00000167193	1398	CRK	4416.52	0.0435439	0.0217406	0.0355654	0.139364
ENSG00000114127	54464	XRN1	1801.64	0.0627043	0.0334443	0.0355654	0.139364
ENSG00000160953	84939	MUM1	647.042	-0.0716372	0.0399194	0.0355914	0.139424
ENSG00000040199	23035	PHLPP2	1165.62	-0.0527095	0.0270398	0.0356113	0.13946
ENSG00000104228	23087	TRIM35	674.427	-0.0856035	0.0523612	0.0357003	0.139766
ENSG00000073536	54475	NLE1	1134.75	-0.0704939	0.0390172	0.0357177	0.139792
ENSG00000196865	374354	NHLRC2	1760.07	-0.0686413	0.0376599	0.0357608	0.139919
ENSG00000154124	90268	OTULIN	1561.1	-0.0559865	0.0289114	0.0357817	0.139958
ENSG00000161682	284069	FAM171A2	65.2929	0.0692088	0.115654	0.0358084	0.14002
ENSG00000166260	1353	COX11	920.765	-0.0700547	0.0387403	0.0358317	0.140027
ENSG00000130826	1736	DKC1	7007.4	-0.0321535	0.0156981	0.0358288	0.140027
ENSG00000184702	5413	2024-09-05	132.262	-0.112066	0.0949767	0.0358491	0.140053
ENSG00000130511	170463	SSBP4	326.911	-0.105075	0.0769006	0.0358712	0.140097
ENSG00000154920	146956	EME1	640.841	-0.0666761	0.0362546	0.035888	0.140121
ENSG00000181773	2827	GPR3	90.8478	-0.114172	0.128412	0.0360059	0.140334
ENSG00000006432	4293	MAP3K9	2069.94	-0.0845583	0.0513837	0.0359931	0.140334
ENSG00000088387	23348	DOCK9	2351.91	-0.0479893	0.024315	0.0360074	0.140334
ENSG00000180155	66004	LYNX1	309.548	-0.0942795	0.0617335	0.0359855	0.140334
ENSG00000152240	115106	HAUS1	956.142	-0.0744794	0.042235	0.0359602	0.140334
ENSG00000105849	221830	TWISTNB	1321.38	-0.0539204	0.0278278	0.0359863	0.140334
ENSG00000115524	23451	SF3B1	12560.6	-0.025191	0.012269	0.0360974	0.140642
ENSG00000168924	3954	LETM1	4599.36	-0.0705497	0.0391902	0.0361516	0.140811
ENSG00000164308	64167	ERAP2	289.203	-0.0824492	0.0491914	0.0361714	0.140846
ENSG00000204304	5089	PBX2	3259.96	-0.063112	0.0338526	0.0361915	0.140859
ENSG00000203896	54923	LIME1	49.4823	-0.0772787	0.124206	0.0361965	0.140859
ENSG00000100526	1033	CDKN3	1451.05	0.0556521	0.0289383	0.036238	0.140974
ENSG00000130962	5638	PRRG1	1597.83	-0.0511018	0.0262728	0.0362476	0.140974
ENSG00000069399	602	BCL3	346.067	0.0977951	0.0665434	0.0362659	0.141003
ENSG00000197496	81031	SLC2A10	119.141	-0.0994254	0.0689236	0.036301	0.141097
ENSG00000188215	123879	DCUN1D3	654.057	0.0657057	0.0356319	0.0364374	0.141585
ENSG00000183978	28958	COA3	1012.08	-0.0644409	0.0348568	0.0364763	0.141672
ENSG00000122694	152007	GLIPR2	50.3345	0.0822061	0.129516	0.0364817	0.141672
ENSG00000145414	92345	NAF1	571.239	-0.0737306	0.0418383	0.0365412	0.141861
ENSG00000113140	6678	SPARC	22525.4	-0.0556621	0.0290408	0.0365553	0.141873
ENSG00000023608	6617	SNAPC1	1150.48	0.0606029	0.0325007	0.0365689	0.141883
ENSG00000105287	25865	PRKD2	1375.4	-0.0542666	0.0280055	0.0365963	0.141947
ENSG00000105373	29997	GLTSCR2	1457.59	0.083249	0.0495345	0.0366147	0.141976
ENSG00000198089	9814	SFI1	551.654	0.0857202	0.0525505	0.0366822	0.142173
ENSG00000171763	79029	SPATA5L1	478.843	-0.0768886	0.0444858	0.0366873	0.142173
ENSG00000083857	2195	FAT1	6977.07	-0.0952336	0.0627065	0.0367045	0.142197
ENSG00000088305	1789	DNMT3B	503.971	-0.0708556	0.0397003	0.0367192	0.142211
ENSG00000168556	3622	ING2	615.256	0.0736566	0.0417245	0.0367772	0.142348
ENSG00000156711	5603	MAPK13	2996.42	-0.037229	0.0185657	0.036774	0.142348
ENSG00000138399	79675	FASTKD1	1260.59	-0.0559466	0.0292549	0.0367873	0.142348
ENSG00000101210	1917	EEF1A2	5320.78	-0.0975803	0.0663116	0.0369078	0.142729
ENSG00000183624	56941	HMCES	2654.83	-0.0412479	0.0205862	0.0369041	0.142729
ENSG00000126351	7067	THRA	524.597	-0.0937799	0.0618838	0.036926	0.142757
ENSG00000073578	6389	SDHA	4402.21	0.075944	0.043734	0.037069	0.143225
ENSG00000006468	NA	ETV1	18.6252	-0.0574316	0.102786	0.0370686	0.143225
ENSG00000143294	5546	PRCC	1936.48	-0.0540287	0.0281598	0.0370814	0.14323
ENSG00000162512	9672	SDC3	1600.17	-0.0644683	0.0350307	0.037151	0.143456
ENSG00000149503	3619	INCENP	2593.46	0.04547	0.0230076	0.0371671	0.143476
ENSG00000159164	9900	SV2A	649.225	-0.0788084	0.046501	0.0371838	0.143497
ENSG00000196498	9612	NCOR2	6325.23	0.105697	0.0841779	0.0372178	0.143586
ENSG00000157869	9364	RAB28	640.143	-0.0767339	0.0445318	0.0373025	0.14387
ENSG00000144021	9391	CIAO1	3337.62	-0.109524	0.0897528	0.0374383	0.144308
ENSG00000197019	29950	SERTAD1	433.19	0.106124	0.0817379	0.0374336	0.144308
ENSG00000140199	9990	SLC12A6	1839.97	0.0536753	0.027747	0.0374762	0.144411
ENSG00000157110	11030	RBPMS	316.55	0.0854644	0.052757	0.0375271	0.144564
ENSG00000187583	84069	PLEKHN1	585.731	0.0947364	0.0631738	0.0375394	0.144569
ENSG00000163624	1040	CDS1	2808.47	0.0415321	0.0208846	0.0375951	0.14474
ENSG00000178385	389072	PLEKHM3	430.65	-0.0741915	0.0425651	0.0376149	0.144774
ENSG00000128641	4430	MYO1B	10226.6	0.0387657	0.0192433	0.0376267	0.144777
ENSG00000168255	NA	POLR2J3	31.6163	-0.0720611	0.117715	0.0376784	0.144889
ENSG00000126088	7389	UROD	1652.77	-0.0584717	0.0310686	0.0376894	0.144889
ENSG00000260852	283932	FBXL19-AS1	112.96	0.106494	0.083045	0.0376796	0.144889
ENSG00000171105	3643	INSR	316.138	0.0894383	0.0578372	0.0377506	0.145081
ENSG00000169252	154	ADRB2	424.156	0.0926465	0.0610312	0.0378389	0.145334
ENSG00000123384	4035	LRP1	1530.65	0.0876354	0.0551032	0.0378321	0.145334
ENSG00000162599	4774	NFIA	107.784	-0.112368	0.106141	0.0379037	0.145497
ENSG00000175600	NA	SUGCT	27.2531	-0.0813099	0.127906	0.0379007	0.145497
ENSG00000111716	3945	LDHB	20380.1	0.0441236	0.02239	0.0379227	0.145527
ENSG00000159579	89970	RSPRY1	1586.12	-0.0598587	0.0320177	0.0379712	0.14567
ENSG00000078900	7161	TP73	288.468	0.0898233	0.0577512	0.038059	0.145706
ENSG00000266412	8031	NCOA4	5741.6	-0.0364859	0.0181408	0.0380373	0.145706
ENSG00000131779	8799	PEX11B	443.458	-0.0747163	0.0431886	0.0380271	0.145706
ENSG00000115446	25972	UNC50	875.733	-0.0588093	0.0313457	0.0380561	0.145706
ENSG00000163964	54965	PIGX	895.71	-0.0612613	0.0330408	0.0380155	0.145706
ENSG00000108819	84687	PPP1R9B	2210.54	-0.064572	0.0352591	0.0380184	0.145706
ENSG00000170234	114825	PWWP2A	828.828	-0.0658862	0.0363928	0.0380357	0.145706
ENSG00000153404	153478	PLEKHG4B	73.6164	0.105452	0.136793	0.0381529	0.146022
ENSG00000154059	55364	IMPACT	849.85	-0.0682433	0.0380392	0.0382401	0.146313
ENSG00000122512	5395	PMS2	650.097	-0.0657382	0.0362383	0.0383023	0.146349
ENSG00000087074	23645	PPP1R15A	1441.17	0.0708494	0.0401809	0.0383023	0.146349
ENSG00000020181	25960	GPR124	65.0491	-0.0886173	0.132779	0.0383056	0.146349
ENSG00000040341	27067	STAU2	784.814	-0.086737	0.0545463	0.038272	0.146349
ENSG00000157895	64897	C12orf43	1249.49	-0.0609798	0.0328833	0.0383059	0.146349
ENSG00000113522	10111	RAD50	3855.05	-0.0301623	0.0148905	0.0383361	0.146421
ENSG00000136243	11097	NUPL2	952.033	-0.0738078	0.0424704	0.0383629	0.146481
ENSG00000135372	55226	NAT10	2013.36	-0.0711755	0.0401349	0.0383881	0.146534
ENSG00000107560	22841	RAB11FIP2	748.782	-0.0738043	0.0419279	0.0384446	0.146706
ENSG00000186395	3858	KRT10	772.298	-0.0726441	0.0415353	0.0385282	0.146939
ENSG00000167797	10263	CDK2AP2	1197.96	0.0609768	0.032938	0.0385187	0.146939
ENSG00000168890	129303	TMEM150A	161.854	-0.107243	0.0873772	0.0385547	0.146997
ENSG00000088543	51161	C3orf18	101.48	-0.110984	0.117497	0.0385842	0.147066
ENSG00000122912	8034	SLC25A16	514.028	-0.0692668	0.038311	0.0386358	0.147217
ENSG00000213015	51157	ZNF580	173.542	-0.111205	0.112828	0.0386465	0.147217
ENSG00000141314	162494	RHBDL3	34.4239	0.0793797	0.12448	0.0387226	0.147464
ENSG00000148450	22921	MSRB2	167.702	-0.0998996	0.0718984	0.0387473	0.147489
ENSG00000083642	23047	PDS5B	2335.27	0.0513763	0.0267871	0.038756	0.147489
ENSG00000144199	151313	FAHD2B	177.588	-0.0934533	0.0627328	0.0387634	0.147489
ENSG00000188820	441168	FAM26F	158.129	0.0942445	0.0638457	0.0388737	0.147866
ENSG00000131467	10197	PSME3	8862.11	-0.0372943	0.0187172	0.038902	0.14793
ENSG00000139726	8562	DENR	7212.87	-0.0369609	0.0185353	0.0389733	0.148158
ENSG00000180616	6752	SSTR2	22.2035	0.103776	0.135446	0.0390143	0.14827
ENSG00000112237	892	CCNC	4343.22	0.0484716	0.0250617	0.0391292	0.148446
ENSG00000153879	1054	CEBPG	1602.26	0.0534321	0.0280369	0.0391263	0.148446
ENSG00000135966	9392	TGFBRAP1	2090.17	-0.0594773	0.031881	0.0391018	0.148446
ENSG00000102743	10166	SLC25A15	578.108	-0.0695606	0.0393247	0.0390844	0.148446
ENSG00000157106	23049	SMG1	7785.36	0.0811993	0.0497706	0.0391228	0.148446
ENSG00000156414	122402	TDRD9	47.6758	0.0946717	0.135841	0.0390767	0.148446
ENSG00000141428	83608	C18orf21	341.363	-0.0868919	0.0551134	0.0391763	0.148581
ENSG00000136205	64759	TNS3	643.47	0.0900296	0.0586996	0.0392656	0.148877
ENSG00000278845	84311	MRPL45	1897.29	0.0567283	0.0300835	0.0393547	0.149171
ENSG00000197937	84671	ZNF347	348.753	0.0628322	0.0347052	0.0393854	0.149244
ENSG00000091436	51776	pk	4399.71	0.0591081	0.0313635	0.0394194	0.149329
ENSG00000182389	785	CACNB4	298.734	0.0846718	0.0530573	0.0394674	0.149432
ENSG00000105835	10135	NAMPT	5959.32	0.054123	0.0285423	0.0394804	0.149432
ENSG00000162065	57465	TBC1D24	616.642	-0.0712329	0.0407934	0.0394811	0.149432
ENSG00000263843	NA	RP11-649A18.12	43.2032	-0.0804214	0.124959	0.0395223	0.149545
ENSG00000196141	26010	SPATS2L	4373.09	-0.040352	0.0204631	0.0395489	0.149602
ENSG00000196323	29068	ZBTB44	740.878	0.0669742	0.0373867	0.0396292	0.149862
ENSG00000113448	5144	PDE4D	474.313	-0.0940684	0.0642497	0.0396614	0.14994
ENSG00000166925	81628	TSC22D4	647.824	0.0741382	0.0431441	0.0397747	0.150324
ENSG00000147403	6134	RPL10	18204.4	0.0368418	0.0183665	0.039827	0.150478
ENSG00000138107	10121	ACTR1A	2628.95	0.0397441	0.0201022	0.0398461	0.150494
ENSG00000121851	84265	POLR3GL	165.691	-0.0993498	0.0723932	0.0398543	0.150494
ENSG00000214826	NA	DDX12P	170.996	0.108043	0.0923865	0.0398989	0.150531
ENSG00000124784	83732	RIOK1	1221.78	-0.064254	0.0355473	0.0398944	0.150531
ENSG00000187800	375033	PEAR1	739.415	-0.0607952	0.0330746	0.0398864	0.150531
ENSG00000188786	4520	MTF1	1427.03	0.0490766	0.0255609	0.039958	0.150543
ENSG00000156299	7074	TIAM1	777.974	-0.0629074	0.034612	0.03996	0.150543
ENSG00000103351	23059	CLUAP1	176.212	-0.104787	0.0826344	0.0399477	0.150543
ENSG00000137269	55227	LRRC1	1040.04	0.0585589	0.0315026	0.039941	0.150543
ENSG00000116117	NA	PARD3B	3.68097	0.0191449	0.0770363	0.0399159	0.150543
ENSG00000089775	7597	ZBTB25	537.28	-0.0660705	0.036839	0.0400178	0.15063
ENSG00000119682	9870	AREL1	2994.77	-0.0399595	0.020289	0.0400179	0.15063
ENSG00000101391	51654	CDK5RAP1	1866.35	-0.047749	0.0250525	0.0400051	0.15063
ENSG00000173473	6599	SMARCC1	4019.53	0.039431	0.0200105	0.0400422	0.150678
ENSG00000173349	84826	SFT2D3	234.508	-0.104512	0.0834611	0.0400723	0.150747
ENSG00000160294	8888	MCM3AP	4136.07	-0.0385964	0.0195596	0.0401284	0.150914
ENSG00000104177	50804	MYEF2	343.103	0.0864339	0.0553006	0.0402957	0.151456
ENSG00000139266	92979	2024-03-09	214.265	-0.100275	0.0747082	0.0402903	0.151456
ENSG00000157540	1859	DYRK1A	1714.09	0.0561384	0.0299644	0.0403356	0.151562
ENSG00000115339	2591	GALNT3	5002.51	-0.0544896	0.0289659	0.0404093	0.151761
ENSG00000089356	5349	FXYD3	210.468	-0.0809356	0.0498177	0.0404119	0.151761
ENSG00000177485	10009	ZBTB33	1318.52	0.0618609	0.0338842	0.0404501	0.151861
ENSG00000106546	196	AHR	512.38	-0.0831278	0.0519675	0.0404754	0.151911
ENSG00000102531	22862	FNDC3A	3766.5	-0.0624112	0.0342811	0.0405001	0.15196
ENSG00000213639	5500	PPP1CB	8407.36	-0.0628719	0.0346973	0.0405744	0.152195
ENSG00000048649	51773	RSF1	4638.59	0.0532453	0.0281071	0.0406078	0.152276
ENSG00000135605	7006	TEC	280.264	0.0846903	0.053593	0.0406737	0.15248
ENSG00000163382	128240	APOA1BP	2358.51	-0.062757	0.034365	0.0406915	0.152502
ENSG00000166881	23306	TMEM194A	3941.82	0.0423233	0.0217049	0.0407965	0.152852
ENSG00000099337	9424	KCNK6	1556.55	0.050132	0.026295	0.0408448	0.152988
ENSG00000214944	64283	ARHGEF28	2573.03	0.0367993	0.0187822	0.040862	0.153009
ENSG00000178163	85460	ZNF518B	2472.23	0.0439354	0.0226405	0.0409053	0.153127
ENSG00000072778	37	ACADVL	8625.53	0.0548182	0.0292251	0.0409717	0.153132
ENSG00000013441	1195	CLK1	1175.67	0.0707356	0.0407274	0.0409467	0.153132
ENSG00000102057	3750	KCND1	76.8348	0.101172	0.132976	0.0409352	0.153132
ENSG00000173334	10221	TRIB1	414.207	0.0791429	0.0481115	0.0409725	0.153132
ENSG00000198087	23607	CD2AP	5515.2	0.0427469	0.0219711	0.0409633	0.153132
ENSG00000213337	51239	ANKRD39	81.6205	0.108357	0.122465	0.0409774	0.153132
ENSG00000264920	NA	RP11-6N17.4	45.7105	-0.0953282	0.13333	0.0410612	0.153401
ENSG00000074219	8463	TEAD2	710.629	0.0723616	0.0423609	0.0410906	0.153466
ENSG00000254999	55845	BRK1	1704.11	0.0487826	0.025398	0.0411393	0.153604
ENSG00000126778	6495	SIX1	268.28	0.100422	0.0757636	0.0411564	0.153604
ENSG00000103051	25839	COG4	2220.38	-0.0575246	0.0310008	0.041163	0.153604
ENSG00000148468	NA	FAM171A1	3.51262	0.01856	0.0768138	0.0412032	0.15371
ENSG00000136014	84101	USP44	243.742	-0.0899037	0.0599384	0.0413361	0.154162
ENSG00000176974	6470	SHMT1	2060.99	-0.0592861	0.0325988	0.0414291	0.15444
ENSG00000100154	23331	TTC28	123.683	-0.106807	0.0950518	0.0414345	0.15444
ENSG00000182749	164091	PAQR7	1970.01	0.0791087	0.0482455	0.0414855	0.154585
ENSG00000236287	58486	ZBED5	611.753	-0.07465	0.0441876	0.0415475	0.154772
ENSG00000168040	8772	FADD	1816.39	-0.102854	0.0816631	0.0415667	0.154799
ENSG00000068650	23250	ATP11A	7922.08	0.0598632	0.03249	0.0415862	0.154827
ENSG00000196700	57473	ZNF512B	3106.87	-0.0510512	0.0268868	0.0416038	0.154849
ENSG00000196872	343990	KIAA1211L	80.3718	-0.107617	0.0961572	0.0416667	0.155038
ENSG00000029993	3149	HMGB3	2112.03	0.0560832	0.0302535	0.0417678	0.15537
ENSG00000114670	79858	NEK11	117.116	-0.103664	0.0841914	0.0418983	0.155766
ENSG00000141295	90507	SCRN2	323.694	-0.0947845	0.0671077	0.0418961	0.155766
ENSG00000151150	288	ANK3	86.0181	-0.106591	0.0935482	0.0419357	0.15586
ENSG00000119185	9270	ITGB1BP1	2408.86	0.05019	0.0264538	0.0419684	0.155937
ENSG00000002834	3927	LASP1	20390	-0.0812036	0.0529471	0.042102	0.156344
ENSG00000184857	25880	TMEM186	376.963	-0.0876022	0.0577446	0.0420948	0.156344
ENSG00000004660	84254	CAMKK1	223.165	-0.0855815	0.0556315	0.0421233	0.156379
ENSG00000180818	3226	HOXC10	329.612	-0.0628847	0.0348888	0.0421857	0.156521
ENSG00000100614	5494	PPM1A	2201.82	0.0470025	0.0246143	0.0421778	0.156521
ENSG00000147955	10280	SIGMAR1	2809.89	-0.0938089	0.065727	0.0422792	0.156823
ENSG00000032742	8100	IFT88	338.43	-0.0798939	0.0494233	0.0423342	0.156982
ENSG00000151229	NA	SLC2A13	41.8098	-0.067174	0.111406	0.0423477	0.156988
ENSG00000176371	54993	ZSCAN2	202.165	0.0977121	0.0722195	0.0423855	0.157083
ENSG00000198836	4976	OPA1	4267.56	-0.0353202	0.0179855	0.042454	0.157292
ENSG00000144647	84892	POMGNT2	322.829	0.0849921	0.0547881	0.0424707	0.157309
ENSG00000086102	4799	NFX1	2745.67	-0.0349714	0.0178045	0.0425461	0.157543
ENSG00000164663	25862	USP49	266.943	0.098347	0.0733984	0.042697	0.158057
ENSG00000169715	4493	MT1E	574.973	-0.101594	0.0808662	0.042713	0.158071
ENSG00000234420	NA	ZNF37BP	395.887	0.0801289	0.0497743	0.0427716	0.158243
ENSG00000108622	3384	ICAM2	61.3954	-0.105491	0.0912751	0.0427945	0.158264
ENSG00000159596	51249	TMEM69	1245.3	0.0522595	0.027967	0.0428017	0.158264
ENSG00000152234	498	ATP5A1	10179.1	-0.0291508	0.0146994	0.042868	0.158464
ENSG00000131165	5119	CHMP1A	2323.99	0.0626877	0.0350003	0.0428956	0.158505
ENSG00000110104	79080	CCDC86	2533.44	-0.0590753	0.0325225	0.0429035	0.158505
ENSG00000145284	79966	SCD5	5024.77	0.0798799	0.0495758	0.0429423	0.158595
ENSG00000164077	84315	MON1A	154.091	-0.106584	0.0975319	0.042953	0.158595
ENSG00000197763	114112;645840	TXNRD3	196.589	-0.0915486	0.0631641	0.0429645	0.158595
ENSG00000179841	9495	AKAP5	180.589	0.0988447	0.0753256	0.0429887	0.158639
ENSG00000108963	1801	DPH1	534.64	-0.0714013	0.0419527	0.0430322	0.158755
ENSG00000137815	23168	RTF1	4125.31	0.0327161	0.0166135	0.0430466	0.158762
ENSG00000157350	6483	ST3GAL2	367.093	-0.0794194	0.0493152	0.0430678	0.158796
ENSG00000068001	8692	HYAL2	334.688	-0.0893886	0.0604751	0.043102	0.158877
ENSG00000170439	NA	METTL7B	13.925	-0.0490999	0.0943598	0.0431441	0.158987
ENSG00000100897	80344	DCAF11	1680.98	-0.0759004	0.0455383	0.043219	0.159218
ENSG00000132563	NA	REEP2	3.59229	-0.0316257	0.0824277	0.0432504	0.159288
ENSG00000142082	23410	SIRT3	220.651	-0.0929898	0.0656813	0.043385	0.159648
ENSG00000100348	25828	TXN2	1999.42	-0.0544039	0.0294672	0.0433806	0.159648
ENSG00000109171	57606	SLAIN2	2003.33	-0.0439131	0.0232186	0.043381	0.159648
ENSG00000166508	4176	MCM7	11683.8	-0.0519505	0.0281098	0.0434363	0.159717
ENSG00000147394	7739	ZNF185	4880.58	-0.0522912	0.0280548	0.0434424	0.159717
ENSG00000179562	79571	GCC1	1107.21	0.0539451	0.0291549	0.0434528	0.159717
ENSG00000180815	389840	MAP3K15	44.5325	0.0957741	0.130982	0.0434518	0.159717
ENSG00000162994	130162	CLHC1	50.9448	-0.0976777	0.128774	0.0435175	0.159909
ENSG00000166130	121457	IKBIP	841.899	0.0596012	0.032973	0.0436743	0.16044
ENSG00000106009	221927	BRAT1	727.893	-0.0946141	0.068126	0.043696	0.160474
ENSG00000170310	9482	STX8	651.219	-0.0655614	0.0374885	0.0437435	0.160603
ENSG00000120093	3213	HOXB3	153.833	-0.103821	0.0891609	0.0437837	0.160628
ENSG00000234127	7726	TRIM26	2282.32	-0.0568301	0.0309925	0.0437874	0.160628
ENSG00000198298	220992	ZNF485	91.1159	-0.105084	0.0956655	0.0437772	0.160628
ENSG00000104783	3783	KCNN4	1895.09	-0.0612176	0.0343728	0.0439388	0.161047
ENSG00000107758	5532	PPP3CB	1681.17	0.0494587	0.0263191	0.043923	0.161047
ENSG00000155629	118788	PIK3AP1	212.723	-0.0959864	0.0709316	0.0439276	0.161047
ENSG00000080839	5933	RBL1	2011.71	-0.0477862	0.0253513	0.0440019	0.161189
ENSG00000117069	81849	ST6GALNAC5	40.1412	0.102473	0.124531	0.0440025	0.161189
ENSG00000165409	7253	TSHR	77.2073	0.104454	0.0930415	0.0441334	0.161623
ENSG00000163818	54585	LZTFL1	275.371	-0.0864746	0.0575326	0.0441809	0.161752
ENSG00000105939	56829	ZC3HAV1	5036.21	-0.0537018	0.0291706	0.0442063	0.161799
ENSG00000172175	10892	MALT1	1113.14	-0.0643646	0.0366272	0.0442777	0.162015
ENSG00000188542	285193	DUSP28	57.0284	-0.10428	0.11712	0.0443064	0.162074
ENSG00000116266	6814	STXBP3	1549.03	0.0675124	0.039099	0.0444954	0.16272
ENSG00000164117	26269	FBXO8	319.667	0.0900179	0.0622352	0.0445376	0.162828
ENSG00000188015	6274	S100A3	477.327	0.0874856	0.0588255	0.0446025	0.16302
ENSG00000108599	11216	AKAP10	1434.41	-0.049526	0.026519	0.0446426	0.16312
ENSG00000031698	6301	SARS	3302.5	-0.0561678	0.031124	0.0447397	0.163383
ENSG00000102243	51442	VGLL1	583.361	-0.0467691	0.0247756	0.0447293	0.163383
ENSG00000124155	51604	PIGT	5504.54	0.0423346	0.0221744	0.0447543	0.16339
ENSG00000106333	5118	PCOLCE	27.408	-0.0556463	0.0997675	0.0448416	0.163663
ENSG00000175387	4087	SMAD2	1544.46	-0.0489253	0.0262675	0.0448772	0.163747
ENSG00000126749	10436	EMG1	944.471	0.0571627	0.0317221	0.0449025	0.163793
ENSG00000160785	9673	SLC25A44	1891.99	-0.0540404	0.0294737	0.0449297	0.163846
ENSG00000064607	10147	SUGP2	2849.06	-0.0395189	0.0206789	0.0449952	0.163993
ENSG00000166987	114785	MBD6	1320.26	0.0667625	0.0385657	0.0449828	0.163993
ENSG00000040933	3631	INPP4A	3038.75	-0.0484186	0.0258798	0.0450217	0.164014
ENSG00000133895	4221	MEN1	1580.48	-0.0556472	0.0305672	0.0450262	0.164014
ENSG00000113758	1627	DBN1	2792.84	-0.0660717	0.0380139	0.0450537	0.164068
ENSG00000143545	5872	RAB13	3201.25	0.0613145	0.0343504	0.0451237	0.164189
ENSG00000138777	27068	PPA2	2228.15	-0.0596057	0.0333661	0.0451248	0.164189
ENSG00000164463	153222	CREBRF	240.253	0.10267	0.0883629	0.0451124	0.164189
ENSG00000135956	55654	TMEM127	2747.28	0.0537904	0.0293049	0.0451467	0.164223
ENSG00000108465	80279	CDK5RAP3	2084.38	-0.0626916	0.0356269	0.0452121	0.164415
ENSG00000170442	3892	KRT86	513.265	-0.0780327	0.0486388	0.0452292	0.164431
ENSG00000167799	254552	NUDT8	80.6966	-0.104868	0.108254	0.0452433	0.164436
ENSG00000182944	2130	EWSR1	11391	0.0526746	0.0288614	0.0452853	0.164497
ENSG00000145388	57721	METTL14	944.699	-0.0601636	0.0336867	0.0452739	0.164497
ENSG00000124767	2739	GLO1	7995.66	0.0751762	0.0458967	0.0452996	0.164502
ENSG00000177738	NA	CTD-2201E18.3	119.186	-0.101639	0.0859057	0.0453139	0.164508
ENSG00000152409	133746	JMY	704.933	0.0745914	0.0455376	0.0453423	0.164565
ENSG00000179111	84667	HES7	108.472	-0.104366	0.104453	0.0454013	0.164733
ENSG00000205339	10527	IPO7	7081	-0.044575	0.0236559	0.0454518	0.164848
ENSG00000182134	11022	TDRKH	1013.72	-0.0702291	0.0416674	0.0454584	0.164848
ENSG00000164808	23514	SPIDR	1734.79	-0.0475858	0.0254758	0.0455422	0.165106
ENSG00000197417	23729	SHPK	155.177	-0.101087	0.084622	0.0455861	0.165219
ENSG00000198668	801	CALM1	10283.9	0.0297485	0.0152591	0.0456251	0.165268
ENSG00000104129	55192	DNAJC17	289.007	-0.0967921	0.0746359	0.045624	0.165268
ENSG00000178057	25915	NDUFAF3	424.224	-0.0889367	0.0621376	0.0456562	0.165321
ENSG00000136695	26525	IL36RN	114.826	0.100157	0.121618	0.0456651	0.165321
ENSG00000169991	126917	IFFO2	820.635	-0.0840798	0.0552523	0.0457415	0.165552
ENSG00000089123	55617	TASP1	402.369	0.0717383	0.0431897	0.0458524	0.165907
ENSG00000221968	3995	FADS3	784.217	-0.0767332	0.0476927	0.0458686	0.165919
ENSG00000062485	1431	CS	6955.16	-0.065551	0.0380489	0.045882	0.165921
ENSG00000134627	143689	PIWIL4	81.7813	0.103925	0.105665	0.0459035	0.165953
ENSG00000137267	7280	TUBB2A	436.194	-0.0792261	0.0504314	0.045978	0.166091
ENSG00000137478	9873	FCHSD2	1592.05	-0.042558	0.0225265	0.0459801	0.166091
ENSG00000138709	55132	LARP1B	945.675	-0.0569173	0.0315451	0.0459611	0.166091
ENSG00000116459	515	ATP5F1	6649.63	-0.0293161	0.0150583	0.0460127	0.166154
ENSG00000100664	1983	EIF5	12783	-0.0454362	0.0243023	0.046023	0.166154
ENSG00000204822	116540	MRPL53	58.19	-0.104551	0.111106	0.0460696	0.166276
ENSG00000149100	10480	EIF3M	3153.36	-0.037644	0.0196168	0.0461176	0.166403
ENSG00000160404	27433	TOR2A	241.071	-0.0823802	0.053914	0.0461623	0.166483
ENSG00000127328	117177	RAB3IP	2225.64	0.0490166	0.0264056	0.0461655	0.166483
ENSG00000198482	388558	ZNF808	176.875	0.0871337	0.0593778	0.0462255	0.166653
ENSG00000063322	55588	MED29	2013.39	-0.0418576	0.0220993	0.0462434	0.166671
ENSG00000273611	9326	ZNHIT3	1192.65	0.0576205	0.0325266	0.046322	0.166862
ENSG00000215717	56900	TMEM167B	1073.57	-0.0497239	0.0269301	0.0463201	0.166862
ENSG00000137200	23070	CMTR1	2428.46	-0.0470343	0.0252716	0.0464466	0.167264
ENSG00000119523	85365	ALG2	1286.08	0.053214	0.0293711	0.0464655	0.167286
ENSG00000100294	27349	MCAT	523.355	-0.0889601	0.062344	0.0464819	0.167299
ENSG00000164169	90826	PRMT9	606.342	-0.0669969	0.0393187	0.0465421	0.167402
ENSG00000176731	401466	C8orf59	1170.97	0.0582796	0.0328841	0.0465492	0.167402
ENSG00000141540	NA	TTYH2	26.264	-0.0650065	0.108158	0.046533	0.167402
ENSG00000197302	124411	ZNF720	536.024	0.0682118	0.0398896	0.0465888	0.167498
ENSG00000026103	355	FAS	353.042	-0.0802306	0.0515269	0.0467378	0.167987
ENSG00000102103	10084	PQBP1	1635.09	0.0500857	0.0271343	0.0468253	0.168255
ENSG00000035862	7077	TIMP2	9545.44	0.0605309	0.0343279	0.0468607	0.168289
ENSG00000215021	11331	PHB2	6294.61	-0.0622592	0.0356816	0.0468557	0.168289
ENSG00000138138	84896	ATAD1	2224.58	-0.0436319	0.0232017	0.0468738	0.168289
ENSG00000213888	NA	LINC01521	38.0817	-0.0533217	0.0975093	0.0468925	0.16831
ENSG00000180448	23526	HMHA1	247.728	0.103831	0.105244	0.0469291	0.168395
ENSG00000087365	10992	SF3B2	15446.6	-0.0438266	0.0230444	0.0469981	0.168596
ENSG00000071994	5134	PDCD2	2519.89	-0.0492057	0.0266626	0.0470232	0.168639
ENSG00000099364	54620	FBXL19	898.392	0.0716909	0.0436196	0.047063	0.168736
ENSG00000100836	8106	PABPN1	1923.69	-0.0597591	0.0338515	0.0470829	0.16876
ENSG00000124541	88745	RRP36	2733.22	-0.0458202	0.0245553	0.0470962	0.168762
ENSG00000137414	51439	FAM8A1	636.614	-0.0656268	0.0383407	0.0471331	0.168847
ENSG00000162402	23358	USP24	3881.19	-0.0520752	0.028531	0.0471616	0.168903
ENSG00000122861	5328	PLAU	14375.3	0.0864782	0.0594112	0.0471956	0.168978
ENSG00000107262	573	BAG1	1427.72	-0.0516879	0.0282713	0.0472498	0.169125
ENSG00000119509	27130	INVS	611.738	-0.0659521	0.0387296	0.0475364	0.170104
ENSG00000109184	23142	DCUN1D4	909.623	0.0595305	0.0333606	0.0477178	0.170706
ENSG00000124641	9477	MED20	1386.08	-0.0547284	0.0304098	0.0477733	0.17081
ENSG00000164180	153396	TMEM161B	908.439	0.0524763	0.0289114	0.0477605	0.17081
ENSG00000178913	6879	TAF7	3020.3	0.0387354	0.0204237	0.0478299	0.170966
ENSG00000115421	64895	PAPOLG	940.046	0.0537026	0.0297304	0.047868	0.171055
ENSG00000005436	6936	GCFC2	854.893	-0.0624608	0.0362601	0.0479124	0.171167
ENSG00000175115	55690	PACS1	4236.5	-0.0325181	0.0169229	0.0479926	0.171406
ENSG00000007545	57585	CRAMP1L	711.824	0.0890619	0.0635128	0.0480582	0.171593
ENSG00000251474	NA	RPL32P3	164.686	0.102301	0.102818	0.0480968	0.171683
ENSG00000137501	54843	SYTL2	726.522	0.0724783	0.0447441	0.0481318	0.171742
ENSG00000102984	55565	ZNF821	114.541	0.101528	0.0969138	0.0481529	0.171742
ENSG00000152253	57405	SPC25	953.734	0.0614211	0.0352189	0.0481479	0.171742
ENSG00000268460	NA	DKFZp434J0226	75.5587	0.0953913	0.0748221	0.0483302	0.17195
ENSG00000143224	5498	PPOX	272.475	-0.0998083	0.0844172	0.0482859	0.17195
ENSG00000179295	5781	PTPN11	14231.9	0.0585671	0.0330407	0.0482684	0.17195
ENSG00000241945	5822	PWP2	19.341	-0.0428153	0.0892371	0.0483103	0.17195
ENSG00000141349	92579	G6PC3	1248.61	-0.0453191	0.0245228	0.0483009	0.17195
ENSG00000156876	163786	SASS6	1364.08	-0.0579648	0.0327247	0.0482839	0.17195
ENSG00000241058	221078	NSUN6	155.492	-0.0951583	0.0743479	0.0482317	0.17195
ENSG00000103550	400506	KNOP1	2136	-0.0616166	0.0354702	0.0482768	0.17195
ENSG00000163734	NA	CXCL3	23.0539	0.0649361	0.107875	0.0483193	0.17195
ENSG00000135632	10322	SMYD5	1768.26	-0.0704441	0.0426892	0.0484274	0.172248
ENSG00000198805	4860	PNP	4071.16	-0.0427918	0.0228754	0.0485062	0.172434
ENSG00000172732	80198	MUS81	1522.43	0.0790932	0.0513121	0.0484981	0.172434
ENSG00000172809	6169	RPL38	7978.94	-0.0350062	0.0183022	0.0485949	0.172655
ENSG00000164941	55656	INTS8	2102.13	-0.0450143	0.0241274	0.0485909	0.172655
ENSG00000156587	9246	UBE2L6	1539.05	-0.0634766	0.0369186	0.0486257	0.172687
ENSG00000170776	11214	AKAP13	3287.2	-0.06179	0.035701	0.0486306	0.172687
ENSG00000151611	166785	MMAA	143.365	-0.0973814	0.079814	0.0486563	0.172731
ENSG00000111664	NA	GNB3	3.8652	-0.0224137	0.0781162	0.0487409	0.172984
ENSG00000117862	51060	TXNDC12	2785.39	-0.0459282	0.0248465	0.0488311	0.173257
ENSG00000147459	80005	DOCK5	4606.95	-0.0427543	0.0229275	0.0488915	0.173424
ENSG00000133138	54885	TBC1D8B	94.6406	0.0999735	0.088475	0.048934	0.173527
ENSG00000228327	NA	RP11-206L10.2	57.9627	0.0898105	0.123067	0.048974	0.173574
ENSG00000137055	9373	PLAA	3878.14	0.0300687	0.0156437	0.0489705	0.173574
ENSG00000080345	55183	RIF1	6535.08	0.0548416	0.0306643	0.0490392	0.173752
ENSG00000150477	57536	KIAA1328	100.455	-0.10141	0.110257	0.0490508	0.173752
ENSG00000033627	535	ATP6V0A1	1662.06	0.0585333	0.0333101	0.0491082	0.173908
ENSG00000149084	51144	HSD17B12	1393.35	-0.0626861	0.0364511	0.0491312	0.173941
ENSG00000071553	537	ATP6AP1	2916.03	-0.0624954	0.0363946	0.0491645	0.173965
ENSG00000072571	3161	HMMR	3128.35	0.0760476	0.0480562	0.0491588	0.173965
ENSG00000100219	7494	XBP1	3149.4	-0.0461085	0.0248737	0.0492154	0.174097
ENSG00000073008	5817	PVR	4619.41	-0.0596836	0.0341684	0.0492418	0.174143
ENSG00000162191	51035	UBXN1	1945.46	0.0507009	0.0278696	0.0492833	0.174177
ENSG00000134291	79022	TMEM106C	5328.97	-0.0434278	0.0234308	0.0492895	0.174177
ENSG00000125149	80262	C16orf70	1104.27	0.0525427	0.0289563	0.0492916	0.174177
ENSG00000183431	10946	SF3A3	5698.81	-0.0319434	0.0167233	0.0493499	0.174336
ENSG00000100991	26133	TRPC4AP	4261.71	-0.0334147	0.0175376	0.0494334	0.174583
ENSG00000092841	4637	MYL6	15806.9	-0.0461667	0.0250824	0.0494648	0.174628
ENSG00000117419	79033	ERI3	1465.3	-0.0433876	0.0234274	0.049473	0.174628
ENSG00000063438	NA	AHRR	47.9376	0.0526713	0.0967806	0.0495051	0.174664
ENSG00000131591	54991	C1orf159	227.622	0.101289	0.104616	0.04951	0.174664
ENSG00000170889	6203	RPS9	8770.14	0.0505221	0.0321073	0.0495648	0.174761
ENSG00000138002	26160	IFT172	428.286	-0.072858	0.0453183	0.0495593	0.174761
ENSG00000184988	113277	TMEM106A	221.379	-0.0906905	0.0668884	0.0495781	0.174761
ENSG00000085433	22911	WDR47	491.648	0.0742895	0.0464223	0.0496375	0.174923
ENSG00000168769	54790	TET2	1045.35	0.072784	0.0452267	0.0497519	0.175279
ENSG00000182580	2049	EPHB3	222.372	0.097141	0.0810551	0.0497691	0.175292
ENSG00000067221	9399	STOML1	150.551	0.0970456	0.0811886	0.0498431	0.175505
ENSG00000183072	1482	NKX2-5	48.2434	0.0514532	0.0957471	0.0498726	0.175559
ENSG00000103035	5713	PSMD7	4836.2	0.0588902	0.0337463	0.0498853	0.175559
ENSG00000143633	128061	C1orf131	515.68	-0.0786838	0.0513729	0.0499494	0.175736
ENSG00000112699	2762	GMDS	631.122	-0.0575656	0.0327014	0.050004	0.175787
ENSG00000131171	6451	SH3BGRL	105.429	-0.0982457	0.0853123	0.050018	0.175787
ENSG00000111229	10094	ARPC3	7237.08	0.0321704	0.0169258	0.0499818	0.175787
ENSG00000138606	90525	SHF	140.152	-0.0967747	0.080569	0.050005	0.175787
ENSG00000260404	NA	RP11-384K6.6	230.468	0.0897887	0.0658226	0.0501394	0.176147
ENSG00000239887	400793	C1orf226	103.784	0.0991382	0.0911903	0.0501475	0.176147
ENSG00000129351	3609	ILF3	10864.8	-0.0460818	0.0251357	0.0502405	0.176426
ENSG00000203875	NA	SNHG5	993.825	-0.055989	0.0317402	0.0503691	0.176734
ENSG00000123607	79809	TTC21B	651.026	0.0661507	0.0394723	0.0503622	0.176734
ENSG00000166704	80095	ZNF606	170.789	-0.0998777	0.0955923	0.0503486	0.176734
ENSG00000170248	10015	PDCD6IP	2690.35	0.0437318	0.0236706	0.050406	0.176768
ENSG00000142632	128272	ARHGEF19	263.782	-0.08911	0.0655432	0.0504034	0.176768
ENSG00000153406	57407	NMRAL1	1768.82	-0.0469576	0.0256707	0.0504568	0.176899
ENSG00000117448	10327	AKR1A1	1447.97	-0.0660456	0.0394514	0.0504933	0.176979
ENSG00000083290	9706	ULK2	855.717	0.063665	0.0375167	0.0505209	0.177028
ENSG00000187244	4059	BCAM	2469.1	-0.0609804	0.0355078	0.050541	0.17705
ENSG00000152465	9397	NMT2	187.994	0.0869622	0.0609204	0.0505898	0.177163
ENSG00000115073	10120	ACTR1B	1189.06	-0.0738026	0.0467059	0.0506006	0.177163
ENSG00000114638	7348	UPK1B	6837.89	-0.0414242	0.0223703	0.0506416	0.177212
ENSG00000274211	30837	SOCS7	1468.04	-0.0634353	0.0373848	0.050631	0.177212
ENSG00000187741	2175	FANCA	2101.75	0.0645985	0.0383009	0.0506712	0.177267
ENSG00000113441	4012	LNPEP	6800.28	0.0521504	0.0292153	0.0508282	0.177769
ENSG00000120805	400	ARL1	3437.7	0.0417131	0.0225453	0.05102	0.178391
ENSG00000167325	6240	RRM1	5023.22	0.0317834	0.0167509	0.0511036	0.178636
ENSG00000157111	134285	TMEM171	387.384	-0.0774095	0.0500726	0.0511697	0.178819
ENSG00000152977	7545	ZIC1	306.075	-0.0923182	0.0727872	0.051207	0.178901
ENSG00000128833	55930	MYO5C	1308.75	0.0520942	0.0291396	0.0512396	0.178951
ENSG00000101413	58490	RPRD1B	3437.15	-0.0322686	0.0171947	0.0512626	0.178951
ENSG00000198026	63925	ZNF335	952.008	0.0885531	0.0644728	0.0512495	0.178951
ENSG00000004700	5965	RECQL	2398.78	0.0458863	0.0251212	0.0513103	0.179069
ENSG00000133195	201266	SLC39A11	1048.04	-0.0555191	0.0315696	0.0513301	0.17909
ENSG00000168036	1499	CTNNB1	9587.99	0.0449705	0.0244739	0.0514619	0.179501
ENSG00000064490	8625	RFXANK	1360.04	0.0561763	0.032042	0.0515221	0.179615
ENSG00000138629	84993	UBL7	973.945	0.0529498	0.0300001	0.0515097	0.179615
ENSG00000087087	51593	SRRT	4826.88	0.0366235	0.0195535	0.0516504	0.179967
ENSG00000123472	64756	ATPAF1	2102.59	-0.0469758	0.0258234	0.0516508	0.179967
ENSG00000182979	9112	MTA1	1865.1	-0.0512809	0.0286963	0.0517022	0.180098
ENSG00000106443	9678	PHF14	1478.74	-0.0605194	0.0353218	0.0518008	0.180393
ENSG00000130940	54897	CASZ1	339.822	0.0833592	0.0578352	0.051831	0.18045
ENSG00000020426	4331	MNAT1	1022.18	0.0796847	0.0532105	0.0518877	0.180577
ENSG00000165097	221656	KDM1B	1646.14	-0.0546648	0.0310612	0.0518953	0.180577
ENSG00000134575	53	ACP2	799.964	-0.0622366	0.0369682	0.052107	0.181265
ENSG00000213753	NA	CENPBD1P1	557.38	0.0660256	0.0398627	0.052197	0.181384
ENSG00000106003	3955	LFNG	76.9656	-0.0751631	0.105536	0.0521636	0.181384
ENSG00000221838	9179	AP4M1	371.426	0.0833821	0.0573625	0.0521851	0.181384
ENSG00000256525	11232	POLG2	295.63	-0.0883401	0.0653192	0.052191	0.181384
ENSG00000049759	23327	NEDD4L	3289.16	0.0424161	0.0230421	0.0522237	0.181428
ENSG00000170471	57148	RALGAPB	5275.41	-0.046199	0.0254409	0.0522577	0.181497
ENSG00000146409	116843	SLC18B1	854.006	-0.0729126	0.046473	0.0523734	0.181851
ENSG00000185305	54622	ARL15	334.482	-0.0733584	0.0466841	0.0525095	0.182248
ENSG00000165898	122961	ISCA2	661.756	-0.0724816	0.0456227	0.0525159	0.182248
ENSG00000152495	NA	CAMK4	3.22586	0.0197157	0.0771428	0.0526492	0.182662
ENSG00000267575	NA	CTC-459F4.3	241.374	0.0838496	0.0588186	0.052711	0.182827
ENSG00000280347	NA	AC000123.2	130.99	0.0983155	0.101	0.0529004	0.183228
ENSG00000100280	162	AP1B1	5186.8	0.0660462	0.0392449	0.0529219	0.183228
ENSG00000102921	9683	N4BP1	1738.41	0.0536614	0.0305152	0.0528786	0.183228
ENSG00000136874	55014	STX17	894.411	-0.054451	0.0310281	0.0529255	0.183228
ENSG00000197622	56882	CDC42SE1	5372.16	-0.0596083	0.0352471	0.0528992	0.183228
ENSG00000169129	84632	AFAP1L2	2047.36	0.0441468	0.0242454	0.0528516	0.183228
ENSG00000101680	284217	LAMA1	598.692	-0.0691032	0.0427837	0.0528966	0.183228
ENSG00000101098	140730	RIMS4	88.6307	0.0961782	0.0847063	0.0529915	0.183408
ENSG00000196781	7088	TLE1	1389.39	0.066099	0.0403858	0.0530132	0.183435
ENSG00000275004	140883	ZNF280B	456.901	0.06722	0.041225	0.0530951	0.183669
ENSG00000196876	6334	SCN8A	212.8	0.0832965	0.0585098	0.0531114	0.183677
ENSG00000124831	9208	LRRFIP1	6319.09	-0.0463237	0.0256354	0.0531326	0.183701
ENSG00000163947	50650	ARHGEF3	774.072	-0.0759397	0.0496121	0.0531612	0.183739
ENSG00000111652	50813	COPS7A	1880.76	-0.0512278	0.0288585	0.053172	0.183739
ENSG00000163798	22950	SLC4A1AP	1745.51	-0.0425065	0.0232376	0.053321	0.184205
ENSG00000101333	5332	PLCB4	1273.59	-0.0719343	0.04543	0.053351	0.184259
ENSG00000152795	9987	HNRNPDL	6606.37	-0.0371552	0.0200386	0.0534339	0.184448
ENSG00000188112	647024	C6orf132	2493.95	0.0635142	0.0380918	0.0534218	0.184448
ENSG00000136943	1515	CTSV	4446.73	-0.0581357	0.0339403	0.0535362	0.184752
ENSG00000162066	51005	AMDHD2	300.893	0.0980847	0.103833	0.0536115	0.18495
ENSG00000134369	89796	NAV1	1484.59	-0.0679587	0.0419678	0.0536222	0.18495
ENSG00000123064	79039	DDX54	3079.23	-0.0540283	0.030833	0.0536464	0.184985
ENSG00000140943	8720	MBTPS1	4586.7	0.0338872	0.0181945	0.0536619	0.184989
ENSG00000170468	79697	C14orf169	899.82	-0.0961386	0.0865202	0.0537225	0.185099
ENSG00000214391	NA	TUBAP2	87.9138	-0.0885305	0.11726	0.0537143	0.185099
ENSG00000189068	284415	VSTM1	127.71	0.09312	0.077583	0.0537561	0.185166
ENSG00000161016	6132	RPL8	29601.8	-0.0926427	0.0783954	0.0539018	0.185488
ENSG00000132510	23135	KDM6B	540.136	0.084201	0.059832	0.0539066	0.185488
ENSG00000176248	29882	ANAPC2	824.914	-0.0664026	0.0404897	0.0539039	0.185488
ENSG00000088970	55857	KIZ	278.006	-0.0850405	0.0611407	0.0538793	0.185488
ENSG00000116406	80267	EDEM3	1483.88	-0.0598587	0.0351976	0.0539656	0.185642
ENSG00000105325	51343	FZR1	918.273	0.073881	0.0477329	0.054026	0.1858
ENSG00000133740	1875	E2F5	239.73	-0.0922346	0.0741823	0.0540852	0.185937
ENSG00000205213	55366	LGR4	1040.54	-0.0819495	0.05752	0.0541022	0.185937
ENSG00000186660	80829	ZFP91	4116.04	-0.0476413	0.0266258	0.0541087	0.185937
ENSG00000143401	81611	ANP32E	9437.51	0.0504356	0.028521	0.0541478	0.186022
ENSG00000173757	6777	STAT5B	1678.41	-0.0459244	0.0256377	0.0541821	0.186091
ENSG00000129680	79649	MAP7D3	1220.95	-0.0506474	0.0286138	0.0542551	0.186292
ENSG00000102871	8717	TRADD	258.712	-0.0974879	0.10193	0.054357	0.186544
ENSG00000116771	79814	AGMAT	119.823	-0.096674	0.0968701	0.0543428	0.186544
ENSG00000136877	2356	FPGS	1568.17	-0.0689055	0.043102	0.0543792	0.18657
ENSG00000144061	4867	NPHP1	149.112	-0.0911853	0.0726172	0.0544398	0.186666
ENSG00000166197	9221	NOLC1	7940.48	-0.0262257	0.0138274	0.054535	0.186666
ENSG00000039319	9765	ZFYVE16	2397.55	-0.0448394	0.0247266	0.0545314	0.186666
ENSG00000086300	29887	SNX10	1113.93	0.0708257	0.0447502	0.054486	0.186666
ENSG00000102312	64840	PORCN	281.932	-0.0886699	0.0685497	0.0544987	0.186666
ENSG00000133739	85444	LRRCC1	354.38	-0.0811309	0.0558643	0.0545023	0.186666
ENSG00000116857	252839	TMEM9	1639.34	-0.0703099	0.0445057	0.0545051	0.186666
ENSG00000180891	404093	CUEDC1	1292.85	-0.0847467	0.0613864	0.0544507	0.186666
ENSG00000150551	NA	LYPD1	7.34531	-0.027168	0.0799902	0.0545365	0.186666
ENSG00000100263	25807	RHBDD3	485.181	-0.0731569	0.047414	0.0545516	0.186668
ENSG00000102317	5935	RBM3	7663.83	-0.0713804	0.0456687	0.0546044	0.1868
ENSG00000136463	51204	TACO1	1305.76	-0.0659737	0.0404934	0.0546696	0.186974
ENSG00000117118	6390	SDHB	3131.26	-0.0418953	0.0230024	0.0547027	0.187038
ENSG00000100814	57820	CCNB1IP1	738.037	-0.0629463	0.0379006	0.0547512	0.187154
ENSG00000070501	5423	POLB	825.456	-0.0712148	0.0455147	0.0548381	0.187327
ENSG00000145817	81555	YIPF5	1846.85	0.0444804	0.0243939	0.054845	0.187327
ENSG00000169612	83640	FAM103A1	731.735	0.0713649	0.0459146	0.0548172	0.187327
ENSG00000134287	377	ARF3	8030.96	-0.0387294	0.0211136	0.0549053	0.187442
ENSG00000122484	79871	RPAP2	1531.56	-0.0588216	0.0346392	0.0549074	0.187442
ENSG00000235944	NA	ZNF815P	49.2453	-0.0941131	0.109144	0.0549411	0.187507
ENSG00000198663	221477	C6orf89	3055.18	-0.0504249	0.0285921	0.0549685	0.187552
ENSG00000122042	5412	UBL3	2096.53	0.0508947	0.0289195	0.0550816	0.187594
ENSG00000221914	5520	PPP2R2A	4302.92	0.0408658	0.0224173	0.0550532	0.187594
ENSG00000111445	5985	RFC5	2515.55	-0.0479085	0.0268248	0.0550316	0.187594
ENSG00000167114	10999	SLC27A4	1384.2	-0.0739734	0.0483998	0.0550822	0.187594
ENSG00000166173	55323	LARP6	698.823	0.0728186	0.0474177	0.0550625	0.187594
ENSG00000129515	58533	SNX6	3712.81	0.0505265	0.0286587	0.055026	0.187594
ENSG00000143436	65005	MRPL9	2029.92	-0.0642285	0.0387549	0.0550583	0.187594
ENSG00000167962	90850	ZNF598	1349.66	-0.080182	0.0553586	0.0551452	0.18776
ENSG00000135164	9988	DMTF1	1197.28	0.0523901	0.0302188	0.0552561	0.188088
ENSG00000159128	3460	IFNGR2	2067.26	0.049703	0.0281488	0.0553874	0.188486
ENSG00000160145	8997	KALRN	533.191	0.0623304	0.037667	0.0554228	0.188554
ENSG00000128791	57045	TWSG1	8720.94	0.048759	0.0275088	0.0554365	0.188554
ENSG00000198346	126017	ZNF813	688.22	0.0581501	0.0342591	0.0555175	0.18878
ENSG00000185950	8660	IRS2	1329.04	0.0828452	0.0590724	0.0555362	0.188794
ENSG00000211460	7247	TSN	4506.15	-0.0351469	0.0190456	0.0556197	0.189029
ENSG00000135919	5270	SERPINE2	3414.18	0.0469913	0.0263648	0.0556714	0.189155
ENSG00000196517	6536	SLC6A9	650.616	0.0762487	0.0507648	0.0558911	0.189802
ENSG00000095066	29911	HOOK2	358.188	-0.0767829	0.0508724	0.0558864	0.189802
ENSG00000198689	10479	SLC9A6	1057.68	-0.0531054	0.0306297	0.056081	0.190397
ENSG00000128609	4698	NDUFA5	1284.43	-0.0582037	0.0344052	0.0561033	0.190423
ENSG00000168140	114990	VASN	642.684	0.0903839	0.11459	0.0562499	0.19087
ENSG00000155090	7071	KLF10	1327.17	0.0799551	0.05549	0.0562874	0.190948
ENSG00000141574	6398	SECTM1	202.57	-0.0858757	0.0643086	0.0563077	0.190967
ENSG00000105255	79187	FSD1	211.415	0.0932848	0.0802555	0.056425	0.191315
ENSG00000166579	81565	NDEL1	1817.77	0.0399138	0.021974	0.0564478	0.191342
ENSG00000119718	8892	EIF2B2	1257.64	-0.0458468	0.0257329	0.0564643	0.191348
ENSG00000101311	55612	FERMT1	3087.82	-0.0621564	0.037122	0.0566116	0.191797
ENSG00000154265	23461	ABCA5	448.677	0.0669155	0.0418026	0.056703	0.192057
ENSG00000171403	3857	KRT9	33.3251	0.0913868	0.110741	0.0568148	0.192385
ENSG00000017797	10928	RALBP1	8982.44	0.0511171	0.0291817	0.0568921	0.192597
ENSG00000172534	3054	HCFC1	3716.39	0.0742766	0.0502039	0.0570993	0.193097
ENSG00000157601	4599	MX1	752.926	-0.0611993	0.0365463	0.0570752	0.193097
ENSG00000169504	25932	CLIC4	30331.4	0.0555013	0.0324677	0.0570891	0.193097
ENSG00000184307	254887	ZDHHC23	995.418	-0.0554031	0.03246	0.0570703	0.193097
ENSG00000149311	472	ATM	942.021	-0.0743699	0.0493265	0.0571337	0.193163
ENSG00000144560	9686	VGLL4	530.578	0.0738979	0.0495471	0.0571961	0.193223
ENSG00000174564	53833	IL20RB	605.615	-0.0623882	0.0380026	0.0571916	0.193223
ENSG00000107020	55848	PLGRKT	1336.18	-0.0442134	0.0247861	0.0571728	0.193223
ENSG00000213988	7643	ZNF90	58.7721	0.0929646	0.106574	0.0573456	0.193678
ENSG00000143569	9898	UBAP2L	6746.84	-0.0323426	0.0174979	0.0574144	0.193759
ENSG00000153012	55203	LGI2	141.403	0.0895778	0.0720331	0.0573854	0.193759
ENSG00000143469	255928	SYT14	5193.91	0.0839753	0.0618991	0.0574008	0.193759
ENSG00000063601	8776	MTMR1	2975.63	-0.0432728	0.0241859	0.0575106	0.194033
ENSG00000134222	84722	PSRC1	661.569	-0.0634142	0.0389652	0.057628	0.194378
ENSG00000132793	64900	LPIN3	616.755	0.0668982	0.0421094	0.05768	0.1945
ENSG00000162601	114803	MYSM1	1523.71	0.0547323	0.032025	0.0576939	0.1945
ENSG00000074356	55421	C17orf85	2978.69	-0.0345332	0.0188803	0.0577126	0.194512
ENSG00000078399	3205	HOXA9	186.557	-0.0828689	0.0605323	0.0577536	0.1946
ENSG00000070010	7353	UFD1L	3271.13	0.047987	0.0273805	0.0578569	0.194811
ENSG00000176953	84901	NFATC2IP	3156.53	-0.0534989	0.0313287	0.0578758	0.194811
ENSG00000167065	150290	DUSP18	297.711	0.0822145	0.0588944	0.0578761	0.194811
ENSG00000213186	286827	TRIM59	1168.99	0.0538479	0.0314319	0.0578572	0.194811
ENSG00000132471	23558	WBP2	2021.78	0.0696151	0.0450615	0.0578939	0.19482
ENSG00000107281	56654	NPDC1	314.76	0.0904427	0.0740618	0.0579136	0.194836
ENSG00000102038	6594	SMARCA1	2489.19	-0.0566975	0.0335571	0.0579411	0.194878
ENSG00000113456	5810	RAD1	1537.27	-0.0516597	0.0305057	0.0579886	0.194987
ENSG00000121060	7706	TRIM25	4608.83	-0.0514941	0.0297653	0.0580242	0.195047
ENSG00000165915	91252	SLC39A13	384.187	0.0815503	0.0586216	0.0580364	0.195047
ENSG00000089737	57062	DDX24	5237.17	-0.0524879	0.0304587	0.0581148	0.195212
ENSG00000111266	80824	DUSP16	497.531	0.0725945	0.0478577	0.0581155	0.195212
ENSG00000135111	6926	TBX3	62.1276	-0.0800825	0.113492	0.0581377	0.195236
ENSG00000181789	22820	COPG1	5674.77	-0.0269268	0.0145141	0.0582164	0.195399
ENSG00000152382	117143	TADA1	490.072	0.0630948	0.0387422	0.0582032	0.195399
ENSG00000011295	54902	TTC19	1379.92	-0.0440877	0.0248259	0.0582317	0.1954
ENSG00000134644	9698	PUM1	4319.43	0.0310818	0.0168825	0.0583217	0.195651
ENSG00000119599	26094	DCAF4	710.529	-0.0529436	0.0308412	0.0584005	0.195814
ENSG00000115363	84141	EVA1A	105.92	-0.0908099	0.107516	0.0583865	0.195814
ENSG00000196172	148213	ZNF681	146.373	-0.0781375	0.0542611	0.0584386	0.195892
ENSG00000101868	5422	POLA1	2483.16	0.0456238	0.0258246	0.0585225	0.196122
ENSG00000170265	8427	ZNF282	958.487	-0.053678	0.0315567	0.0586035	0.196292
ENSG00000197903	85236	HIST1H2BK	116.182	0.0851984	0.121281	0.0585979	0.196292
ENSG00000123124	11059	WWP1	2163.28	0.0441007	0.0248415	0.0586283	0.196325
ENSG00000104524	65263	PYCRL	399.125	-0.0831716	0.0613224	0.058644	0.196326
ENSG00000157399	NA	ARSE	8.76793	-0.0334128	0.0829952	0.0586887	0.196426
ENSG00000198168	258010	SVIP	835.05	-0.0575059	0.0343389	0.0587253	0.196497
ENSG00000101189	55257	MRGBP	1950.1	0.0468336	0.0266586	0.0587482	0.196524
ENSG00000010278	928	CD9	10776.4	0.0681435	0.0422609	0.0588381	0.196773
ENSG00000141867	23476	BRD4	3399.31	0.0589781	0.0354941	0.0589631	0.197141
ENSG00000127948	5447	POR	1265.65	-0.0790625	0.0553992	0.0590683	0.19734
ENSG00000100307	23492	CBX7	361.314	-0.0736997	0.0493574	0.059063	0.19734
ENSG00000196792	29966	STRN3	2493.17	0.0369753	0.02045	0.0590562	0.19734
ENSG00000081052	NA	COL4A4	6.25634	-0.0290605	0.0808297	0.0592195	0.197795
ENSG00000134297	51054	PLEKHA8P1	299.974	0.0721782	0.0479864	0.0592635	0.19789
ENSG00000276672	NA	RP11-142E9.1	71.783	0.0939493	0.0997074	0.0593264	0.19797
ENSG00000237649	3833	KIFC1	2894.59	0.0501885	0.0289977	0.0593049	0.19797
ENSG00000104497	64089	SNX16	378.334	0.0891727	0.0732603	0.059333	0.19797
ENSG00000165511	220979	C10orf25	112.178	0.0877972	0.069877	0.0594614	0.198347
ENSG00000183647	348327	ZNF530	367.379	0.0742689	0.0500143	0.0594951	0.198409
ENSG00000169180	23214	XPO6	6213.43	-0.0498064	0.0288011	0.0595686	0.198603
ENSG00000184588	NA	PDE4B	24.4659	-0.0556584	0.0981939	0.0596244	0.198738
ENSG00000138434	6744	SSFA2	34436.7	-0.0952257	0.0640725	0.0596975	0.19893
ENSG00000006576	57157	PHTF2	1817.77	-0.0390956	0.0218056	0.0597863	0.199175
ENSG00000218283	NA	MORF4L1P1	444.129	0.0692676	0.0444519	0.0598517	0.19924
ENSG00000132824	10955	SERINC3	7371.19	0.0423116	0.0237198	0.0598373	0.19924
ENSG00000170903	84437	MSANTD4	421.165	-0.0661791	0.0418559	0.0598489	0.19924
ENSG00000102241	27336	HTATSF1	4387.59	-0.0524532	0.0307432	0.0599633	0.19956
ENSG00000173264	56834	GPR137	722.396	0.0641097	0.0400079	0.0600112	0.199668
ENSG00000085871	4258	MGST2	448.851	-0.0788054	0.0558595	0.0600526	0.199743
ENSG00000138095	10128	LRPPRC	6754.01	-0.0455351	0.0257873	0.0600645	0.199743
ENSG00000103021	29070	CCDC113	217.17	-0.0849011	0.0652452	0.0601493	0.199974
ENSG00000150401	55208	DCUN1D2	369.966	0.0704554	0.0461556	0.0602097	0.200124
ENSG00000072958	8907	AP1M1	1198.88	-0.0525408	0.0309098	0.0602349	0.200156
ENSG00000164078	4486	MST1R	1243.82	-0.0544242	0.0322467	0.0602577	0.200181
ENSG00000185164	283820;102723728	NOMO2	1214.76	0.0602465	0.03679	0.0602817	0.200209
ENSG00000114054	5096	PCCB	2426.13	-0.0379848	0.0211587	0.0603191	0.200282
ENSG00000161547	6427	SRSF2	7626.02	-0.0404076	0.022655	0.0604365	0.200621
ENSG00000130545	92359	CRB3	330.287	0.0828196	0.0618171	0.0605269	0.200869
ENSG00000205730	162073	ITPRIPL2	3483.76	-0.074634	0.0507938	0.060556	0.200915
ENSG00000182774	6218	RPS17	8785.83	-0.0342847	0.0189429	0.0605894	0.200923
ENSG00000140563	55784	MCTP2	231.395	-0.071888	0.0480266	0.0605745	0.200923
ENSG00000159110	3455	IFNAR2	977.575	0.0534062	0.0314859	0.0606181	0.200967
ENSG00000143748	4931	NVL	1368.96	-0.0440794	0.0250892	0.0606606	0.201056
ENSG00000095002	4436	MSH2	4440.08	0.027846	0.0151787	0.0608944	0.201762
ENSG00000186187	84937	ZNRF1	397.229	0.0772239	0.053755	0.0609044	0.201762
ENSG00000186847	3861	KRT14	45.5315	-0.0853144	0.110671	0.0609962	0.201963
ENSG00000177614	NA	PGBD5	25.1114	0.0689659	0.107625	0.0609817	0.201963
ENSG00000119630	5228	PGF	31.4135	0.0515301	0.0946571	0.0610396	0.202003
ENSG00000033050	10061	ABCF2	5436.95	-0.0514438	0.0301439	0.0610257	0.202003
ENSG00000120159	79886	CAAP1	1405.96	-0.057041	0.0344021	0.0610676	0.202044
ENSG00000136521	4711	NDUFB5	1791.14	0.0563628	0.0338766	0.0611114	0.202138
ENSG00000110367	1656	DDX6	3367.17	0.0543314	0.0323029	0.0612294	0.202476
ENSG00000135245	29923	HILPDA	539.411	0.0631552	0.0397757	0.0612451	0.202477
ENSG00000110075	55291	PPP6R3	10477.5	0.0442041	0.0252041	0.0612634	0.202486
ENSG00000234155	NA	RP11-30P6.6	144.59	0.089631	0.0759512	0.0613147	0.202604
ENSG00000106246	26024	PTCD1	113.626	-0.0920582	0.0971025	0.0613515	0.202674
ENSG00000056277	55609	ZNF280C	451.966	-0.073273	0.0493908	0.0614882	0.203074
ENSG00000160049	1676	DFFA	3806.78	-0.0422874	0.0239911	0.0615073	0.203085
ENSG00000184216	3654	IRAK1	12638.4	0.0681403	0.0368733	0.0615478	0.203167
ENSG00000136950	81873	ARPC5L	1777.59	-0.0376072	0.0208942	0.0615646	0.203171
ENSG00000197989	NA	SNHG12	387.918	0.0840076	0.0644103	0.0616158	0.203237
ENSG00000145715	5921	RASA1	4314.58	-0.0526667	0.0308136	0.0616097	0.203237
ENSG00000185875	79896	THNSL1	182.085	-0.0860896	0.0685327	0.0616486	0.203293
ENSG00000015475	637	BID	2336.93	0.0748087	0.0519937	0.0617135	0.203404
ENSG00000152455	79723	SUV39H2	615.86	-0.0672998	0.0434371	0.0617098	0.203404
ENSG00000138735	NA	PDE5A	45.5718	0.0670621	0.106086	0.0617751	0.203555
ENSG00000176410	84277	DNAJC30	324.56	-0.0842789	0.0653203	0.0618021	0.203592
ENSG00000184371	1435	CSF1	64.7253	0.0909195	0.103062	0.061863	0.203733
ENSG00000173267	6623	SNCG	102.134	0.0907096	0.097968	0.061876	0.203733
ENSG00000125966	NA	MMP24	23.5571	-0.0497004	0.0933041	0.0619649	0.203974
ENSG00000165568	83592	AKR1E2	55.9883	0.0806685	0.111074	0.0620124	0.204078
ENSG00000163191	6282	S100A11	22345.5	-0.0327616	0.0178499	0.062154	0.204493
ENSG00000075213	10371	SEMA3A	3172.84	-0.0444976	0.0255164	0.0622074	0.204616
ENSG00000178980	6415	SEPW1	2456.91	-0.062238	0.0386855	0.0622398	0.204671
ENSG00000157500	26060	APPL1	1633.28	0.0572948	0.0349997	0.0623313	0.20492
ENSG00000205420	3853	KRT6A	2496.4	-0.0950782	0.0966944	0.0623519	0.204936
ENSG00000181019	1728	NQO1	4484.68	0.037776	0.0212802	0.0624165	0.204992
ENSG00000124181	5335	PLCG1	2946.3	0.0427425	0.0242885	0.0623906	0.204992
ENSG00000100284	10043	TOM1	409.54	0.0771754	0.0545506	0.0624057	0.204992
ENSG00000171135	84522	JAGN1	586.338	-0.0635047	0.0400694	0.0625035	0.205226
ENSG00000204619	6992	PPP1R11	1969.49	-0.0447742	0.0257442	0.0626707	0.205671
ENSG00000204366	221527	ZBTB12	122.141	-0.0901049	0.099728	0.0626624	0.205671
ENSG00000152457	64421	DCLRE1C	332.323	0.0717002	0.0482163	0.0627013	0.20572
ENSG00000177556	475	ATOX1	2290.65	0.0515897	0.0302525	0.0627486	0.205762
ENSG00000132970	10810	WASF3	94.1976	0.0912288	0.0883615	0.0627591	0.205762
ENSG00000147853	50808	AK3	3607.7	-0.0627008	0.0394514	0.0627617	0.205762
ENSG00000081320	9262	STK17B	544.46	-0.0659977	0.0424365	0.0628646	0.206047
ENSG00000185000	8694	DGAT1	543.028	-0.0601054	0.0372591	0.0629135	0.206156
ENSG00000104413	54845	ESRP1	1923.68	-0.0516623	0.0305824	0.0629664	0.206277
ENSG00000141179	58488	PCTP	578.557	-0.0585483	0.0356688	0.0629853	0.206287
ENSG00000174840	201626	PDE12	833.931	-0.0594919	0.0369473	0.063066	0.206499
ENSG00000004897	996	CDC27	4524.09	-0.0380248	0.0214372	0.0630948	0.206541
ENSG00000225484	NA	NUTM2B-AS1	493.145	0.0676369	0.0440667	0.0631849	0.206784
ENSG00000160741	200186	CRTC2	1336.17	0.0434909	0.0249481	0.0632038	0.206794
ENSG00000068394	27238	GPKOW	759.046	0.0655133	0.0419652	0.0632884	0.207018
ENSG00000103490	29108	PYCARD	364.923	-0.0716898	0.0485177	0.0634033	0.207342
ENSG00000019485	56981	PRDM11	117.229	0.0879535	0.104432	0.0635291	0.207701
ENSG00000170291	23587	ELP5	899.832	-0.0542971	0.0327837	0.0635467	0.207706
ENSG00000145016	9711	KIAA0226	2110.77	0.0429509	0.0246514	0.0635772	0.207754
ENSG00000058673	9877	ZC3H11A	6276.73	0.0449829	0.0260447	0.0636718	0.207958
ENSG00000081154	57092	PCNP	5977.63	-0.0454924	0.0263511	0.06366	0.207958
ENSG00000105397	7297	TYK2	829.737	0.0729164	0.0499012	0.0638074	0.208324
ENSG00000139324	160418	TMTC3	4042.27	-0.0440748	0.0254638	0.0638159	0.208324
ENSG00000240445	2310	FOXO3B	67.0351	0.0837876	0.109986	0.0639867	0.208631
ENSG00000135631	26056	RAB11FIP5	1654.98	0.0554908	0.0337063	0.0640193	0.208631
ENSG00000130529	54795	TRPM4	460.734	0.0709883	0.0478184	0.0640544	0.208631
ENSG00000162522	57648	KIAA1522	5099.6	0.0552333	0.0335243	0.0640105	0.208631
ENSG00000167543	90313	TP53I13	495.739	0.0907793	0.0880869	0.0640292	0.208631
ENSG00000274180	256302	NATD1	166.979	0.0846691	0.108298	0.0640489	0.208631
ENSG00000178026	388886	LRRC75B	75.23	-0.0697458	0.106439	0.0639736	0.208631
ENSG00000164236	651746	ANKRD33B	2801.36	0.0898078	0.0827479	0.0639666	0.208631
ENSG00000271976	NA	RP11-884K10.7	36.1862	-0.057143	0.0984813	0.0640364	0.208631
ENSG00000080822	56650	CLDND1	1771.61	0.0444141	0.0256069	0.0641559	0.208856
ENSG00000226887	100288413	ERVMER34-1	87.9	-0.0904007	0.0945775	0.0641437	0.208856
ENSG00000079974	11158	RABL2B	459.678	-0.0655726	0.0423923	0.0641766	0.208872
ENSG00000186777	654254	ZNF732	91.6225	0.0905251	0.0846653	0.0641977	0.208888
ENSG00000166526	7551	ZNF3	792.525	0.0615481	0.0383333	0.0642459	0.20894
ENSG00000185561	727910	TLCD2	399.472	-0.0709002	0.0479467	0.0642446	0.20894
ENSG00000167460	7171	TPM4	26291.4	0.0562288	0.0333687	0.0643689	0.209288
ENSG00000171530	6902	TBCA	2650.55	0.0655165	0.0423724	0.0644398	0.209466
ENSG00000111877	254394	MCM9	666.944	-0.0576226	0.0355499	0.0646053	0.209951
ENSG00000240342	NA	RPS2P5	2314.42	-0.0729173	0.0489054	0.0646239	0.209959
ENSG00000142669	83442	SH3BGRL3	6468.27	0.045506	0.0263752	0.0647222	0.210226
ENSG00000153827	9320	TRIP12	12555.5	-0.0380803	0.0216659	0.0647458	0.210234
ENSG00000135314	80759	KHDC1	190.505	-0.0802056	0.0602257	0.064757	0.210234
ENSG00000166348	159195	USP54	949.446	-0.0545121	0.0330884	0.0647822	0.210263
ENSG00000126903	8273	SLC10A3	973.324	0.063249	0.0403827	0.0648021	0.210275
ENSG00000075651	5337	PLD1	556.505	0.0726289	0.0497843	0.0648333	0.210323
ENSG00000214595	400954	EML6	53.859	-0.0852651	0.106126	0.0649149	0.210536
ENSG00000155324	65983	GRAMD3	2241.11	-0.0373436	0.0211914	0.0651266	0.21117
ENSG00000175727	22877	MLXIP	3686.66	0.0508321	0.030281	0.0651601	0.211225
ENSG00000100023	23759	PPIL2	1530.44	0.071363	0.0484694	0.0652603	0.211497
ENSG00000167550	121268	RHEBL1	138.414	0.0856333	0.0701581	0.0653038	0.211586
ENSG00000215421	55628	ZNF407	425.572	0.0795074	0.0594615	0.0653563	0.211703
ENSG00000171490	26156	RSL1D1	8491.84	-0.0484383	0.0286121	0.0654649	0.212002
ENSG00000140299	663	BNIP2	2998.58	0.0453457	0.0263511	0.0654925	0.212038
ENSG00000158615	84919	PPP1R15B	2577.81	0.0604925	0.0380023	0.0655579	0.212197
ENSG00000198464	147657	ZNF480	982.796	0.067346	0.0445105	0.0656961	0.212592
ENSG00000142192	351	APP	24074.8	-0.0458426	0.0269052	0.0657744	0.212792
ENSG00000043093	54165	DCUN1D1	2221.71	0.046096	0.0269936	0.065792	0.212796
ENSG00000133627	57180	ACTR3B	182.869	-0.0798727	0.0603038	0.0658641	0.212976
ENSG00000204261	NA	PSMB8-AS1	107.619	-0.0892159	0.0920394	0.0659143	0.213085
ENSG00000135698	10200	MPHOSPH6	1477.29	0.0539794	0.0327807	0.0659522	0.213137
ENSG00000198718	23116	FAM179B	757.757	-0.067263	0.0445129	0.0659633	0.213137
ENSG00000080200	131544	CRYBG3	1170.79	0.0720411	0.0496419	0.0661132	0.213569
ENSG00000135521	84946	LTV1	1250.76	-0.0606735	0.038294	0.0661462	0.213622
ENSG00000165813	55088	CCDC186	1848.78	0.047436	0.027894	0.0662202	0.213808
ENSG00000116874	10352	WARS2	569.597	-0.0590788	0.0362157	0.0663075	0.214037
ENSG00000053770	55745	AP5M1	1669.66	-0.0576237	0.0357882	0.0663513	0.214125
ENSG00000160908	84124	ZNF394	416.367	0.0723969	0.0502217	0.0663744	0.214146
ENSG00000115657	10058	ABCB6	37.4674	-0.0508057	0.093702	0.0665229	0.214572
ENSG00000186318	23621	BACE1	136.345	-0.0883962	0.0979535	0.0666558	0.214894
ENSG00000109083	90410	IFT20	396.182	0.0679475	0.0454061	0.0666534	0.214894
ENSG00000090372	29888	STRN4	2801.2	0.073298	0.0513041	0.0667099	0.214975
ENSG00000107551	83937	RASSF4	130.576	0.0741592	0.107671	0.0667306	0.214975
ENSG00000175334	8815	BANF1	6303.57	-0.0339092	0.0189942	0.066828	0.215196
ENSG00000081026	260425	MAGI3	366.711	-0.0669312	0.0449038	0.0668322	0.215196
ENSG00000179222	9500	MAGED1	2275.66	-0.0511649	0.0307887	0.0668723	0.215271
ENSG00000151702	2313	FLI1	320.593	-0.0658913	0.0430367	0.0669153	0.215303
ENSG00000130720	NA	FIBCD1	14.0168	0.0354559	0.0838838	0.0669058	0.215303
ENSG00000005882	5164	PDK2	669.446	0.0645593	0.0419624	0.0669388	0.215325
ENSG00000180747	NA	SMG1P3	97.8095	0.0888847	0.0970235	0.066961	0.215343
ENSG00000127507	30817	EMR2	130.003	0.0825603	0.0660365	0.0669798	0.21535
ENSG00000237989	NA	AP001046.5	36.6358	0.0820143	0.111399	0.0670454	0.215508
ENSG00000174231	10594	PRPF8	24107.4	-0.0603477	0.0382922	0.0670647	0.215516
ENSG00000157014	9797	TATDN2	566.247	-0.0665126	0.0440412	0.0671086	0.21553
ENSG00000138311	22891	ZNF365	1623.89	-0.0562088	0.0347527	0.0671188	0.21553
ENSG00000168061	29901	SAC3D1	441.449	-0.0702639	0.0475927	0.0670999	0.21553
ENSG00000186298	5501	PPP1CC	8689.28	-0.0376967	0.0233174	0.0671816	0.215679
ENSG00000138018	85465	EPT1	5487.45	-0.0492542	0.0282264	0.0673582	0.216146
ENSG00000259527	NA	LINC00052	9.76414	-0.0525869	0.09498	0.0673604	0.216146
ENSG00000173517	79834	PEAK1	1129.75	0.0626525	0.0403128	0.067385	0.216171
ENSG00000233016	NA	SNHG7	520.796	-0.080053	0.0615744	0.0674691	0.216334
ENSG00000011347	9066	SYT7	167.715	0.0846679	0.0707095	0.0674679	0.216334
ENSG00000164253	55255	WDR41	868.338	-0.0571154	0.0358714	0.0674909	0.216351
ENSG00000084234	334	APLP2	7617.11	-0.0368833	0.0211089	0.0675135	0.21637
ENSG00000135469	93058	COQ10A	281.03	0.0779051	0.0578112	0.0675363	0.21639
ENSG00000076924	56949	XAB2	628.544	0.0767663	0.0561313	0.067614	0.216585
ENSG00000139496	9818	NUPL1	5387.89	0.047326	0.028121	0.0676455	0.216611
ENSG00000099785	51257	2024-03-02	103.495	-0.0843185	0.102596	0.0676554	0.216611
ENSG00000130479	55201	MAP1S	528.759	0.0760672	0.10731	0.0677748	0.21694
ENSG00000081181	384	ARG2	597.075	-0.0649052	0.0424928	0.0678153	0.216962
ENSG00000103353	56061	UBFD1	3692.1	0.028708	0.0161267	0.0678128	0.216962
ENSG00000143375	57530	CGN	5278.26	0.0460455	0.0272183	0.067865	0.217068
ENSG00000167468	2879	GPX4	983.59	-0.0668401	0.0446985	0.0679437	0.217266
ENSG00000204789	NA	ZNF204P	300.928	-0.0861529	0.075526	0.0680296	0.217487
ENSG00000165516	23588	KLHDC2	762.163	0.0777732	0.0581507	0.068086	0.217593
ENSG00000157450	54778	RNF111	1728.24	0.0456122	0.0269142	0.0680961	0.217593
ENSG00000188295	79862	ZNF669	213.647	-0.0795212	0.0607929	0.0681169	0.217606
ENSG00000167779	3489	IGFBP6	690.731	-0.0699974	0.0482128	0.0681924	0.217793
ENSG00000198369	200734	SPRED2	1104.32	-0.0508311	0.0308886	0.0682994	0.218081
ENSG00000203857	3283	HSD3B1	1393.65	-0.0855439	0.0761794	0.0685021	0.218621
ENSG00000100979	5360	PLTP	213.627	-0.086411	0.0772199	0.0685014	0.218621
ENSG00000137691	85016	C11orf70	66.847	-0.0831821	0.104152	0.0685205	0.218626
ENSG00000132334	5791	PTPRE	318.678	-0.0706334	0.0489981	0.0685755	0.21864
ENSG00000278619	79922	MRM1	318.813	-0.0864783	0.0778218	0.0685637	0.21864
ENSG00000107960	79991	OBFC1	244.296	-0.0809223	0.0637584	0.0685701	0.21864
ENSG00000155906	55005	RMND1	820.455	-0.0518311	0.0314934	0.0686114	0.218701
ENSG00000159873	150275	CCDC117	1955.9	0.0370116	0.0211327	0.0687471	0.21908
ENSG00000138758	55752	2024-09-11	10476.5	-0.0246477	0.0138257	0.0690671	0.220045
ENSG00000229807	NA	XIST	1973.85	0.0852149	0.0971995	0.06919	0.220347
ENSG00000108219	81619	TSPAN14	4691.69	-0.053185	0.032705	0.0691955	0.220347
ENSG00000271383	101060226	NBPF19	336.313	0.0785922	0.0595198	0.069284	0.220574
ENSG00000135679	4193	MDM2	4434.2	0.0349356	0.0199447	0.0693486	0.220726
ENSG00000106462	2146	EZH2	1762.53	0.0447153	0.0264502	0.0694515	0.220827
ENSG00000256269	3145	HMBS	679.759	-0.0637643	0.0419999	0.0694336	0.220827
ENSG00000102854	10232	MSLN	618.778	-0.074888	0.0551768	0.0694496	0.220827
ENSG00000168591	79089	TMUB2	833.281	0.0511401	0.0312574	0.0694653	0.220827
ENSG00000198832	140606	SELM	79.8853	0.0833816	0.103476	0.0694095	0.220827
ENSG00000167920	NA	TMEM99	488.832	0.0628049	0.0409929	0.0695136	0.220926
ENSG00000186184	51082	POLR1D	2172.81	0.0391326	0.022424	0.0695466	0.220933
ENSG00000168159	149603	RNF187	1983.62	-0.0502812	0.0304397	0.0695498	0.220933
ENSG00000078902	54472	TOLLIP	347.223	0.0792183	0.0610843	0.0696382	0.22116
ENSG00000184992	140707	BRI3BP	5563.28	0.0413604	0.0242078	0.069673	0.221216
ENSG00000180228	8575	PRKRA	1067.72	-0.0459938	0.0273989	0.0697861	0.221477
ENSG00000240875	NA	LINC00886	35.043	-0.0751385	0.107201	0.0697893	0.221477
ENSG00000143198	4259	MGST3	1897.27	-0.0478431	0.0287611	0.069965	0.22198
ENSG00000162729	93185	IGSF8	1087.13	0.0724373	0.0517815	0.0702081	0.222669
ENSG00000161996	197335	WDR90	643.675	0.0767491	0.0570964	0.0702164	0.222669
ENSG00000260267	NA	RP11-452L6.5	73.365	-0.0733685	0.10577	0.0702335	0.222669
ENSG00000160233	81543	LRRC3	49.2005	0.0748705	0.106165	0.0703206	0.222891
ENSG00000129354	10053	AP1M2	2252.44	-0.0529849	0.0327111	0.0704095	0.22307
ENSG00000109680	55296	TBC1D19	151.953	-0.0839388	0.0714829	0.0704114	0.22307
ENSG00000226419	NA	SLC16A1-AS1	354.785	-0.0675624	0.046044	0.070451	0.223137
ENSG00000015153	10138	YAF2	373.178	-0.0683296	0.0468923	0.0704672	0.223137
ENSG00000087269	8602	NOP14	3239.45	-0.053083	0.0326857	0.0705628	0.223386
ENSG00000068354	4943	TBC1D25	464.629	0.0745303	0.0546402	0.0705995	0.223447
ENSG00000255248	NA	RP11-166D19.1	192.499	-0.0824851	0.0686438	0.0706874	0.223606
ENSG00000157429	7567	ZNF19	80.193	-0.0844617	0.100928	0.0706671	0.223606
ENSG00000196562	55959	SULF2	1241.94	-0.0527943	0.0325698	0.0707012	0.223606
ENSG00000051596	84321	THOC3	1135.85	0.0598155	0.0384432	0.0707276	0.223635
ENSG00000114115	NA	RBP1	1.60968	-0.00877685	0.0745045	0.0707652	0.223699
ENSG00000164532	57057	TBX20	44.673	-0.0843921	0.0990217	0.0708032	0.223765
ENSG00000066557	55631	LRRC40	1361.18	-0.0564222	0.0355078	0.070828	0.223789
ENSG00000079277	8569	MKNK1	1251.29	0.0557039	0.0349704	0.0708579	0.223829
ENSG00000007168	5048	PAFAH1B1	7573.15	0.0254397	0.0143916	0.0710328	0.224327
ENSG00000249042	NA	CTD-2015H6.3	158.516	-0.0845727	0.0753059	0.0713188	0.22501
ENSG00000182752	5069	PAPPA	125.603	-0.0837586	0.100845	0.0712669	0.22501
ENSG00000166337	6881	TAF10	474.163	-0.0789945	0.0618906	0.0713357	0.22501
ENSG00000064995	6882	TAF11	1152.54	-0.0458009	0.027581	0.0713038	0.22501
ENSG00000134253	80263	TRIM45	185.03	-0.0807636	0.0654849	0.0713198	0.22501
ENSG00000141101	28987	NOB1	2365.02	-0.0474638	0.0286408	0.0714076	0.225127
ENSG00000137462	NA	TLR2	2.8702	0.0128835	0.075219	0.0714047	0.225127
ENSG00000173227	91683	SYT12	47.2652	-0.051215	0.0935306	0.0714269	0.225133
ENSG00000101150	7165	TPD52L2	9472.44	0.0438497	0.0260668	0.0714633	0.225167
ENSG00000141696	10609	P3H4	1342.22	-0.0777004	0.0600585	0.0714834	0.225167
ENSG00000165912	29763	PACSIN3	1119.38	-0.0573686	0.0364852	0.0714914	0.225167
ENSG00000151327	283635	FAM177A1	1444.85	0.051384	0.0318284	0.0715068	0.225167
ENSG00000240668	NA	KRT8P36	200.194	-0.0843207	0.0749676	0.0715462	0.225236
ENSG00000266962	NA	RP11-400F19.6	393.753	-0.0649514	0.0435863	0.0716056	0.225334
ENSG00000164109	4085	MAD2L1	3853.23	0.0474476	0.028657	0.0716251	0.225334
ENSG00000159352	5710	PSMD4	6086.52	0.0369097	0.0214017	0.0716466	0.225334
ENSG00000117153	59349	KLHL12	1483.84	-0.0446662	0.0271161	0.071635	0.225334
ENSG00000106479	NA	ZNF862	28.4491	-0.063486	0.101501	0.0716981	0.225441
ENSG00000106123	2051	EPHB6	165.84	-0.0863565	0.0828889	0.071786	0.225553
ENSG00000255398	8843	HCAR3	26.0926	0.059622	0.0989238	0.0717784	0.225553
ENSG00000078747	83737	ITCH	3551.77	-0.0489456	0.0297732	0.0717679	0.225553
ENSG00000101901	79868	ALG13	1304.41	0.0444829	0.02658	0.0718678	0.225756
ENSG00000137720	64776	C11orf1	132.111	-0.0843476	0.0752214	0.0719543	0.225973
ENSG00000099940	9342	SNAP29	1478.56	-0.0491851	0.0299487	0.0720154	0.22611
ENSG00000149499	256364	EML3	1126.17	-0.0770832	0.0593591	0.0721072	0.226344
ENSG00000114739	93	ACVR2B	385.709	0.0828	0.0703968	0.0721385	0.22636
ENSG00000185163	317781	DDX51	975.967	0.0627757	0.0414594	0.0721474	0.22636
ENSG00000124228	55661	DDX27	5487.32	-0.0364196	0.0211608	0.0721912	0.226443
ENSG00000164742	107	ADCY1	105.897	0.0856466	0.0924025	0.072359	0.226793
ENSG00000173848	10276	NET1	6102.52	-0.038787	0.0228439	0.0723901	0.226793
ENSG00000132698	57111	RAB25	1687.35	-0.0492644	0.0301166	0.072352	0.226793
ENSG00000175970	84747	UNC119B	2743.16	-0.0817887	0.0930706	0.0723867	0.226793
ENSG00000176853	157769	FAM91A1	4112.62	0.0480509	0.0291704	0.0723252	0.226793
ENSG00000133835	3295	HSD17B4	3036.15	-0.0362715	0.0211151	0.0724491	0.226923
ENSG00000154957	7566	ZNF18	195.94	-0.0778647	0.0602691	0.0725499	0.227129
ENSG00000109944	79864	C11orf63	173.175	-0.079074	0.0633191	0.0725356	0.227129
ENSG00000160087	118424	UBE2J2	1125.14	-0.0601897	0.0392438	0.0726086	0.227259
ENSG00000178149	55152	DALRD3	258.173	-0.0842014	0.0777879	0.0726662	0.227346
ENSG00000180611	151963	MB21D2	966.856	0.0600026	0.0389724	0.0726716	0.227346
ENSG00000137168	51645	PPIL1	2932.88	-0.0374791	0.0219232	0.0726973	0.227372
ENSG00000197093	NA	GAL3ST4	1.41622	-0.00910214	0.0745551	0.0727502	0.227482
ENSG00000120253	348995	NUP43	2831.34	-0.0334408	0.0193764	0.0729174	0.22795
ENSG00000137413	129685	TAF8	1337.86	-0.0444998	0.0267209	0.0730474	0.228302
ENSG00000144036	23233	EXOC6B	1732.3	-0.0458354	0.0276688	0.0731456	0.228499
ENSG00000116661	26232	FBXO2	416.145	0.0736268	0.0543607	0.07314	0.228499
ENSG00000158796	9191	DEDD	1043.23	-0.0446963	0.026856	0.0731705	0.228521
ENSG00000235106	266655	LINC00094	607.127	-0.0636139	0.0425262	0.0732108	0.228592
ENSG00000070018	4040	LRP6	1933.96	0.0402512	0.0234809	0.0732309	0.2286
ENSG00000109534	54433	GAR1	1195.08	-0.0585341	0.0377929	0.0733253	0.228807
ENSG00000198218	54870	QRICH1	1856.59	-0.0400261	0.0238978	0.0733325	0.228807
ENSG00000135114	8638	OASL	1048.68	-0.0529723	0.0331503	0.0734586	0.229042
ENSG00000172465	9338	TCEAL1	271.219	-0.0715225	0.0518184	0.0734961	0.229042
ENSG00000070718	10947	AP3M2	1448.95	0.0429568	0.0257002	0.0734785	0.229042
ENSG00000129810	151648	SGOL1	496.877	0.0680711	0.0473775	0.0734916	0.229042
ENSG00000117594	NA	HSD11B1	36.2657	0.0738196	0.104404	0.0734496	0.229042
ENSG00000153395	79888	LPCAT1	2306.31	0.0589079	0.0375759	0.0735654	0.229115
ENSG00000187051	91582	RPS19BP1	1573.79	-0.0618276	0.04109	0.0735898	0.229115
ENSG00000181333	NA	HEPHL1	8.21674	0.0422174	0.0876926	0.0735667	0.229115
ENSG00000226121	NA	AC009487.6	69.8913	0.0775611	0.104342	0.0735724	0.229115
ENSG00000103707	123263	MTFMT	474.87	-0.0652171	0.0444013	0.0736145	0.229137
ENSG00000162517	553115	PEF1	2139.76	-0.0371731	0.0223231	0.0736761	0.229273
ENSG00000146063	90933	TRIM41	974.983	-0.0496133	0.0306064	0.0737147	0.229339
ENSG00000197024	57541	ZNF398	771.869	-0.0567662	0.0363927	0.0737798	0.229486
ENSG00000065717	7089	TLE2	98.2969	-0.0840389	0.0938031	0.0738246	0.22957
ENSG00000142949	5792	PTPRF	23491.5	-0.0434993	0.0265038	0.0738493	0.229592
ENSG00000009780	199870	FAM76A	317.965	-0.0715525	0.0518917	0.0738848	0.229626
ENSG00000185220	267002	PGBD2	511.058	0.0613972	0.0405778	0.0739019	0.229626
ENSG00000188368	284338	PRR19	65.4166	0.0773644	0.103029	0.0739132	0.229626
ENSG00000198042	84549	MAK16	2558.96	-0.0424063	0.0253554	0.0739757	0.229765
ENSG00000107679	59338	PLEKHA1	1487.35	0.045204	0.0273221	0.0741401	0.230166
ENSG00000175854	375757	SWI5	502.541	-0.0762703	0.0588137	0.0741339	0.230166
ENSG00000112079	11329	STK38	2481.1	-0.0353419	0.0206653	0.0743034	0.230467
ENSG00000213722	23564	DDAH2	621.385	0.0804031	0.0674719	0.0743083	0.230467
ENSG00000278311	79893	GGNBP2	2481.59	0.0411963	0.0245046	0.0743037	0.230467
ENSG00000186469	NA	GNG2	5.58509	-0.0219472	0.0777502	0.0742622	0.230467
ENSG00000242259	128977	C22orf39	581.058	0.0602288	0.0395491	0.074349	0.230484
ENSG00000141569	201292	TRIM65	892.146	-0.0602647	0.0396146	0.0743397	0.230484
ENSG00000186162	NA	CIDECP	132.6	-0.0840496	0.0947986	0.0743688	0.23049
ENSG00000224877	284184	C17orf89	695.031	-0.0820201	0.0986735	0.0743941	0.230513
ENSG00000134531	2012	EMP1	32272.6	0.0690885	0.0491786	0.0744705	0.23053
ENSG00000106615	6009	RHEB	3342.08	0.042941	0.0258611	0.0744622	0.23053
ENSG00000070778	11099	PTPN21	828.477	0.0532839	0.0334225	0.0744597	0.23053
ENSG00000110108	79073	TMEM109	3603.36	0.03285	0.0190979	0.0744461	0.23053
ENSG00000131788	10401	PIAS3	1526.34	-0.0600175	0.0395849	0.0745862	0.230764
ENSG00000177646	28976	ACAD9	1653.35	-0.0418821	0.0251863	0.0745795	0.230764
ENSG00000168395	84289	ING5	1291.44	-0.0533381	0.0336461	0.0745994	0.230764
ENSG00000174373	253959	RALGAPA1	1058.54	-0.0599498	0.0393595	0.0746275	0.230796
ENSG00000122126	4952	OCRL	2348.87	-0.0402293	0.0239264	0.0746813	0.230907
ENSG00000156795	55093	WDYHV1	504.338	-0.0598399	0.0385607	0.074748	0.231059
ENSG00000113460	55299	BRIX1	2913	-0.0471153	0.0287348	0.0747689	0.231068
ENSG00000089289	3476	IGBP1	1152.73	0.0514828	0.0320441	0.0747869	0.231069
ENSG00000168679	NA	SLC16A4	67.4816	-0.0762953	0.103062	0.0749726	0.231588
ENSG00000229809	146542	ZNF688	65.8055	-0.080758	0.100695	0.075038	0.231735
ENSG00000188997	283219	KCTD21	372.763	-0.0814233	0.0695535	0.0750629	0.231756
ENSG00000178921	5198	PFAS	1525.12	-0.0504707	0.031409	0.0752493	0.232277
ENSG00000223573	NA	TINCR	1507.65	0.0683513	0.0483995	0.0754396	0.232701
ENSG00000129219	5338	PLD2	1074.7	0.0524283	0.0330001	0.0754544	0.232701
ENSG00000105875	29062	WDR91	448.36	-0.0631184	0.0425907	0.0754583	0.232701
ENSG00000198000	55035	NOL8	2156.46	-0.0531258	0.0335734	0.07542	0.232701
ENSG00000146282	57038	RARS2	1228.88	0.0563099	0.036273	0.0755867	0.233041
ENSG00000102302	2245	FGD1	566.443	-0.0791071	0.0655724	0.0756131	0.233067
ENSG00000107338	6461	SHB	394.968	-0.084039	0.0888161	0.075836	0.233643
ENSG00000156140	9508	ADAMTS3	557.316	0.0574886	0.0373892	0.0758352	0.233643
ENSG00000163913	55764	IFT122	460.918	-0.0613173	0.0408078	0.0758581	0.233656
ENSG00000196914	23365	ARHGEF12	1855.88	-0.0421869	0.0253926	0.0759225	0.233799
ENSG00000131094	NA	C1QL1	9.82443	-0.0333791	0.0825638	0.0759972	0.233974
ENSG00000231365	NA	RP11-418J17.1	381.362	0.0661207	0.0461088	0.0760659	0.234129
ENSG00000116667	NA	C1orf21	7.0872	0.0213089	0.0774956	0.0761175	0.234233
ENSG00000136682	150472	CBWD2	379.873	0.0773859	0.0619021	0.0761418	0.234252
ENSG00000106355	23658	LSM5	1630.01	-0.05238	0.033075	0.0762557	0.234547
ENSG00000112473	7922	SLC39A7	5643.35	0.0383648	0.0228223	0.0763326	0.234706
ENSG00000053371	8574	AKR7A2	1131.66	-0.047948	0.0295436	0.076369	0.234706
ENSG00000172594	10924	SMPDL3A	59.402	0.0696982	0.102542	0.0763466	0.234706
ENSG00000143079	55917	CTTNBP2NL	1505.06	0.0498256	0.0310456	0.0763798	0.234706
ENSG00000079385	634	CEACAM1	420.809	-0.053563	0.0339631	0.076435	0.23471
ENSG00000186566	23131	GPATCH8	2839.18	0.035872	0.0210901	0.0764354	0.23471
ENSG00000154274	NA	C4orf19	53.116	-0.0715877	0.102892	0.0764056	0.23471
ENSG00000018510	8540	AGPS	3228.46	-0.0369404	0.0218549	0.0766187	0.235218
ENSG00000124615	4337	MOCS1	171.697	-0.0776543	0.0630383	0.0766837	0.235361
ENSG00000247556	NA	OIP5-AS1	4967.63	-0.0404448	0.0243458	0.0767023	0.235363
ENSG00000143630	57657	HCN3	222.633	0.0754588	0.0584819	0.0767449	0.235438
ENSG00000227372	NA	TP73-AS1	579.648	0.0568305	0.0369197	0.0768037	0.235452
ENSG00000163807	57456	KIAA1143	1083.91	0.0535401	0.0341065	0.0767775	0.235452
ENSG00000137574	96764	TGS1	1863.7	-0.0475524	0.0293549	0.0767932	0.235452
ENSG00000203667	116228	COX20	997.736	-0.0600589	0.0402569	0.0768837	0.235641
ENSG00000149564	NA	ESAM	8.28443	0.0300371	0.0809448	0.0769425	0.235766
ENSG00000137261	9856	KIAA0319	45.7233	0.0817919	0.102095	0.0770027	0.235894
ENSG00000010704	3077	HFE	948.385	-0.0668299	0.0470119	0.0771396	0.236244
ENSG00000124143	343578	ARHGAP40	171.48	-0.0699547	0.0508892	0.0771532	0.236244
ENSG00000169851	5099	PCDH7	163.431	-0.0776054	0.0629932	0.0771823	0.236278
ENSG00000236144	NA	TMEM147-AS1	265.892	-0.075544	0.0601179	0.0772839	0.236477
ENSG00000124467	NA	PSG8	14.5686	-0.0560791	0.0960824	0.0772712	0.236477
ENSG00000196605	162993	ZNF846	50.7997	-0.0701081	0.102051	0.0773152	0.236517
ENSG00000119318	5887	RAD23B	18770.9	-0.0533463	0.0334521	0.0773652	0.236614
ENSG00000126067	5690	PSMB2	9970.64	0.0444452	0.0271175	0.0773891	0.236631
ENSG00000197208	6583	SLC22A4	123.76	-0.0829424	0.0793288	0.0774312	0.236631
ENSG00000096080	55168	MRPS18A	1510.5	0.0408439	0.0246396	0.0774211	0.236631
ENSG00000130052	NA	STARD8	26.1445	0.0602037	0.0984487	0.0774436	0.236631
ENSG00000162817	79762	C1orf115	368.355	0.0605484	0.0412124	0.0775146	0.236792
ENSG00000142910	64129	TINAGL1	3203.45	-0.0539883	0.0346288	0.0775772	0.236928
ENSG00000166128	51762	RAB8B	1075.78	0.0632282	0.0432507	0.0776105	0.236974
ENSG00000101384	182	JAG1	754.857	-0.0728594	0.0543649	0.0777004	0.237193
ENSG00000243716	100132247	NPIPB5	319.905	0.0827622	0.0750718	0.0777569	0.237309
ENSG00000197472	57116	ZNF695	63.8619	0.0700062	0.101869	0.077855	0.237497
ENSG00000170264	84140	FAM161A	368.831	-0.0729537	0.0552899	0.0778373	0.237497
ENSG00000184060	NA	ADAP2	39.047	-0.0717841	0.101455	0.0778926	0.237556
ENSG00000247596	11344	TWF2	366.064	0.0752639	0.103286	0.078017	0.237824
ENSG00000136536	64844	2024-03-07	3716.2	-0.0396113	0.0238944	0.0780132	0.237824
ENSG00000110080	6484	ST3GAL4	679.146	-0.0556664	0.0361066	0.0780862	0.237975
ENSG00000163946	23272	FAM208A	2032.77	-0.0533039	0.0341465	0.0781031	0.237975
ENSG00000162444	116362	RBP7	171.311	0.0754439	0.0594129	0.0781631	0.238046
ENSG00000228594	643988	C1orf233	92.0337	0.0541695	0.0948658	0.0781464	0.238046
ENSG00000128512	9732	DOCK4	1453.5	0.0623842	0.0424225	0.0782135	0.238088
ENSG00000120519	84068	SLC10A7	351.92	-0.0689285	0.0499261	0.0782136	0.238088
ENSG00000273136	101060684	NBPF26	347.027	0.067662	0.0483427	0.0782481	0.238137
ENSG00000165055	55798	METTL2B	1210.8	-0.0460011	0.0283679	0.078312	0.238275
ENSG00000178999	9212	AURKB	2912.21	0.0322311	0.0189773	0.0784947	0.238693
ENSG00000119953	10285	SMNDC1	1758.17	0.0423901	0.0257651	0.0784999	0.238693
ENSG00000198885	150771	ITPRIPL1	358.364	-0.077287	0.0632566	0.0785043	0.238693
ENSG00000090432	79594	MUL1	1490	-0.0442318	0.0271807	0.0785831	0.238876
ENSG00000214176	NA	PLEKHM1P	282.075	0.0786441	0.0660419	0.0786471	0.238918
ENSG00000230409	NA	TCEA1P2	64.8286	0.0713563	0.101977	0.078622	0.238918
ENSG00000037637	54455	FBXO42	806.62	0.0532285	0.0342285	0.0786518	0.238918
ENSG00000149792	740	MRPL49	3906.65	-0.0549675	0.03507	0.078701	0.238987
ENSG00000111665	83461	CDCA3	1472.92	-0.0408534	0.0245258	0.0787116	0.238987
ENSG00000163795	130557	ZNF513	163.536	-0.077714	0.0992	0.0788024	0.239207
ENSG00000154114	219899	TBCEL	527.405	0.0607627	0.0410217	0.0788836	0.239398
ENSG00000131408	7376	NR1H2	749.514	0.0713354	0.0528759	0.0789368	0.239448
ENSG00000169604	84168	ANTXR1	2879.49	-0.0385804	0.0231981	0.078937	0.239448
ENSG00000172301	55352	COPRS	1217.59	-0.0694862	0.0509256	0.0789584	0.239457
ENSG00000172977	10524	KAT5	1702.9	-0.0390036	0.0234811	0.0789956	0.239514
ENSG00000247081	NA	BAALC-AS1	49.9255	-0.0754891	0.101184	0.0790935	0.239754
ENSG00000130270	NA	ATP8B3	18.2245	-0.0479645	0.090827	0.0792766	0.240253
ENSG00000143393	5298	PI4KB	2722.09	-0.0353827	0.0211164	0.0793342	0.240316
ENSG00000105204	9149	DYRK1B	134.206	0.0832323	0.0820455	0.0793222	0.240316
ENSG00000185803	79581	SLC52A2	1625.4	0.0652919	0.0456419	0.0794651	0.240656
ENSG00000221817	NA	PPP3CB-AS1	202.253	0.0745734	0.0585234	0.0795229	0.240775
ENSG00000206573	NA	THUMPD3-AS1	283.832	0.0696738	0.0513165	0.0795775	0.240884
ENSG00000166321	25961	NUDT13	67.3937	0.0805535	0.0974199	0.0797221	0.241266
ENSG00000176986	9632	SEC24C	5921.14	-0.0315982	0.0186928	0.0799344	0.241772
ENSG00000142541	23521	RPL13A	19866.4	-0.0459338	0.0287306	0.079943	0.241772
ENSG00000168438	51362	CDC40	1099.43	0.0556629	0.0364309	0.0799556	0.241772
ENSG00000174516	246330	PELI3	535.024	0.0771119	0.0635517	0.0799825	0.241772
ENSG00000214756	751071	METTL12	39.6562	-0.0636342	0.0993091	0.0799689	0.241772
ENSG00000168884	79155	TNIP2	1333.02	0.0467043	0.0291168	0.0800052	0.241784
ENSG00000161642	25946	ZNF385A	768.894	0.0690215	0.0503865	0.0800452	0.241849
ENSG00000162825	100288142	NBPF8	136.865	0.0828009	0.0900026	0.0800763	0.241887
ENSG00000031081	57514	ARHGAP31	483.845	0.0688299	0.0502937	0.0801456	0.24204
ENSG00000010017	10048	RANBP9	1831.69	-0.0364292	0.0218452	0.0802747	0.24226
ENSG00000052723	80143	SIKE1	2341.86	-0.0600051	0.0398212	0.080257	0.24226
ENSG00000152404	143884	CWF19L2	357.902	-0.0733115	0.0568977	0.0802636	0.24226
ENSG00000137825	3706	ITPKA	65.4725	-0.0711488	0.100985	0.0804548	0.242635
ENSG00000112782	53405	CLIC5	517.892	-0.0540359	0.0350859	0.0804325	0.242635
ENSG00000046647	54960	GEMIN8	270.378	-0.0714853	0.0541358	0.0804498	0.242635
ENSG00000197879	4641	MYO1C	12087	-0.0394232	0.0239403	0.0805645	0.242904
ENSG00000196182	83931	STK40	3508.94	-0.0366444	0.0219894	0.0805814	0.242904
ENSG00000112234	26235	FBXL4	509.126	-0.0605753	0.0411835	0.0807051	0.24322
ENSG00000215030	NA	RPL13P12	111.44	-0.0820209	0.0847421	0.0807406	0.243271
ENSG00000262246	79585	CORO7	73.4425	0.0632198	0.0988712	0.0807917	0.243368
ENSG00000228340	NA	MIR646HG	69.4923	-0.0805734	0.0738795	0.0808442	0.24347
ENSG00000143384	4170	MCL1	11009	-0.0466046	0.0293108	0.0808828	0.24353
ENSG00000013563	1774	DNASE1L1	855.931	-0.0606198	0.0415191	0.0810138	0.243868
ENSG00000276855	NA	CTD-3157E16.2	131.526	-0.0814287	0.0788572	0.0811026	0.24403
ENSG00000169375	25942	SIN3A	3287.37	0.0392668	0.0238404	0.0811054	0.24403
ENSG00000183955	387893	SETD8	2601.24	-0.0395837	0.024081	0.0811399	0.244077
ENSG00000115942	4999	ORC2	2116.18	-0.0424185	0.0261353	0.0812378	0.244316
ENSG00000204899	440145	MZT1	1665.86	0.0518891	0.0333938	0.0812686	0.244352
ENSG00000175193	55486	PARL	1623.43	-0.0462323	0.0289179	0.0813813	0.244634
ENSG00000085999	8438	RAD54L	1581.75	-0.0518538	0.0334115	0.081529	0.245021
ENSG00000169714	7555	CNBP	10876.6	-0.0282512	0.0166709	0.0815662	0.245076
ENSG00000046604	1829	DSG2	15617.8	-0.0360732	0.0216974	0.081689	0.245332
ENSG00000179941	79738	BBS10	542.383	0.059066	0.0399137	0.0816837	0.245332
ENSG00000185361	126282	TNFAIP8L1	617.362	0.0706117	0.0530528	0.0817195	0.245366
ENSG00000144554	2177	FANCD2	1599.79	-0.0428978	0.026569	0.0819062	0.24587
ENSG00000162889	9261	MAPKAPK2	3278.33	-0.0316753	0.0188132	0.082038	0.246209
ENSG00000105879	79872	CBLL1	1524.11	0.0478338	0.0302212	0.0820837	0.246241
ENSG00000176826	NA	FKBP9P1	25.6405	0.0536566	0.0941649	0.0820866	0.246241
ENSG00000169683	201255	LRRC45	489.635	-0.0599472	0.040911	0.0822341	0.246626
ENSG00000010256	7384	UQCRC1	3010.26	0.036025	0.0216023	0.0822741	0.246689
ENSG00000121417	10520	ZNF211	346.107	-0.0633962	0.0446185	0.0823057	0.246727
ENSG00000149541	26229	B3GAT3	572.896	0.0684948	0.0504659	0.0823597	0.24683
ENSG00000110107	27339	PRPF19	5525.74	-0.0479667	0.0306673	0.0823779	0.24683
ENSG00000049130	4254	KITLG	73.2233	0.0769713	0.0969745	0.0824704	0.246936
ENSG00000138378	6775	STAT4	62.8606	-0.0789087	0.0954725	0.0824521	0.246936
ENSG00000198113	54863	TOR4A	1019.82	0.0596233	0.0404723	0.0824706	0.246936
ENSG00000171812	NA	COL8A2	28.6898	-0.0368241	0.0840776	0.0824992	0.246965
ENSG00000089280	2521	FUS	14640.8	0.060329	0.041733	0.0826697	0.247361
ENSG00000124193	6431	SRSF6	6557.91	-0.0649415	0.0393117	0.082667	0.247361
ENSG00000156787	93594	TBC1D31	623.584	0.0596197	0.0405751	0.0827098	0.247424
ENSG00000009413	5980	REV3L	1440.81	-0.0631076	0.0444821	0.0827631	0.247429
ENSG00000182379	11247	NXPH4	146.83	0.0814555	0.079061	0.0827685	0.247429
ENSG00000059377	NA	TBXAS1	5.47547	-0.0232612	0.0781174	0.0827357	0.247429
ENSG00000225614	84627	ZNF469	56.3279	0.069357	0.100706	0.0828324	0.247563
ENSG00000157216	23648	SSBP3	241.362	0.0740206	0.0584926	0.082884	0.24766
ENSG00000129646	84074	QRICH2	46.1066	0.054071	0.0940355	0.0829421	0.247777
ENSG00000185619	10336	PCGF3	1978.87	0.0436488	0.02729	0.0829614	0.247777
ENSG00000262943	245	ALOX12P2	85.7758	0.0819804	0.0816457	0.0830196	0.247894
ENSG00000123485	55355	HJURP	2542.6	0.038412	0.0234323	0.0830459	0.247916
ENSG00000159210	11267	SNF8	2481.77	-0.0354757	0.0214417	0.0830837	0.247972
ENSG00000132623	63926	ANKEF1	1438.44	-0.0402802	0.0247536	0.0831594	0.248113
ENSG00000185479	NA	KRT6B	2.84453	0.0167261	0.0760683	0.0831694	0.248113
ENSG00000213923	1454	CSNK1E	5112.84	0.0424211	0.0263488	0.0832237	0.248218
ENSG00000079616	3835	KIF22	3922.94	0.0403476	0.0248132	0.0833542	0.248343
ENSG00000143158	25874	MPC2	963.892	-0.0599711	0.0411138	0.0833223	0.248343
ENSG00000145332	57563	KLHL8	1510.84	-0.0549204	0.0361482	0.0832861	0.248343
ENSG00000125841	80023	NRSN2	1384.9	-0.0579073	0.0391153	0.0833541	0.248343
ENSG00000145040	NA	UCN2	4.30109	-0.0203935	0.07712	0.0833611	0.248343
ENSG00000225697	65010	SLC26A6	306.409	-0.0789683	0.0719279	0.0834261	0.248423
ENSG00000230797	NA	YY2	40.3502	-0.06396	0.0987722	0.0834185	0.248423
ENSG00000136518	86	ACTL6A	3271.53	0.0364395	0.0221541	0.083575	0.248809
ENSG00000204954	728568	C12orf73	222.178	-0.0752913	0.0624696	0.0836753	0.249051
ENSG00000143554	11000	SLC27A3	280.804	-0.067189	0.0495474	0.0837495	0.249214
ENSG00000106701	83856	FSD1L	136.16	0.0788177	0.0764648	0.0838381	0.249421
ENSG00000173950	152002	XXYLT1	385.414	-0.0802144	0.0786014	0.0838581	0.249423
ENSG00000162174	80150	ASRGL1	500.763	0.0532519	0.0350015	0.0840205	0.249849
ENSG00000137070	3590	IL11RA	165.75	-0.0807414	0.0771364	0.0841754	0.250195
ENSG00000276600	NA	RAB7B	28.6997	-0.0609829	0.09756	0.084161	0.250195
ENSG00000128309	4357	MPST	651.275	-0.0605519	0.0417917	0.0843113	0.250541
ENSG00000038427	NA	VCAN	18.9358	0.0402391	0.0860313	0.0843303	0.250541
ENSG00000068912	27248	ERLEC1	2233.77	0.0433267	0.027179	0.0843954	0.250677
ENSG00000248049	NA	UBA6-AS1	386.897	0.0643182	0.0460332	0.0844333	0.250732
ENSG00000123892	23682	RAB38	625.858	-0.0531573	0.034931	0.0844924	0.250796
ENSG00000197782	284323	ZNF780A	810.257	-0.0513689	0.0332338	0.0844934	0.250796
ENSG00000166762	117155	CATSPER2	71.7652	0.0748075	0.0978282	0.0845897	0.251009
ENSG00000177943	158056	MAMDC4	100.511	0.0630562	0.0977065	0.084604	0.251009
ENSG00000154553	27295	PDLIM3	135.705	0.0822518	0.0848934	0.0846953	0.251223
ENSG00000134072	8536	CAMK1	107.074	-0.0799035	0.0885291	0.0847314	0.251272
ENSG00000110057	81622	UNC93B1	895.336	-0.0481764	0.0306258	0.0847788	0.251321
ENSG00000154146	NA	NRGN	15.0313	0.0278877	0.0798681	0.0847865	0.251321
ENSG00000136758	10730	YME1L1	4094.64	0.0394093	0.024276	0.0848122	0.25134
ENSG00000105656	8178	ELL	653.827	0.0676803	0.050024	0.084835	0.25135
ENSG00000137834	NA	SMAD6	6.0787	-0.0274608	0.0795809	0.0848581	0.251361
ENSG00000183426	9284;102724993	NPIPA1	130.732	0.0806555	0.0798133	0.0849	0.251428
ENSG00000269609	NA	RPARP-AS1	111.011	-0.0797329	0.0890269	0.0849979	0.251603
ENSG00000169131	6940	ZNF354A	313.043	-0.0801362	0.0855268	0.0849875	0.251603
ENSG00000196743	2760	GM2A	2175.05	0.0379636	0.0232954	0.0851245	0.25178
ENSG00000197965	9019	MPZL1	6228.59	0.0334616	0.0201002	0.0851547	0.25178
ENSG00000047579	84062	DTNBP1	596.198	-0.0537907	0.0356346	0.0851361	0.25178
ENSG00000164142	729830	FAM160A1	618.108	0.053375	0.035096	0.0851332	0.25178
ENSG00000172986	NA	GXYLT2	30.51	0.0582816	0.0960364	0.0850841	0.25178
ENSG00000108312	7343	UBTF	4167.35	-0.0373551	0.0229259	0.0852736	0.252074
ENSG00000172922	84153	RNASEH2C	1142.91	0.0481061	0.030854	0.0853493	0.252241
ENSG00000213930	2592	GALT	459.925	-0.0599144	0.0415585	0.0854435	0.25229
ENSG00000196911	3841	KPNA5	494.196	0.0610925	0.0421154	0.0854105	0.25229
ENSG00000152683	55676	SLC30A6	2705.04	-0.0453217	0.0285304	0.0854438	0.25229
ENSG00000234494	NA	SP2-AS1	53.8877	-0.0655152	0.0979829	0.0854151	0.25229
ENSG00000173327	4296	MAP3K11	1923.06	0.0667079	0.0491337	0.085496	0.25233
ENSG00000101076	NA	HNF4A	1.11465	-0.0148975	0.0758075	0.0854809	0.25233
ENSG00000110092	595	CCND1	28272.9	-0.067903	0.0491557	0.0855503	0.252375
ENSG00000119314	9991	PTBP3	8570.97	0.0445259	0.0287372	0.0855425	0.252375
ENSG00000051382	5291	PIK3CB	2289.9	0.0444074	0.0281413	0.0856317	0.252558
ENSG00000134684	8565	YARS	6954.57	-0.0275505	0.0164606	0.0857467	0.252835
ENSG00000188559	57186	RALGAPA2	791.658	0.0568776	0.0385163	0.0857644	0.252835
ENSG00000103174	51172	NAGPA	390.139	-0.073498	0.0599689	0.0860126	0.253441
ENSG00000184182	140739	UBE2F	313.295	-0.0671448	0.0495738	0.0860286	0.253441
ENSG00000271425	100132406	NBPF10	213.313	0.0795389	0.0737163	0.0860048	0.253441
ENSG00000058056	8975	USP13	1148.42	-0.0479205	0.0310225	0.086074	0.253517
ENSG00000085733	2017	CTTN	13884.6	0.0427533	0.0268392	0.086115	0.253568
ENSG00000171503	2110	ETFDH	570.743	-0.0584943	0.0401826	0.0861367	0.253568
ENSG00000184347	6586	SLIT3	444.492	0.0665049	0.0491743	0.0861924	0.253568
ENSG00000266028	23380	SRGAP2	4386.02	-0.0476028	0.0305595	0.0861999	0.253568
ENSG00000203666	84288	EFCAB2	312.027	-0.0679714	0.0512266	0.0861992	0.253568
ENSG00000174705	285590	SH3PXD2B	1020.8	0.0498177	0.0324847	0.0862086	0.253568
ENSG00000095321	1384	CRAT	614.743	-0.0752019	0.0633865	0.0862403	0.253576
ENSG00000158552	130617	ZFAND2B	447.294	-0.0604149	0.0421143	0.0862501	0.253576
ENSG00000100890	9692	KIAA0391	222.649	-0.0738519	0.0609887	0.0862757	0.253594
ENSG00000166848	54386	TERF2IP	1024.07	-0.0527901	0.0349103	0.0863742	0.253825
ENSG00000134809	26519	TIMM10	1067.51	-0.0660745	0.0503443	0.086466	0.254038
ENSG00000128951	1854	DUT	2553.83	-0.0404871	0.0252288	0.0866631	0.254559
ENSG00000161217	5130	PCYT1A	3326.53	-0.0492515	0.0319667	0.0867932	0.254884
ENSG00000280693	NA	SH3PXD2A-AS1	24.4044	-0.0694937	0.0985348	0.0868203	0.254906
ENSG00000234160	NA	RP11-613M10.6	64.7988	-0.0709403	0.098009	0.0869847	0.255215
ENSG00000183684	10189	ALYREF	2948.03	0.0610415	0.0428569	0.0869613	0.255215
ENSG00000164331	57763	ANKRA2	348.734	0.0761009	0.0646231	0.0869691	0.255215
ENSG00000102572	8428	STK24	6455.7	-0.0297249	0.0179476	0.0871645	0.255574
ENSG00000196118	90835	C16orf93	54.1216	-0.0766304	0.0936699	0.0871579	0.255574
ENSG00000156050	145483	FAM161B	147.557	-0.0780132	0.0727955	0.087166	0.255574
ENSG00000078269	8871	SYNJ2	2107.93	0.0421491	0.0264822	0.0872244	0.255647
ENSG00000078687	57690	TNRC6C	100.044	-0.0780551	0.0902004	0.0872302	0.255647
ENSG00000111339	420	ART4	19.6257	-0.0639111	0.0977019	0.0872754	0.255722
ENSG00000165949	3429	IFI27	1239.68	0.0499785	0.0325821	0.0874184	0.256025
ENSG00000033011	56052	ALG1	1203.65	-0.0491186	0.0319357	0.087405	0.256025
ENSG00000149923	5531	PPP4C	3102.27	0.0367576	0.022639	0.0874528	0.256068
ENSG00000167996	2495	FTH1	21418.4	-0.0431001	0.0271565	0.0875075	0.256129
ENSG00000276547	56101	PCDHGB5	183.587	0.0725372	0.058717	0.0875129	0.256129
ENSG00000204946	100289678	ZNF783	370.933	-0.0790539	0.0839686	0.0875396	0.256149
ENSG00000170500	164832	LONRF2	53.8877	0.073691	0.0969296	0.0876997	0.25656
ENSG00000171365	1184	CLCN5	741.221	-0.0541697	0.0363166	0.0877464	0.256639
ENSG00000172731	55222	LRRC20	2064.02	-0.0409626	0.0256814	0.0877736	0.25666
ENSG00000116852	NA	KIF21B	29.6068	-0.0361257	0.0836342	0.0877939	0.256662
ENSG00000196793	8187	ZNF239	162.362	-0.0792566	0.0836852	0.0879078	0.256937
ENSG00000157600	84187	TMEM164	1648.33	-0.0583018	0.0397011	0.088239	0.257847
ENSG00000105429	1954	MEGF8	1967.36	-0.0467488	0.0301506	0.0882591	0.257848
ENSG00000175772	NA	LINC01106	60.5368	0.0670917	0.0982369	0.088324	0.257979
ENSG00000158019	9577	BRE	569.666	-0.0614033	0.0436204	0.0883489	0.257994
ENSG00000183161	2188	FANCF	214.318	-0.0735085	0.0612413	0.0883712	0.258001
ENSG00000159147	29980	DONSON	1583.14	0.0364549	0.0227258	0.0884105	0.258058
ENSG00000139505	9107	MTMR6	2342.08	0.0428312	0.0271327	0.0887481	0.25881
ENSG00000140320	22893	BAHD1	1759.08	0.0446514	0.0285331	0.0887218	0.25881
ENSG00000168434	91949	COG7	519.584	-0.0555424	0.0377922	0.0887329	0.25881
ENSG00000168237	132158	GLYCTK	91.5992	-0.075203	0.092894	0.0887092	0.25881
ENSG00000081019	54665	RSBN1	650.293	0.0537001	0.0359936	0.0888041	0.258868
ENSG00000127423	79000	AUNIP	851.626	-0.0493444	0.0323953	0.0888076	0.258868
ENSG00000186532	114826	SMYD4	989.077	0.0486945	0.0317087	0.0888455	0.25892
ENSG00000130382	4298	MLLT1	2482.36	-0.0374974	0.0232062	0.0888702	0.258934
ENSG00000067057	5214	PFKP	4308.27	0.0719729	0.0581965	0.0889026	0.25897
ENSG00000030419	22807	IKZF2	297.377	-0.0699621	0.0550824	0.0891263	0.259548
ENSG00000233426	NA	EIF3FP3	37.267	0.0552079	0.0940367	0.0891408	0.259548
ENSG00000137947	2959	GTF2B	828.001	0.0474396	0.0308082	0.0893618	0.260096
ENSG00000144580	9125	RQCD1	3270.69	-0.0400353	0.0251514	0.0893694	0.260096
ENSG00000117877	10849	CD3EAP	1535.76	-0.0775349	0.0813488	0.0894835	0.26037
ENSG00000106399	6119	RPA3	1194.92	-0.0516268	0.0343726	0.0895341	0.260459
ENSG00000121316	79887	PLBD1	346.096	-0.063392	0.0462666	0.0896044	0.260605
ENSG00000088247	8570	KHSRP	8417.47	-0.02844	0.0172573	0.0896874	0.260788
ENSG00000184678	8349	HIST2H2BE	61.7964	-0.0714033	0.0964276	0.089798	0.260894
ENSG00000068745	51447	IP6K2	860.583	0.0530981	0.0356994	0.089804	0.260894
ENSG00000053501	55850	USE1	188.652	0.0756209	0.0667614	0.089764	0.260894
ENSG00000134321	91543	RSAD2	332.533	-0.067816	0.0522059	0.0897655	0.260894
ENSG00000168710	10768	AHCYL1	4879.35	0.0249559	0.0149475	0.0898891	0.260914
ENSG00000159214	149473	CCDC24	217.207	-0.0771924	0.0730585	0.0898913	0.260914
ENSG00000165487	221154	MICU2	1365.13	-0.0459902	0.0297041	0.0898448	0.260914
ENSG00000249471	388569	ZNF324B	184.404	-0.0757551	0.067984	0.0898537	0.260914
ENSG00000181031	9501	RPH3AL	29.7807	0.0600358	0.0961454	0.0899242	0.260931
ENSG00000115459	84173	ELMOD3	427.657	-0.0612431	0.0437867	0.0899373	0.260931
ENSG00000187801	65243	ZFP69B	100.706	0.0741234	0.0948935	0.0899739	0.260979
ENSG00000120837	4801	NFYB	1348.64	-0.0435466	0.0278053	0.090095	0.261079
ENSG00000140464	5371	PML	1561.43	0.06163	0.044256	0.0900647	0.261079
ENSG00000198467	7169	TPM2	7494.19	-0.0352981	0.0220659	0.0901092	0.261079
ENSG00000081760	65985	AACS	1931.34	-0.0513625	0.0341917	0.0901081	0.261079
ENSG00000168175	93487	MAPK1IP1L	4737.71	-0.0314508	0.0192257	0.0901015	0.261079
ENSG00000159263	6493	SIM2	642.157	0.0526321	0.0353771	0.0901326	0.261089
ENSG00000182287	8905	AP1S2	778.76	0.053697	0.035959	0.0901819	0.261115
ENSG00000067365	79091	METTL22	515.191	0.0530596	0.0356407	0.0901749	0.261115
ENSG00000174684	11041	B4GAT1	565.833	-0.073396	0.0619047	0.0903062	0.261312
ENSG00000100129	51386	EIF3L	4594.44	0.0315341	0.0191752	0.0903103	0.261312
ENSG00000101474	57136	APMAP	2990.34	-0.0505988	0.0335737	0.0902988	0.261312
ENSG00000132581	6388	SDF2	1142.31	0.0441838	0.0283503	0.0903451	0.261336
ENSG00000196345	55888	ZKSCAN7	65.5166	-0.0727419	0.0944169	0.0903589	0.261336
ENSG00000110427	25758	KIAA1549L	1199.17	-0.0428955	0.0272989	0.0904085	0.261383
ENSG00000110583	79829	NAA40	2101.58	-0.0395822	0.0248435	0.0904152	0.261383
ENSG00000274605	NA	RP11-12G12.7	143.295	-0.0775986	0.0875844	0.0905124	0.261383
ENSG00000105991	3198	HOXA1	407.197	-0.0643297	0.0479536	0.0905159	0.261383
ENSG00000065485	10954	PDIA5	864.863	0.0509216	0.0340296	0.0904745	0.261383
ENSG00000128039	79644	SRD5A3	550.574	-0.0541451	0.0367702	0.0904665	0.261383
ENSG00000172345	80765	STARD5	64.5758	-0.0648934	0.0969767	0.0905023	0.261383
ENSG00000183668	5678	PSG9	43.7986	-0.0707258	0.0964062	0.0906029	0.261576
ENSG00000250317	389203	SMIM20	473.918	-0.0593889	0.0421839	0.0909621	0.262555
ENSG00000197912	6687	SPG7	1571.06	0.0530429	0.0356965	0.0911041	0.262906
ENSG00000122707	8434	RECK	127.917	-0.0779326	0.0802128	0.0911337	0.262933
ENSG00000136167	3936	LCP1	2862.25	-0.0402278	0.0254505	0.0911922	0.263044
ENSG00000130699	6874	TAF4	1185.37	-0.047683	0.0312386	0.0912177	0.263059
ENSG00000162408	79707	NOL9	1745.79	-0.0646906	0.04835	0.0912805	0.263181
ENSG00000164039	56898	BDH2	86.6001	-0.0747667	0.0926899	0.0913632	0.263361
ENSG00000010626	10233	LRRC23	123.292	-0.0712024	0.0957371	0.0914131	0.263447
ENSG00000125352	7737	RNF113A	255.462	0.0672429	0.0516892	0.0914651	0.263538
ENSG00000154174	9868	TOMM70A	3452.96	-0.0384093	0.0241696	0.0914926	0.263559
ENSG00000133943	80017	C14orf159	455.35	-0.0648329	0.0486428	0.0915252	0.263594
ENSG00000183087	2621	GAS6	762.763	-0.0561042	0.0391733	0.0915703	0.263607
ENSG00000196693	7582	ZNF33B	884.456	0.0454626	0.0294779	0.0915593	0.263607
ENSG00000178802	4351	MPI	1127.37	0.0668633	0.0524359	0.0915907	0.263607
ENSG00000133818	22800	RRAS2	1090.98	0.0422433	0.0269933	0.0916417	0.263696
ENSG00000177706	56975	FAM20C	428.582	0.076848	0.0704542	0.0917225	0.263811
ENSG00000179010	93621	MRFAP1	10195	-0.0343268	0.0217926	0.0917087	0.263811
ENSG00000136854	6812	STXBP1	1374.57	-0.0579061	0.040767	0.0917693	0.263888
ENSG00000185201	NA	IFITM2	11.6353	-0.0207077	0.0771579	0.0918478	0.264055
ENSG00000164091	80335	WDR82	3992.63	-0.0301391	0.0185223	0.0918714	0.264064
ENSG00000232133	NA	IMPDH1P10	48.7631	0.0766897	0.0886472	0.0920632	0.264284
ENSG00000080819	1371	CPOX	1289.72	-0.0560292	0.038844	0.0920364	0.264284
ENSG00000100226	9567	GTPBP1	1709.55	0.0448822	0.0290664	0.09207	0.264284
ENSG00000163608	25871	C3orf17	1354.11	-0.0474555	0.0310366	0.0920055	0.264284
ENSG00000183605	119559	SFXN4	958.449	-0.0552153	0.0380639	0.0920666	0.264284
ENSG00000100209	150274	HSCB	308.568	-0.0639395	0.0476022	0.0919929	0.264284
ENSG00000165782	90809	TMEM55B	985.764	0.0500708	0.0342056	0.0921566	0.264474
ENSG00000244486	91179	SCARF2	47.6706	0.0550412	0.0935195	0.0923908	0.265029
ENSG00000165480	221150	SKA3	1804.82	0.0495296	0.0329512	0.0923829	0.265029
ENSG00000165434	283209	PGM2L1	379.895	0.0708207	0.0579481	0.0925382	0.265393
ENSG00000179526	81858	SHARPIN	797.598	-0.0593469	0.0426278	0.0925644	0.26541
ENSG00000086232	27102	EIF2AK1	6212.71	-0.0322054	0.0198634	0.0926559	0.265514
ENSG00000075539	285527	FRYL	3148.18	0.0365636	0.0229091	0.0926465	0.265514
ENSG00000145354	493856	CISD2	1744.42	0.048617	0.0322188	0.0926622	0.265514
ENSG00000049239	9563	H6PD	997.038	-0.0575673	0.040526	0.0926992	0.265562
ENSG00000004961	3052	HCCS	1055.68	0.0601304	0.0434422	0.0927538	0.265605
ENSG00000155876	10670	RRAGA	2088.91	0.0376874	0.0232009	0.0927679	0.265605
ENSG00000182263	55137	FIGN	555.648	-0.0553483	0.0383033	0.0927758	0.265605
ENSG00000012048	672	BRCA1	3939.77	0.0298953	0.018333	0.0928243	0.265642
ENSG00000183696	7378	UPP1	1418.5	0.0688448	0.0546917	0.0928317	0.265642
ENSG00000103253	84264	HAGHL	27.0216	-0.0336127	0.0822753	0.09285	0.265642
ENSG00000204120	26058	GIGYF2	3437.68	-0.0260064	0.0158764	0.0929765	0.265887
ENSG00000196655	51399	TRAPPC4	889.895	0.0530054	0.0360747	0.0929621	0.265887
ENSG00000163902	6184	RPN1	15302.9	0.0437608	0.028543	0.0930781	0.266119
ENSG00000156500	NA	FAM122C	44.455	0.0640944	0.0964522	0.0931136	0.266162
ENSG00000231007	NA	CDC20P1	179.579	-0.0759406	0.0741419	0.0931733	0.266274
ENSG00000166377	374868	ATP9B	113.895	-0.0766092	0.0875697	0.0932019	0.266297
ENSG00000131475	84313	VPS25	2368.48	-0.0388908	0.0246031	0.0932469	0.266308
ENSG00000196458	100289635	ZNF605	482.832	0.0553161	0.0385395	0.0932285	0.266308
ENSG00000089159	5829	PXN	17865.4	-0.0409372	0.0264903	0.0933814	0.266428
ENSG00000137337	9656	MDC1	2701.52	-0.0459475	0.0300176	0.093393	0.266428
ENSG00000170540	23204	ARL6IP1	7750.24	0.0283918	0.0174347	0.0933678	0.266428
ENSG00000005059	55013	CCDC109B	1065.24	-0.0646688	0.0489316	0.0934119	0.266428
ENSG00000132429	64208	POPDC3	246.612	-0.0686922	0.05455	0.0933501	0.266428
ENSG00000175697	165829	GPR156	40.0443	0.0686818	0.0955194	0.0933429	0.266428
ENSG00000161057	5701	PSMC2	6149.43	0.0394376	0.025058	0.0934752	0.26655
ENSG00000108821	1277	COL1A1	507.335	0.0747911	0.0907059	0.093512	0.266596
ENSG00000091527	55573	CDV3	13570.3	-0.0511946	0.0345877	0.0935356	0.266605
ENSG00000135525	9053	MAP7	2178.35	0.0334736	0.020909	0.0935851	0.266629
ENSG00000123609	9111	NMI	1143.19	-0.0495017	0.0330795	0.0935727	0.266629
ENSG00000109576	51166	AADAT	332.315	-0.0665544	0.051494	0.0936618	0.266789
ENSG00000102452	259232	NALCN	2200.55	-0.0365969	0.023047	0.0937007	0.266841
ENSG00000231721	NA	LINC-PINT	60.0314	0.0731509	0.0928107	0.0937789	0.266843
ENSG00000171791	596	BCL2	64.564	0.0738103	0.092228	0.0937834	0.266843
ENSG00000119771	114818	KLHL29	299.365	0.0768886	0.0709815	0.093774	0.266843
ENSG00000272695	100506394	GAS6-AS2	57.3528	0.0742507	0.0919358	0.0937288	0.266843
ENSG00000181192	55526	DHTKD1	2866.04	-0.0425802	0.0274815	0.093864	0.267014
ENSG00000127954	79689	STEAP4	462.319	-0.0633571	0.0928455	0.0939595	0.267227
ENSG00000196917	27198	HCAR1	287.698	0.0503212	0.0338157	0.0941152	0.267611
ENSG00000131196	4772	NFATC1	52.7004	-0.0413686	0.0861022	0.0941504	0.267653
ENSG00000159840	7791	ZYX	5310.02	0.0618307	0.0453499	0.0943003	0.26802
ENSG00000125850	58495	OVOL2	30.8898	-0.0761971	0.0869819	0.0943612	0.268134
ENSG00000186832	3868	KRT16	191.817	0.0761433	0.0728053	0.0944416	0.268297
ENSG00000142765	84958	SYTL1	369.847	-0.0728286	0.0628988	0.0944597	0.268297
ENSG00000179912	22864	R3HDM2	621.521	-0.0524946	0.0358842	0.0945056	0.268369
ENSG00000141232	10140	TOB1	1034.97	0.0435205	0.0282826	0.0946855	0.268704
ENSG00000143382	54507	ADAMTSL4	4527.07	-0.0573596	0.0406512	0.094664	0.268704
ENSG00000167695	79850	FAM57A	1190.77	0.0405657	0.0260084	0.0947063	0.268704
ENSG00000126878	83543	AIF1L	1070.72	-0.0432924	0.0281072	0.0946931	0.268704
ENSG00000182919	28970	C11orf54	928.791	0.0590411	0.0424296	0.0947745	0.268838
ENSG00000099783	4670	HNRNPM	7707.62	-0.0430455	0.0279263	0.0948092	0.268878
ENSG00000130764	57470	LRRC47	1136.62	0.0723999	0.0613339	0.0949256	0.269149
ENSG00000232956	NA	SNHG15	908.636	-0.0578593	0.0413832	0.094978	0.269204
ENSG00000132680	22889	KIAA0907	1332.54	0.0442017	0.0284272	0.0949865	0.269204
ENSG00000113716	22993	HMGXB3	2648.15	-0.046553	0.0306289	0.0951088	0.269492
ENSG00000234171	NA	RNASEH1-AS1	226.727	-0.0698023	0.0576045	0.0951545	0.269504
ENSG00000121653	9479	MAPK8IP1	39.4426	-0.0538094	0.0924239	0.0951435	0.269504
ENSG00000143127	NA	ITGA10	20.4379	-0.0465117	0.088841	0.0953053	0.269872
ENSG00000176018	116068	LYSMD3	1157.04	0.0512211	0.0347478	0.0954047	0.270095
ENSG00000123179	84650	EBPL	971.475	-0.0542645	0.0377013	0.095428	0.270102
ENSG00000172262	7690	ZNF131	1572.17	-0.0354222	0.0223543	0.0954844	0.270154
ENSG00000152454	10172	ZNF256	189.099	0.0721147	0.0609189	0.0954879	0.270154
ENSG00000176531	653583	PHLDB3	446.152	0.0633661	0.0477268	0.0955395	0.270241
ENSG00000039139	1767	DNAH5	139.036	0.0756044	0.072643	0.0955619	0.270245
ENSG00000102738	10240	MRPS31	913.592	-0.0446185	0.0292432	0.0956793	0.270426
ENSG00000143337	26092	TOR1AIP1	3763.67	0.0275675	0.0170232	0.0956881	0.270426
ENSG00000106460	54664	TMEM106B	1370.52	-0.0505121	0.0341076	0.0956775	0.270426
ENSG00000136271	54606	DDX56	3373.46	-0.0482324	0.03226	0.0958049	0.270697
ENSG00000237883	NA	DGUOK-AS1	101.669	-0.0724896	0.0914488	0.0958411	0.27074
ENSG00000148660	818	CAMK2G	1905.71	-0.0397531	0.0255088	0.0959605	0.270983
ENSG00000160712	3570	IL6R	271.734	0.0766816	0.0767048	0.0959687	0.270983
ENSG00000010803	22955	SCMH1	644.363	-0.0604992	0.0442403	0.0961101	0.271323
ENSG00000102221	9767	JADE3	872.938	0.0511633	0.0348664	0.0962147	0.271559
ENSG00000167617	148170	CDC42EP5	99.0087	0.0755913	0.0869343	0.0962362	0.271561
ENSG00000233834	NA	AC005083.1	56.8854	0.0767392	0.0880399	0.0963933	0.271709
ENSG00000214063	7106	TSPAN4	359.485	0.0762716	0.0783437	0.096328	0.271709
ENSG00000087470	10059	DNM1L	3470.12	0.0302009	0.0188652	0.0963848	0.271709
ENSG00000184470	10587	TXNRD2	709.647	-0.0499042	0.0338381	0.0963752	0.271709
ENSG00000214022	29803	REPIN1	1141.84	-0.069486	0.0574525	0.096377	0.271709
ENSG00000169607	150468	CKAP2L	2923.44	0.0288105	0.0179321	0.0964416	0.271786
ENSG00000111371	81539	SLC38A1	14080.7	0.0406426	0.0261104	0.0964698	0.271807
ENSG00000198406	NA	BZW1P2	136.411	0.0757478	0.0762869	0.0965923	0.272093
ENSG00000126561	6776	STAT5A	193.035	0.0752478	0.0733789	0.0966414	0.272172
ENSG00000178700	200895	DHFRL1	238.535	0.0685179	0.0554775	0.0968181	0.272611
ENSG00000005243	51226	COPZ2	188.797	-0.0738759	0.0683107	0.0970435	0.273186
ENSG00000234797	NA	RPS3AP6	183.703	0.0736487	0.0652152	0.0973092	0.273381
ENSG00000146477	6581	SLC22A3	414.081	0.0603274	0.0452927	0.0972147	0.273381
ENSG00000085644	7760	ZNF213	271.993	0.067422	0.054036	0.0973234	0.273381
ENSG00000115604	8809	IL18R1	430.846	0.0634295	0.0482131	0.0972594	0.273381
ENSG00000101337	9777	TM9SF4	2278.16	-0.042772	0.0278938	0.0972907	0.273381
ENSG00000128050	10606	PAICS	17363.8	-0.0300853	0.0186758	0.0972887	0.273381
ENSG00000204856	29902	FAM216A	480.781	0.0557149	0.0396376	0.0972509	0.273381
ENSG00000104343	55284	UBE2W	1082.01	0.0537492	0.0374241	0.0971532	0.273381
ENSG00000132792	56259	CTNNBL1	2367.56	-0.0335333	0.020995	0.0972811	0.273381
ENSG00000140326	146059	CDAN1	944.671	0.0544619	0.0380782	0.0971849	0.273381
ENSG00000172943	23133	PHF8	1271.36	-0.0423757	0.0276446	0.0974066	0.273556
ENSG00000073584	6605	SMARCE1	1348.82	-0.0494479	0.0334176	0.0974631	0.273628
ENSG00000227500	113178	SCAMP4	831.885	0.0646298	0.0498179	0.0974746	0.273628
ENSG00000117298	1889	ECE1	9479.44	0.0578186	0.0411348	0.0976105	0.273753
ENSG00000160310	3275	PRMT2	1959.54	0.0565153	0.0409149	0.0976216	0.273753
ENSG00000184428	116447	TOP1MT	905.363	-0.0599184	0.04399	0.0976245	0.273753
ENSG00000205707	144363	LYRM5	182.271	-0.0722536	0.061896	0.0975864	0.273753
ENSG00000162695	148867	SLC30A7	1854.51	-0.0440229	0.0290058	0.0976156	0.273753
ENSG00000136159	55270	NUDT15	2603.98	0.0428106	0.028011	0.0976937	0.273888
ENSG00000169894	4584	MUC3A	51.6589	0.0676951	0.0940347	0.0977239	0.273914
ENSG00000229152	NA	ANKRD10-IT1	168.81	0.0749432	0.0857642	0.0977723	0.273931
ENSG00000198642	55958	KLHL9	1779.31	0.0406342	0.0263168	0.0977564	0.273931
ENSG00000103342	2935	GSPT1	7669.22	-0.0319956	0.0201276	0.097842	0.273949
ENSG00000161692	80174	DBF4B	949.379	0.0570215	0.0407954	0.0978333	0.273949
ENSG00000179855	126326	GIPC3	118.322	0.0751464	0.0833377	0.0978305	0.273949
ENSG00000125384	5732	PTGER2	40.6063	-0.0711148	0.0938779	0.0979234	0.274118
ENSG00000155097	528	ATP6V1C1	3414.93	0.0496145	0.0337103	0.0979793	0.274215
ENSG00000133114	55425	GPALPP1	970.404	-0.059233	0.0433977	0.0980123	0.274249
ENSG00000090971	57106	NAT14	479.735	-0.0745591	0.0725596	0.0981502	0.274465
ENSG00000164692	NA	COL1A2	14.3084	0.0393751	0.085058	0.0981372	0.274465
ENSG00000224546	NA	EIF4BP3	96.2398	-0.072397	0.0898416	0.0981531	0.274465
ENSG00000066629	2009	EML1	187.376	0.0744516	0.0865026	0.0983804	0.275041
ENSG00000134758	51444	RNF138	896.346	-0.0692286	0.0574555	0.0984053	0.275052
ENSG00000114767	9136	RRP9	724.846	-0.0622104	0.0470025	0.0984283	0.275057
ENSG00000157851	NA	DPYSL5	7.02286	-0.0256124	0.0787667	0.0985145	0.275239
ENSG00000175581	51642	MRPL48	1252.03	-0.0420546	0.027498	0.0985626	0.275314
ENSG00000065534	4638	MYLK	1791.53	-0.050847	0.0349265	0.098591	0.275326
ENSG00000173692	5707	PSMD1	10265.2	0.0386341	0.0249154	0.0986307	0.275326
ENSG00000160326	11182	SLC2A6	280.36	0.0657877	0.0519879	0.0986252	0.275326
ENSG00000270629	25832	NBPF14	498.255	0.0652112	0.0509603	0.0986699	0.275377
ENSG00000107951	55149	MTPAP	664.631	-0.0545106	0.0383986	0.0986959	0.27539
ENSG00000070669	440	ASNS	1183.55	-0.0547984	0.0387269	0.0988756	0.275773
ENSG00000005469	54677	CROT	374.403	-0.0652347	0.0510399	0.0988617	0.275773
ENSG00000134326	129607	CMPK2	99.336	-0.0750249	0.0773944	0.0989621	0.275955
ENSG00000184897	8971	H1FX	1119	0.0667925	0.0944023	0.0990349	0.276098
ENSG00000186376	7626	ZNF75D	415.555	0.0575962	0.0419046	0.0991051	0.276235
ENSG00000003436	7035	TFPI	1304.99	0.0587965	0.0428685	0.0991936	0.276336
ENSG00000114745	64689	GORASP1	726.688	-0.0676878	0.055328	0.099205	0.276336
ENSG00000077713	203427	SLC25A43	982.502	-0.0426905	0.0280542	0.0992006	0.276336
ENSG00000101574	64863	METTL4	1706.89	-0.0519876	0.0360656	0.0992264	0.276336
ENSG00000108423	51174	TUBD1	576.573	0.0583056	0.0424127	0.099279	0.276423
ENSG00000059145	64718	UNKL	850.353	0.060394	0.0450023	0.0993311	0.276464
ENSG00000116641	85440	DOCK7	2192.19	0.0383224	0.0249699	0.0993364	0.276464
ENSG00000198618	NA	PPIAP22	1214.93	0.0585443	0.0426823	0.0994123	0.276616
ENSG00000113851	51185	CRBN	284.805	0.0641614	0.0499127	0.0994442	0.276646
ENSG00000152763	79819	WDR78	73.875	-0.0738738	0.0865928	0.0994725	0.276665
ENSG00000173898	6712	SPTBN2	2319.39	-0.0697194	0.0590462	0.0995081	0.276705
ENSG00000115935	7456	WIPF1	119.847	0.0749876	0.0826981	0.0996059	0.276918
ENSG00000176871	55884	WSB2	3733.36	-0.0464922	0.0310237	0.0996327	0.276933
ENSG00000136827	1861	TOR1A	2077.83	-0.040629	0.0265364	0.0996703	0.276978
ENSG00000118507	9465	AKAP7	199.791	-0.0713757	0.062653	0.0996956	0.276989
ENSG00000176890	7298	TYMS	10331.9	-0.0305444	0.0195678	0.0998096	0.277246
ENSG00000182809	NA	CRIP2	6.42457	0.0249281	0.0785352	0.0999124	0.277473
ENSG00000103335	9780	PIEZO1	6761.78	0.0724479	0.0627552	0.0999384	0.277486
ENSG00000119912	3416	IDE	1900.76	-0.0354395	0.022732	0.100065	0.277779
ENSG00000170385	7779	SLC30A1	4002.1	-0.0589688	0.0437726	0.100136	0.277915
ENSG00000130714	10585	POMT1	641.177	0.0620229	0.0469528	0.100203	0.27799
ENSG00000120533	56943	ENY2	1934.76	0.046788	0.031545	0.100206	0.27799
ENSG00000132423	51805	COQ3	514.35	-0.0557179	0.0396681	0.100262	0.278088
ENSG00000156709	9131	AIFM1	2302.58	-0.0377839	0.0244327	0.100314	0.278172
ENSG00000153006	285672	SREK1IP1	1383.62	-0.0432981	0.0286833	0.100349	0.27821
ENSG00000144744	9039	UBA3	1582.77	-0.0549074	0.0392443	0.10046	0.278398
ENSG00000120256	84918	LRP11	2742.09	-0.0336337	0.0214498	0.100449	0.278398
ENSG00000198258	59286	UBL5	1180.46	0.0470153	0.0318908	0.100541	0.278564
ENSG00000166136	4714	NDUFB8	118.722	-0.0724345	0.0832225	0.100723	0.279009
ENSG00000128000	163131	ZNF780B	462.305	0.0662384	0.0533802	0.100975	0.279647
ENSG00000173705	26032	SUSD5	76.516	-0.0677801	0.0926372	0.101007	0.279675
ENSG00000083093	79728	PALB2	1200.56	-0.0404959	0.0265465	0.101047	0.279727
ENSG00000138796	3033	HADH	1407.16	-0.0390536	0.0254537	0.101276	0.280003
ENSG00000145911	23138	N4BP3	212.189	0.0660844	0.0932412	0.101195	0.280003
ENSG00000102786	26512	INTS6	1670.82	-0.0411847	0.0271068	0.101263	0.280003
ENSG00000168077	51435	SCARA3	193.807	0.0716415	0.064058	0.101233	0.280003
ENSG00000108187	64081	PBLD	103.607	0.0742113	0.0823145	0.101259	0.280003
ENSG00000104626	90459	ERI1	2692.85	-0.0388413	0.025314	0.101213	0.280003
ENSG00000088812	8455	ATRN	4155.86	0.0339397	0.0217173	0.101317	0.280055
ENSG00000154229	5578	PRKCA	492.121	0.0594134	0.0442091	0.101364	0.280103
ENSG00000184363	11187	PKP3	906.989	0.0721816	0.0667323	0.101377	0.280103
ENSG00000166311	6609	SMPD1	222.277	0.0675405	0.055095	0.101479	0.280325
ENSG00000014919	1355	COX15	1094.5	-0.0426697	0.0282152	0.101541	0.280437
ENSG00000142599	473	RERE	1115.63	0.0533888	0.0380093	0.101618	0.280588
ENSG00000171160	118812	MORN4	147.385	-0.074208	0.0783532	0.101641	0.280589
ENSG00000149380	NA	P4HA3	22.8273	-0.0435449	0.0868485	0.101661	0.280589
ENSG00000154839	220134	SKA1	733.362	0.054116	0.0385314	0.101862	0.281083
ENSG00000140990	4716	NDUFB10	2330.82	-0.0712588	0.0652265	0.101894	0.281114
ENSG00000166548	7084	TK2	277.634	-0.0694233	0.0597823	0.101939	0.281177
ENSG00000111335	4939	OAS2	176.985	-0.0712842	0.0641022	0.101987	0.281251
ENSG00000143156	29922	NME7	524.487	-0.0597563	0.0447044	0.102158	0.281661
ENSG00000083828	54807	ZNF586	234.927	0.0674435	0.054709	0.102229	0.281797
ENSG00000141076	84916	CIRH1A	3336.63	-0.0433565	0.0287476	0.10226	0.281823
ENSG00000137819	54852	PAQR5	592.112	-0.0579306	0.042602	0.102332	0.281961
ENSG00000241973	5297	PI4KA	2290.53	-0.0414214	0.027412	0.102431	0.282054
ENSG00000130475	23149	FCHO1	144.028	0.0582641	0.0931382	0.102397	0.282054
ENSG00000181619	64582	GPR135	52.8061	-0.0703244	0.0889564	0.102421	0.282054
ENSG00000108518	5216	PFN1	32367.8	-0.0456255	0.0878267	0.102505	0.282139
ENSG00000114126	7029	TFDP2	1006.29	0.0550182	0.0397703	0.102497	0.282139
ENSG00000232573	NA	RPL3P4	198.951	0.0704494	0.0621466	0.102532	0.282152
ENSG00000101193	54994	GID8	3714.76	-0.0258497	0.0161657	0.102557	0.282162
ENSG00000149554	1111	CHEK1	1109.12	-0.0433299	0.0293942	0.1027	0.282382
ENSG00000196154	6275	S100A4	224.008	-0.0699134	0.0602855	0.102729	0.282382
ENSG00000175467	9092	SART1	3181.66	0.0423734	0.0281539	0.102745	0.282382
ENSG00000143870	10130	PDIA6	19572.5	0.0304455	0.0193576	0.102737	0.282382
ENSG00000182504	79598	CEP97	985.545	0.044884	0.0303976	0.102701	0.282382
ENSG00000131652	79228	THOC6	813.534	0.0517087	0.0363184	0.102778	0.282411
ENSG00000049089	1298	COL9A2	44.1264	0.0653112	0.0932988	0.102996	0.28283
ENSG00000067167	23471	TRAM1	8906.9	0.0364423	0.0236419	0.102972	0.28283
ENSG00000112541	NA	PDE10A	2.90414	-0.0120227	0.0749817	0.102976	0.28283
ENSG00000147669	5440	POLR2K	1356.96	0.0490988	0.0338201	0.10312	0.283052
ENSG00000175203	10540	DCTN2	3648.26	0.0381629	0.0249393	0.103099	0.283052
ENSG00000102595	55757	UGGT2	977.225	0.0576748	0.0426513	0.103171	0.283133
ENSG00000223551	NA	TMSB4XP4	51.7609	-0.0624414	0.0935512	0.103222	0.283211
ENSG00000143575	10456	HAX1	2827.12	-0.0450792	0.0304007	0.103296	0.283355
ENSG00000162073	124222	PAQR4	1314.53	-0.0596849	0.0450751	0.103333	0.283396
ENSG00000152620	133686	NADK2	793.985	-0.0692287	0.0601279	0.103365	0.283423
ENSG00000176749	8851	CDK5R1	321.243	-0.0682652	0.058244	0.103422	0.283522
ENSG00000205269	100113407	TMEM170B	446.847	-0.0570103	0.0417444	0.103528	0.283751
ENSG00000168701	29100	TMEM208	1193.49	0.0472361	0.0322422	0.103564	0.283791
ENSG00000168394	6890	TAP1	3069.87	-0.0350345	0.0226693	0.103606	0.283846
ENSG00000159166	3898	LAD1	3506.77	-0.0423973	0.0283054	0.103694	0.283847
ENSG00000169446	93380	MMGT1	1769.15	0.0452997	0.030714	0.103664	0.283847
ENSG00000146263	253714	MMS22L	2291.04	-0.0452258	0.0306291	0.103686	0.283847
ENSG00000184838	NA	PRR16	5.77656	0.0209266	0.0771806	0.10368	0.283847
ENSG00000196126	NA	HLA-DRB1	34.3465	0.0620649	0.09357	0.103758	0.283962
ENSG00000012061	2067	ERCC1	2183	-0.0369351	0.0241055	0.103918	0.284113
ENSG00000257727	10330	CNPY2	172.146	-0.0709933	0.0651366	0.103949	0.284113
ENSG00000089248	10961	ERP29	4948.76	-0.0376179	0.0246053	0.103927	0.284113
ENSG00000100722	79882	ZC3H14	3509.26	-0.0314931	0.0201733	0.103906	0.284113
ENSG00000122068	84248	FYTTD1	4350.07	-0.0288412	0.0183376	0.103846	0.284113
ENSG00000156026	90550	MCU	1553.04	-0.0442187	0.0298267	0.103916	0.284113
ENSG00000183826	114781	BTBD9	576.842	0.0618359	0.0477208	0.103966	0.284113
ENSG00000163812	51304	ZDHHC3	1617.99	-0.0384106	0.0252637	0.104037	0.284246
ENSG00000145349	817	CAMK2D	88.805	-0.0721717	0.085351	0.104104	0.284328
ENSG00000072042	51109	RDH11	4785.76	-0.0608928	0.0463117	0.10411	0.284328
ENSG00000112379	57221	KIAA1244	873.776	0.0530916	0.0382449	0.104327	0.284858
ENSG00000127191	7186	TRAF2	1194.66	0.0683799	0.05874	0.104356	0.284879
ENSG00000124608	57505	AARS2	1007.95	0.050808	0.0355817	0.104382	0.284889
ENSG00000143612	25912	C1orf43	4356.62	0.0316727	0.0203351	0.104575	0.285344
ENSG00000100522	64841	GNPNAT1	4989.76	-0.0262349	0.0166101	0.104593	0.285344
ENSG00000136830	64855	FAM129B	11276.9	0.0484065	0.0332544	0.104732	0.285665
ENSG00000189369	23708	GSPT2	170.739	0.0709748	0.0642364	0.104846	0.285915
ENSG00000132383	6117	RPA1	7019.22	0.0246563	0.0156299	0.104935	0.286099
ENSG00000168994	221749	PXDC1	377.133	-0.05761	0.0428153	0.105078	0.286428
ENSG00000078140	3093	UBE2K	4239.62	-0.0305599	0.0195785	0.105119	0.286478
ENSG00000123066	23389	MED13L	4626.74	-0.0439379	0.0296936	0.105202	0.286646
ENSG00000204344	8859	STK19	139.731	-0.0712055	0.0665122	0.105334	0.286871
ENSG00000010165	51603	METTL13	1855.84	-0.03848	0.025379	0.105308	0.286871
ENSG00000168917	80723	SLC35G2	211.66	0.071554	0.0662693	0.105351	0.286871
ENSG00000075785	7879	RAB7A	7927.33	0.0304957	0.0195615	0.105412	0.286924
ENSG00000149476	26007	DAK	702.839	-0.0514431	0.036394	0.105414	0.286924
ENSG00000113583	56951	C5orf15	3149.76	-0.0530178	0.0383279	0.105503	0.287104
ENSG00000155252	55361	PI4K2A	867.476	0.0437934	0.0296279	0.105576	0.287244
ENSG00000159335	5763	PTMS	3408.93	-0.0714702	0.0654293	0.105714	0.287558
ENSG00000266088	NA	RP5-1028K7.2	39.6765	-0.0645709	0.0930654	0.105894	0.287987
ENSG00000124802	9521	EEF1E1	402.197	-0.0624901	0.0491966	0.10594	0.288053
ENSG00000083535	10464	PIBF1	535.615	-0.0531387	0.0382327	0.105991	0.28813
ENSG00000135338	167691	LCA5	176.91	-0.0728071	0.0765666	0.106021	0.288151
ENSG00000176209	114926	SMIM19	275.517	-0.0664984	0.055832	0.106065	0.288212
ENSG00000255302	23741	EID1	3143.98	-0.0424455	0.0285834	0.106128	0.288323
ENSG00000140386	49855	SCAPER	423.964	0.0673404	0.0573608	0.106173	0.288384
ENSG00000090097	57060	PCBP4	340.288	-0.0690563	0.0615158	0.106226	0.288467
ENSG00000141576	NA	RNF157	45.3182	-0.0620328	0.0927001	0.106256	0.288489
ENSG00000196236	63929	XPNPEP3	969.192	-0.044524	0.0302349	0.106311	0.288578
ENSG00000077097	7155	TOP2B	3179.88	0.047302	0.0327135	0.106419	0.288689
ENSG00000101040	23613	ZMYND8	1948.55	0.0370676	0.024217	0.106418	0.288689
ENSG00000109586	51809	GALNT7	3418.04	-0.0380223	0.0251238	0.106414	0.288689
ENSG00000116212	115353	LRRC42	2058.78	-0.0404653	0.0270162	0.106469	0.288766
ENSG00000104824	3191	HNRNPL	6920.97	-0.0289481	0.0185674	0.106595	0.289046
ENSG00000258017	NA	RP11-386G11.10	61.7989	-0.059103	0.0923038	0.106633	0.289089
ENSG00000102870	23361	ZNF629	1550.44	0.0439719	0.0298804	0.106693	0.28919
ENSG00000203778	619208	FAM229B	89.5873	-0.0712655	0.0849925	0.10679	0.289393
ENSG00000080815	5663	PSEN1	3835.82	0.0427433	0.0286582	0.106877	0.289568
ENSG00000141551	1453	CSNK1D	4395.63	-0.0522343	0.0373339	0.106943	0.289628
ENSG00000108946	5573	PRKAR1A	6325.32	-0.0402859	0.0269249	0.106935	0.289628
ENSG00000087191	5705	PSMC5	5999.68	0.0346642	0.0226254	0.10698	0.289656
ENSG00000131469	6155	RPL27	12951.8	-0.0412768	0.028738	0.107002	0.289656
ENSG00000121289	84902	CEP89	962.459	0.049398	0.0347117	0.107021	0.289656
ENSG00000213024	23636	NUP62	2966.52	0.0516547	0.0366705	0.107205	0.290096
ENSG00000239713	60489	APOBEC3G	210.974	-0.0621476	0.0487792	0.107352	0.290397
ENSG00000152433	284306	ZNF547	62.8084	0.0680451	0.0899053	0.107362	0.290397
ENSG00000163521	79411	GLB1L	150.269	-0.0718498	0.082187	0.107513	0.290746
ENSG00000100418	27351	DESI1	2058.6	-0.0460831	0.0318023	0.107566	0.29083
ENSG00000142937	6202	RPS8	20341.1	-0.042189	0.0285328	0.107659	0.29102
ENSG00000206149	NA	HERC2P9	344.777	0.0613903	0.0482321	0.107856	0.291431
ENSG00000153982	284161	GDPD1	82.9077	0.0701237	0.0876563	0.107856	0.291431
ENSG00000203965	84455	EFCAB7	206.494	-0.068468	0.0601762	0.107966	0.291667
ENSG00000119242	80212	CCDC92	286.39	-0.0710082	0.0675489	0.108039	0.291805
ENSG00000139112	23710	GABARAPL1	967.127	0.0630406	0.0506828	0.108113	0.291908
ENSG00000182310	147650	SPACA6P	69.8018	0.0580413	0.0925992	0.108122	0.291908
ENSG00000006715	27072	VPS41	1394.84	-0.0377711	0.0249831	0.108188	0.292024
ENSG00000106665	7461	CLIP2	534.731	0.0667063	0.056293	0.108269	0.292146
ENSG00000218739	100505876	CEBPZOS	1758.1	-0.0346899	0.0226988	0.108278	0.292146
ENSG00000236810	NA	TCEB3-AS1	97.5766	-0.0720499	0.0792662	0.108306	0.292161
ENSG00000146426	26230	TIAM2	384.989	0.0571058	0.0427905	0.108588	0.292861
ENSG00000180769	NA	WDFY3-AS2	77.6847	-0.0683392	0.0878293	0.108611	0.292863
ENSG00000270069	NA	MIR222HG	112.303	-0.0711266	0.0834976	0.108845	0.29322
ENSG00000150768	1737	DLAT	1733.26	-0.0342189	0.0224796	0.10882	0.29322
ENSG00000205155	55851	PSENEN	417.942	-0.0712892	0.0715095	0.108811	0.29322
ENSG00000116455	79084	WDR77	1456.4	-0.0418536	0.0283493	0.108857	0.29322
ENSG00000179862	163732	CITED4	231.547	-0.0718168	0.0722773	0.108783	0.29322
ENSG00000104529	1936	EEF1D	7424.31	-0.0562318	0.0420356	0.108949	0.293286
ENSG00000176624	51320	MEX3C	1162.35	0.0412429	0.0278718	0.108946	0.293286
ENSG00000125378	NA	BMP4	42.9294	-0.0632975	0.091081	0.108946	0.293286
ENSG00000084731	3797	KIF3C	1808.36	0.0507444	0.0362297	0.108973	0.293291
ENSG00000141582	8535	CBX4	392.541	-0.0692095	0.0635941	0.109157	0.293725
ENSG00000204604	90333;162967	ZNF468	1037.3	0.0478198	0.0335197	0.109217	0.293824
ENSG00000259865	NA	RP11-488L18.10	87.2085	0.0709514	0.083533	0.109284	0.293945
ENSG00000150787	5805	PTS	339.29	0.0627601	0.0506431	0.109385	0.294154
ENSG00000049449	5954	RCN1	3514.85	-0.0395003	0.0265304	0.109497	0.294395
ENSG00000196205	NA	EEF1A1P5	1446.5	0.0505185	0.0360225	0.109603	0.294571
ENSG00000123297	10102	TSFM	756.403	-0.0487094	0.0343327	0.109608	0.294571
ENSG00000198176	7027	TFDP1	8147.86	-0.0508348	0.0364848	0.10968	0.294703
ENSG00000105355	10226	PLIN3	3102.44	0.0443229	0.0305784	0.109797	0.294958
ENSG00000146757	168374	ZNF92	442.69	0.0562906	0.042282	0.109834	0.294996
ENSG00000131269	22	ABCB7	754.686	-0.0523871	0.0383038	0.109883	0.295065
ENSG00000243660	642819	ZNF487	137.539	-0.0712708	0.08183	0.109976	0.295254
ENSG00000001617	6405	SEMA3F	120.12	0.0711012	0.0827172	0.110088	0.295494
ENSG00000150455	114609	TIRAP	248.154	-0.0605144	0.0489656	0.110243	0.29585
ENSG00000135269	26136	TES	4380.06	0.0406827	0.0275962	0.110273	0.29587
ENSG00000170381	NA	SEMA3E	22.2842	-0.0402341	0.0848667	0.110316	0.295924
ENSG00000166949	4088	SMAD3	2662.28	0.0554175	0.0412584	0.11042	0.296142
ENSG00000184232	220323	OAF	286.477	0.0623475	0.0503847	0.110452	0.296165
ENSG00000170185	84640	USP38	1249.42	-0.0403267	0.0272418	0.110503	0.29624
ENSG00000163710	26577	PCOLCE2	86.6086	-0.0701353	0.0841394	0.110738	0.296809
ENSG00000198682	9060	PAPSS2	1127.91	0.0459877	0.0318372	0.110801	0.296857
ENSG00000119446	92400	RBM18	1358.28	-0.0500538	0.0358061	0.110793	0.296857
ENSG00000187987	222696	ZSCAN23	52.9131	0.0596897	0.0914903	0.111137	0.297695
ENSG00000116213	49856	WRAP73	867.462	0.0546311	0.040626	0.111219	0.297854
ENSG00000197442	4217	MAP3K5	435.967	-0.0581748	0.0445637	0.111286	0.297972
ENSG00000063587	10838	ZNF275	478.116	-0.0533088	0.0391998	0.111361	0.298109
ENSG00000116717	1647	GADD45A	1611.53	0.0590949	0.045685	0.111438	0.298256
ENSG00000214331	NA	RP11-252A24.2	92.5083	0.0678856	0.0879811	0.111614	0.298604
ENSG00000273899	79159	NOL12	65.5411	-0.0647696	0.0909677	0.111602	0.298604
ENSG00000141378	51651	PTRH2	789.364	-0.0668323	0.0589002	0.111649	0.298635
ENSG00000245571	NA	AP001258.4	235.871	0.0675729	0.0599741	0.111728	0.298721
ENSG00000004975	1856	DVL2	1202.22	-0.0454899	0.0317239	0.111732	0.298721
ENSG00000230359	NA	TPI1P2	35.7277	-0.0402571	0.0847953	0.11175	0.298721
ENSG00000134440	4677	NARS	5543.06	-0.0367368	0.0245499	0.111792	0.298761
ENSG00000167037	129049	SGSM1	36.7646	-0.0635458	0.0912497	0.111811	0.298761
ENSG00000132849	10207	INADL	2159.36	0.0332392	0.0217724	0.111876	0.298813
ENSG00000181472	57621	ZBTB2	1393.77	-0.0377536	0.0253378	0.111859	0.298813
ENSG00000114923	6508	SLC4A3	397.667	0.0685522	0.060791	0.11194	0.298921
ENSG00000125450	79902	NUP85	2800.84	0.0302308	0.0197742	0.112059	0.299178
ENSG00000113811	58515	SELK	600.531	0.048967	0.0349482	0.112086	0.299188
ENSG00000215492	NA	HNRNPA1P7	112.281	0.06933	0.0812469	0.11222	0.299238
ENSG00000186529	4051	CYP4F3	19.47	-0.0611073	0.0907085	0.112169	0.299238
ENSG00000198887	23137	SMC5	2603.43	0.0287329	0.0191456	0.112206	0.299238
ENSG00000176994	140775	SMCR8	2440.97	0.0360085	0.0241242	0.11216	0.299238
ENSG00000174206	144577	C12orf66	424.984	-0.0584834	0.0453247	0.112194	0.299238
ENSG00000161981	79622	SNRNP25	1516.72	-0.0450133	0.0312812	0.112435	0.299688
ENSG00000168010	89849	ATG16L2	381.296	-0.0706606	0.0735804	0.11242	0.299688
ENSG00000134317	29841	GRHL1	580.4	0.047286	0.0334724	0.112464	0.299704
ENSG00000168116	57691	KIAA1586	367.313	-0.064069	0.0534368	0.112525	0.299805
ENSG00000116678	3953	LEPR	893.744	-0.0586107	0.0458862	0.112645	0.300001
ENSG00000174886	126328	NDUFA11	171.639	0.0696674	0.0652357	0.11263	0.300001
ENSG00000165119	3190	HNRNPK	31183.2	0.0594465	0.0490507	0.112713	0.300008
ENSG00000070785	8891	EIF2B3	1176.72	-0.0432777	0.029925	0.112676	0.300008
ENSG00000141337	22901	ARSG	52.9597	-0.0571086	0.0908163	0.112717	0.300008
ENSG00000101182	5688	PSMA7	9315.69	0.0570209	0.0433662	0.112777	0.300108
ENSG00000081307	79876	UBA5	1498.27	-0.0335745	0.0222158	0.112833	0.300195
ENSG00000166401	5271	SERPINB8	536.809	0.0598712	0.0472417	0.112878	0.300253
ENSG00000197594	5167	ENPP1	446.87	-0.0570403	0.0437879	0.112973	0.300382
ENSG00000144524	64708	COPS7B	1238.69	0.0390912	0.0264913	0.112963	0.300382
ENSG00000173599	5091	PC	685.328	-0.0506932	0.0368063	0.113235	0.301018
ENSG00000142396	NA	ERVK3-1	148.555	-0.0678602	0.0860964	0.11336	0.301027
ENSG00000247735	NA	CTD-2574D22.2	84.9148	-0.0701582	0.0830036	0.113401	0.301027
ENSG00000131626	8500	PPFIA1	5860.09	0.0281503	0.0183607	0.113282	0.301027
ENSG00000108669	9267	CYTH1	1135.78	0.0412695	0.0279656	0.113347	0.301027
ENSG00000140284	11001	SLC27A2	271.314	0.0585352	0.0457712	0.113372	0.301027
ENSG00000110046	23130	ATG2A	805.008	0.0434692	0.03048	0.113362	0.301027
ENSG00000100116	23464	GCAT	376.746	-0.0581115	0.0454779	0.113397	0.301027
ENSG00000125740	2354	FOSB	41.6233	-0.0625579	0.0905195	0.113615	0.301534
ENSG00000242147	NA	RP13-463N16.6	159.647	0.068402	0.0638232	0.113718	0.301745
ENSG00000181929	5571	PRKAG1	1653.12	-0.0400013	0.0272505	0.113749	0.301767
ENSG00000166272	54838	WBP1L	880.295	0.0458773	0.0321854	0.113878	0.301922
ENSG00000215012	79680	C22orf29	1340.34	-0.0539155	0.0403328	0.113855	0.301922
ENSG00000167771	NA	RCOR2	22.957	0.0319268	0.0809379	0.113856	0.301922
ENSG00000153485	26175	TMEM251	276.704	-0.0685334	0.064715	0.113927	0.301993
ENSG00000125971	83658	DYNLRB1	2518.27	0.0385194	0.026157	0.11398	0.30207
ENSG00000134255	10390	CEPT1	1558.54	-0.050411	0.0366977	0.114189	0.302562
ENSG00000105722	2077	ERF	940.164	0.0531208	0.0394491	0.114251	0.302664
ENSG00000247400	100289274	DNAJC3-AS1	174.751	0.0690968	0.0679782	0.114355	0.302879
ENSG00000099622	1153	CIRBP	681.412	-0.066534	0.0605172	0.114447	0.303061
ENSG00000177125	403341	ZBTB34	603.614	0.0608039	0.0486503	0.114488	0.303108
ENSG00000181904	134553	C5orf24	2371.37	0.0338189	0.0225612	0.114587	0.303246
ENSG00000100580	283578	TMED8	2189.77	-0.0380635	0.0258166	0.114585	0.303246
ENSG00000116679	10625	IVNS1ABP	3656.27	-0.0456034	0.0322584	0.114793	0.303728
ENSG00000261116	NA	RP3-523K23.2	282.283	0.0644609	0.0553143	0.114922	0.304008
ENSG00000100243	1727	CYB5R3	3564.38	0.057721	0.0458985	0.115054	0.304171
ENSG00000059758	5128	CDK17	2027.83	0.0418041	0.0289824	0.115012	0.304171
ENSG00000007384	64285	RHBDF1	889.647	0.0551719	0.0420095	0.11505	0.304171
ENSG00000177954	6232	RPS27	11779.9	-0.0537476	0.0404598	0.115086	0.304194
ENSG00000110395	867	CBL	2139.93	0.0410577	0.0283228	0.11513	0.30425
ENSG00000148690	118924	FRA10AC1	637.412	-0.0565533	0.043638	0.115164	0.304277
ENSG00000111331	4940	OAS3	6380.86	-0.0357603	0.0240833	0.115201	0.304311
ENSG00000168101	84309	NUDT16L1	441.719	-0.0696727	0.0775517	0.115299	0.30451
ENSG00000053372	51154	MRTO4	4967.07	-0.0583893	0.0456779	0.115505	0.304992
ENSG00000129596	1036	CDO1	219.022	-0.0692879	0.0697318	0.11562	0.30517
ENSG00000185236	9230	RAB11B	713.721	0.0700775	0.0707136	0.11561	0.30517
ENSG00000160746	55129	ANO10	600.234	-0.0503149	0.0368633	0.115708	0.305342
ENSG00000185684	NA	EP400NL	457.899	-0.0697986	0.0751223	0.115831	0.305417
ENSG00000019186	1591	CYP24A1	466.82	0.0628445	0.0530805	0.115791	0.305417
ENSG00000166794	5479	PPIB	13064.5	-0.0398118	0.0269691	0.115762	0.305417
ENSG00000146267	84553	FAXC	224.834	-0.063456	0.0543451	0.115817	0.305417
ENSG00000138161	50624	CUZD1	56.661	0.0643718	0.0866795	0.11588	0.305484
ENSG00000163170	388962	BOLA3	845.934	-0.048287	0.03519	0.115908	0.305498
ENSG00000095209	55151	TMEM38B	1009.19	0.0560789	0.0424253	0.116013	0.305701
ENSG00000189362	100131211	TMEM194B	687.492	-0.061271	0.0501338	0.116033	0.305701
ENSG00000055211	116254	GINM1	2195.17	0.0386463	0.0264853	0.116095	0.305803
ENSG00000080561	11043	MID2	150.119	-0.0696641	0.0733073	0.11616	0.305911
ENSG00000110171	10612	TRIM3	153.801	-0.0663168	0.0611133	0.116257	0.306043
ENSG00000167257	257160	RNF214	500.783	0.0578434	0.0453943	0.116241	0.306043
ENSG00000135423	27165	GLS2	52.9986	-0.0648682	0.0885131	0.116425	0.306423
ENSG00000275234	NA	CTD-2396E7.11	159.23	0.0601791	0.0486067	0.116576	0.306697
ENSG00000171574	201514	ZNF584	346.014	-0.0658002	0.058935	0.116576	0.306697
ENSG00000159842	29	ABR	3585.48	0.031599	0.0211386	0.116729	0.307038
ENSG00000254469	NA	RP11-849H4.2	97.5973	0.0694503	0.0785681	0.117019	0.307198
ENSG00000121743	2700	GJA3	130.915	0.0697048	0.0797125	0.116816	0.307198
ENSG00000047849	4134	MAP4	3951.46	0.0355741	0.023971	0.116977	0.307198
ENSG00000125656	8192	CLPP	1151.53	-0.0477877	0.0345141	0.117027	0.307198
ENSG00000133983	51241	COX16	57.3569	0.0500664	0.0884983	0.116885	0.307198
ENSG00000089327	53827	FXYD5	7613.04	0.0326826	0.0205842	0.116922	0.307198
ENSG00000090857	55066	PDPR	3112.75	0.0369555	0.0251359	0.116958	0.307198
ENSG00000143409	55793	FAM63A	343.904	-0.0626651	0.0528108	0.116881	0.307198
ENSG00000255346	79400	NOX5	15.3208	0.0445128	0.0863297	0.117011	0.307198
ENSG00000186638	347240	KIF24	911.757	-0.0464394	0.0335581	0.117027	0.307198
ENSG00000132530	54739	XAF1	169.133	-0.0618289	0.0511954	0.117105	0.307279
ENSG00000132549	157680	VPS13B	1245.33	-0.0534982	0.0403814	0.117083	0.307279
ENSG00000173801	3728	JUP	15139.5	-0.0389747	0.0272917	0.117147	0.307328
ENSG00000213442	NA	RPL18AP3	144.619	0.0660447	0.0858441	0.117175	0.307338
ENSG00000117266	5129	CDK18	250.498	0.0703888	0.0741908	0.117258	0.307494
ENSG00000110628	5002	SLC22A18	51.9992	-0.0425277	0.085499	0.117369	0.307662
ENSG00000176894	5827	PXMP2	72.5022	-0.0557857	0.0894851	0.117352	0.307662
ENSG00000132481	91107	TRIM47	1152.34	0.0545287	0.0415769	0.11746	0.307839
ENSG00000099849	8045	RASSF7	293.329	0.0537193	0.0886179	0.11752	0.30787
ENSG00000178381	90637	ZFAND2A	571.321	0.0507141	0.0375305	0.117506	0.30787
ENSG00000169727	2873	GPS1	2872.02	-0.0412419	0.0286967	0.117866	0.308209
ENSG00000114857	4820	NKTR	1403.33	0.0519987	0.0399061	0.117796	0.308209
ENSG00000138326	6229	RPS24	21447.4	0.024345	0.0159868	0.11791	0.308209
ENSG00000166189	79803	HPS6	389.599	0.0648431	0.0574292	0.117776	0.308209
ENSG00000167220	84064	HDHD2	630.493	-0.0536619	0.0406132	0.117759	0.308209
ENSG00000184887	90135	BTBD6	1815.34	-0.0670326	0.062697	0.117786	0.308209
ENSG00000204564	221545	C6orf136	431.608	0.0548714	0.0419669	0.117902	0.308209
ENSG00000183876	340075	ARSI	229.618	-0.0634974	0.0550032	0.117907	0.308209
ENSG00000115525	NA	ST3GAL5	43.1741	-0.0582623	0.0901837	0.117861	0.308209
ENSG00000150540	NA	HNMT	2.47205	-0.00939187	0.0745284	0.117814	0.308209
ENSG00000179954	NA	SSC5D	1.42863	0.00939653	0.0745659	0.117862	0.308209
ENSG00000121057	8165	AKAP1	2632.1	-0.0435079	0.0306148	0.118024	0.308227
ENSG00000114650	22937	SCAP	1224.85	-0.044199	0.0313008	0.118036	0.308227
ENSG00000107929	23185	LARP4B	2460.1	-0.0307741	0.0204189	0.117976	0.308227
ENSG00000153989	116150	NUS1	5047.54	-0.0364303	0.024924	0.118035	0.308227
ENSG00000177459	203111	ERICH5	271.238	0.0591233	0.0479978	0.118016	0.308227
ENSG00000157045	123803	NTAN1	812.26	0.0550051	0.0428759	0.118145	0.308451
ENSG00000100380	6767	ST13	10186.4	0.034271	0.0221133	0.118313	0.308761
ENSG00000178764	22882	ZHX2	391.261	0.0574219	0.0454493	0.118335	0.308761
ENSG00000102390	51260	PBDC1	1032.23	0.0397301	0.0274866	0.118327	0.308761
ENSG00000055483	57602	USP36	2091.8	-0.0545853	0.0420823	0.118365	0.308777
ENSG00000136940	5082	PDCL	941.796	0.0454668	0.0323776	0.118403	0.308813
ENSG00000280187	NA	CTC-351M12.1	85.1993	-0.0648636	0.087264	0.118451	0.308875
ENSG00000182173	283989	TSEN54	653.62	-0.0683005	0.0827138	0.118601	0.309205
ENSG00000214941	125150	ZSWIM7	302.779	-0.059782	0.050133	0.11863	0.309219
ENSG00000178996	112574	SNX18	703.549	-0.0588336	0.0473878	0.118724	0.309341
ENSG00000204149	414189	AGAP6	200.763	-0.0673315	0.0641305	0.118719	0.309341
ENSG00000197798	79607	FAM118B	418.694	-0.0570367	0.0448576	0.118758	0.309365
ENSG00000070476	79364	ZXDC	649.274	-0.0528171	0.0399038	0.118901	0.309614
ENSG00000170801	94031	HTRA3	37.7804	0.0438923	0.0858417	0.11889	0.309614
ENSG00000179588	161882	ZFPM1	36.4203	-0.0319456	0.0808561	0.119156	0.31017
ENSG00000205544	254863	TMEM256	208.083	-0.0634897	0.05539	0.119162	0.31017
ENSG00000102755	2321	FLT1	50.0772	0.0559634	0.0897614	0.119256	0.310351
ENSG00000143727	52	ACP1	3254.55	0.0368521	0.0253678	0.119384	0.310573
ENSG00000087088	581	BAX	1924.67	-0.0463123	0.0333864	0.119436	0.310573
ENSG00000105639	3718	JAK3	99.5636	0.0658902	0.0856264	0.119397	0.310573
ENSG00000105176	8725	URI1	2187.67	-0.0352919	0.0240316	0.119432	0.310573
ENSG00000205765	285636	C5orf51	2115.27	-0.0378256	0.0260429	0.119502	0.31062
ENSG00000103742	NA	IGDCC4	20.8262	-0.0281076	0.079425	0.119492	0.31062
ENSG00000170860	27258	LSM3	1176.7	-0.041104	0.0287409	0.119571	0.310736
ENSG00000155393	55027	HEATR3	1238.02	-0.0459357	0.0330506	0.119615	0.310787
ENSG00000109674	55247	NEIL3	957.813	-0.0445403	0.0315234	0.119849	0.311334
ENSG00000275632	NA	RP5-967N21.11	61.099	0.0611244	0.089321	0.11993	0.31143
ENSG00000144120	80775	TMEM177	505.412	-0.0583891	0.0472636	0.119934	0.31143
ENSG00000141971	93343	MVB12A	459.77	-0.0538894	0.0412072	0.120063	0.311704
ENSG00000104859	11129	CLASRP	863.498	-0.0488026	0.0359186	0.120297	0.312248
ENSG00000246089	NA	RP11-115C21.2	75.8793	0.0660243	0.0849732	0.120623	0.313022
ENSG00000123130	23597	ACOT9	2314.87	0.0354634	0.0242555	0.120668	0.313022
ENSG00000099899	27037	TRMT2A	790.343	-0.0608991	0.0508691	0.120657	0.313022
ENSG00000197006	51108	METTL9	2247.89	-0.032155	0.0215384	0.12077	0.313099
ENSG00000103381	55313	CPPED1	680.088	-0.0538369	0.0414948	0.120764	0.313099
ENSG00000154930	84532	ACSS1	54.5195	-0.0651978	0.0857763	0.120762	0.313099
ENSG00000061987	23041	MON2	2081.29	-0.0415096	0.0292245	0.12089	0.313348
ENSG00000100058	1416	CRYBB2P1	456.809	0.0552732	0.0421265	0.12093	0.31339
ENSG00000133597	90956	ADCK2	779.212	0.0490502	0.035761	0.121007	0.313528
ENSG00000160305	23181	DIP2A	1226.86	0.0434849	0.0306868	0.121038	0.313545
ENSG00000229544	390010	NKX1-2	39.5329	0.0616624	0.088656	0.121129	0.313718
ENSG00000093010	1312	COMT	1563.07	-0.0674818	0.083644	0.121232	0.313921
ENSG00000124507	29993	PACSIN1	58.159	0.0601759	0.0889604	0.121265	0.313945
ENSG00000113594	3977	LIFR	530.956	0.0509391	0.0382667	0.121336	0.314056
ENSG00000271605	284021	MILR1	73.3827	-0.0581261	0.089199	0.121356	0.314056
ENSG00000188599	NA	NPIPP1	56.3922	-0.061481	0.088473	0.121489	0.314336
ENSG00000140474	25989	ULK3	1051.73	-0.0545317	0.042345	0.121543	0.314413
ENSG00000112039	2178	FANCE	580.843	-0.0591003	0.0484581	0.121646	0.314507
ENSG00000153487	3621	ING1	399.441	-0.0592749	0.049412	0.121652	0.314507
ENSG00000118096	56912	IFT46	510.969	-0.0598528	0.050124	0.121619	0.314507
ENSG00000112029	26271	FBXO5	1513.07	0.0558807	0.0438312	0.121729	0.314644
ENSG00000167106	399665	FAM102A	908.481	-0.0497356	0.0371006	0.121795	0.314752
ENSG00000105127	10270	AKAP8	695.861	-0.0579209	0.046899	0.121823	0.314761
ENSG00000137944	56267	CCBL2	902.836	-0.0483331	0.0357346	0.121876	0.314836
ENSG00000197451	3182	HNRNPAB	11221.1	-0.0483188	0.0356761	0.121921	0.314889
ENSG00000171855	3456	IFNB1	29.1289	-0.0548113	0.0890132	0.12201	0.315056
ENSG00000111669	7167	TPI1	34344.2	0.0456905	0.0321798	0.122122	0.315243
ENSG00000088888	57506	MAVS	7812.6	0.0444415	0.0313541	0.122131	0.315243
ENSG00000166471	440026	TMEM41B	890.858	-0.0491446	0.0364515	0.122242	0.315468
ENSG00000172340	8801	SUCLG2	868.094	-0.0498716	0.0373205	0.122375	0.315748
ENSG00000169635	23119	HIC2	462.481	0.060127	0.0501304	0.122471	0.315932
ENSG00000077585	7107	GPR137B	186.194	0.0674325	0.0630562	0.122784	0.31666
ENSG00000188566	27158	NDOR1	90.3452	0.0527388	0.0886201	0.122801	0.31666
ENSG00000103876	2184	FAH	679.527	-0.0492442	0.0366626	0.12286	0.316748
ENSG00000085978	55054	ATG16L1	1461.24	-0.0378251	0.0263208	0.122904	0.316799
ENSG00000196597	158431	ZNF782	141.238	0.0679378	0.0710922	0.122979	0.31693
ENSG00000138780	79807	GSTCD	1685.69	-0.0408093	0.0288433	0.123115	0.317216
ENSG00000172716	91607	SLFN11	3853.2	-0.044819	0.0319544	0.123143	0.317226
ENSG00000165792	64745	METTL17	1656.53	-0.0360231	0.0250723	0.123175	0.317245
ENSG00000010322	11188	NISCH	543.634	-0.0491921	0.0366926	0.123227	0.317264
ENSG00000100376	55007	FAM118A	722.203	0.0558369	0.0442873	0.123231	0.317264
ENSG00000089006	27131	SNX5	5008.73	-0.0329892	0.0224839	0.123311	0.317406
ENSG00000137133	84681	HINT2	619.2	-0.0627515	0.0554816	0.1234	0.317574
ENSG00000122779	8805	TRIM24	1004.25	-0.0395807	0.0278129	0.123519	0.317741
ENSG00000128228	23753	SDF2L1	899.18	0.0563665	0.0449983	0.123539	0.317741
ENSG00000164048	51385	ZNF589	133.498	-0.0647457	0.0855937	0.123491	0.317741
ENSG00000150456	221143	N6AMT2	183.417	-0.0670794	0.0674417	0.123571	0.31776
ENSG00000197943	5336	PLCG2	333.989	0.0556699	0.044162	0.123668	0.317947
ENSG00000171236	116844	LRG1	104.814	0.0676444	0.078083	0.123879	0.318428
ENSG00000184863	155435	RBM33	1657.8	0.0518223	0.0396324	0.124044	0.318788
ENSG00000183340	8690	JRKL	581.509	0.0593452	0.0492645	0.12434	0.319486
ENSG00000167088	6632	SNRPD1	4214.02	-0.0345275	0.0238007	0.124386	0.319539
ENSG00000120800	27340	UTP20	5385.62	-0.0644247	0.0735687	0.12442	0.319565
ENSG00000042317	NA	SPATA7	59.1384	-0.0575308	0.0885999	0.124553	0.319843
ENSG00000159479	112950	MED8	1571.07	-0.0382176	0.0267546	0.124794	0.320398
ENSG00000011426	54443	ANLN	19023.7	0.0487723	0.0357472	0.124865	0.320518
ENSG00000073614	5927	KDM5A	2541.34	0.0326965	0.0224082	0.124932	0.320581
ENSG00000112245	7803	PTP4A1	5316.61	0.0499445	0.0374197	0.124939	0.320581
ENSG00000151693	8853	ASAP2	4060.3	0.0253382	0.0169901	0.125088	0.320836
ENSG00000111142	10988	METAP2	6828.11	-0.0403793	0.0285978	0.125086	0.320836
ENSG00000077782	2260	FGFR1	649.306	0.0524501	0.0401665	0.125118	0.32085
ENSG00000173546	1464	CSPG4	76.1401	0.0499816	0.0875822	0.125245	0.321048
ENSG00000186480	3638	INSIG1	3805.11	-0.0645408	0.058946	0.125235	0.321048
ENSG00000055208	23118	TAB2	3341.63	0.033099	0.0227273	0.125358	0.321276
ENSG00000177192	80324	PUS1	992.218	-0.0589985	0.0497371	0.125505	0.321587
ENSG00000186806	147645	VSIG10L	64.5931	0.0550552	0.0883691	0.125561	0.32166
ENSG00000178222	285498	RNF212	451.833	-0.0478266	0.0352367	0.125582	0.32166
ENSG00000131668	56033	BARX1	104.411	0.0670141	0.0711076	0.125689	0.32181
ENSG00000129925	58986	TMEM8A	1293.14	-0.051113	0.039103	0.125693	0.32181
ENSG00000181026	64782	AEN	2149.35	-0.0585106	0.0489354	0.125732	0.32181
ENSG00000140993	91151	TIGD7	277.822	0.0576505	0.047425	0.12574	0.32181
ENSG00000090776	1947	EFNB1	175.973	0.0667405	0.0771186	0.125808	0.321921
ENSG00000165476	221035	REEP3	3362.19	-0.0328584	0.0225505	0.125841	0.321941
ENSG00000173812	10209	EIF1	12821.1	0.0539318	0.0416591	0.125918	0.322074
ENSG00000114805	NA	PLCH1	61.2844	-0.0619961	0.0945173	0.125961	0.322122
ENSG00000131378	23180	RFTN1	431.092	0.0564877	0.0463125	0.126069	0.322333
ENSG00000120526	84955	NUDCD1	2412.46	0.0400203	0.0285646	0.126142	0.322456
ENSG00000106133	NA	NSUN5P2	197.992	-0.0643449	0.0605736	0.126192	0.322521
ENSG00000168246	92181	UBTD2	1176.65	0.0410057	0.028532	0.1263	0.322733
ENSG00000241106	3112	HLA-DOB	47.2792	-0.0494237	0.0872949	0.126432	0.322763
ENSG00000041353	5874	RAB27B	365.535	-0.0626412	0.0561056	0.126403	0.322763
ENSG00000197961	7675	ZNF121	1093.81	0.0513505	0.0394405	0.126436	0.322763
ENSG00000130338	56995	TULP4	1123.56	0.0447409	0.0326544	0.126351	0.322763
ENSG00000007520	115939	TSR3	861.028	-0.0512545	0.0391891	0.126411	0.322763
ENSG00000116209	9528	TMEM59	3614.82	0.045333	0.0332653	0.126532	0.322946
ENSG00000141682	5366	PMAIP1	890.224	-0.049424	0.0378622	0.126628	0.322956
ENSG00000111328	8099	CDK2AP1	2368.16	0.0419768	0.0302538	0.126672	0.322956
ENSG00000099797	9524	TECR	3506.53	0.0474757	0.0353676	0.126669	0.322956
ENSG00000198856	58505	OSTC	2362.97	-0.0409742	0.0293174	0.126675	0.322956
ENSG00000116151	79906	MORN1	94.7337	-0.0575748	0.0880781	0.126571	0.322956
ENSG00000147676	114569	MAL2	19434.5	-0.0470868	0.0352705	0.126686	0.322956
ENSG00000197712	92689	FAM114A1	1851.87	0.0458565	0.0337937	0.126716	0.322972
ENSG00000121064	59342	SCPEP1	1326.73	-0.0464304	0.0342879	0.126835	0.323211
ENSG00000121753	576	BAI2	576.208	0.0558246	0.0449008	0.126996	0.323556
ENSG00000153975	221302	ZUFSP	565.674	-0.053478	0.0420809	0.127043	0.323614
ENSG00000044115	1495	CTNNA1	12782.3	0.0432591	0.0313944	0.127168	0.323869
ENSG00000231607	8847	DLEU2	396.405	-0.0595864	0.0519717	0.127326	0.324207
ENSG00000103343	7727	ZNF174	355.032	-0.0537636	0.0424261	0.127378	0.324211
ENSG00000177663	23765	IL17RA	917.921	0.047347	0.0370436	0.127356	0.324211
ENSG00000049883	79810	PTCD2	741.75	-0.0498963	0.0383758	0.127422	0.324261
ENSG00000162298	84447	SYVN1	1475.29	0.0408945	0.029465	0.127473	0.324326
ENSG00000182185	5890	RAD51B	210.014	0.0634821	0.0582243	0.127586	0.324488
ENSG00000130717	83549	UCK1	959.823	0.0450601	0.0331531	0.127573	0.324488
ENSG00000164305	836	CASP3	2651.77	0.0403157	0.0288213	0.127832	0.324692
ENSG00000163207	3713	IVL	519.042	0.0665941	0.0680359	0.127881	0.324692
ENSG00000076984	5609	MAP2K7	483.231	0.0543308	0.0436078	0.127841	0.324692
ENSG00000143398	8394	PIP5K1A	5985.12	-0.0274637	0.0186532	0.12785	0.324692
ENSG00000112763	11120	BTN2A1	1599.57	0.0405505	0.0290313	0.127932	0.324692
ENSG00000135299	22881	ANKRD6	149.322	-0.0662492	0.0683097	0.127884	0.324692
ENSG00000107874	79004	CUEDC2	486.352	-0.0588064	0.0495853	0.127896	0.324692
ENSG00000102158	84061	MAGT1	4961.1	0.0347002	0.0248228	0.12786	0.324692
ENSG00000164366	133957	CCDC127	634.558	0.046613	0.0346566	0.127942	0.324692
ENSG00000213965	390916	NUDT19	958.162	-0.0537378	0.0425792	0.127775	0.324692
ENSG00000166387	NA	PPFIBP2	11.0181	-0.026803	0.0788228	0.127798	0.324692
ENSG00000158402	995	CDC25C	642.003	0.0546234	0.0435514	0.128195	0.325017
ENSG00000141655	8792	TNFRSF11A	95.9744	-0.0657902	0.0794035	0.128163	0.325017
ENSG00000000419	8813	DPM1	1882.37	-0.033242	0.0232973	0.1281	0.325017
ENSG00000106733	54981	NMRK1	324.703	0.062561	0.0560612	0.128145	0.325017
ENSG00000166477	123169	LEO1	1300.3	0.047034	0.0350809	0.12817	0.325017
ENSG00000187187	NA	ZNF546	35.5695	-0.0468177	0.086403	0.12822	0.325017
ENSG00000172965	NA	MIR4435-1HG	1111.65	0.0369451	0.0260196	0.128425	0.32541
ENSG00000169570	285605	DTWD2	310.056	-0.0620307	0.0555145	0.12841	0.32541
ENSG00000060140	55359	STYK1	597.255	-0.051555	0.0399282	0.128621	0.325844
ENSG00000151240	22982	DIP2C	129.526	-0.0665773	0.0757951	0.128681	0.325931
ENSG00000165650	118987	PDZD8	1625.65	0.0460253	0.0341943	0.12888	0.326373
ENSG00000115306	6711	SPTBN1	16495.7	-0.049332	0.0366748	0.128968	0.32653
ENSG00000262879	NA	RP11-156P1.3	167.126	0.0636981	0.0605063	0.129085	0.326744
ENSG00000156928	115416	MALSU1	658.936	-0.0554589	0.0450547	0.129102	0.326744
ENSG00000100532	10668	CGRRF1	425.685	-0.0573007	0.0476435	0.129153	0.32681
ENSG00000105968	94239	H2AFV	4776.61	-0.0345263	0.024174	0.129391	0.327347
ENSG00000189050	51136	RNFT1	255.91	-0.0594052	0.0510614	0.129471	0.327485
ENSG00000128908	54617	INO80	2481.79	0.0283476	0.0193558	0.129498	0.327491
ENSG00000258839	4157	MC1R	78.0685	-0.0646322	0.0825167	0.129597	0.327626
ENSG00000076928	9138	ARHGEF1	2406.93	0.0412692	0.0297874	0.129602	0.327626
ENSG00000270696	NA	RP11-342K6.1	392.93	-0.0594241	0.0515548	0.129666	0.327659
ENSG00000133422	22880	MORC2	2673.76	0.0334463	0.0233216	0.129642	0.327659
ENSG00000096070	27154	BRPF3	2548.72	0.048653	0.0369893	0.129842	0.328039
ENSG00000196782	NA	MAML3	49.0601	-0.0585008	0.0872486	0.130057	0.328521
ENSG00000188191	5575	PRKAR1B	585.448	-0.0543529	0.0439162	0.130155	0.328615
ENSG00000168397	23192	ATG4B	1394.42	0.0550118	0.0444681	0.130196	0.328615
ENSG00000103121	56942	CMC2	1201.97	0.0527963	0.0416282	0.130173	0.328615
ENSG00000103356	124454	EARS2	1626.83	-0.0568329	0.0472524	0.130157	0.328615
ENSG00000145191	8893	EIF2B5	2186.15	-0.0349315	0.0245388	0.130231	0.328641
ENSG00000123684	9926	LPGAT1	2493.08	0.0285933	0.0195936	0.130392	0.328926
ENSG00000133612	116988	AGAP3	2067.29	0.0426406	0.0312035	0.130395	0.328926
ENSG00000037042	27175	TUBG2	391.218	-0.0542536	0.0442501	0.130531	0.329205
ENSG00000268471	NA	DKFZP434I0714	75.1966	0.0633097	0.0838684	0.130622	0.329371
ENSG00000125877	3704	ITPA	1594.16	-0.0356707	0.0252723	0.130676	0.329379
ENSG00000110719	10312	TCIRG1	1412.18	0.0670911	0.0760694	0.130668	0.329379
ENSG00000180902	728294	D2HGDH	171.296	-0.065935	0.0689232	0.130764	0.329537
ENSG00000136908	8818	DPM2	1397.36	-0.0554833	0.0451961	0.130891	0.329709
ENSG00000112149	9308	CD83	974.737	0.0420865	0.0305884	0.130934	0.329709
ENSG00000155329	54819	ZCCHC10	983.851	-0.0440638	0.0326076	0.130864	0.329709
ENSG00000169490	83877	TM2D2	1604.24	0.0327751	0.0226176	0.130926	0.329709
ENSG00000139218	9169	SCAF11	4472.33	0.029576	0.0201175	0.130988	0.329781
ENSG00000038210	55300	PI4K2B	528.254	0.0489821	0.0376307	0.131138	0.330096
ENSG00000170160	9720	CCDC144A	52.7495	0.0510883	0.0872889	0.13127	0.33028
ENSG00000092470	79968	WDR76	1867.44	0.0372031	0.026563	0.131241	0.33028
ENSG00000006283	NA	CACNA1G	2.99514	0.0200441	0.0766981	0.131288	0.33028
ENSG00000147862	4781	NFIB	513.696	-0.0505193	0.0390045	0.131615	0.331038
ENSG00000136930	5695	PSMB7	7258.55	0.0323973	0.0216224	0.132005	0.33189
ENSG00000170653	11016	ATF7	1057.21	-0.0469564	0.0355272	0.131995	0.33189
ENSG00000127774	83460	EMC6	722.824	-0.0568687	0.0475303	0.132033	0.331897
ENSG00000120899	2185	PTK2B	2083.03	-0.0468763	0.0353868	0.132155	0.332139
ENSG00000119938	5507	PPP1R3C	236.013	0.0621723	0.0572308	0.132202	0.332194
ENSG00000183196	4166	CHST6	821.918	-0.0547238	0.0877166	0.132311	0.332274
ENSG00000166200	9318	COPS2	3544.94	-0.0402559	0.0292089	0.132294	0.332274
ENSG00000121864	51193	ZNF639	1263.51	-0.0438653	0.032483	0.132289	0.332274
ENSG00000232677	NA	LINC00665	310.466	-0.0630953	0.0598395	0.132373	0.332367
ENSG00000162144	220002	CYB561A3	1027.64	0.0429918	0.0315999	0.132401	0.332371
ENSG00000117640	56181	MTFR1L	507.914	-0.0631644	0.0601144	0.13243	0.332381
ENSG00000167969	1632	ECI1	546.549	0.0535949	0.0431368	0.132504	0.33242
ENSG00000066926	2235	FECH	767.779	-0.0451914	0.0329377	0.132522	0.33242
ENSG00000099219	79956	ERMP1	4981.29	-0.0345793	0.0244311	0.132509	0.33242
ENSG00000124370	84693	MCEE	132.097	0.0655213	0.0760306	0.132604	0.33256
ENSG00000167005	11051	NUDT21	7263.18	-0.0212231	0.0144045	0.132738	0.332832
ENSG00000144589	114790	STK11IP	773.823	-0.0520825	0.0416014	0.132792	0.332903
ENSG00000204253	NA	HNRNPCP2	79.6502	0.0632686	0.0818573	0.132847	0.332976
ENSG00000135452	6302	TSPAN31	608.719	-0.0468581	0.0356727	0.132885	0.333008
ENSG00000083312	3842	TNPO1	11737.4	-0.0381016	0.0274353	0.132938	0.333075
ENSG00000111775	1337	COX6A1	1790.48	-0.0373821	0.0266118	0.132974	0.333102
ENSG00000159228	873	CBR1	1402.49	-0.0453482	0.0339475	0.133235	0.333418
ENSG00000143479	8444	DYRK3	276.678	-0.0591075	0.0531657	0.13328	0.333418
ENSG00000100321	9145	SYNGR1	365.797	-0.0639331	0.0625497	0.133228	0.333418
ENSG00000132466	26057	ANKRD17	6623.92	-0.0234515	0.0160123	0.133177	0.333418
ENSG00000151876	26272	FBXO4	170.816	-0.0651242	0.0678344	0.133269	0.333418
ENSG00000065268	57418	WDR18	302.603	0.0615911	0.0562737	0.133196	0.333418
ENSG00000073331	80216	ALPK1	542.805	-0.0508953	0.0399834	0.133273	0.333418
ENSG00000147905	84186	ZCCHC7	1059.85	-0.0450724	0.0338296	0.133406	0.33367
ENSG00000113240	57396	CLK4	297.043	-0.0626684	0.0604216	0.133521	0.333893
ENSG00000187790	57697	FANCM	915.391	-0.045756	0.0347706	0.13356	0.333927
ENSG00000236088	NA	COX10-AS1	377.567	0.0616081	0.056527	0.133776	0.334402
ENSG00000008405	1407	CRY1	1099.94	0.043108	0.0322337	0.133934	0.334719
ENSG00000183814	286826	LIN9	784.869	0.0518933	0.0403111	0.133955	0.334719
ENSG00000073464	1183	CLCN4	239.192	-0.0602504	0.0521964	0.13414	0.33499
ENSG00000196591	3066	HDAC2	5909.31	-0.0402969	0.0293995	0.134136	0.33499
ENSG00000187605	200424	TET3	1711.41	0.0529126	0.0435641	0.134139	0.33499
ENSG00000198791	29883	CNOT7	4675.89	-0.0280696	0.0194652	0.134236	0.335165
ENSG00000198840	4537	MT-ND3	3898.05	-0.0323239	0.0227635	0.134422	0.335526
ENSG00000166405	79608	RIC3	45.9565	0.0607014	0.0847543	0.134432	0.335526
ENSG00000114270	1294	COL7A1	314.614	0.0653711	0.0750697	0.134508	0.33565
ENSG00000104142	57617	VPS18	1040.36	0.0499472	0.0390339	0.134577	0.335757
ENSG00000097033	51100	SH3GLB1	2917.63	-0.0385874	0.0278128	0.134645	0.335862
ENSG00000142676	6135	RPL11	28420.5	-0.047665	0.036013	0.134859	0.336283
ENSG00000145348	93627	TBCK	677.812	-0.0588429	0.0515428	0.134865	0.336283
ENSG00000162733	4921	DDR2	31.0019	-0.0470016	0.0858399	0.135024	0.336614
ENSG00000120647	84318	CCDC77	517.112	0.0545685	0.043838	0.135353	0.337369
ENSG00000005194	57019	CIAPIN1	2076.41	-0.0447158	0.0336955	0.1354	0.337423
ENSG00000108604	6603	SMARCD2	3229.95	-0.0389465	0.0283426	0.135485	0.337568
ENSG00000142330	11132	CAPN10	396.198	0.0666654	0.0704586	0.135574	0.337726
ENSG00000258472	NA	RP11-192H23.4	47.5091	0.0539233	0.088555	0.135603	0.337734
ENSG00000278318	7772	ZNF229	834.855	-0.0573441	0.0492558	0.135691	0.337886
ENSG00000168792	116236	ABHD15	527.243	-0.0548572	0.0457733	0.135716	0.337886
ENSG00000035403	7414	VCL	9395.57	0.0371822	0.0267558	0.135848	0.338138
ENSG00000173511	7423	VEGFB	904.193	-0.0640138	0.0765191	0.13587	0.338138
ENSG00000145819	23092	ARHGAP26	721.661	-0.0430768	0.0322218	0.136033	0.338414
ENSG00000106829	NA	TLE4	9.32295	0.0241936	0.0778814	0.136017	0.338414
ENSG00000134046	8932	MBD2	1293.85	0.0367638	0.0264969	0.136108	0.33851
ENSG00000108666	64149	C17orf75	933.247	-0.0378917	0.0274418	0.136124	0.33851
ENSG00000169071	4920	ROR2	61.6932	0.0599967	0.0847869	0.136163	0.338543
ENSG00000162927	150962	PUS10	210.078	-0.0647116	0.0731149	0.136246	0.338685
ENSG00000179388	1960	EGR3	41.6596	-0.022036	0.0772037	0.136278	0.3387
ENSG00000026652	56895	AGPAT4	53.6799	0.05682	0.086436	0.13632	0.338739
ENSG00000224167	NA	RP3-522D1.1	92.974	-0.0652477	0.0725026	0.136525	0.338945
ENSG00000008282	6856	SYPL1	4919.41	-0.025279	0.0174829	0.136467	0.338945
ENSG00000163636	9861	PSMD6	1612.18	0.0411838	0.0303843	0.136533	0.338945
ENSG00000117614	25949	SYF2	1069.83	0.0402228	0.0294501	0.13648	0.338945
ENSG00000182544	84975	MFSD5	807.555	0.0425833	0.0316549	0.13653	0.338945
ENSG00000122545	989	2024-09-07	6629.33	0.0335232	0.0218486	0.136617	0.33896
ENSG00000069482	51083	GAL	858.371	-0.0645586	0.0763387	0.136595	0.33896
ENSG00000171827	148268	ZNF570	185.997	-0.0619641	0.0593068	0.136618	0.33896
ENSG00000138381	54529	ASNSD1	1977.5	-0.0383325	0.0279062	0.136685	0.339033
ENSG00000198796	115701	ALPK2	134.111	-0.0636123	0.0802547	0.136699	0.339033
ENSG00000176153	NA	GPX2	1.77042	-0.0112789	0.0747944	0.136791	0.339195
ENSG00000228253	4509	MT-ATP8	2597.02	-0.064525	0.0694523	0.136988	0.339619
ENSG00000115310	57142	RTN4	12831	-0.0591144	0.0528106	0.137087	0.3398
ENSG00000152484	219333	USP12	1993.94	0.0374087	0.0271397	0.137229	0.340087
ENSG00000147164	29934	SNX12	2356	-0.0404161	0.0312551	0.137399	0.340415
ENSG00000255529	81488	POLR2M	1081.42	-0.0548073	0.0457394	0.13744	0.340415
ENSG00000103227	NA	LMF1	3.17454	-0.0154805	0.075526	0.137429	0.340415
ENSG00000123444	55709	KBTBD4	341.269	-0.0573536	0.0498623	0.137571	0.34061
ENSG00000167995	NA	BEST1	7.28938	-0.0267494	0.0785709	0.137553	0.34061
ENSG00000135047	1514	CTSL	3041.66	-0.0376435	0.0274841	0.137818	0.341155
ENSG00000158987	51735	RAPGEF6	306.731	0.0580651	0.0509507	0.137906	0.341308
ENSG00000157456	9133	CCNB2	2123.34	0.031887	0.0222657	0.13794	0.341328
ENSG00000204611	90317	ZNF616	272.28	-0.0592658	0.0532771	0.138148	0.341777
ENSG00000058063	23200	ATP11B	2875.63	-0.0352247	0.0254415	0.138322	0.342077
ENSG00000231924	NA	PSG1	38.041	-0.0497815	0.0861053	0.138297	0.342077
ENSG00000168282	4247	MGAT2	1372.19	-0.0365569	0.0264884	0.138408	0.342224
ENSG00000068903	22933	SIRT2	606.59	-0.0485086	0.0380921	0.138504	0.342398
ENSG00000183077	125061	AFMID	501.598	0.0581653	0.0508449	0.138537	0.342415
ENSG00000101104	80336	PABPC1L	734.343	0.0594399	0.0524545	0.138716	0.342792
ENSG00000163728	151613	TTC14	674.535	0.0584687	0.0513672	0.138756	0.342825
ENSG00000259479	653381	SORD2P	43.4199	0.0383418	0.0828324	0.138805	0.342881
ENSG00000140406	59274	MESDC1	670.534	0.0495159	0.0389739	0.138842	0.342907
ENSG00000149256	NA	TENM4	6.97094	-0.02151	0.0770101	0.138899	0.342982
ENSG00000204351	6499	SKIV2L	2159.12	-0.0370187	0.02695	0.138947	0.343036
ENSG00000229320	NA	KRT8P12	191.371	-0.0604272	0.055389	0.139024	0.343161
ENSG00000259781	NA	RP11-673C5.1	301.724	0.063587	0.0666177	0.139152	0.343281
ENSG00000164024	23173	METAP1	3452.51	-0.0239082	0.0163116	0.139124	0.343281
ENSG00000114021	56954	NIT2	1973.81	-0.0351831	0.0254123	0.139149	0.343281
ENSG00000185483	4919	ROR1	221.408	-0.0640186	0.0723961	0.1394	0.343799
ENSG00000123908	27161	AGO2	3589.53	0.0432836	0.0327022	0.139415	0.343799
ENSG00000070770	1459	CSNK2A2	4518.06	0.024067	0.0167362	0.13974	0.344337
ENSG00000185800	1762	DMWD	615.514	-0.0568463	0.0495847	0.139688	0.344337
ENSG00000084463	51729	WBP11	6528.63	0.0497271	0.03947	0.139715	0.344337
ENSG00000104221	55290	BRF2	580.903	-0.0520591	0.0424237	0.139711	0.344337
ENSG00000088766	54675	CRLS1	1778.96	-0.0438311	0.0333003	0.13989	0.344643
ENSG00000140553	55898	UNC45A	3314.47	0.032025	0.0228231	0.139919	0.344649
ENSG00000088340	NA	FER1L4	203.476	0.0638805	0.0675105	0.140027	0.344848
ENSG00000160783	11243	PMF1	420.916	-0.0490081	0.0388365	0.140062	0.344871
ENSG00000077235	2975	GTF3C1	5190.09	-0.039219	0.028875	0.140204	0.345089
ENSG00000133026	4628	MYH10	4885.59	0.0420672	0.03188	0.140188	0.345089
ENSG00000145675	5295	PIK3R1	552.411	-0.0458001	0.034375	0.140244	0.345119
ENSG00000124222	8675	STX16	1721.87	-0.0299372	0.0212247	0.14027	0.345119
ENSG00000137343	79969	ATAT1	234.029	0.0596545	0.0533245	0.140309	0.34515
ENSG00000112851	55914	ERBB2IP	5589.93	-0.0365751	0.026718	0.140402	0.345315
ENSG00000160193	10785	WDR4	1656.45	-0.0458723	0.0352297	0.140529	0.345497
ENSG00000256053	84334	APOPT1	364.845	0.0620904	0.0613639	0.140512	0.345497
ENSG00000281649	NA	EBLN3	2154.27	0.0319645	0.0229565	0.1407	0.34585
ENSG00000131446	4245	MGAT1	4186.5	0.0319081	0.0228395	0.14093	0.346233
ENSG00000108829	55379	LRRC59	11558.1	0.0299474	0.021169	0.140919	0.346233
ENSG00000186026	342909	ZNF284	59.874	-0.0548472	0.0857577	0.140935	0.346233
ENSG00000175906	379	ARL4D	145.426	-0.0633298	0.0762476	0.141087	0.34654
ENSG00000163820	79443	FYCO1	1275.27	-0.036272	0.0264585	0.141332	0.347076
ENSG00000154529	NA	CNTNAP3B	9.58769	-0.0261589	0.0784018	0.141479	0.34737
ENSG00000197892	23303	KIF13B	428.233	-0.0602857	0.0567744	0.141524	0.347416
ENSG00000164916	221937	FOXK1	1440.38	0.0407357	0.0304798	0.141795	0.348016
ENSG00000138101	1838	DTNB	333.214	-0.0568941	0.0489335	0.142057	0.348461
ENSG00000171843	4300	MLLT3	292.602	0.0635035	0.067909	0.142043	0.348461
ENSG00000120685	80209	PROSER1	1872.02	0.0461127	0.0359779	0.142012	0.348461
ENSG00000125967	63941	NECAB3	270.362	-0.0592085	0.054112	0.142217	0.348787
ENSG00000162244	6159	RPL29	5979.33	-0.0294221	0.0209752	0.142298	0.348915
ENSG00000122674	51622	CCZ1	404.564	0.0557794	0.0502622	0.142323	0.348915
ENSG00000171045	203062	TSNARE1	82.5015	0.0572365	0.0846589	0.142388	0.349009
ENSG00000132819	55544	RBM38	1135.31	0.0429119	0.0327112	0.142589	0.34937
ENSG00000272602	152687	ZNF595	356.688	0.0536063	0.0459045	0.142579	0.34937
ENSG00000112305	60682	SMAP1	1223.83	0.0463202	0.0361897	0.142734	0.349594
ENSG00000172775	80011	FAM192A	1973.9	-0.0410984	0.0309925	0.142715	0.349594
ENSG00000138593	9728	SECISBP2L	2128.91	0.0334491	0.0242343	0.143007	0.350197
ENSG00000084207	2950	GSTP1	18250.1	-0.0392627	0.0292292	0.143095	0.350279
ENSG00000115226	64838	FNDC4	127.861	-0.0596682	0.0829516	0.143091	0.350279
ENSG00000186889	200728	TMEM17	70.5113	0.0589901	0.0834313	0.143275	0.350653
ENSG00000242802	9907	AP5Z1	425.131	0.0630523	0.0670947	0.14337	0.350819
ENSG00000151304	153443	SRFBP1	695.125	-0.0545765	0.0464979	0.143492	0.351052
ENSG00000161010	51149	C5orf45	405.623	0.0527186	0.0444916	0.143694	0.35148
ENSG00000135837	9857	CEP350	2890.33	0.0436494	0.0331975	0.14377	0.351601
ENSG00000213977	30851	TAX1BP3	98.3782	-0.0482326	0.0852531	0.144014	0.352075
ENSG00000141026	55090	MED9	550.514	0.0631668	0.0717223	0.144019	0.352075
ENSG00000104064	2553	GABPB1	1176.76	0.0483368	0.0385779	0.144196	0.352422
ENSG00000204536	54535	CCHCR1	881.481	0.045292	0.0352829	0.144215	0.352422
ENSG00000170779	55038	CDCA4	1850.29	0.0542484	0.0487832	0.144355	0.352699
ENSG00000267002	NA	RP11-242D8.1	142.504	0.0616021	0.0786791	0.144434	0.352777
ENSG00000167642	10653	SPINT2	6394.69	-0.0431996	0.0333172	0.144441	0.352777
ENSG00000103249	1186	CLCN7	1335.71	0.0627045	0.0660931	0.144614	0.353133
ENSG00000107201	23586	DDX58	5210.7	-0.0446426	0.0346989	0.144662	0.353183
ENSG00000172046	10869	USP19	1064.5	-0.0418602	0.0318995	0.144829	0.353523
ENSG00000184840	54732	TMED9	6637.57	0.0364396	0.0269367	0.145081	0.354072
ENSG00000100591	10598	AHSA1	5322.9	-0.0291727	0.0209347	0.145255	0.354365
ENSG00000174177	348180	CTU2	366.206	-0.0578948	0.0527348	0.145236	0.354365
ENSG00000166441	6157	RPL27A	7951.45	-0.0383578	0.0286736	0.145355	0.354541
ENSG00000145743	64839	FBXL17	588.756	-0.0440973	0.0343421	0.145419	0.354632
ENSG00000197982	127687	C1orf122	646.787	-0.0613403	0.0618928	0.145495	0.35475
ENSG00000102471	54602	NDFIP2	4002.75	-0.0396986	0.0299626	0.145539	0.35479
ENSG00000164902	51808	PHAX	1869.78	-0.0393981	0.0297269	0.145885	0.355566
ENSG00000102034	2000	ELF4	3873.17	0.0392927	0.0295404	0.146081	0.355911
ENSG00000160917	10898	CPSF4	1053.8	-0.0405195	0.0308516	0.146061	0.355911
ENSG00000136891	54881	TEX10	2089.47	-0.0392471	0.0295218	0.146145	0.356
ENSG00000169372	8738	CRADD	88.6789	-0.0604669	0.0794374	0.146181	0.356017
ENSG00000277117	102723996	ICOSLG	46.098	0.0481472	0.0850251	0.146206	0.356017
ENSG00000113721	NA	PDGFRB	5.66394	0.0127537	0.0749952	0.146305	0.35619
ENSG00000272686	NA	RP11-390E23.6	55.4176	-0.0421056	0.0835629	0.146568	0.356437
ENSG00000119048	7320	UBE2B	1545.49	0.0377537	0.0280973	0.146521	0.356437
ENSG00000011332	8193	DPF1	122.808	-0.0350648	0.081208	0.146497	0.356437
ENSG00000127080	64768	IPPK	807.43	0.0465862	0.0363216	0.146571	0.356437
ENSG00000174007	84984	CEP19	138.513	-0.0624728	0.0705654	0.146564	0.356437
ENSG00000183760	390928	PAPL	98.2959	-0.0622274	0.066861	0.146495	0.356437
ENSG00000153558	25827	FBXL2	62.7192	-0.0558984	0.0843666	0.146662	0.35659
ENSG00000107779	657	BMPR1A	1369.69	0.044401	0.0345032	0.14677	0.35674
ENSG00000101544	22850	ADNP2	1419.36	0.0443642	0.0344871	0.146778	0.35674
ENSG00000171444	4163	MCC	81.5286	-0.0594376	0.0810295	0.146818	0.356741
ENSG00000167615	114823	LENG8	1841.76	0.0638331	0.063867	0.146834	0.356741
ENSG00000107164	8939	FUBP3	3828.59	0.0270788	0.0193904	0.147162	0.357205
ENSG00000155561	23165	NUP205	9203.06	-0.021962	0.015484	0.14709	0.357205
ENSG00000065548	55854	ZC3H15	4132.34	-0.0299562	0.0216598	0.147107	0.357205
ENSG00000151718	80014	WWC2	3480.93	0.0313417	0.0227834	0.147156	0.357205
ENSG00000151413	80224	NUBPL	557.39	-0.0488319	0.0396187	0.147136	0.357205
ENSG00000166444	6764	ST5	747.15	0.0475778	0.0382194	0.147377	0.357659
ENSG00000129347	65095	KRI1	817.609	-0.0529121	0.0451545	0.1475	0.357892
ENSG00000166333	3611	ILK	1823.34	-0.0433827	0.0337104	0.147565	0.357956
ENSG00000171813	170394	PWWP2B	348.604	-0.0589116	0.055768	0.147582	0.357956
ENSG00000186687	90624	LYRM7	936.396	-0.0429496	0.0323057	0.147617	0.357975
ENSG00000183309	9831	ZNF623	809.981	0.0423565	0.0333903	0.147709	0.358064
ENSG00000164118	80817	CEP44	512.158	0.045486	0.0368813	0.147707	0.358064
ENSG00000108591	1819	DRG2	1040.49	-0.0353268	0.0262527	0.147804	0.358105
ENSG00000164134	80155	NAA15	7703.14	-0.0301318	0.0218102	0.147786	0.358105
ENSG00000196260	389376	SFTA2	127.745	-0.0621217	0.0649361	0.147808	0.358105
ENSG00000113119	55374	TMCO6	342.921	-0.0613116	0.0637017	0.147845	0.358127
ENSG00000197601	84188	FAR1	2229.95	0.0285004	0.020753	0.147878	0.358139
ENSG00000094916	23468	CBX5	7795.69	-0.0411571	0.0315505	0.148064	0.358455
ENSG00000116525	55223	TRIM62	325.072	-0.0602009	0.0788162	0.148037	0.358455
ENSG00000198909	4215	MAP3K3	776.208	0.047304	0.0379868	0.148148	0.358458
ENSG00000181634	9966	TNFSF15	1057.92	0.0356325	0.0264531	0.148123	0.358458
ENSG00000176261	339487	ZBTB8OS	679.328	0.0453238	0.0358434	0.148119	0.358458
ENSG00000163125	23248	RPRD2	1989.04	-0.0325491	0.0238343	0.148221	0.35851
ENSG00000122687	29960	FTSJ2	1741.55	-0.0297396	0.0217707	0.148224	0.35851
ENSG00000166710	567	B2M	39748.4	0.0524253	0.0473096	0.148305	0.358587
ENSG00000108654	1655	DDX5	15459.8	-0.0433263	0.0335736	0.14835	0.358587
ENSG00000123473	6491	STIL	2465.2	-0.0342524	0.0253104	0.148351	0.358587
ENSG00000187626	387032	ZKSCAN4	197.776	-0.0601263	0.0587024	0.148367	0.358587
ENSG00000188846	9045	RPL14	7643.69	-0.0423301	0.0315057	0.1489	0.359743
ENSG00000167632	83696	TRAPPC9	535.966	-0.0460315	0.0351014	0.148894	0.359743
ENSG00000187134	NA	AKR1C1	5.15717	0.0163322	0.0757373	0.149085	0.360122
ENSG00000236753	NA	MKLN1-AS	78.8623	0.0560595	0.0838275	0.14918	0.360286
ENSG00000103495	4150	MAZ	3785.32	-0.0523556	0.0446618	0.149274	0.360444
ENSG00000233237	NA	LINC00472	73.4833	0.0602851	0.0790709	0.149344	0.360527
ENSG00000120913	64236	PDLIM2	1377.56	0.0355789	0.0265733	0.149391	0.360527
ENSG00000119559	148223	C19orf25	217.796	0.0611877	0.0746946	0.149384	0.360527
ENSG00000100813	22985	ACIN1	7339	-0.0263708	0.0189493	0.149449	0.360593
ENSG00000179715	91523	PCED1B	35.7392	0.0495843	0.0855597	0.149474	0.360593
ENSG00000130299	84705	GTPBP3	714.935	-0.0530629	0.0458464	0.149566	0.360748
ENSG00000142546	51070	NOSIP	876.377	0.0505489	0.0421391	0.149631	0.360837
ENSG00000138092	79172	CENPO	2587.56	0.0318008	0.0233088	0.149699	0.360934
ENSG00000084676	8648	NCOA1	967.034	-0.0475136	0.0385121	0.149751	0.360993
ENSG00000166510	80323	CCDC68	116.181	-0.0596772	0.0807323	0.149811	0.36107
ENSG00000140025	90141	EFCAB11	373.904	-0.0537404	0.0466552	0.149839	0.36107
ENSG00000146070	7941	PLA2G7	83.7858	0.0609823	0.0770732	0.149894	0.361136
ENSG00000223572	548596	CKMT1A	66.1807	-0.0595665	0.0791394	0.149939	0.361178
ENSG00000160796	23218	NBEAL2	1434.4	0.0559414	0.0502066	0.150041	0.361328
ENSG00000130158	57572	DOCK6	441.273	0.0610029	0.0629275	0.150057	0.361328
ENSG00000182534	439921	MXRA7	1583.11	0.0369831	0.0276835	0.150105	0.361376
ENSG00000197757	3223	HOXC6	107.308	0.0574116	0.082092	0.150353	0.361823
ENSG00000062822	5424	POLD1	1440.31	0.0569327	0.0520286	0.150385	0.361823
ENSG00000061273	51564	HDAC7	3268.15	-0.0513261	0.0435376	0.150402	0.361823
ENSG00000185404	93349	SP140L	773.355	-0.0483297	0.0395893	0.150322	0.361823
ENSG00000174405	3981	LIG4	842.068	0.0446107	0.03531	0.150445	0.36186
ENSG00000076382	10615	SPAG5	4707.42	-0.0308883	0.0226765	0.150587	0.362135
ENSG00000106348	3614	IMPDH1	1635.91	-0.0472345	0.038182	0.150619	0.362137
ENSG00000145945	26240	FAM50B	192.147	-0.0616708	0.0703455	0.150644	0.362137
ENSG00000234231	NA	AC093616.4	177.034	-0.0602741	0.0633012	0.150708	0.362205
ENSG00000135002	55312	RFK	1120.36	0.047275	0.038299	0.150756	0.362205
ENSG00000168517	124790	HEXIM2	80.0201	-0.0603929	0.0772557	0.150732	0.362205
ENSG00000181381	91351	DDX60L	2458.75	0.0605411	0.0588293	0.150839	0.362338
ENSG00000127564	9088	PKMYT1	1366.1	0.057628	0.053226	0.150943	0.36252
ENSG00000127824	7277	TUBA4A	4566.44	0.0334863	0.0247932	0.151004	0.362599
ENSG00000272604	NA	RP11-251G23.5	68.5702	-0.054462	0.0836958	0.151108	0.362609
ENSG00000075399	9605	VPS9D1	61.8849	0.0503012	0.0848408	0.15108	0.362609
ENSG00000130023	55780	ERMARD	581.697	-0.0530139	0.0459424	0.151081	0.362609
ENSG00000116991	NA	SIPA1L2	29.8334	0.0466871	0.0844407	0.15112	0.362609
ENSG00000112796	59084	ENPP5	202.176	-0.056094	0.0513671	0.15117	0.362663
ENSG00000064932	22904	SBNO2	1009.19	0.0593943	0.0584905	0.151235	0.362751
ENSG00000196576	23654	PLXNB2	5898.28	0.0533254	0.0469517	0.15127	0.362769
ENSG00000179913	10331	B3GNT3	1145.26	-0.0548698	0.0813913	0.151315	0.36281
ENSG00000149131	710	SERPING1	59.8616	-0.0585179	0.0813351	0.151343	0.36281
ENSG00000225190	9842	PLEKHM1	903.128	0.04086	0.0319121	0.151416	0.362917
ENSG00000064933	5378	PMS1	695.949	-0.0575649	0.0542182	0.151561	0.363198
ENSG00000270170	152217	NCBP2-AS2	329.489	-0.0585238	0.0567779	0.151618	0.363268
ENSG00000110958	10728	PTGES3	19086.9	0.0503997	0.0416275	0.151727	0.363432
ENSG00000130038	84766	CRACR2A	279.771	-0.052487	0.0457085	0.151743	0.363432
ENSG00000178904	147991	DPY19L3	792.983	-0.0474095	0.0387127	0.151925	0.363803
ENSG00000113810	10051	SMC4	14804.5	-0.0331047	0.0248205	0.151977	0.363859
ENSG00000198736	51734	MSRB1	578.136	0.0584076	0.0559829	0.152057	0.363983
ENSG00000171634	2186	BPTF	3496.58	-0.0463601	0.0375008	0.152232	0.364335
ENSG00000069275	64710	NUCKS1	24821.5	-0.0500291	0.0843335	0.152269	0.364356
ENSG00000172201	3400	ID4	108.246	-0.0610426	0.0735967	0.152308	0.364384
ENSG00000049245	9341	VAMP3	3059.46	0.0282012	0.0206192	0.152835	0.365576
ENSG00000065518	4710	NDUFB4	1927.52	0.0512479	0.0435715	0.152864	0.365578
ENSG00000127863	55504	TNFRSF19	552.009	0.0466578	0.0379155	0.152893	0.36558
ENSG00000218510	NA	LINC00339	229.655	-0.0583	0.0564134	0.153033	0.365748
ENSG00000183671	2825	GPR1	100.043	0.0564256	0.0816031	0.153047	0.365748
ENSG00000058091	5218	CDK14	68.6917	0.0530365	0.0840957	0.152997	0.365748
ENSG00000105889	NA	STEAP1B	7.80195	-0.0226038	0.0772224	0.153094	0.365792
ENSG00000128274	53947	A4GALT	334.884	-0.057129	0.0538179	0.153147	0.365851
ENSG00000111799	1303	COL12A1	71.3393	-0.0519118	0.0841683	0.153214	0.365943
ENSG00000170113	123606	NIPA1	1916.84	0.0368515	0.027965	0.153545	0.366667
ENSG00000126457	3276	PRMT1	7003.01	0.0578454	0.056762	0.153645	0.366709
ENSG00000144746	10550	ARL6IP5	1354.69	-0.0383354	0.0293647	0.153647	0.366709
ENSG00000120306	84418	CYSTM1	817.18	-0.0524019	0.04561	0.153609	0.366709
ENSG00000135821	NA	GLUL	15.7886	-0.0297321	0.0793456	0.153735	0.366851
ENSG00000108262	28964	GIT1	2159.29	-0.0301305	0.0228746	0.153781	0.366893
ENSG00000183648	4707	NDUFB1	1105.65	-0.0431703	0.0343155	0.153869	0.366969
ENSG00000169251	51068	NMD3	2481.56	-0.0373842	0.0285008	0.153865	0.366969
ENSG00000125726	NA	CD70	2.26352	0.016809	0.0757894	0.154014	0.367246
ENSG00000239521	352954	GATS	320.255	0.058493	0.0572031	0.154231	0.367696
ENSG00000227398	NA	KIF9-AS1	53.8012	-0.0429138	0.0832513	0.154491	0.36792
ENSG00000077264	5063	PAK3	181.323	-0.058568	0.0576861	0.154385	0.36792
ENSG00000166228	5092	PCBD1	1894.02	-0.0414676	0.032485	0.154551	0.36792
ENSG00000164626	8645	KCNK5	240.003	0.059988	0.0769278	0.154368	0.36792
ENSG00000106299	8976	WASL	1803.64	0.0350609	0.0264176	0.15447	0.36792
ENSG00000126261	10054	UBA2	8096.37	0.0222167	0.0160342	0.154524	0.36792
ENSG00000240344	53938	PPIL3	302.31	-0.0532361	0.0471249	0.154449	0.36792
ENSG00000167528	121274	ZNF641	551.48	-0.0469716	0.0383483	0.154547	0.36792
ENSG00000100815	9321	TRIP11	2095.48	0.0368098	0.0281841	0.154587	0.367937
ENSG00000115677	3069	HDLBP	23338.4	-0.0320654	0.0238008	0.15465	0.36802
ENSG00000092847	26523	AGO1	3233.91	-0.0420917	0.0332948	0.154741	0.368169
ENSG00000196924	2316	FLNA	45158.1	0.05381	0.0480465	0.154868	0.368335
ENSG00000171720	8841	HDAC3	3211.22	-0.0391098	0.0302124	0.154843	0.368335
ENSG00000144535	129563	DIS3L2	590.036	-0.0437037	0.0348681	0.155012	0.368612
ENSG00000272831	NA	RP11-792A8.4	43.0473	-0.0431466	0.0832637	0.155169	0.368781
ENSG00000152601	4154	MBNL1	4284.8	-0.0234599	0.0169992	0.155146	0.368781
ENSG00000204764	64901	RANBP17	355.775	0.0503156	0.0428051	0.155125	0.368781
ENSG00000273344	NA	PAXIP1-AS1	82.0682	0.0583781	0.0793332	0.155237	0.368875
ENSG00000135317	57231	SNX14	2851.6	0.0375956	0.0287893	0.155297	0.368894
ENSG00000150054	143098	MPP7	111.741	-0.0608243	0.0706888	0.155301	0.368894
ENSG00000213625	54741	LEPROT	4621.62	-0.0422139	0.0331113	0.15537	0.368991
ENSG00000198707	80184	CEP290	1151.93	-0.0415293	0.032657	0.155585	0.369433
ENSG00000130349	51250	C6orf203	279.538	-0.0553203	0.0522437	0.155662	0.369548
ENSG00000213064	375035	SFT2D2	3170.76	-0.0515821	0.044357	0.155693	0.369555
ENSG00000087128	28983	TMPRSS11E	791.594	-0.0501564	0.0427669	0.15589	0.369953
ENSG00000033170	2530	FUT8	1680.92	0.0336326	0.0250115	0.156087	0.370287
ENSG00000080503	6595	SMARCA2	2426.58	-0.0400039	0.031183	0.15606	0.370287
ENSG00000064666	1265	CNN2	3368.2	-0.0413893	0.0324441	0.156269	0.370335
ENSG00000073670	4185	ADAM11	102.263	-0.0511901	0.083835	0.156254	0.370335
ENSG00000105443	9266	CYTH2	1169.6	0.0375267	0.0287401	0.156169	0.370335
ENSG00000140497	10066	SCAMP2	2668.68	0.0423016	0.0332103	0.156263	0.370335
ENSG00000163040	90557	CCDC74A	32.2145	-0.045999	0.0837061	0.156208	0.370335
ENSG00000130584	NA	ZBTB46	24.1412	0.0285627	0.0789337	0.156279	0.370335
ENSG00000105976	4233	MET	16315.2	0.0261806	0.0191409	0.156514	0.370824
ENSG00000005175	79657	RPAP3	2445.04	-0.0335376	0.0252606	0.156641	0.371057
ENSG00000069869	4734	NEDD4	1963.05	-0.0330984	0.0248068	0.156695	0.371119
ENSG00000279207	NA	RP11-159D12.8	244.703	-0.0544535	0.0526353	0.156737	0.371149
ENSG00000106477	95681	CEP41	372.324	-0.0536138	0.0477944	0.156833	0.371309
ENSG00000159461	267	AMFR	3490.66	0.0437245	0.0349143	0.15688	0.371353
ENSG00000244313	NA	RP11-425L10.1	134.292	0.0573929	0.0798055	0.156936	0.371417
ENSG00000068078	2261	FGFR3	124.909	-0.0600648	0.0722404	0.157055	0.371569
ENSG00000166402	7275	TUB	724.895	-0.0589075	0.0761658	0.157085	0.371569
ENSG00000075461	27092	CACNG4	95.2159	0.0597357	0.0763496	0.157086	0.371569
ENSG00000265241	9939	RBM8A	3997.92	-0.0222127	0.0161338	0.157149	0.371652
ENSG00000271643	NA	RP11-10C24.3	46.9986	0.0419743	0.0828975	0.157194	0.371691
ENSG00000126814	57570	TRMT5	1188.85	-0.0418807	0.0332136	0.157264	0.371787
ENSG00000186472	27445	PCLO	183.84	-0.0596744	0.0634221	0.157359	0.371945
ENSG00000278948	NA	RP5-1039K5.12	452.484	-0.0458987	0.0376047	0.157404	0.371983
ENSG00000123843	725	C4BPB	77.9708	-0.0535452	0.0831398	0.157476	0.372019
ENSG00000198945	84456	L3MBTL3	300.112	-0.0518221	0.0457293	0.157463	0.372019
ENSG00000211455	23012	STK38L	1100.66	-0.0441	0.0356114	0.157514	0.372039
ENSG00000169621	200558	APLF	113.795	-0.0605777	0.0696689	0.157542	0.372039
ENSG00000276805	NA	RP11-291L22.6	38.1832	0.0403667	0.0825214	0.157762	0.372433
ENSG00000130332	51690	LSM7	458.484	0.0562214	0.0530716	0.157766	0.372433
ENSG00000248008	NA	DYNLL1-AS1	446.987	-0.0498564	0.042631	0.157899	0.372595
ENSG00000273149	NA	RP11-290D2.6	59.3897	-0.0370527	0.0814781	0.157921	0.372595
ENSG00000163162	284996	RNF149	1835.07	-0.0314149	0.0237066	0.157918	0.372595
ENSG00000140575	8826	IQGAP1	22841.8	-0.0282667	0.0206774	0.157967	0.372621
ENSG00000132694	9826	ARHGEF11	2366.52	-0.0385931	0.0299988	0.15799	0.372621
ENSG00000141522	396	ARHGDIA	6695.85	-0.0565577	0.0545069	0.158048	0.37269
ENSG00000126768	10245	TIMM17B	872.588	0.0473719	0.0390338	0.158118	0.37279
ENSG00000250479	400916	CHCHD10	966.089	-0.0560914	0.0531983	0.158317	0.37319
ENSG00000177971	55272	IMP3	1102.2	0.0395886	0.0310645	0.158432	0.373393
ENSG00000154727	2551	GABPA	1568.19	0.0426892	0.0341619	0.158515	0.373466
ENSG00000177854	8269	TMEM187	54.9333	-0.0448642	0.0833101	0.15852	0.373466
ENSG00000110002	NA	VWA5A	19.8683	-0.038654	0.082029	0.158652	0.373708
ENSG00000181938	64785	GINS3	1150.48	-0.0363904	0.0279768	0.158918	0.374267
ENSG00000141994	56931	DUS3L	585.361	0.0597903	0.0624799	0.158952	0.37428
ENSG00000127955	2770	GNAI1	94.4084	0.0601411	0.0693145	0.159113	0.374587
ENSG00000118600	10329	TMEM5	1056.33	-0.0479347	0.0404162	0.15914	0.374587
ENSG00000221978	81669	CCNL2	2151.97	0.0410388	0.0327482	0.159248	0.374704
ENSG00000173275	203523	ZNF449	194.722	0.0589802	0.0614368	0.159222	0.374704
ENSG00000100599	79890	RIN3	702.839	-0.0429281	0.0344708	0.159336	0.374775
ENSG00000172057	94103	ORMDL3	1468.92	-0.0408769	0.0322104	0.159326	0.374775
ENSG00000134899	2073;100533467	ERCC5	334.113	-0.0569434	0.0554735	0.159472	0.375028
ENSG00000139697	55206	SBNO1	5334.58	0.0426758	0.0342459	0.159551	0.375145
ENSG00000063180	770	CA11	114.587	-0.0548417	0.0815232	0.159637	0.375194
ENSG00000101363	63905	MANBAL	1555.98	0.0326269	0.024729	0.159658	0.375194
ENSG00000160446	84885	ZDHHC12	966.554	0.0552015	0.0799048	0.159616	0.375194
ENSG00000204138	65979	PHACTR4	2855.85	-0.0256195	0.0191396	0.159739	0.375315
ENSG00000100982	63935	PCIF1	1203.62	0.0359222	0.0272914	0.159788	0.375362
ENSG00000163877	79753	SNIP1	777.751	0.0471296	0.0390816	0.159982	0.375752
ENSG00000183060	145748	LYSMD4	114.027	-0.0597708	0.067725	0.160063	0.375873
ENSG00000237499	NA	RP11-356I2.4	60.9299	0.0573202	0.0790079	0.16017	0.376056
ENSG00000198286	84433	CARD11	808.812	-0.0523447	0.0468934	0.160228	0.376124
ENSG00000023909	2730	GCLM	3326.76	-0.0438019	0.0357894	0.160273	0.376161
ENSG00000109452	8821	INPP4B	1919.16	-0.0326051	0.0247075	0.160788	0.377302
ENSG00000165685	120939	TMEM52B	34.8404	0.0461775	0.0832804	0.160962	0.377643
ENSG00000134444	57614	KIAA1468	804.451	-0.038915	0.03041	0.161352	0.378489
ENSG00000144028	23020	SNRNP200	19487.5	-0.0358382	0.0277005	0.161431	0.378607
ENSG00000164631	7559	ZNF12	1297.4	0.0302375	0.0238279	0.161659	0.379004
ENSG00000133460	66035	SLC2A11	204.824	-0.0585472	0.0612965	0.161654	0.379004
ENSG00000157778	84262	PSMG3	912.411	-0.0478473	0.0406924	0.161705	0.379042
ENSG00000188021	29978	UBQLN2	1526.65	0.0464542	0.0388533	0.161838	0.379288
ENSG00000169609	123207	C15orf40	586.391	0.0453507	0.0376266	0.161881	0.379318
ENSG00000010295	25900	IFFO1	29.1004	0.0326671	0.0800326	0.161943	0.379397
ENSG00000198837	9909	DENND4B	1663.83	-0.0345543	0.0265247	0.162351	0.380146
ENSG00000150457	26524	LATS2	2770.11	-0.0598498	0.0672134	0.162327	0.380146
ENSG00000196233	84458	LCOR	2923.26	0.0415546	0.0333668	0.16234	0.380146
ENSG00000006459	80853	KDM7A	197.899	0.0579922	0.0596086	0.162495	0.380416
ENSG00000164877	79778	MICALL2	412.255	-0.0569376	0.0562241	0.162622	0.380574
ENSG00000168612	90204	ZSWIM1	655.632	0.0408804	0.0326454	0.162617	0.380574
ENSG00000106780	1955	MEGF9	225.626	0.0564004	0.0549021	0.162725	0.380747
ENSG00000056972	10758	TRAF3IP2	834.361	0.0445148	0.0358796	0.162945	0.381123
ENSG00000042088	55775	TDP1	1079.12	-0.0389475	0.031127	0.162923	0.381123
ENSG00000113648	9555	H2AFY	8668.93	-0.0293166	0.0219742	0.162974	0.381125
ENSG00000100592	23002	DAAM1	2339.22	-0.0371948	0.0291203	0.163303	0.381825
ENSG00000173482	5797	PTPRM	4948.76	-0.0356593	0.0275954	0.163374	0.381922
ENSG00000124275	4552	MTRR	2286.16	-0.0382857	0.03016	0.163513	0.382175
ENSG00000177548	79874	RABEP2	411.333	0.0589224	0.067779	0.163541	0.382175
ENSG00000160695	55823	VPS11	465.048	-0.0494575	0.0445278	0.163763	0.382579
ENSG00000184831	79135	APOO	371.788	-0.054668	0.0513738	0.163773	0.382579
ENSG00000104131	8669	EIF3J	5313.21	-0.0386903	0.0307953	0.163803	0.382581
ENSG00000142188	757	TMEM50B	1030.43	0.0425202	0.0346157	0.16396	0.382809
ENSG00000123685	NA	BATF3	7.45657	-0.0178336	0.0759146	0.16396	0.382809
ENSG00000101460	84557	MAP1LC3A	108.416	0.0580083	0.0758466	0.164018	0.382876
ENSG00000120063	10672	GNA13	3001.16	-0.0247914	0.0183415	0.164074	0.382924
ENSG00000065911	10797	MTHFD2	6758.68	0.0239726	0.0177699	0.164098	0.382924
ENSG00000227671	NA	RP11-488L18.4	522.927	0.0552605	0.0525899	0.16414	0.382954
ENSG00000072110	87	ACTN1	24992.7	-0.029672	0.0224385	0.164237	0.383042
ENSG00000178826	135932	TMEM139	129.874	-0.0577315	0.0593766	0.164212	0.383042
ENSG00000114209	11235	PDCD10	1720.59	0.0388031	0.0307385	0.16444	0.383448
ENSG00000111300	80018	NAA25	3564.75	-0.0281176	0.0211563	0.164618	0.383792
ENSG00000087111	94005	PIGS	2449.94	-0.0301366	0.0228616	0.16466	0.383823
ENSG00000142534	6205	RPS11	17915	0.0377081	0.0297155	0.164767	0.383865
ENSG00000108510	9969	MED13	5311.25	0.0448862	0.0374295	0.164751	0.383865
ENSG00000155256	118813	ZFYVE27	499.309	0.0588231	0.0645781	0.16476	0.383865
ENSG00000142528	25888	ZNF473	816.444	-0.0419671	0.0340612	0.164892	0.384087
ENSG00000105612	1777	DNASE2	760.5	0.042654	0.0350877	0.165023	0.384324
ENSG00000100441	23351	KHNYN	2163.85	0.0418152	0.0339654	0.16536	0.38504
ENSG00000152582	79925	SPEF2	75.7609	-0.0551946	0.0801705	0.165405	0.385076
ENSG00000106605	644	BLVRA	460.097	-0.0525293	0.0484235	0.16546	0.385135
ENSG00000111530	55832	CAND1	8490.43	-0.0295924	0.0224792	0.165574	0.38533
ENSG00000174996	64837	KLC2	1561.19	0.0374889	0.0296517	0.165647	0.38543
ENSG00000214485	NA	RPL7P1	78.921	0.0557954	0.0791188	0.165707	0.385434
ENSG00000030582	2896	GRN	4659.54	0.0582458	0.0583673	0.165737	0.385434
ENSG00000126001	11190	CEP250	2477.52	0.0407506	0.0328913	0.165721	0.385434
ENSG00000196313	9883	POM121	2248.01	0.0288559	0.0218286	0.166016	0.385531
ENSG00000117020	10000	AKT3	2106.54	0.0314753	0.0240752	0.165939	0.385531
ENSG00000140526	11057	ABHD2	6058.78	-0.030209	0.0229946	0.165875	0.385531
ENSG00000139433	51228	GLTP	1631.57	0.0380645	0.030178	0.165913	0.385531
ENSG00000175482	57804	POLD4	159.471	0.0493485	0.0827018	0.165958	0.385531
ENSG00000198466	84914	ZNF587	916.069	0.0435091	0.0358703	0.165863	0.385531
ENSG00000134717	91408	BTF3L4	2668.51	-0.0321896	0.0247158	0.166003	0.385531
ENSG00000183597	128989	TANGO2	737.161	-0.0535064	0.0501634	0.165907	0.385531
ENSG00000123975	1164	CKS2	2585.48	0.0352185	0.0274629	0.166259	0.385759
ENSG00000077312	6626	SNRPA	2417.28	-0.0284996	0.0215484	0.166191	0.385759
ENSG00000055147	10827	FAM114A2	628.661	-0.0439609	0.0362638	0.166293	0.385759
ENSG00000099992	83874	TBC1D10A	298.558	0.0557466	0.0552375	0.16621	0.385759
ENSG00000144824	90102	PHLDB2	9218.98	0.0354793	0.0251514	0.166215	0.385759
ENSG00000181638	286128	ZFP41	199.651	-0.0561152	0.0722525	0.166278	0.385759
ENSG00000070366	23293	SMG6	1501.15	-0.0473908	0.040742	0.166372	0.385875
ENSG00000127220	79575	ABHD8	295.083	0.0572426	0.0764768	0.166677	0.386511
ENSG00000136111	9882	TBC1D4	519.107	-0.0548128	0.0529428	0.166748	0.386609
ENSG00000116747	6738	TROVE2	1985.98	0.0360593	0.0283542	0.166791	0.386637
ENSG00000216775	NA	RP1-152L7.5	139.359	0.0584768	0.0682124	0.167236	0.387601
ENSG00000143368	10262	SF3B4	2943.1	0.056174	0.0558574	0.167492	0.388012
ENSG00000186283	64222	TOR3A	1828.34	-0.0604277	0.0699722	0.167454	0.388012
ENSG00000138669	NA	PRKG2	14.7757	0.0256162	0.0778771	0.167503	0.388012
ENSG00000124357	55577	NAGK	1395.7	0.0418114	0.0341213	0.16764	0.38819
ENSG00000114988	81562	LMAN2L	762.143	-0.0406212	0.0330566	0.167628	0.38819
ENSG00000181220	155061	ZNF746	734.714	-0.0473353	0.040908	0.167744	0.388363
ENSG00000117222	5929	RBBP5	1893.08	0.0294976	0.022546	0.167855	0.388551
ENSG00000150316	51503	CWC15	2368.99	-0.034905	0.0272449	0.167887	0.388554
ENSG00000131748	10948	STARD3	1052.55	-0.0338541	0.026263	0.167965	0.388667
ENSG00000170802	3344	FOXN2	1961.68	-0.0383319	0.0307187	0.168097	0.388833
ENSG00000124356	10617	STAMBP	1560.29	-0.0401446	0.0324874	0.168074	0.388833
ENSG00000276107	NA	CTD-2033D15.2	91.4705	-0.0548222	0.0797009	0.168181	0.388939
ENSG00000114346	1894	ECT2	6908.54	-0.0284668	0.0216555	0.168288	0.388939
ENSG00000140740	7385	UQCRC2	6729.43	0.0227333	0.0169951	0.168273	0.388939
ENSG00000197555	26037	SIPA1L1	3726.94	-0.0219624	0.0162496	0.168292	0.388939
ENSG00000160447	29941	PKN3	694.721	-0.0429399	0.0354459	0.168208	0.388939
ENSG00000108774	5878	RAB5C	1921.27	-0.0380525	0.0304036	0.168489	0.389184
ENSG00000162627	51375	SNX7	537.602	-0.0466801	0.0400678	0.168477	0.389184
ENSG00000073282	NA	TP63	5.09022	0.0176736	0.0758747	0.168471	0.389184
ENSG00000235863	8705	B3GALT4	65.3476	0.0454901	0.082642	0.168543	0.389241
ENSG00000104812	2997	GYS1	2368.44	0.02979	0.0227897	0.168643	0.389402
ENSG00000131462	7283	TUBG1	3384.32	0.0420258	0.0342969	0.168839	0.389738
ENSG00000134452	84893	FBXO18	1247.35	-0.0435979	0.0363615	0.168878	0.389738
ENSG00000180694	169200	TMEM64	386.55	0.047274	0.0409948	0.168874	0.389738
ENSG00000156671	142891	SAMD8	1517.96	0.0425827	0.0350809	0.169026	0.390009
ENSG00000160877	112939	NACC1	1941.73	-0.0344274	0.0271119	0.169122	0.390162
ENSG00000115840	8604	SLC25A12	1088.91	-0.0355136	0.028016	0.169281	0.390391
ENSG00000166451	55839	CENPN	2230.4	0.0337198	0.0263094	0.16928	0.390391
ENSG00000104852	6625	SNRNP70	4353.69	-0.0568692	0.0693979	0.169413	0.390434
ENSG00000155111	23097	CDK19	657.006	0.0556919	0.0537062	0.169421	0.390434
ENSG00000048028	57646	USP28	1303.38	0.0397953	0.0321824	0.169414	0.390434
ENSG00000135736	92922	CCDC102A	241.238	0.0556563	0.0556456	0.16936	0.390434
ENSG00000278129	7554	ZNF8	270.958	-0.0528243	0.0497035	0.169488	0.39052
ENSG00000247809	NA	NR2F2-AS1	70.2418	0.0551977	0.078582	0.169588	0.390682
ENSG00000135549	NA	PKIB	53.6523	0.0428399	0.0822449	0.169714	0.390903
ENSG00000177432	266812	NAP1L5	100.623	-0.0584003	0.0724361	0.169816	0.391068
ENSG00000087494	5744	PTHLH	50.8023	-0.0340161	0.0801951	0.170059	0.391474
ENSG00000149016	64852	TUT1	197.619	-0.058041	0.0638295	0.170025	0.391474
ENSG00000178531	404217	CTXN1	60.6748	0.0345605	0.0804232	0.170083	0.391474
ENSG00000169435	NA	RASSF6	45.762	0.0455134	0.0823638	0.170116	0.391481
ENSG00000111843	51522	TMEM14C	2661.75	0.0322281	0.0255711	0.170223	0.391567
ENSG00000187772	389421	LIN28B	324.772	-0.0520126	0.0489932	0.170244	0.391567
ENSG00000145335	NA	SNCA	1.72961	-0.00811394	0.0743198	0.170238	0.391567
ENSG00000114120	55186	SLC25A36	1996.41	0.0341924	0.0268368	0.170283	0.391587
ENSG00000181544	2187	FANCB	375.454	0.0510678	0.0477981	0.170361	0.391641
ENSG00000185621	89782	LMLN	545.355	-0.0458269	0.0391984	0.170367	0.391641
ENSG00000117472	10103	TSPAN1	2782.78	-0.0422484	0.0349347	0.170541	0.391902
ENSG00000119004	57404	CYP20A1	391.166	0.0513486	0.0484468	0.170531	0.391902
ENSG00000100216	56993	TOMM22	3187.82	-0.0392928	0.0316289	0.170689	0.392174
ENSG00000133111	5994	RFXAP	224.28	0.0554049	0.0541361	0.170804	0.3923
ENSG00000237187	NA	NR2F1-AS1	13.8808	0.0265018	0.0780985	0.170792	0.3923
ENSG00000087460	2778	GNAS	36473.1	-0.0323261	0.0245847	0.170921	0.392485
ENSG00000155363	4343	MOV10	2887.74	0.0288493	0.022021	0.170945	0.392485
ENSG00000001629	54467	ANKIB1	3546.05	-0.0330322	0.0257971	0.171018	0.392582
ENSG00000197728	6231	RPS26	6081.01	0.0444131	0.0375367	0.171062	0.392591
ENSG00000089916	55668	GPATCH2L	2431.99	0.0330487	0.0257528	0.171082	0.392591
ENSG00000145780	56929	FEM1C	1072.97	0.0514436	0.0474775	0.171536	0.393563
ENSG00000167772	51129	ANGPTL4	137.191	0.0559901	0.0758083	0.171582	0.3936
ENSG00000125686	5469	MED1	4446.52	0.025044	0.0189777	0.171646	0.393677
ENSG00000108039	7511	XPNPEP1	2095.1	0.027323	0.0204905	0.171704	0.393683
ENSG00000136279	28988	DBNL	2881.93	-0.0277749	0.02163	0.17171	0.393683
ENSG00000069849	483	ATP1B3	3382.29	0.0337016	0.027004	0.171947	0.394159
ENSG00000134574	1643	DDB2	545.173	-0.050025	0.0455881	0.172031	0.394281
ENSG00000256294	7768	ZNF225	216.906	-0.0570688	0.0619875	0.172139	0.39446
ENSG00000278175	389741	GLIDR	50.0402	0.0465151	0.0784935	0.172183	0.394489
ENSG00000001167	4800	NFYA	1519.57	0.0305841	0.0236824	0.172479	0.395098
ENSG00000121058	8161	COIL	1256.31	0.0331204	0.0260037	0.172541	0.3951
ENSG00000178988	114932	MRFAP1L1	2433.43	0.0454051	0.0389481	0.172529	0.3951
ENSG00000148218	210	ALAD	657.574	-0.0559386	0.0583073	0.172616	0.395203
ENSG00000188185	NA	LINC00265	161.378	0.0568736	0.0735708	0.172769	0.395205
ENSG00000137274	670	BPHL	474.255	-0.0498554	0.0452677	0.172756	0.395205
ENSG00000146072	27242	TNFRSF21	18286	0.0271601	0.0207834	0.172705	0.395205
ENSG00000137177	63971	KIF13A	2535.2	-0.036711	0.0294437	0.172681	0.395205
ENSG00000125779	80025	PANK2	1756.99	-0.0322126	0.0252937	0.172749	0.395205
ENSG00000280173	NA	RP11-447D11.3	97.7168	-0.0544899	0.0781912	0.173025	0.395651
ENSG00000213190	10962	MLLT11	1797.37	0.0487162	0.0433161	0.173025	0.395651
ENSG00000030110	578	BAK1	1265.45	-0.045964	0.0398299	0.17307	0.395683
ENSG00000175221	10025	MED16	276.383	0.0461488	0.082171	0.173101	0.395685
ENSG00000175395	NA	ZNF25	52.7654	0.0463629	0.0819932	0.173137	0.395697
ENSG00000169499	59339	PLEKHA2	2774.73	-0.0329019	0.0258725	0.173291	0.395923
ENSG00000258890	90799	CEP95	580.786	0.0425044	0.0355189	0.173296	0.395923
ENSG00000156136	1633	DCK	1353.72	0.031402	0.0244544	0.173381	0.396048
ENSG00000146112	170954;107987457	PPP1R18	2889.68	0.0348514	0.0279243	0.173551	0.396365
ENSG00000170919	NA	TPT1-AS1	163.849	0.057083	0.0716964	0.173619	0.396451
ENSG00000260196	NA	RP1-239B22.5	19.9171	-0.0336311	0.0800415	0.1737	0.396566
ENSG00000152137	26353	HSPB8	60.3107	0.0430632	0.0819915	0.173784	0.396688
ENSG00000081913	23239	PHLPP1	194.866	0.0549463	0.0552373	0.173838	0.396742
ENSG00000157510	134265	AFAP1L1	1559.86	-0.0494849	0.0446546	0.173973	0.396981
ENSG00000007541	9091	PIGQ	563.017	0.0575579	0.0678182	0.174144	0.397301
ENSG00000154096	7070	THY1	77.7538	0.0537524	0.0784664	0.174178	0.397307
ENSG00000233621	NA	LINC01137	106.143	0.0525991	0.0714147	0.174421	0.397723
ENSG00000004478	2288	FKBP4	9526.39	-0.0251483	0.0191476	0.174421	0.397723
ENSG00000139990	8816	DCAF5	2563.34	0.0329662	0.0260615	0.17451	0.397855
ENSG00000223804	NA	CH17-472G23.2	58.3581	0.0538489	0.0785617	0.174612	0.397963
ENSG00000198563	7919	DDX39B	1381.05	0.0441748	0.0374871	0.174638	0.397963
ENSG00000126524	51119	SBDS	3288.91	0.034901	0.0279448	0.174649	0.397963
ENSG00000125835	6628	SNRPB	5437.1	0.061254	0.0741639	0.174745	0.398033
ENSG00000102265	7076	TIMP1	1823.5	0.0418086	0.0350741	0.174796	0.398033
ENSG00000165716	138311	FAM69B	200.504	-0.0571339	0.0652119	0.174748	0.398033
ENSG00000188315	375341	C3orf62	157.587	0.0572134	0.06767	0.174833	0.398033
ENSG00000152217	NA	SETBP1	5.51937	0.0169086	0.0756797	0.174805	0.398033
ENSG00000089597	23193	GANAB	33684.3	-0.0454694	0.0396048	0.174882	0.398034
ENSG00000136295	80727	TTYH3	776.696	0.05322	0.0501258	0.174922	0.398034
ENSG00000184207	283871	PGP	713.529	-0.0556014	0.0578646	0.174925	0.398034
ENSG00000166803	9768	KIAA0101	841.795	0.0352858	0.0282462	0.17503	0.398201
ENSG00000011451	58525	WIZ	688.707	0.0420472	0.0354488	0.175074	0.398232
ENSG00000112186	10486	CAP2	818.103	-0.0513801	0.0484334	0.175139	0.39831
ENSG00000160190	54020	SLC37A1	878.33	-0.0313098	0.0245114	0.175263	0.398524
ENSG00000181513	79777	ACBD4	110.362	-0.0474671	0.0815997	0.175322	0.398587
ENSG00000008018	5689	PSMB1	8475.23	0.0371742	0.0300992	0.175362	0.398609
ENSG00000114383	11334	TUSC2	571.651	-0.0466924	0.0806055	0.175435	0.398706
ENSG00000204257	3108	HLA-DMA	46.8746	-0.0486883	0.0812955	0.175473	0.398721
ENSG00000134308	10971	YWHAQ	17694.6	-0.0285028	0.0220672	0.175542	0.398807
ENSG00000269837	NA	IPO5P1	268.125	0.050716	0.0464341	0.175577	0.398818
ENSG00000276023	11072	DUSP14	2130.14	0.0452115	0.0391748	0.175618	0.398842
ENSG00000095139	372	ARCN1	4256.41	-0.0275397	0.0212965	0.175807	0.399061
ENSG00000041802	55341	LSG1	2629.93	-0.0379507	0.030951	0.175783	0.399061
ENSG00000214046	79086	SMIM7	1219.15	-0.0407406	0.0339479	0.175765	0.399061
ENSG00000104313	2138	EYA1	227.608	-0.0518761	0.0493762	0.175909	0.399178
ENSG00000163319	51023	MRPS18C	1072.34	-0.0334585	0.0266174	0.17592	0.399178
ENSG00000170558	1000	CDH2	452.077	-0.0468322	0.0414235	0.176193	0.399728
ENSG00000147654	9166	EBAG9	591.365	-0.044569	0.0384163	0.17637	0.399856
ENSG00000152684	53918	PELO	1288.41	0.0361076	0.0292446	0.17633	0.399856
ENSG00000173451	83591	THAP2	125.395	0.057173	0.0681755	0.176373	0.399856
ENSG00000062282	84649	DGAT2	1473.44	0.0444482	0.0381929	0.176323	0.399856
ENSG00000169738	51181	DCXR	889.64	-0.051822	0.04902	0.176441	0.39994
ENSG00000111788	NA	RP11-22B23.1	188.598	0.0565932	0.0721095	0.176483	0.399968
ENSG00000179933	55017	C14orf119	2067.72	0.0351793	0.0282417	0.176526	0.399995
ENSG00000141968	7409	VAV1	211.803	-0.0518168	0.0492203	0.176836	0.400626
ENSG00000279088	NA	RP11-574K11.24	93.3851	0.0545121	0.0770565	0.176941	0.400654
ENSG00000119138	NA	KLF9	14.9429	-0.02422	0.0773471	0.176939	0.400654
ENSG00000157240	NA	FZD1	41.3155	0.046377	0.0816708	0.176935	0.400654
ENSG00000183386	2275	FHL3	610.895	-0.0520334	0.0498466	0.177049	0.400727
ENSG00000096654	7738	ZNF184	245.39	-0.0528584	0.0515569	0.177134	0.400727
ENSG00000139625	7786	MAP3K12	73.5246	-0.0534971	0.0781449	0.177158	0.400727
ENSG00000170917	11162	NUDT6	67.271	-0.0512514	0.0799208	0.177158	0.400727
ENSG00000243943	84450	ZNF512	502.442	-0.0446163	0.0386289	0.177107	0.400727
ENSG00000177058	153129	SLC38A9	1298.12	0.041599	0.034821	0.177012	0.400727
ENSG00000197345	219927	MRPL21	2377.73	-0.0336336	0.0268882	0.177507	0.401445
ENSG00000121067	8405	SPOP	1340.18	-0.0327527	0.0258628	0.177625	0.401643
ENSG00000172765	23023	TMCC1	954.143	0.034062	0.0272793	0.177754	0.401726
ENSG00000182768	51335	NGRN	1090.08	0.0362558	0.0289966	0.177739	0.401726
ENSG00000006007	51573	GDE1	3939.56	0.0314645	0.0247675	0.177694	0.401726
ENSG00000156515	3098	HK1	3676.2	0.0363866	0.0292733	0.177849	0.401869
ENSG00000272341	NA	RP1-151F17.2	48.6625	0.042254	0.0815212	0.178185	0.402559
ENSG00000120053	2805	GOT1	1181.48	-0.0422112	0.0358415	0.178286	0.402718
ENSG00000146648	1956	EGFR	19657.8	0.0428749	0.0365619	0.178499	0.403129
ENSG00000263465	10929	SRSF8	1819.97	-0.0405286	0.0339533	0.178607	0.403302
ENSG00000118181	6230	RPS25	5284.63	-0.038248	0.0314618	0.178659	0.403342
ENSG00000025796	11231	SEC63	4572.37	-0.0312016	0.0246997	0.178687	0.403342
ENSG00000121749	64786	TBC1D15	1461.84	0.0380335	0.0312814	0.178744	0.4034
ENSG00000104774	4125	MAN2B1	572.082	0.0411938	0.0346286	0.178779	0.403409
ENSG00000169957	79724	ZNF768	826.067	-0.0509154	0.0483465	0.17885	0.4035
ENSG00000147697	56169	GSDMC	35.6556	-0.0486245	0.0808747	0.178895	0.403532
ENSG00000197530	142678	MIB2	126.995	0.0322423	0.0794882	0.178986	0.403667
ENSG00000101160	1522	CTSZ	4123.85	-0.0569781	0.0672152	0.17904	0.403719
ENSG00000136840	27090	ST6GALNAC4	449.565	0.0620371	0.065646	0.179087	0.403754
ENSG00000100393	2033	EP300	4131.14	0.0420331	0.035728	0.17918	0.403894
ENSG00000142700	63950	DMRTA2	132.944	-0.0518752	0.079076	0.179451	0.404435
ENSG00000117305	3155	HMGCL	394.199	0.0546187	0.0566598	0.179597	0.404482
ENSG00000143190	5451	POU2F1	1792.42	0.0423859	0.0367431	0.179543	0.404482
ENSG00000137807	9493	KIF23	5766.82	0.0237151	0.0182507	0.179577	0.404482
ENSG00000067704	55699	IARS2	7969.75	-0.0315438	0.0250246	0.179513	0.404482
ENSG00000166261	7753	ZNF202	371.799	-0.0510647	0.0482256	0.179749	0.404686
ENSG00000095574	64376	IKZF5	596.21	0.043808	0.0380048	0.17975	0.404686
ENSG00000105778	23080	AVL9	1881.89	-0.0299757	0.0240211	0.179796	0.404719
ENSG00000204920	7711	ZNF155	309.211	0.0484503	0.0458933	0.180193	0.405544
ENSG00000197102	1778	DYNC1H1	24480.5	-0.0539839	0.0599029	0.18031	0.405615
ENSG00000146067	54540	FAM193B	503.328	0.0431607	0.0373143	0.18035	0.405615
ENSG00000134453	84991	RBM17	2064.63	-0.0351967	0.0285652	0.180286	0.405615
ENSG00000144909	114885	OSBPL11	1219.61	-0.0315629	0.0250916	0.180346	0.405615
ENSG00000070814	6949	TCOF1	7599.52	-0.0352323	0.0285097	0.180406	0.405671
ENSG00000185798	348793	WDR53	513.797	-0.0449029	0.0394097	0.180442	0.405683
ENSG00000001461	57185	NIPAL3	1395.38	0.0490358	0.0449949	0.180529	0.405744
ENSG00000105559	57664	PLEKHA4	216.912	-0.0553236	0.0688422	0.180563	0.405744
ENSG00000253731	NA	PCDHGA6	13.7217	0.0245814	0.0774108	0.180561	0.405744
ENSG00000173875	163049	ZNF791	506.017	0.0438623	0.0382769	0.180598	0.405751
ENSG00000144224	23190	UBXN4	5829.71	0.0440539	0.0381204	0.180633	0.405761
ENSG00000112941	11044	PAPD7	1511.3	0.0339727	0.0273585	0.180772	0.405915
ENSG00000167491	54815	GATAD2A	3257.86	0.0489219	0.0444954	0.180843	0.405915
ENSG00000131013	85313	PPIL4	1569.89	0.0457101	0.0404524	0.180836	0.405915
ENSG00000157426	132949	AASDH	564.498	-0.0538205	0.0545367	0.180858	0.405915
ENSG00000212747	NA	FAM127C	15.5459	0.0290153	0.0785843	0.180744	0.405915
ENSG00000162851	64216	TFB2M	867.242	0.0444593	0.03883	0.180893	0.405923
ENSG00000242732	340526	RGAG4	62.5428	0.0510515	0.0798049	0.180983	0.406054
ENSG00000174238	5306	PITPNA	3875.25	-0.0326113	0.0264498	0.181252	0.406589
ENSG00000100379	79734	KCTD17	632.489	-0.0447984	0.0392611	0.181414	0.40683
ENSG00000103855	80381	CD276	3011.61	-0.0533656	0.0544141	0.181423	0.40683
ENSG00000169871	81844	TRIM56	3370.06	-0.032994	0.026535	0.181479	0.406887
ENSG00000149182	84364	ARFGAP2	1348.58	-0.0319575	0.0255549	0.181987	0.407955
ENSG00000166024	27291	R3HCC1L	640.458	0.0481856	0.0443663	0.182086	0.408106
ENSG00000213619	4722	NDUFS3	866.279	-0.0406458	0.0353042	0.182361	0.408653
ENSG00000133112	7178	TPT1	40171.3	0.0360733	0.0295758	0.18251	0.408915
ENSG00000169016	1876	E2F6	864.492	0.0420984	0.0362058	0.182664	0.409119
ENSG00000139637	60314	C12orf10	791.761	-0.0484284	0.0447922	0.18264	0.409119
ENSG00000170962	80310	PDGFD	83.4574	-0.0530899	0.078537	0.182888	0.40955
ENSG00000171298	2548	GAA	605.817	0.0545689	0.0578022	0.18297	0.409593
ENSG00000130294	NA	KIF1A	6.05334	-0.0184445	0.0759361	0.182959	0.409593
ENSG00000148110	84641	HIATL1	4625.48	0.029652	0.023539	0.183014	0.409621
ENSG00000257704	255783	INAFM1	85.1537	0.0500098	0.0799363	0.183046	0.409622
ENSG00000229043	NA	AC091729.9	125.494	-0.0561513	0.0666036	0.183165	0.409817
ENSG00000255769	NA	GOLGA2P10	103.32	0.0480031	0.0806584	0.183253	0.409944
ENSG00000148335	28989	NTMT1	1277.6	0.0354446	0.0292336	0.183374	0.410144
ENSG00000117519	1266	CNN3	10374.9	-0.0308254	0.0246556	0.183718	0.410771
ENSG00000108848	51747	LUC7L3	3042.2	0.0233612	0.0184093	0.183713	0.410771
ENSG00000136928	NA	GABBR2	15.3576	0.0302052	0.0788445	0.183873	0.411047
ENSG00000004139	23098	SARM1	160.832	-0.0554	0.0650049	0.183991	0.41124
ENSG00000163069	6443	SGCB	972.514	0.0404019	0.0341976	0.184044	0.411289
ENSG00000107263	2889	RAPGEF1	1758.23	0.0374867	0.0311918	0.184167	0.411493
ENSG00000059691	5188	GATB	849.855	-0.0404077	0.0343648	0.184324	0.411772
ENSG00000182552	201965	RWDD4	887.855	-0.0402622	0.0349386	0.184563	0.412164
ENSG00000010610	NA	CD4	0.595321	-0.00649651	0.0742237	0.18454	0.412164
ENSG00000070087	5217	PFN2	9900.52	-0.0445557	0.0387226	0.184876	0.412721
ENSG00000163558	5584	PRKCI	3823.5	0.0253915	0.0199206	0.184848	0.412721
ENSG00000213366	NA	GSTM2	13.4106	-0.0233953	0.0770494	0.184958	0.412834
ENSG00000173744	3267	AGFG1	4384.37	0.0211168	0.0163409	0.185027	0.412845
ENSG00000123353	29095	ORMDL2	1521.71	0.0333517	0.0271086	0.185016	0.412845
ENSG00000117899	23184	MESDC2	3436.03	0.0272381	0.0215888	0.185125	0.412994
ENSG00000105810	1021	CDK6	5538.05	0.0532803	0.0559604	0.185172	0.413028
ENSG00000130935	25926	NOL11	4083.33	-0.0371285	0.0308449	0.185324	0.413223
ENSG00000146247	55023	PHIP	4358.56	0.0355356	0.0293256	0.185316	0.413223
ENSG00000166833	89797	NAV2	66.4109	0.0517002	0.0780614	0.18539	0.413301
ENSG00000063660	2817	GPC1	918.219	-0.0524205	0.076656	0.185728	0.413983
ENSG00000235954	NA	TTC28-AS1	132.714	0.0550788	0.0693648	0.185887	0.414195
ENSG00000103507	10295	BCKDK	1530.96	-0.0475573	0.044218	0.185882	0.414195
ENSG00000169914	23252	OTUD3	525.505	0.045508	0.0411728	0.186056	0.414501
ENSG00000218426	NA	RP11-475C16.1	77.4548	0.0525675	0.0764792	0.186124	0.41458
ENSG00000090612	10795	ZNF268	1228.61	0.0387761	0.0327397	0.18619	0.414657
ENSG00000176658	4642	MYO1D	2591.78	0.0400391	0.0344682	0.186261	0.414705
ENSG00000173166	65059	RAPH1	1015.52	0.0482016	0.0450612	0.186276	0.414705
ENSG00000128342	3976	LIF	3164.65	0.0538552	0.0577329	0.186332	0.41476
ENSG00000163655	8833	GMPS	5687.15	-0.0262658	0.0217062	0.186466	0.414987
ENSG00000272645	NA	RP11-504P24.8	116.968	0.0540297	0.0736087	0.186585	0.415152
ENSG00000103150	23417	MLYCD	115.782	-0.0550349	0.070377	0.186604	0.415152
ENSG00000116350	6429	SRSF4	3176.43	0.0409034	0.0353067	0.186814	0.415547
ENSG00000106078	23242	COBL	936.183	0.0436445	0.0385981	0.186999	0.415888
ENSG00000148187	92399	MRRF	1239.54	-0.038182	0.0322308	0.187203	0.41627
ENSG00000162069	146439	CCDC64B	122.623	-0.0534853	0.0572031	0.187413	0.416666
ENSG00000154328	252969	NEIL2	545.428	-0.0432165	0.0376345	0.187603	0.417018
ENSG00000150867	5305	PIP4K2A	343.999	0.0460148	0.0430741	0.187641	0.41703
ENSG00000170364	6419	SETMAR	117.584	-0.0547853	0.0691672	0.188062	0.41763
ENSG00000010219	8798	DYRK4	179.412	-0.0549338	0.0628745	0.188072	0.41763
ENSG00000090924	64857	PLEKHG2	866.007	-0.0498551	0.0486143	0.188044	0.41763
ENSG00000280670	126661	CCDC163P	144.574	-0.0539656	0.0732473	0.188032	0.41763
ENSG00000156463	153769	SH3RF2	2920.04	-0.0364655	0.0304109	0.187957	0.41763
ENSG00000167136	2021	ENDOG	211.439	-0.0523197	0.0545932	0.188181	0.417715
ENSG00000087266	6452	SH3BP2	637.675	0.04329	0.0382322	0.188207	0.417715
ENSG00000065665	55176	SEC61A2	297.273	0.0491684	0.0481016	0.188203	0.417715
ENSG00000119640	97	ACYP1	386.751	0.0485046	0.0467772	0.189139	0.419641
ENSG00000143786	NA	CNIH3	34.7185	-0.040936	0.0805815	0.189113	0.419641
ENSG00000120549	56243	KIAA1217	486.363	0.0467277	0.0432818	0.189191	0.419686
ENSG00000165996	9200	PTPLA	282.222	-0.0533493	0.0570371	0.189258	0.419691
ENSG00000181915	84890	ADO	1038.41	-0.0344695	0.0284295	0.189247	0.419691
ENSG00000158555	81544	GDPD5	222.979	0.0548868	0.0595879	0.189324	0.419764
ENSG00000105357	79784	MYH14	2674.49	0.0421613	0.036948	0.189412	0.419887
ENSG00000177732	6666	SOX12	541.699	-0.0551226	0.0680791	0.18959	0.420067
ENSG00000115317	27429	HTRA2	765.13	-0.0384385	0.0329117	0.189585	0.420067
ENSG00000107341	54926	UBE2R2	3928.9	0.0244693	0.0193484	0.189572	0.420067
ENSG00000091640	9552	SPAG7	1300.85	0.0501749	0.0483876	0.189708	0.420186
ENSG00000086189	27292	DIMT1	1434.75	-0.0441672	0.0397772	0.18969	0.420186
ENSG00000000003	7105	TSPAN6	1956.84	-0.0351226	0.0292215	0.189865	0.420389
ENSG00000139233	84298	LLPH	686.093	-0.0466236	0.0437489	0.189833	0.420389
ENSG00000070413	9993	DGCR2	2672.11	0.0392846	0.0336887	0.189909	0.420416
ENSG00000138801	9061	PAPSS1	2411.7	-0.0316117	0.0257985	0.190001	0.42044
ENSG00000114544	54946	SLC41A3	688.477	-0.0440074	0.0395777	0.189994	0.42044
ENSG00000149313	60496	AASDHPPT	1156.03	-0.0372128	0.0314354	0.190017	0.42044
ENSG00000106367	1174	AP1S1	3453.77	-0.0445917	0.0404741	0.190136	0.420632
ENSG00000204381	143903	LAYN	224.779	0.0504497	0.0532448	0.190218	0.420741
ENSG00000171346	3866	KRT15	237.31	0.0505787	0.0509242	0.190288	0.420824
ENSG00000175414	285598	ARL10	259.524	-0.0517545	0.077165	0.19032	0.420824
ENSG00000105223	23646	PLD3	2054.2	0.0370747	0.0313808	0.190387	0.4209
ENSG00000138028	10669	CGREF1	78.9157	-0.0486559	0.0789785	0.190611	0.421323
ENSG00000137221	93643	TJAP1	1000.37	-0.0384433	0.0332692	0.190997	0.422105
ENSG00000172380	55970	GNG12	5630.47	0.0377977	0.0306526	0.191098	0.422255
ENSG00000215256	NA	DHRS4-AS1	294.951	-0.0511893	0.0517067	0.191173	0.422299
ENSG00000104442	55156	ARMC1	2210.55	0.0316233	0.0258612	0.191182	0.422299
ENSG00000242294	NA	STAG3L5P	133.615	0.0542534	0.0694457	0.191316	0.422521
ENSG00000105698	7392	USF2	1887.87	0.0372356	0.0315967	0.191399	0.422591
ENSG00000101003	9837	GINS1	1960.1	0.0270632	0.0217826	0.191412	0.422591
ENSG00000034053	321	APBA2	191.596	0.0536263	0.0587645	0.191577	0.42274
ENSG00000137309	3159	HMGA1	29632.2	-0.0581974	0.0853339	0.191577	0.42274
ENSG00000223501	6293	VPS52	2014.5	-0.0286273	0.0235459	0.19157	0.42274
ENSG00000163635	6314	ATXN7	739.661	0.0424954	0.0377565	0.191641	0.422809
ENSG00000140548	374655	ZNF710	560.424	0.0545063	0.0665585	0.191913	0.423336
ENSG00000172687	148203	ZNF738	314.719	-0.049436	0.0476616	0.192087	0.423649
ENSG00000163328	151556	GPR155	79.8098	-0.0495806	0.0784184	0.192257	0.423951
ENSG00000101945	6839	SUV39H1	1029.12	-0.036009	0.0305024	0.19232	0.424019
ENSG00000100281	10042	HMGXB4	2195.95	0.0279609	0.0226468	0.192618	0.424523
ENSG00000108588	57003	CCDC47	5948.93	0.0239476	0.0190322	0.192637	0.424523
ENSG00000100124	129138	ANKRD54	560.953	-0.0462673	0.0433033	0.192647	0.424523
ENSG00000240891	257068	PLCXD2	727.481	-0.0393417	0.0339925	0.192752	0.424682
ENSG00000168028	3921	RPSA	11263.6	0.0358163	0.0295372	0.192965	0.425081
ENSG00000247626	92935	MARS2	512.186	-0.0497768	0.0503777	0.193011	0.425108
ENSG00000064313	6873	TAF2	2342.5	-0.0294021	0.0239295	0.193107	0.425248
ENSG00000224578	NA	HNRNPA1P48	260.555	0.0522889	0.0554022	0.193231	0.425446
ENSG00000057252	6646	SOAT1	5894.54	0.0377231	0.0304539	0.193295	0.425446
ENSG00000186073	84529	C15orf41	408.654	-0.0481998	0.0465793	0.193289	0.425446
ENSG00000240024	NA	LINC00888	142.615	-0.0535513	0.0670795	0.193408	0.425551
ENSG00000124429	79983	POF1B	50.2065	-0.0510589	0.0774148	0.193393	0.425551
ENSG00000047410	7175	TPR	10605.2	0.0369092	0.0306646	0.193838	0.426424
ENSG00000105409	478	ATP1A3	157.085	0.0522572	0.074154	0.194166	0.427043
ENSG00000100335	54471	MIEF1	3478.43	-0.0423117	0.038093	0.194185	0.427043
ENSG00000081377	8555	CDC14B	665.606	0.0365744	0.0311791	0.194273	0.427164
ENSG00000215190	NA	LINC00680	171.228	0.0532507	0.0716701	0.194399	0.427212
ENSG00000247498	NA	RP11-392P7.6	185.184	-0.0527016	0.0581623	0.194492	0.427212
ENSG00000122592	3204	HOXA7	289.789	-0.0505184	0.0512828	0.194484	0.427212
ENSG00000170606	3308	HSPA4	12127.1	-0.0229033	0.0182738	0.194468	0.427212
ENSG00000159658	9813	EFCAB14	5565.63	0.0246804	0.0197559	0.194367	0.427212
ENSG00000182986	162967	ZNF320	206.455	-0.0463136	0.0435194	0.194447	0.427212
ENSG00000155903	5922	RASA2	999.561	0.0464104	0.043702	0.194555	0.427254
ENSG00000109466	11275	KLHL2	1262.07	-0.0358869	0.0304149	0.194577	0.427254
ENSG00000144791	8994	LIMD1	1216.08	0.0352982	0.0297768	0.194704	0.42746
ENSG00000122705	1211	CLTA	5027.2	-0.0244903	0.0197778	0.194816	0.427633
ENSG00000108256	57532	NUFIP2	6966.08	-0.0218822	0.0173846	0.194897	0.427738
ENSG00000132932	51761	ATP8A2	178.417	0.0498352	0.0503263	0.194985	0.42786
ENSG00000156384	119392	SFR1	210.662	0.0531325	0.0587393	0.19504	0.427907
ENSG00000198242	6147	RPL23A	15792.1	0.028727	0.0234756	0.195409	0.428645
ENSG00000223509	NA	RP11-632K20.7	86.3478	0.0532594	0.0720701	0.19571	0.428964
ENSG00000278133	NA	RP11-196G11.5	175.447	0.0529642	0.0591315	0.195602	0.428964
ENSG00000164068	63891	RNF123	652.263	0.0392042	0.0342418	0.195777	0.428964
ENSG00000171017	80131	LRRC8E	587.146	0.0428045	0.0386537	0.195692	0.428964
ENSG00000104714	157697	ERICH1	394.044	0.0516001	0.0541413	0.195778	0.428964
ENSG00000180822	389362	PSMG4	376.484	-0.0491969	0.0473382	0.195753	0.428964
ENSG00000143452	NA	HORMAD1	0.818926	-0.00392874	0.0740219	0.195785	0.428964
ENSG00000197226	23061	TBC1D9B	5402.93	0.0299912	0.0247874	0.195825	0.428979
ENSG00000125734	56927	GPR108	659.794	-0.0415256	0.0369099	0.195889	0.429046
ENSG00000134871	1284	COL4A2	15615.1	0.0499217	0.0503357	0.195979	0.429097
ENSG00000165512	7570	ZNF22	2193.67	0.0354256	0.030309	0.195969	0.429097
ENSG00000185591	6667	SP1	5156.21	0.0274333	0.0223326	0.196091	0.429272
ENSG00000279457	NA	FO538757.2	63.13	0.0378178	0.0798191	0.196177	0.429386
ENSG00000167526	6137	RPL13	16122.9	0.0331144	0.0277216	0.196379	0.429757
ENSG00000003096	NA	KLHL13	6.42229	-0.0162394	0.0754292	0.196576	0.430115
ENSG00000176022	126792	B3GALT6	499.899	-0.0491655	0.0783121	0.196643	0.430189
ENSG00000106025	NA	TSPAN12	40.0817	-0.045675	0.079404	0.196795	0.43045
ENSG00000105085	9441	MED26	274.763	-0.0419811	0.07985	0.196847	0.430492
ENSG00000138768	8615	USO1	4713.04	-0.0235235	0.0188708	0.196947	0.430636
ENSG00000135457	7024	TFCP2	1967.97	-0.0269551	0.0218821	0.197034	0.430755
ENSG00000067208	7813	EVI5	913.177	-0.0365528	0.0315077	0.197191	0.430987
ENSG00000131653	84231	TRAF7	3665.66	0.0341901	0.0289361	0.19724	0.430987
ENSG00000166896	91419	XRCC6BP1	290.22	-0.0468	0.0447398	0.197211	0.430987
ENSG00000143590	1944	EFNA3	108.354	0.0281227	0.0779556	0.197324	0.431098
ENSG00000145012	4026	LPP	4243.75	-0.0509526	0.0548992	0.197429	0.431255
ENSG00000034693	8504	PEX3	835.072	-0.0436128	0.04016	0.197581	0.431443
ENSG00000236104	9278	ZBTB22	361.232	0.0520075	0.0563524	0.197577	0.431443
ENSG00000177707	NA	PVRL3	41.4674	-0.0377271	0.0797279	0.197716	0.431664
ENSG00000178105	1662	DDX10	815.53	-0.0374	0.0324766	0.19778	0.431731
ENSG00000229689	NA	AC009237.8	102.081	0.0509871	0.0749378	0.197892	0.431759
ENSG00000113532	7903	ST8SIA4	179.699	0.0535432	0.0650499	0.197838	0.431759
ENSG00000133316	54663	WDR74	1627.35	-0.0521662	0.0613268	0.197862	0.431759
ENSG00000164674	94120	SYTL3	568.525	-0.0387574	0.0340174	0.197969	0.431782
ENSG00000155846	133522	PPARGC1B	311.943	-0.0532527	0.0635086	0.197951	0.431782
ENSG00000166478	7702	ZNF143	629.946	0.0402551	0.0357462	0.19803	0.431843
ENSG00000169733	5986	RFNG	468.567	-0.0443886	0.0412586	0.198299	0.432153
ENSG00000155959	7411	VBP1	2210.25	0.0367295	0.0316126	0.198243	0.432153
ENSG00000109756	9693	RAPGEF2	2030.85	0.0309769	0.0260223	0.198255	0.432153
ENSG00000022840	9921	RNF10	5182.82	0.0250995	0.0203181	0.198306	0.432153
ENSG00000249592	NA	RP11-440L14.1	68.5944	0.050432	0.0758102	0.198581	0.432638
ENSG00000153157	221711	SYCP2L	107.146	0.0526889	0.0713454	0.198595	0.432638
ENSG00000116580	54856	GON4L	1995.24	-0.0326888	0.0274562	0.198644	0.432672
ENSG00000172315	112858	TP53RK	965.446	-0.039831	0.0353533	0.198687	0.432693
ENSG00000140350	8125	ANP32A	8413.66	-0.0364897	0.0314634	0.198914	0.433115
ENSG00000197122	6714	SRC	2975.05	0.0360854	0.0309983	0.199145	0.433232
ENSG00000003987	9108	MTMR7	44.2006	-0.0427251	0.0797021	0.199049	0.433232
ENSG00000132963	51371	POMP	4638.02	0.0294947	0.025066	0.199047	0.433232
ENSG00000241127	57002	YAE1D1	345.922	-0.0500841	0.0499041	0.19914	0.433232
ENSG00000005001	64063	PRSS22	356.076	0.0484948	0.048605	0.199168	0.433232
ENSG00000087995	339175	METTL2A	885.626	-0.0380319	0.0336026	0.199114	0.433232
ENSG00000076201	25930	PTPN23	930.091	-0.0426468	0.0390221	0.199296	0.433438
ENSG00000143374	80222	TARS2	1560.15	-0.0339292	0.0286997	0.199433	0.433664
ENSG00000241472	NA	PTPRG-AS1	70.4687	0.0509899	0.0739888	0.199896	0.434451
ENSG00000039560	26064	RAI14	1486.04	-0.0299369	0.0248464	0.19987	0.434451
ENSG00000197444	55753	OGDHL	60.7677	-0.0520293	0.0722129	0.199868	0.434451
ENSG00000231991	NA	ANXA2P2	521.115	0.047787	0.0470836	0.200367	0.434914
ENSG00000180370	5062	PAK2	6222.62	-0.0228626	0.018373	0.200335	0.434914
ENSG00000132612	27183	VPS4A	1492.76	0.0374611	0.0326579	0.200376	0.434914
ENSG00000084112	54434	SSH1	3526.28	-0.0257449	0.0209812	0.200286	0.434914
ENSG00000214753	221092	HNRNPUL2	1870.1	-0.027968	0.0230499	0.200182	0.434914
ENSG00000151917	221336	BEND6	318.577	-0.048655	0.0481087	0.200283	0.434914
ENSG00000105270	NA	CLIP3	7.91693	-0.018004	0.075667	0.200372	0.434914
ENSG00000105711	NA	SCN1B	7.19619	0.0196216	0.0760454	0.200248	0.434914
ENSG00000260565	NA	CTD-2270P14.1	227.099	0.0529413	0.0667695	0.200463	0.435025
ENSG00000121281	113	ADCY7	1593.72	-0.0505921	0.0714618	0.200595	0.435025
ENSG00000178035	3615	IMPDH2	4398.44	-0.0213213	0.0171328	0.200533	0.435025
ENSG00000172936	4615	MYD88	1174.2	-0.0330873	0.0279723	0.200585	0.435025
ENSG00000062598	63916	ELMO2	1590.63	-0.0284717	0.0235131	0.200588	0.435025
ENSG00000183722	10186	LHFP	430.503	-0.0424212	0.0387011	0.200651	0.435059
ENSG00000142856	23421	ITGB3BP	512.173	-0.0459786	0.0442089	0.200678	0.435059
ENSG00000174780	6731	SRP72	7100.24	-0.023547	0.0190954	0.200838	0.435126
ENSG00000158411	129531	MITD1	839.203	0.0422713	0.0385771	0.200778	0.435126
ENSG00000188938	158293	FAM120AOS	1198.14	-0.0299285	0.0245502	0.200829	0.435126
ENSG00000259319	NA	RP11-293M10.6	48.1112	-0.0434184	0.0795142	0.200843	0.435126
ENSG00000011485	5536	PPP5C	2775.49	0.0343135	0.0292244	0.200912	0.435204
ENSG00000163597	NA	SNHG16	2054.99	-0.0440833	0.041368	0.201095	0.435455
ENSG00000142303	NA	ADAMTS10	8.13952	-0.0172759	0.0755542	0.201074	0.435455
ENSG00000198440	147949	ZNF583	124.634	-0.0506709	0.0747689	0.201223	0.435658
ENSG00000179277	NA	MEIS3P1	149.004	-0.0517287	0.067991	0.20145	0.436077
ENSG00000198768	164284	APCDD1L	56.8919	-0.0316365	0.0783877	0.201546	0.436213
ENSG00000034152	5606	MAP2K3	2352.42	0.0405566	0.0361808	0.201605	0.436268
ENSG00000089199	1114	CHGB	164.476	0.0509157	0.0546615	0.201805	0.43641
ENSG00000136381	3658	IREB2	3842.13	0.022591	0.0182658	0.201721	0.43641
ENSG00000155858	134353	LSM11	454.297	0.0432748	0.0402498	0.201783	0.43641
ENSG00000182107	161291	TMEM30B	2452.7	-0.0403075	0.0805491	0.201755	0.43641
ENSG00000091164	9352	TXNL1	1270.4	0.036791	0.0319621	0.201896	0.436533
ENSG00000163512	64343	AZI2	576.719	0.0406087	0.0367404	0.202071	0.436767
ENSG00000178184	84552	PARD6G	63.255	0.047408	0.0778584	0.202053	0.436767
ENSG00000173418	51126	NAA20	1998.52	-0.0273228	0.0230689	0.202155	0.436875
ENSG00000186019	NA	AC084219.4	109.412	-0.0526454	0.0672147	0.202276	0.436919
ENSG00000135404	967	CD63	9896.1	-0.0275313	0.0227259	0.202232	0.436919
ENSG00000107819	81855	SFXN3	1294.95	0.0394589	0.0352455	0.202269	0.436919
ENSG00000067836	79641	ROGDI	329.263	-0.0522036	0.0606543	0.202452	0.437226
ENSG00000104324	NA	CPQ	8.44612	-0.018562	0.0758172	0.202834	0.437979
ENSG00000168883	10713	USP39	2608.34	-0.0254619	0.0209072	0.202878	0.438
ENSG00000170545	57228	SMAGP	596.486	-0.044041	0.0413061	0.202982	0.438152
ENSG00000182866	3932	LCK	90.6816	0.0511922	0.0730058	0.203301	0.438749
ENSG00000101546	79863	RBFA	313.603	-0.0489328	0.049717	0.203326	0.438749
ENSG00000105404	10567	RABAC1	576.262	0.0435819	0.0406977	0.203457	0.438855
ENSG00000007047	57787	MARK4	849.231	-0.0483261	0.0479956	0.203477	0.438855
ENSG00000188549	388115	C15orf52	5070.19	-0.0524203	0.0727884	0.203415	0.438855
ENSG00000269343	100293516	ZNF587B	623.131	0.042537	0.0392507	0.203524	0.438884
ENSG00000185920	5727	PTCH1	490.61	0.0481411	0.0484212	0.203657	0.439098
ENSG00000089022	8550	MAPKAPK5	1875.44	-0.0275502	0.0229031	0.203729	0.439181
ENSG00000170846	NA	AC093323.3	697.127	0.0388147	0.0348426	0.203895	0.439465
ENSG00000205208	201725	C4orf46	1184.24	0.0407449	0.0369421	0.203959	0.43953
ENSG00000165526	84881	RPUSD4	623.418	-0.0432825	0.0402262	0.204145	0.439858
ENSG00000100241	6305	SBF1	2826.9	0.0511914	0.0558615	0.204192	0.439886
ENSG00000125247	84899	TMTC4	495.715	-0.047625	0.0482944	0.204274	0.439991
ENSG00000134419	6210	RPS15A	4308.01	-0.0304273	0.0256452	0.2045	0.440403
ENSG00000109270	8649	LAMTOR3	1217.26	-0.0336227	0.028846	0.204582	0.440508
ENSG00000163428	116064	LRRC58	5123.94	0.0295751	0.0247977	0.204682	0.440612
ENSG00000197261	135398	C6orf141	61.3026	-0.0362858	0.0792302	0.204698	0.440612
ENSG00000166226	10576	CCT2	13569.1	-0.0304425	0.0256411	0.204928	0.441034
ENSG00000075340	119	ADD2	740.376	0.0496613	0.0501604	0.205421	0.441155
ENSG00000170485	4862	NPAS2	1253.89	-0.0432953	0.0408618	0.205231	0.441155
ENSG00000142655	5195	PEX14	474.013	0.0492475	0.07517	0.205296	0.441155
ENSG00000010244	7756	ZNF207	4913.85	0.0432303	0.0381373	0.20538	0.441155
ENSG00000117411	8704	B4GALT2	1382.81	-0.0484063	0.0497119	0.205188	0.441155
ENSG00000249915	10016	PDCD6	2202.98	0.0231736	0.0189347	0.205098	0.441155
ENSG00000127463	23065	EMC1	6976.61	-0.0239879	0.019682	0.205399	0.441155
ENSG00000132661	29107	NXT1	690.907	-0.0417346	0.038991	0.205229	0.441155
ENSG00000104299	55756	INTS9	781.933	-0.0380622	0.0337135	0.20533	0.441155
ENSG00000148153	58493	INIP	1640.51	-0.0364279	0.0318829	0.205426	0.441155
ENSG00000259431	79178	THTPA	83.4228	-0.0497501	0.0744261	0.205024	0.441155
ENSG00000144369	165215	FAM171B	906.653	-0.0444126	0.0423682	0.205236	0.441155
ENSG00000187630	317749	DHRS4L2	310.662	-0.0521955	0.0625511	0.205222	0.441155
ENSG00000256223	7556	ZNF10	131.166	-0.0482873	0.0766647	0.20553	0.441232
ENSG00000136104	79621	RNASEH2B	850.532	-0.0382605	0.0346394	0.205498	0.441232
ENSG00000043514	54802	TRIT1	1176.57	-0.0301012	0.0255186	0.205751	0.441634
ENSG00000148835	6877	TAF5	388.907	-0.046715	0.0468309	0.206025	0.442148
ENSG00000262049	NA	RP13-1032I1.7	31.5255	-0.0357952	0.0791044	0.206241	0.442516
ENSG00000178966	80010	RMI1	1177.63	0.0372668	0.0329892	0.206332	0.442516
ENSG00000154358	84033	OBSCN	299.672	-0.0484273	0.0497562	0.206284	0.442516
ENSG00000186314	153768	PRELID2	355.192	0.0455536	0.0447623	0.206306	0.442516
ENSG00000197647	163059	ZNF433	58.4954	-0.0497684	0.0743742	0.20648	0.442758
ENSG00000113356	10622	POLR3G	672.652	-0.0443441	0.0426213	0.206553	0.442843
ENSG00000124508	10385	BTN2A2	659.87	0.0426011	0.0401517	0.206605	0.442868
ENSG00000135624	10574	CCT7	16377.6	0.0370592	0.0326647	0.206633	0.442868
ENSG00000156504	159090	FAM122B	2233.54	0.0250824	0.0209665	0.206875	0.443313
ENSG00000101265	9770	RASSF2	304.989	0.0519769	0.0620532	0.207058	0.44356
ENSG00000065600	55248	TMEM206	801.297	0.0368525	0.0328606	0.207039	0.44356
ENSG00000155636	129831	RBM45	347.757	-0.0453939	0.0442653	0.20717	0.443653
ENSG00000231290	NA	APCDD1L-AS1	15.1745	0.0338903	0.0788943	0.207154	0.443653
ENSG00000269001	NA	ZNF818P	107.265	-0.0516688	0.0609673	0.207217	0.443681
ENSG00000121152	23397	NCAPH	2819.26	0.0311487	0.0265242	0.207303	0.443719
ENSG00000006042	26022	TMEM98	145.921	-0.0489272	0.0686259	0.207289	0.443719
ENSG00000065243	5586	PKN2	4872.19	-0.0192245	0.0156041	0.207358	0.443758
ENSG00000156968	NA	MPV17L	13.817	-0.0249061	0.0770711	0.20739	0.443758
ENSG00000023041	64429	ZDHHC6	1605.1	-0.026414	0.0219959	0.207425	0.44376
ENSG00000148671	10974	ADIRF	455.571	0.0505419	0.0553875	0.207512	0.443874
ENSG00000163956	4043	LRPAP1	2650.49	0.0336984	0.0291452	0.207577	0.443938
ENSG00000167720	63826	SRR	527.962	-0.0450445	0.04381	0.207938	0.444638
ENSG00000117984	1509	CTSD	1063.53	-0.049068	0.0505604	0.207988	0.444671
ENSG00000173226	9657	IQCB1	1376.73	-0.0320452	0.0274494	0.208093	0.44475
ENSG00000163535	151246	SGOL2	1941.53	0.0239715	0.0198905	0.208085	0.44475
ENSG00000183474	728340	GTF2H2C	703.7	-0.0487084	0.05034	0.208143	0.444783
ENSG00000066136	4802	NFYC	1405.41	0.0418678	0.0389772	0.208289	0.444801
ENSG00000130821	6535	SLC6A8	247.204	0.0510244	0.0579773	0.208238	0.444801
ENSG00000108830	8153	RND2	56.9956	-0.0477727	0.0762995	0.208272	0.444801
ENSG00000130640	10844	TUBGCP2	2056.15	-0.026584	0.0223701	0.208208	0.444801
ENSG00000151612	152485	ZNF827	1049.23	-0.0308517	0.0264408	0.208522	0.445154
ENSG00000128536	222256	CDHR3	45.621	-0.0427065	0.0785651	0.208493	0.445154
ENSG00000077157	4660	PPP1R12B	329.946	0.04968	0.0530186	0.208699	0.445458
ENSG00000146918	54892	NCAPG2	6531.91	0.0209147	0.0171289	0.209071	0.446151
ENSG00000165572	89890	KBTBD6	906.6	-0.0424879	0.0400481	0.209093	0.446151
ENSG00000223705	NA	NSUN5P1	227.742	-0.052459	0.0662089	0.209523	0.446847
ENSG00000109501	7466	WFS1	797.113	0.0509121	0.0574884	0.209556	0.446847
ENSG00000171953	91647	ATPAF2	273.195	-0.049491	0.0532927	0.209525	0.446847
ENSG00000120370	92344	GORAB	302.539	0.0475944	0.0488403	0.209525	0.446847
ENSG00000175309	85007	PHYKPL	351.1	-0.0508215	0.0573567	0.209635	0.446941
ENSG00000234545	257415	FAM133B	673.997	0.0426188	0.040293	0.209792	0.447203
ENSG00000101181	26164	MTG2	1161.53	-0.0365409	0.0325164	0.209865	0.447212
ENSG00000151466	132320	SCLT1	659.662	-0.0361824	0.0320551	0.209862	0.447212
ENSG00000172889	51162	EGFL7	502.32	0.0445412	0.0784544	0.209968	0.447357
ENSG00000106153	51142	CHCHD2	5746.12	0.0334647	0.0291174	0.210022	0.447399
ENSG00000167600	29785	CYP2S1	109.498	-0.0499871	0.0728517	0.210213	0.447733
ENSG00000079482	4983	OPHN1	1243.97	-0.0444791	0.0431649	0.210515	0.448289
ENSG00000131043	25980	AAR2	1941.03	-0.0297701	0.0254125	0.210569	0.448289
ENSG00000163026	80304	C2orf44	920.419	-0.0349177	0.0303877	0.210578	0.448289
ENSG00000150779	26521	TIMM8B	551.016	-0.0449387	0.0441712	0.21076	0.448604
ENSG00000231074	NA	HCG18	1359.68	-0.0307832	0.0263711	0.211145	0.449279
ENSG00000168214	3516	RBPJ	3335.84	0.0249509	0.0209471	0.211147	0.449279
ENSG00000257923	1523	CUX1	2271.03	0.0308362	0.0264894	0.211232	0.449313
ENSG00000180667	55432	YOD1	1118.39	0.0427407	0.0409148	0.211204	0.449313
ENSG00000169439	NA	SDC2	1.1784	0.00690115	0.0742082	0.211768	0.450379
ENSG00000116251	6146	RPL22	9169.99	-0.0312398	0.0269454	0.211943	0.450679
ENSG00000184983	4700	NDUFA6	1618.28	0.0444543	0.0428264	0.211984	0.450691
ENSG00000197106	NA	SLC6A17	0.891157	0.00717334	0.0741641	0.212036	0.450729
ENSG00000071859	9130	FAM50A	2719.44	-0.0453576	0.0452051	0.212093	0.45077
ENSG00000164296	81789	TIGD6	149.98	-0.0510197	0.060539	0.212125	0.45077
ENSG00000163909	26508	HEYL	61.3576	-0.0391022	0.067314	0.212172	0.450795
ENSG00000279495	NA	RP11-521B24.4	172.907	0.0508667	0.0585414	0.212217	0.450819
ENSG00000074047	2736	GLI2	44.6007	0.0419572	0.0785266	0.212462	0.451143
ENSG00000175104	7189	TRAF6	252.312	-0.0507469	0.0587622	0.212489	0.451143
ENSG00000185298	339230	CCDC137	1511.43	-0.0289484	0.0246319	0.212419	0.451143
ENSG00000071242	NA	RPS6KA2	19.2957	0.0273646	0.0774447	0.212509	0.451143
ENSG00000131242	84440	RAB11FIP4	575.461	-0.0479778	0.0504968	0.212555	0.451166
ENSG00000145022	6988	TCTA	299.395	-0.0501733	0.0717289	0.212926	0.451845
ENSG00000099326	7593	MZF1	167.626	-0.0453446	0.0771039	0.212944	0.451845
ENSG00000090863	2734	GLG1	7405.06	0.0212926	0.0175919	0.213035	0.451965
ENSG00000102096	11040	PIM2	243.794	0.0478634	0.049579	0.21312	0.452071
ENSG00000156467	7381	UQCRB	4027.7	-0.0343447	0.0302522	0.213264	0.452301
ENSG00000147316	79648	MCPH1	1152.52	-0.0351659	0.0307619	0.213304	0.452312
ENSG00000203783	574414	PRR9	109.222	-0.0414673	0.0786387	0.213356	0.452351
ENSG00000134769	NA	DTNA	4.32132	0.0166846	0.0754967	0.213404	0.452377
ENSG00000089723	78990	OTUB2	77.4861	-0.0492812	0.0735919	0.213541	0.452594
ENSG00000173598	11163	NUDT4	1064.25	-0.0438764	0.0427601	0.213759	0.452981
ENSG00000125912	56926	NCLN	1816.47	0.0480578	0.0496191	0.213839	0.453061
ENSG00000188636	84247	LDOC1L	1335.71	0.0304483	0.0263316	0.213866	0.453061
ENSG00000104885	84444	DOT1L	623.683	0.0374561	0.0338197	0.213975	0.453219
ENSG00000087510	7022	TFAP2C	849.237	-0.0346267	0.0784745	0.214068	0.453341
ENSG00000215193	55670	PEX26	2130.98	-0.0504821	0.0594443	0.214186	0.453517
ENSG00000126456	3661	IRF3	1785.64	0.0480281	0.0493731	0.214354	0.453799
ENSG00000182165	NA	TP53TG1	118.464	-0.0500998	0.0714843	0.214523	0.453935
ENSG00000134825	746	TMEM258	1260.88	0.033354	0.0281335	0.214476	0.453935
ENSG00000135441	2647	BLOC1S1	158.533	-0.0520203	0.0675265	0.214506	0.453935
ENSG00000164610	6100	RP9	409.258	-0.0502254	0.0580016	0.214573	0.453949
ENSG00000181061	25994	HIGD1A	1308.58	0.0309614	0.0268146	0.2146	0.453949
ENSG00000241506	NA	PSMC1P1	102.736	0.0492895	0.0727691	0.214742	0.454132
ENSG00000049618	57492	ARID1B	2392.61	-0.0263589	0.0223353	0.214756	0.454132
ENSG00000143379	9869	SETDB1	1087.52	-0.0365108	0.0329197	0.214818	0.454188
ENSG00000104522	7264	TSTA3	1995.5	-0.0265103	0.0228196	0.21502	0.454398
ENSG00000170871	9778	KIAA0232	2013.99	-0.0250351	0.0212702	0.215022	0.454398
ENSG00000106330	64598	MOSPD3	147.205	-0.0511172	0.0594033	0.214965	0.454398
ENSG00000127957	5387	PMS2P3	141.452	0.0532606	0.0685491	0.215115	0.454492
ENSG00000117682	79947	DHDDS	1526.4	-0.0328098	0.0288229	0.215136	0.454492
ENSG00000118242	55686	MREG	926.726	0.0368573	0.0322579	0.215332	0.454831
ENSG00000121900	113452	TMEM54	1644.47	0.0505394	0.0588662	0.215381	0.45486
ENSG00000143797	129642	MBOAT2	2382.63	0.0248362	0.0209448	0.215443	0.454918
ENSG00000131398	3748	KCNC3	93.4554	-0.0381623	0.0786457	0.21559	0.455154
ENSG00000145439	84869	CBR4	298.058	-0.0505626	0.0599614	0.215655	0.455217
ENSG00000189060	3005	H1F0	11411.8	0.0430706	0.0416058	0.215728	0.455222
ENSG00000093167	9209	LRRFIP2	1149.33	-0.031854	0.0277473	0.215699	0.455222
ENSG00000108861	1845	DUSP3	2875.84	0.0228155	0.0188741	0.215851	0.455408
ENSG00000155760	8324	FZD7	1060.57	0.0332549	0.0292113	0.216004	0.455658
ENSG00000144504	51281	ANKMY1	87.4571	-0.0462947	0.0758297	0.216098	0.455782
ENSG00000279095	NA	AC092066.1	349.038	-0.0492409	0.0549859	0.216179	0.455805
ENSG00000131370	9467	SH3BP5	345.909	0.0437283	0.0450017	0.21617	0.455805
ENSG00000228223	NA	HCG11	187.33	0.0505971	0.0615833	0.216497	0.45638
ENSG00000173852	23333	DPY19L1	1484.14	0.0372059	0.0337984	0.216522	0.45638
ENSG00000174013	200933	FBXO45	1816.96	0.028976	0.0245286	0.21662	0.456512
ENSG00000175322	162655	ZNF519	461.962	0.043411	0.0424475	0.216849	0.456921
ENSG00000143793	79169	C1orf35	363.937	-0.0448558	0.0448116	0.216972	0.457105
ENSG00000178464	NA	CTD-2192J16.15	41.1597	0.04298	0.0779719	0.217013	0.457118
ENSG00000172878	254042	METAP1D	452.42	-0.044538	0.0455251	0.217121	0.457271
ENSG00000054654	23224	SYNE2	4092.08	0.0488461	0.0701887	0.217239	0.457372
ENSG00000133121	90627	STARD13	740.329	-0.040032	0.0380787	0.217233	0.457372
ENSG00000162511	7805	LAPTM5	61.3136	0.0483095	0.073756	0.217537	0.457609
ENSG00000110711	9049	AIP	1225.58	0.0484633	0.0516434	0.217399	0.457609
ENSG00000205629	51451	LCMT1	1244.11	0.0328895	0.0299078	0.217669	0.457609
ENSG00000103248	64779	MTHFSD	491.477	0.0418316	0.040163	0.217575	0.457609
ENSG00000125351	65109	UPF3B	982.542	0.0420866	0.0404825	0.217481	0.457609
ENSG00000156603	219541	MED19	343.981	-0.0471846	0.0491044	0.217636	0.457609
ENSG00000150433	219854	TMEM218	292.843	-0.0440181	0.0455299	0.217573	0.457609
ENSG00000161048	222236	NAPEPLD	451.079	-0.0447014	0.0447713	0.217445	0.457609
ENSG00000177842	253639	ZNF620	203.055	-0.0485718	0.0534308	0.217668	0.457609
ENSG00000131067	2686	GGT7	150.926	-0.0491576	0.0690785	0.217799	0.457809
ENSG00000135070	81689	ISCA1	1317.59	-0.0283603	0.0245704	0.217856	0.457853
ENSG00000074370	NA	ATP2A3	17.7779	-0.0247872	0.0768265	0.217909	0.457891
ENSG00000173786	1267	CNP	3808.65	0.0319769	0.0281119	0.218052	0.458118
ENSG00000177963	60626	RIC8A	2665.56	-0.0377961	0.0350266	0.218125	0.458196
ENSG00000137216	55362	TMEM63B	1569.84	0.0360465	0.03261	0.218218	0.458318
ENSG00000226259	NA	GTF2H2B	91.4976	-0.0485461	0.0732086	0.218289	0.458322
ENSG00000103653	1445	CSK	1565.7	0.0471711	0.048514	0.218291	0.458322
ENSG00000136238	5879	RAC1	11003.8	-0.0250895	0.0213716	0.218579	0.458778
ENSG00000056097	51663	ZFR	6393.46	0.0248976	0.0210965	0.218561	0.458778
ENSG00000010292	9918	NCAPD2	11369.2	0.0328083	0.0290156	0.218904	0.459238
ENSG00000111247	10635	RAD51AP1	1619.92	0.0339518	0.0303422	0.218896	0.459238
ENSG00000204262	NA	COL5A2	29.6676	-0.0382482	0.0785303	0.218845	0.459238
ENSG00000106588	5683	PSMA2	130.903	-0.0503763	0.0645844	0.219111	0.459598
ENSG00000111186	81029	WNT5B	478.044	-0.0534335	0.0616017	0.219268	0.459853
ENSG00000204713	5987	TRIM27	2049.6	-0.0302611	0.0264397	0.219345	0.459941
ENSG00000141503	50488	MINK1	4617.72	0.0285029	0.0246722	0.219474	0.460138
ENSG00000230453	441459	ANKRD18B	1156.98	-0.0374852	0.0345572	0.219578	0.46028
ENSG00000117620	23443	SLC35A3	1664.75	0.0408426	0.0383028	0.219688	0.460375
ENSG00000168818	53407	STX18	867.417	-0.0330319	0.0294006	0.219694	0.460375
ENSG00000272419	NA	RP11-403I13.8	70.2566	0.0420767	0.077781	0.219839	0.460586
ENSG00000093144	55862	ECHDC1	2432.34	-0.0286379	0.0248415	0.219866	0.460586
ENSG00000151929	9531	BAG3	1615.72	-0.0441688	0.0442368	0.219923	0.460633
ENSG00000186132	130355	C2orf76	191.546	-0.049662	0.058633	0.220011	0.460681
ENSG00000152439	374928	ZNF773	223.868	0.0481477	0.0548607	0.220017	0.460681
ENSG00000106028	6742	SSBP1	3908.25	-0.0200398	0.0164415	0.220241	0.460836
ENSG00000170464	202052	DNAJC18	269.518	0.0476958	0.0516305	0.220269	0.460836
ENSG00000178425	221294	NT5DC1	1508.03	-0.0316716	0.0279833	0.220187	0.460836
ENSG00000155330	388272	C16orf87	528.354	0.0407765	0.0387972	0.22026	0.460836
ENSG00000228474	100128731	OST4	2216.42	0.0400143	0.0371908	0.220231	0.460836
ENSG00000164093	5308	PITX2	57.4565	-0.0471215	0.075264	0.220349	0.460931
ENSG00000105997	3200	HOXA3	157.628	-0.0493426	0.0571828	0.220549	0.461255
ENSG00000143995	NA	MEIS1	40.5234	-0.0396839	0.0782803	0.220576	0.461255
ENSG00000127399	65999	LRRC61	191.935	-0.0498939	0.0671043	0.220625	0.461284
ENSG00000130787	9026	HIP1R	1705.62	-0.0324628	0.0288576	0.220825	0.461405
ENSG00000112651	51069	MRPL2	1209.97	0.0320703	0.0283554	0.2208	0.461405
ENSG00000010361	80199	FUZ	220.105	-0.0467115	0.0496608	0.220824	0.461405
ENSG00000164221	153733	CCDC112	305.556	-0.0475302	0.0506678	0.220719	0.461405
ENSG00000177370	29928	TIMM22	1041.61	0.0359018	0.0328038	0.220966	0.461476
ENSG00000214253	51024	FIS1	1223.58	0.0386005	0.0361401	0.220943	0.461476
ENSG00000196214	90321	ZNF766	759.237	0.0406216	0.0403107	0.220924	0.461476
ENSG00000105058	26017	FAM32A	2555.91	0.0276638	0.0239847	0.221082	0.461572
ENSG00000167536	147015	DHRS13	564.844	0.0413117	0.0398747	0.221076	0.461572
ENSG00000111752	1911	PHC1	422.817	-0.0457692	0.0475657	0.221155	0.46165
ENSG00000083099	57226	LYRM2	1954.61	-0.0260163	0.0223847	0.221222	0.461716
ENSG00000137692	84259	DCUN1D5	2775.86	-0.0299608	0.0262274	0.22134	0.461888
ENSG00000178694	63899	NSUN3	377.968	-0.0429084	0.0418457	0.221448	0.462037
ENSG00000185651	7332	UBE2L3	3864.88	-0.0304812	0.0269448	0.221527	0.462128
ENSG00000132155	5894	RAF1	2029.37	0.0274294	0.0230395	0.221809	0.462631
ENSG00000100387	9978	RBX1	1593.3	0.0333332	0.0294677	0.221839	0.462631
ENSG00000256060	10597	TRAPPC2B	116.733	0.0496425	0.0683805	0.221918	0.462721
ENSG00000152939	153562	MARVELD2	1689.56	0.032778	0.0292683	0.222104	0.463035
ENSG00000176700	NA	SCAND2P	165.775	0.0491117	0.0696294	0.222307	0.463384
ENSG00000171863	6201	RPS7	23169	-0.0304469	0.0268603	0.222355	0.46341
ENSG00000139725	54509	RHOF	2347.07	-0.0388217	0.0362686	0.222435	0.463501
ENSG00000136425	10518	CIB2	744.18	0.0379342	0.0347018	0.222472	0.463504
ENSG00000278600	NA	RP11-81A1.6	49.1887	0.0402881	0.0779021	0.222911	0.464159
ENSG00000068796	3796	KIF2A	2254.95	0.0273634	0.0237546	0.222892	0.464159
ENSG00000142544	90353	CTU1	49.1584	-0.0309257	0.0778759	0.222929	0.464159
ENSG00000170191	140838	NANP	597.761	-0.0482077	0.0528217	0.222841	0.464159
ENSG00000174243	9416	DDX23	7324.59	0.0346685	0.0305118	0.223115	0.46447
ENSG00000139190	6843	VAMP1	134.025	0.0499549	0.0635839	0.22328	0.464655
ENSG00000167186	10229	COQ7	486.677	0.0400208	0.0385214	0.22331	0.464655
ENSG00000112200	26036	ZNF451	2235.57	-0.0305755	0.0270475	0.223253	0.464655
ENSG00000136010	160428	ALDH1L2	266.599	-0.0468753	0.0505341	0.223347	0.464657
ENSG00000125968	3397	ID1	38.1178	-0.0388926	0.0780757	0.223423	0.464724
ENSG00000112893	4124	MAN2A1	3053.46	-0.0302527	0.0264495	0.223451	0.464724
ENSG00000078124	55331	ACER3	3282.94	0.0225142	0.0191564	0.223589	0.464936
ENSG00000102003	NA	SYP	15.6917	-0.0307025	0.0776761	0.223629	0.464946
ENSG00000122786	800	CALD1	4823.79	0.0259955	0.0225814	0.223823	0.465199
ENSG00000113971	27031	NPHP3	179.832	-0.0490285	0.0577705	0.223812	0.465199
ENSG00000198933	9755	TBKBP1	264.158	0.0487108	0.0609887	0.224193	0.465893
ENSG00000128595	813	CALU	15357.5	0.0249945	0.0214731	0.224414	0.466278
ENSG00000137876	51187	RSL24D1	2685.13	0.0272344	0.023583	0.224614	0.466517
ENSG00000186153	51741	WWOX	198.77	0.0483217	0.0548707	0.224596	0.466517
ENSG00000157107	115548	FCHO2	1209	0.0352138	0.0322813	0.224636	0.466517
ENSG00000255874	NA	LINC00346	539.455	0.0379464	0.0357439	0.224734	0.46657
ENSG00000122376	54537	FAM35A	1568.27	-0.037309	0.0348973	0.224732	0.46657
ENSG00000241990	NA	PRR34-AS1	65.1264	-0.0416728	0.0757092	0.22482	0.466599
ENSG00000182272	338707	B4GALNT4	139.964	0.0489394	0.0693592	0.224796	0.466599
ENSG00000157613	90993	CREB3L1	416.858	0.0455779	0.0480304	0.225043	0.466987
ENSG00000139718	23067	SETD1B	1161.52	-0.0480814	0.0639685	0.225282	0.467409
ENSG00000166169	27343	POLL	340.333	-0.0472843	0.0525093	0.225482	0.467675
ENSG00000137393	255488	RNF144B	121.981	-0.0452437	0.0754258	0.225482	0.467675
ENSG00000113407	6897	TARS	8896.3	-0.0276141	0.0236045	0.225587	0.467704
ENSG00000130348	55278	QRSL1	1257.33	-0.0309873	0.0275717	0.225575	0.467704
ENSG00000166452	56672	AKIP1	305.403	-0.0460249	0.047095	0.225604	0.467704
ENSG00000174718	55196	KIAA1551	628.85	0.0407129	0.0392091	0.225808	0.468052
ENSG00000187257	222194	RSBN1L	1098.79	-0.0383082	0.0363686	0.226079	0.468538
ENSG00000131966	55860	ACTR10	2308.24	-0.0281973	0.02486	0.22614	0.468591
ENSG00000122257	5930	RBBP6	3148.65	0.0221439	0.0189502	0.226377	0.469005
ENSG00000002016	5893	RAD52	218.774	-0.0474771	0.0540345	0.226467	0.469043
ENSG00000120832	80298	MTERF2	284.877	-0.0490457	0.0590149	0.226453	0.469043
ENSG00000137843	56924;106821730	PAK6	86.5293	-0.0475491	0.071682	0.226702	0.469454
ENSG00000204681	2550	GABBR1	286.697	0.0466042	0.0508953	0.226878	0.469743
ENSG00000129472	84932	RAB2B	1167.75	0.0304776	0.0271638	0.226913	0.469743
ENSG00000034533	28990	ASTE1	279.451	-0.0494657	0.0659964	0.227051	0.469954
ENSG00000124688	9587	MAD2L1BP	946.152	0.0332232	0.0302015	0.227193	0.470137
ENSG00000123091	26994	RNF11	2777.04	0.0254652	0.0220281	0.227213	0.470137
ENSG00000204934	NA	ATP6V0E2-AS1	94.0151	0.047197	0.0726528	0.227282	0.470207
ENSG00000187193	4501	MT1X	66.7128	-0.046751	0.0737359	0.22736	0.470293
ENSG00000118579	80306	MED28	1863.36	0.0296546	0.0262855	0.227425	0.470353
ENSG00000067955	865	CBFB	3815.32	0.023741	0.0205104	0.227498	0.470429
ENSG00000091972	4345	CD200	234.451	-0.0469515	0.0558362	0.227692	0.47061
ENSG00000143458	126626	GABPB2	557.029	0.037569	0.0354599	0.227731	0.47061
ENSG00000176542	205717	KIAA2018	917.58	0.0351948	0.0324496	0.227666	0.47061
ENSG00000173926	NA	2024-03-03	16.684	-0.0286589	0.0774191	0.227708	0.47061
ENSG00000234608	NA	MAPKAPK5-AS1	494.18	-0.0431361	0.0440598	0.227901	0.470661
ENSG00000257337	NA	RP11-983P16.4	107.897	-0.0466322	0.0735733	0.227833	0.470661
ENSG00000132664	10621	POLR3F	732.169	-0.042356	0.0426129	0.227864	0.470661
ENSG00000164494	57107	PDSS2	697.569	-0.0339474	0.0310743	0.227861	0.470661
ENSG00000138592	9101	USP8	2846.85	-0.0219551	0.0186098	0.228095	0.470919
ENSG00000135316	10492	SYNCRIP	13026.5	-0.0210242	0.0180676	0.228108	0.470919
ENSG00000107821	81621	KAZALD1	30.9582	-0.0317269	0.0776948	0.228134	0.470919
ENSG00000182827	64746	ACBD3	2115.45	-0.029826	0.0265585	0.228173	0.470925
ENSG00000140104	122616	C14orf79	179.48	-0.0489179	0.0595107	0.228439	0.471397
ENSG00000172354	2783	GNB2	3622.86	0.0409404	0.0393592	0.228514	0.471478
ENSG00000274020	NA	LINC01138	68.9945	0.0467999	0.0735314	0.228628	0.471638
ENSG00000235501	NA	RP4-639F20.1	131.076	-0.0434982	0.0757404	0.229036	0.472353
ENSG00000160703	79671	NLRX1	238.031	-0.0475026	0.0542366	0.229047	0.472353
ENSG00000270959	NA	LPP-AS2	63.6938	0.0462206	0.0736041	0.2296	0.473142
ENSG00000115661	8576	STK16	526.738	-0.0396912	0.0378135	0.229564	0.473142
ENSG00000175274	9537	TP53I11	39.9126	0.0369281	0.077712	0.229518	0.473142
ENSG00000166275	119032	C10orf32	171.263	0.0490222	0.0622701	0.229612	0.473142
ENSG00000197037	221785	ZSCAN25	813.596	0.0435974	0.0441251	0.229596	0.473142
ENSG00000128245	7533	YWHAH	4899.84	0.0288777	0.0259485	0.229658	0.473162
ENSG00000166855	10845	CLPX	1990.42	0.0288543	0.0259677	0.229723	0.473182
ENSG00000127527	58513	EPS15L1	998.773	-0.0338994	0.0313026	0.229741	0.473182
ENSG00000214026	6150;107987373	MRPL23	403.67	-0.0482517	0.0577754	0.229783	0.473193
ENSG00000111639	51258	MRPL51	4198.87	-0.0204682	0.0175746	0.229987	0.473539
ENSG00000147535	84513	PPAPDC1B	915.061	-0.0329449	0.0298902	0.230036	0.473565
ENSG00000156345	23552	CDK20	142.779	-0.0488838	0.0650999	0.230086	0.473593
ENSG00000129473	599	BCL2L2	1754.04	-0.0343406	0.0753444	0.230279	0.473764
ENSG00000112695	1347	COX7A2	3070.55	-0.0245501	0.0213716	0.230265	0.473764
ENSG00000092208	8487	GEMIN2	528.785	-0.0411636	0.040844	0.230267	0.473764
ENSG00000214654	NA	RP11-27I1.4	144.419	-0.0481217	0.0656473	0.23043	0.474
ENSG00000100968	4776	NFATC4	93.7494	0.0336066	0.0778859	0.230698	0.474263
ENSG00000159363	23400	ATP13A2	1899.98	0.0417611	0.0412498	0.230695	0.474263
ENSG00000188290	57801	HES4	58.6492	0.0342915	0.0778962	0.230618	0.474263
ENSG00000126005	101410538	MMP24-AS1	508.498	0.0490248	0.0656051	0.230704	0.474263
ENSG00000272047	404672	GTF2H5	1030.22	0.0341657	0.0315051	0.230886	0.474561
ENSG00000126953	1678	TIMM8A	539.009	-0.040383	0.0397052	0.230966	0.474608
ENSG00000104671	10671	DCTN6	585.951	0.0396377	0.0388476	0.230981	0.474608
ENSG00000122218	1314	COPA	7812.71	0.0202109	0.0174005	0.2313	0.475188
ENSG00000235560	NA	AC002310.12	47.3817	-0.0452938	0.0743078	0.231597	0.47568
ENSG00000122642	11328	FKBP9	3354.68	-0.0299315	0.0269094	0.231626	0.47568
ENSG00000164506	134957	STXBP5	1333.65	-0.0337402	0.0309123	0.23165	0.47568
ENSG00000071246	22846	VASH1	53.9488	-0.0383547	0.0775659	0.231693	0.475693
ENSG00000173163	150684	COMMD1	470.917	-0.0448735	0.0484481	0.231897	0.476038
ENSG00000102098	10389	SCML2	219.084	-0.0478858	0.0571757	0.231971	0.476115
ENSG00000131381	64145	RBSN	988.675	0.0337142	0.0310924	0.232129	0.476363
ENSG00000101898	NA	MCTS2P	101.875	-0.0489943	0.0655561	0.232795	0.477137
ENSG00000114423	868	CBLB	243.096	0.0459755	0.0506332	0.232681	0.477137
ENSG00000105173	898	CCNE1	750.215	0.0362517	0.0345786	0.232636	0.477137
ENSG00000198695	4541	MT-ND6	2319.01	0.0441238	0.0454778	0.232797	0.477137
ENSG00000103512	23420	NOMO1	1817.77	0.0370324	0.0351312	0.2328	0.477137
ENSG00000164405	27089	UQCRQ	2852.26	-0.0357617	0.0337033	0.23257	0.477137
ENSG00000081870	51668	HSPB11	1171.22	-0.0362349	0.0343315	0.23273	0.477137
ENSG00000162777	79961	DENND2D	268.573	-0.0463195	0.0516415	0.232586	0.477137
ENSG00000171476	NA	HOPX	22.895	-0.025864	0.0767799	0.233005	0.477482
ENSG00000135763	9816	URB2	1790.18	-0.0440898	0.0466604	0.233078	0.477556
ENSG00000132424	25957	PNISR	1894.56	0.0347457	0.0325586	0.233132	0.477592
ENSG00000108854	64750	SMURF2	6872.48	0.0293936	0.0263434	0.233252	0.477763
ENSG00000127540	10975	UQCR11	219.571	-0.0456222	0.051272	0.233516	0.478002
ENSG00000108826	51264	MRPL27	1532.61	-0.0377276	0.0359932	0.23342	0.478002
ENSG00000137656	84811	BUD13	480.385	-0.0422867	0.0431567	0.233516	0.478002
ENSG00000154813	285381	DPH3	573.337	-0.0458144	0.0499322	0.233452	0.478002
ENSG00000186493	153571	C5orf38	80.4963	-0.0372333	0.0775565	0.233555	0.478005
ENSG00000250251	NA	PKD1P6	86.0292	-0.0419436	0.0761194	0.233906	0.47835
ENSG00000134057	891	CCNB1	8780.3	0.0203545	0.0176179	0.234092	0.47835
ENSG00000101365	3420	IDH3B	4071.83	-0.0252135	0.0222651	0.234059	0.47835
ENSG00000073350	3993	LLGL2	1200.94	0.0457597	0.0731167	0.233903	0.47835
ENSG00000185627	5719	PSMD13	3370.8	0.0267243	0.0236929	0.233815	0.47835
ENSG00000146676	5814	PURB	3520.48	0.0422902	0.0428216	0.233939	0.47835
ENSG00000141198	10040	TOM1L1	1324.52	0.029293	0.0264731	0.23399	0.47835
ENSG00000105829	10282	BET1	706.422	0.0372501	0.0358818	0.234044	0.47835
ENSG00000119616	51077	FCF1	3160	-0.0250826	0.022066	0.233976	0.47835
ENSG00000143319	81875	ISG20L2	2607.79	-0.0351529	0.0330997	0.234089	0.47835
ENSG00000256594	NA	RP11-705C15.2	142.547	-0.0401406	0.0684719	0.234144	0.478355
ENSG00000135951	80705	TSGA10	164.261	-0.0484665	0.0608822	0.234168	0.478355
ENSG00000132321	79781	IQCA1	295.587	0.0437518	0.0471809	0.234456	0.478869
ENSG00000153048	23589	CARHSP1	2666.39	0.0395818	0.0408694	0.234691	0.479273
ENSG00000111647	23074	UHRF1BP1L	750.628	-0.0388391	0.0380933	0.234767	0.479354
ENSG00000168803	161823	ADAL	425.132	0.0406021	0.0407108	0.23483	0.479406
ENSG00000086475	22929	SEPHS1	1710.44	0.0328694	0.0304223	0.235076	0.479621
ENSG00000013306	51629	SLC25A39	3943.4	0.0263988	0.0239186	0.235157	0.479621
ENSG00000178467	54681	P4HTM	351.323	-0.0465047	0.053145	0.235139	0.479621
ENSG00000126603	84662	GLIS2	631.382	0.0444966	0.0510857	0.235095	0.479621
ENSG00000165102	138050	HGSNAT	1195.21	-0.0333419	0.0312797	0.235106	0.479621
ENSG00000213178	NA	RP11-641D5.1	68.4986	0.0440775	0.0750864	0.235017	0.479621
ENSG00000251369	162972	ZNF550	350.073	0.0447904	0.0500633	0.235389	0.480019
ENSG00000107789	9562	MINPP1	652.111	-0.0419126	0.0431429	0.235531	0.480233
ENSG00000162520	81493	SYNC	96.1197	-0.0287575	0.063477	0.235602	0.480302
ENSG00000153976	NA	HS3ST3A1	6.775	-0.0189718	0.0756328	0.235663	0.480351
ENSG00000144724	5793	PTPRG	310.459	0.0461443	0.0518844	0.235888	0.480433
ENSG00000214706	7866	IFRD2	1653.24	-0.0391185	0.038558	0.235818	0.480433
ENSG00000148688	10556	RPP30	1177.68	0.0313073	0.0287238	0.235808	0.480433
ENSG00000109911	26610	ELP4	231.985	-0.04697	0.0561452	0.235863	0.480433
ENSG00000243137	NA	PSG4	21.6133	-0.0366384	0.0773971	0.235742	0.480433
ENSG00000134852	9575	CLOCK	2595.35	0.0305453	0.0278699	0.235954	0.480448
ENSG00000115271	25801	GCA	463.809	-0.0438588	0.0470276	0.235969	0.480448
ENSG00000152223	57724	EPG5	1001.92	0.0392815	0.0387847	0.236021	0.480477
ENSG00000215271	57594	HOMEZ	438.33	0.0397454	0.0407803	0.236299	0.480879
ENSG00000123144	79002	C19orf43	1274.73	-0.0430027	0.0455873	0.236329	0.480879
ENSG00000186665	284018	C17orf58	439.229	0.042198	0.0420591	0.236299	0.480879
ENSG00000169976	83443	SF3B5	1609.43	0.0415021	0.0423397	0.236445	0.48104
ENSG00000225791	NA	TRAM2-AS1	131.334	-0.0482274	0.0653099	0.23668	0.481283
ENSG00000169967	10746	MAP3K2	2630.76	0.0369867	0.0351427	0.236669	0.481283
ENSG00000102931	23568	ARL2BP	1800.28	-0.0296187	0.0268514	0.236661	0.481283
ENSG00000137857	NA	DUOX1	2.76584	-0.0152128	0.0750174	0.236713	0.481283
ENSG00000163349	204851	HIPK1	3743.6	-0.0181971	0.0157481	0.23679	0.481364
ENSG00000213339	81890	QTRT1	291.403	-0.0485772	0.0571526	0.236882	0.481476
ENSG00000128335	23780	APOL2	2527.55	0.0299388	0.0274198	0.236943	0.481524
ENSG00000011454	2844;23637	RABGAP1	1889.26	0.0273186	0.0244299	0.237028	0.481622
ENSG00000103197	7249	TSC2	1691.82	-0.0421414	0.0431448	0.237071	0.481634
ENSG00000173230	2804	GOLGB1	3862.45	0.0277078	0.0244987	0.237176	0.481696
ENSG00000114648	23276	KLHL18	832.057	0.0390084	0.0376787	0.237173	0.481696
ENSG00000203993	NA	ARRDC1-AS1	110.976	0.0446428	0.0739405	0.237312	0.481722
ENSG00000273038	NA	RP11-479G22.8	57.8106	0.0397683	0.0768835	0.237367	0.481722
ENSG00000169220	10636	RGS14	147.618	-0.0423449	0.0758218	0.237248	0.481722
ENSG00000158717	115992	RNF166	239.885	-0.0481283	0.0625451	0.237284	0.481722
ENSG00000124702	116138	KLHDC3	1941.64	0.0305299	0.0274036	0.237374	0.481722
ENSG00000115514	10190	TXNDC9	1650.54	0.0325892	0.030243	0.237588	0.48208
ENSG00000231503	NA	PTMAP4	55.4636	0.0443627	0.0746497	0.237629	0.482088
ENSG00000113966	84100	ARL6	289.888	-0.0423074	0.0455241	0.237687	0.482131
ENSG00000127870	6049	RNF6	3030.06	0.0275506	0.0248237	0.237817	0.482261
ENSG00000183763	10293	TRAIP	339.394	-0.0435169	0.0455131	0.237863	0.482261
ENSG00000167904	137695	TMEM68	621.152	0.0383301	0.0379395	0.23785	0.482261
ENSG00000144048	8446	DUSP11	880.082	0.0360254	0.0335215	0.237947	0.482357
ENSG00000158315	54933	RHBDL2	202.947	0.0440208	0.0500181	0.238072	0.482535
ENSG00000148773	4288	MKI67	23232	0.0418453	0.0451448	0.238201	0.482572
ENSG00000272333	9757	KMT2B	2029.58	0.028862	0.0260161	0.238178	0.482572
ENSG00000185436	163702	IFNLR1	737.645	0.0469955	0.0553656	0.238135	0.482572
ENSG00000196757	90592	ZNF700	159.986	-0.0476503	0.0604119	0.238362	0.482822
ENSG00000180573	8334	HIST1H2AC	85.9275	-0.0448993	0.0729646	0.238406	0.482836
ENSG00000151967	29970	SCHIP1	105.449	-0.0450252	0.0734187	0.238452	0.482854
ENSG00000119383	5524	PPP2R4	5649.35	-0.0314365	0.0291915	0.238549	0.482959
ENSG00000175073	80124	VCPIP1	992.298	0.0430219	0.0454941	0.238579	0.482959
ENSG00000080986	10403	NDC80	3698.81	0.0393038	0.0399017	0.238654	0.483036
ENSG00000105750	7639	ZNF85	56.4564	0.0466384	0.0708458	0.238844	0.483346
ENSG00000221887	284293	HMSD	104.621	-0.0481527	0.0664017	0.238962	0.48351
ENSG00000159450	7062	TCHH	82.3546	0.0475329	0.0677387	0.23943	0.484305
ENSG00000103544	57020	C16orf62	2028.96	0.0244663	0.0218091	0.239428	0.484305
ENSG00000109736	10227	MFSD10	917.299	0.045887	0.0686288	0.239562	0.484497
ENSG00000112559	4188	MDFI	1022.86	0.043712	0.046629	0.239729	0.484686
ENSG00000174442	55055	ZWILCH	3602.83	-0.021942	0.0193045	0.23973	0.484686
ENSG00000143149	223	ALDH9A1	2291.97	-0.0234723	0.0205827	0.239847	0.484771
ENSG00000169299	55276	PGM2	3116.61	-0.0205903	0.0181828	0.239823	0.484771
ENSG00000107862	8729	GBF1	2464.22	0.0294979	0.0271047	0.239931	0.484822
ENSG00000175352	56675	NRIP3	117.551	0.0422421	0.0755101	0.239947	0.484822
ENSG00000120318	64411	ARAP3	1119.38	-0.0389438	0.038644	0.240047	0.484949
ENSG00000083457	3682	ITGAE	625.073	-0.038016	0.0373752	0.240164	0.48511
ENSG00000113658	4090	SMAD5	2816.57	-0.023877	0.0215537	0.240275	0.485257
ENSG00000162702	23528	ZNF281	1670.14	-0.0318683	0.0296245	0.240315	0.485263
ENSG00000155893	92370	PXYLP1	123.559	-0.0478143	0.0659686	0.240357	0.485274
ENSG00000076248	7374	UNG	3005.92	0.0201522	0.0179196	0.240516	0.485425
ENSG00000115194	7781	SLC30A3	40.1039	-0.0327345	0.0771102	0.240564	0.485425
ENSG00000151657	22944	KIN	295.986	-0.046393	0.0539817	0.240582	0.485425
ENSG00000157224	9069;102723899	CLDN12	1665.04	0.0408774	0.0417496	0.240495	0.485425
ENSG00000145990	54438	GFOD1	679.135	0.0388661	0.0381343	0.24062	0.485427
ENSG00000068724	57217	TTC7A	3305.39	-0.0267856	0.0242019	0.240668	0.485448
ENSG00000167880	2125	EVPL	1033.6	0.0427516	0.0454686	0.240719	0.485455
ENSG00000126464	57479	PRR12	955.477	0.0399407	0.0404342	0.240746	0.485455
ENSG00000037280	2324	FLT4	83.7342	-0.0394789	0.0764591	0.240932	0.485679
ENSG00000145545	6715	SRD5A1	643.998	0.035484	0.0341012	0.240898	0.485679
ENSG00000101282	NA	RSPO4	5.02822	-0.0204121	0.0756948	0.241058	0.485857
ENSG00000160124	131076	CCDC58	872.413	0.0424824	0.0447905	0.241123	0.485912
ENSG00000118412	9994	CASP8AP2	2091.44	0.0232701	0.0205943	0.241167	0.485926
ENSG00000237943	NA	PRKCQ-AS1	181.645	-0.0470453	0.0575726	0.241361	0.486242
ENSG00000164172	4338	MOCS2	1438.39	-0.0317772	0.0297067	0.241586	0.486619
ENSG00000175550	10589	DRAP1	4840.52	0.0479575	0.0577573	0.241854	0.487084
ENSG00000178307	8834	TMEM11	939.848	0.0317722	0.0300651	0.241968	0.487192
ENSG00000141642	55520	ELAC1	106.526	-0.0387541	0.0672311	0.241983	0.487192
ENSG00000086065	51510	CHMP5	5340.9	0.0373978	0.0359596	0.242079	0.48731
ENSG00000213079	22828	SCAF8	1815.58	-0.031445	0.0294773	0.242249	0.487576
ENSG00000100401	5905	RANGAP1	7658.97	0.0428638	0.0476015	0.242451	0.48781
ENSG00000051108	9709	HERPUD1	1464.29	0.0341011	0.0329638	0.242424	0.48781
ENSG00000100647	9766	SUSD6	951.73	0.0363928	0.03552	0.242486	0.48781
ENSG00000162971	129450	TYW5	573.447	-0.0390129	0.0391148	0.242515	0.48781
ENSG00000171914	83660	TLN2	333.102	-0.0432407	0.0456355	0.242628	0.487962
ENSG00000124151	8202	NCOA3	4314.95	0.0260728	0.0235597	0.242732	0.488095
ENSG00000100196	11015	KDELR3	914.42	-0.0308596	0.0287488	0.242863	0.488207
ENSG00000174606	90806	ANGEL2	1092.73	-0.0306579	0.0291192	0.242862	0.488207
ENSG00000138182	9585	KIF20B	4603.19	-0.0284354	0.0259021	0.24292	0.488246
ENSG00000249673	NA	NOP14-AS1	330.415	0.0474618	0.0633934	0.243076	0.488409
ENSG00000113916	604	BCL6	81.0288	0.0362923	0.0771184	0.243055	0.488409
ENSG00000104897	8175	SF3A2	700.691	0.0431831	0.0453933	0.243135	0.488452
ENSG00000116096	6697	SPR	1186.05	-0.0450253	0.0513664	0.243281	0.488525
ENSG00000072195	10290	SPEG	324.861	-0.0467912	0.0591961	0.243284	0.488525
ENSG00000183638	94137	RP1L1	43.7569	-0.0448052	0.0722773	0.24322	0.488525
ENSG00000105171	10775	POP4	1106.29	-0.0288886	0.0266066	0.243477	0.48876
ENSG00000087448	57542	KLHL42	1628.85	-0.0332086	0.0314257	0.243476	0.48876
ENSG00000261061	NA	RP11-303E16.2	458.065	0.0401917	0.0412126	0.24352	0.488771
ENSG00000198053	140885	SIRPA	2101.33	0.0288359	0.0265539	0.243591	0.488837
ENSG00000046651	8481	OFD1	1657.67	0.0312544	0.0291284	0.243685	0.488952
ENSG00000132463	2926	GRSF1	4609.95	-0.0322341	0.0304433	0.243737	0.48898
ENSG00000185834	NA	RPL12P4	66.1974	-0.0424094	0.0746758	0.244174	0.489095
ENSG00000187210	2650	GCNT1	151.436	0.047164	0.0614986	0.244278	0.489095
ENSG00000127946	3092	HIP1	1442.9	-0.0395067	0.0403402	0.243969	0.489095
ENSG00000135424	3679	ITGA7	29.2732	0.0309279	0.0771248	0.244131	0.489095
ENSG00000175634	6199	RPS6KB2	2190.03	-0.0239118	0.0217417	0.244284	0.489095
ENSG00000124459	7596	ZNF45	891.59	-0.0313325	0.0293807	0.243996	0.489095
ENSG00000110435	8050	PDHX	835.794	0.0337412	0.0320748	0.244214	0.489095
ENSG00000100324	10454	TAB1	789.153	-0.0391101	0.0392902	0.244193	0.489095
ENSG00000198513	51062	ATL1	181.554	-0.047024	0.0613207	0.243928	0.489095
ENSG00000111554	56890	MDM1	551.996	-0.0422973	0.0450158	0.24412	0.489095
ENSG00000167671	80700	UBXN6	1282.74	0.0331924	0.0315638	0.244247	0.489095
ENSG00000102547	81617	CAB39L	178.904	0.0468545	0.0572433	0.243851	0.489095
ENSG00000196678	112479	ERI2	709.068	-0.0406076	0.0422041	0.244182	0.489095
ENSG00000074410	NA	CA12	33.8599	-0.0329977	0.0771724	0.244376	0.489204
ENSG00000233476	NA	EEF1A1P6	221.233	0.0463145	0.060137	0.2447	0.489701
ENSG00000170631	7564	ZNF16	281.968	-0.042389	0.0455388	0.244678	0.489701
ENSG00000162368	51727	CMPK1	6080.33	0.027151	0.0248188	0.244913	0.490053
ENSG00000226950	57291	DANCR	655.857	-0.0352612	0.0342976	0.244996	0.490144
ENSG00000006652	3475	IFRD1	2400.87	-0.0370197	0.0367244	0.245098	0.490207
ENSG00000175782	55508	SLC35E3	646.381	0.0362838	0.035719	0.245104	0.490207
ENSG00000175826	23399	CTDNEP1	1800.35	-0.0292098	0.0272914	0.245163	0.49025
ENSG00000189266	55629	PNRC2	2609.54	0.0246672	0.0222978	0.245279	0.490406
ENSG00000117395	10969	EBNA1BP2	6109.42	-0.0281621	0.0259774	0.245322	0.490417
ENSG00000125249	5911	RAP2A	954.824	0.0367185	0.0354341	0.245535	0.490768
ENSG00000125755	8189	SYMPK	3435.22	0.0254635	0.0230153	0.245703	0.491028
ENSG00000119969	3070	HELLS	2534.57	0.0270847	0.0248114	0.24593	0.491312
ENSG00000163568	9447	AIM2	291.177	-0.0453263	0.0528652	0.245959	0.491312
ENSG00000198586	9874	TLK1	2591.56	-0.0223549	0.0200771	0.245902	0.491312
ENSG00000124523	23408	SIRT5	425.911	0.0387579	0.0396365	0.246184	0.491686
ENSG00000063245	29924	EPN1	2104.19	0.0474839	0.061948	0.246316	0.491874
ENSG00000013288	23324	MAN2B2	1705.3	0.0404917	0.0419936	0.246365	0.491897
ENSG00000124574	89845	ABCC10	579.767	0.0433948	0.0481079	0.246629	0.492273
ENSG00000229124	NA	VIM-AS1	4.46108	0.0103315	0.0744306	0.246611	0.492273
ENSG00000129566	7011	TEP1	1364.87	-0.0310654	0.0286831	0.246719	0.492342
ENSG00000131844	64087	MCCC2	3534.67	-0.018331	0.0162415	0.246739	0.492342
ENSG00000196204	NA	RNF216P1	711.234	0.0376236	0.0371053	0.246911	0.492531
ENSG00000278709	NA	RP5-1059L7.1	94.7464	0.0400253	0.0759896	0.246921	0.492531
ENSG00000148925	84280	BTBD10	961.705	0.032863	0.0312495	0.246948	0.492531
ENSG00000271147	NA	RP4-769N13.6	131.637	0.0459811	0.0679032	0.247199	0.492956
ENSG00000272556	NA	RP11-638I8.1	67.3087	0.0322346	0.0770621	0.247242	0.492965
ENSG00000130005	2593	GAMT	161.852	-0.0466575	0.0667397	0.24736	0.493126
ENSG00000213551	23234	DNAJC9	3366.19	0.0273778	0.0252321	0.247547	0.493423
ENSG00000126883	8021	NUP214	3011.66	-0.0412315	0.0462828	0.247636	0.493448
ENSG00000163633	132989	C4orf36	157.682	-0.0467346	0.0633028	0.247608	0.493448
ENSG00000151665	5281	PIGF	591.012	-0.0404552	0.042069	0.24776	0.493545
ENSG00000164659	222223	KIAA1324L	152.697	0.0467727	0.0624844	0.247736	0.493545
ENSG00000115137	51277	DNAJC27	201.265	-0.0453485	0.0539998	0.247883	0.493712
ENSG00000143429	NA	AC027612.6	136.336	0.0467794	0.063344	0.248079	0.493794
ENSG00000262001	NA	DLGAP1-AS2	118.197	-0.0433727	0.0733852	0.248008	0.493794
ENSG00000272821	NA	CTA-384D8.36	40.3066	0.0246522	0.0763398	0.248057	0.493794
ENSG00000168393	1841	DTYMK	1861.41	0.0442175	0.0650279	0.248114	0.493794
ENSG00000025156	3298	HSF2	322.515	0.0425079	0.0474473	0.248074	0.493794
ENSG00000008311	NA	AASS	42.4382	-0.0399271	0.0757364	0.248163	0.493817
ENSG00000247077	192111	PGAM5	3702.58	-0.0278149	0.0257553	0.248223	0.493861
ENSG00000111540	5869	RAB5B	6282.26	-0.0294385	0.0275606	0.248471	0.494246
ENSG00000110536	114971	PTPMT1	88.7586	-0.0424341	0.0734733	0.248493	0.494246
ENSG00000138750	53371	NUP54	2975.4	0.0258563	0.0236495	0.248644	0.494309
ENSG00000132953	64328	XPO4	4181.28	-0.0398747	0.0413777	0.248677	0.494309
ENSG00000007255	79090	TRAPPC6A	70.1009	0.0371267	0.0766727	0.248653	0.494309
ENSG00000198908	80823	BHLHB9	357.734	0.0403583	0.0421668	0.248577	0.494309
ENSG00000100292	3162	HMOX1	236.343	0.0466564	0.0636741	0.248846	0.494453
ENSG00000183735	29110	TBK1	1984.88	0.0265842	0.0244255	0.248837	0.494453
ENSG00000147439	55909	BIN3	872.749	0.0392356	0.0403215	0.248864	0.494453
ENSG00000108961	29098	RANGRF	593.514	-0.0418765	0.0452798	0.248954	0.494482
ENSG00000148426	254427	PROSER2	1164.49	-0.046481	0.0670961	0.248947	0.494482
ENSG00000134716	1573	CYP2J2	207.149	-0.0458663	0.0562939	0.249345	0.494961
ENSG00000185664	6490	PMEL	732.058	0.0397022	0.0411402	0.249345	0.494961
ENSG00000093183	9117	SEC22C	1153.91	-0.0354994	0.0350324	0.249348	0.494961
ENSG00000105197	92609	TIMM50	2276.05	-0.0270995	0.0250377	0.249311	0.494961
ENSG00000087274	118	ADD1	5051.83	-0.0223445	0.0201846	0.249517	0.495069
ENSG00000137831	55075	UACA	10477	-0.0334637	0.0330847	0.249484	0.495069
ENSG00000214087	339231	ARL16	555.496	0.0370411	0.0372107	0.249509	0.495069
ENSG00000269968	NA	RP5-940J5.9	99.8828	-0.0391282	0.0758366	0.249683	0.495246
ENSG00000134278	56907	SPIRE1	1860.31	-0.0245889	0.0224115	0.249681	0.495246
ENSG00000135655	9958	USP15	1922.2	-0.0261543	0.0240793	0.249801	0.495405
ENSG00000147996	220869	CBWD5	202.104	0.0462588	0.0567082	0.249863	0.495452
ENSG00000107719	NA	PALD1	11.5397	0.0242239	0.0762102	0.249909	0.495469
ENSG00000079432	23152	CIC	1512.14	0.0420817	0.0453282	0.250039	0.49565
ENSG00000152413	9456	HOMER1	525.418	-0.0380675	0.0377943	0.250319	0.49613
ENSG00000167118	81605	URM1	1865.52	-0.027093	0.0250464	0.250401	0.496216
ENSG00000065615	51167	CYB5R4	612.638	0.0451627	0.0507956	0.250531	0.496398
ENSG00000184349	1946	EFNA5	106.859	-0.0432836	0.0729124	0.250837	0.49693
ENSG00000147677	8667	EIF3H	5941.28	0.0249474	0.0228235	0.251075	0.497324
ENSG00000113272	54974	THG1L	864.593	-0.0304323	0.0288404	0.25112	0.497337
ENSG00000185043	10519	CIB1	1433.96	-0.0312174	0.0295586	0.251199	0.497419
ENSG00000006757	8228	PNPLA4	445.956	0.041935	0.0461082	0.251479	0.497896
ENSG00000244509	27350	APOBEC3C	1595.13	-0.0321974	0.0309511	0.251529	0.497919
ENSG00000164144	27236	ARFIP1	1373.78	-0.0343778	0.0332799	0.251665	0.498113
ENSG00000127329	5787	PTPRB	311.781	-0.045341	0.0545654	0.25188	0.498463
ENSG00000166411	3419	IDH3A	3895.52	-0.0291418	0.0274683	0.251967	0.498559
ENSG00000101190	10732	TCFL5	615.212	-0.035894	0.0357524	0.252077	0.498701
ENSG00000253161	NA	RP11-150O12.1	4.43414	0.0131987	0.0747129	0.25218	0.498829
ENSG00000071127	9948	WDR1	16636.6	-0.0233539	0.0211385	0.252603	0.499515
ENSG00000158321	NA	AUTS2	24.461	-0.0295756	0.076748	0.252604	0.499515
ENSG00000100926	10548	TM9SF1	156.827	-0.0444432	0.05772	0.252662	0.499553
ENSG00000144583	57574	2024-03-04	2230.53	-0.0268124	0.0249504	0.252804	0.499759
ENSG00000110713	4928	NUP98	4349.21	-0.0279791	0.0261382	0.252982	0.500034
ENSG00000084693	60509	AGBL5	1313.97	-0.0375225	0.0383514	0.25313	0.50025
ENSG00000099385	9274	BCL7C	764.772	-0.035222	0.0347367	0.253249	0.500289
ENSG00000137814	55142	HAUS2	2233.45	0.0266895	0.0247137	0.253233	0.500289
ENSG00000250565	90423	ATP6V1E2	315.877	-0.0416926	0.0454417	0.253304	0.500289
ENSG00000157353	197258	FUK	241.271	-0.0455101	0.0568457	0.253266	0.500289
ENSG00000170296	11337	GABARAP	232.597	0.0462272	0.0611117	0.253393	0.50039
ENSG00000196976	8270	LAGE3	378.18	-0.0453665	0.0655902	0.253722	0.500888
ENSG00000015676	23386	NUDCD3	2837.24	-0.0224706	0.0205879	0.253696	0.500888
ENSG00000134247	5738	PTGFRN	4045.97	0.0365348	0.0369144	0.25387	0.501017
ENSG00000185252	7625	ZNF74	514.08	-0.0452298	0.0556179	0.253975	0.501017
ENSG00000108641	27077	B9D1	229.897	-0.0455004	0.0568215	0.253922	0.501017
ENSG00000181896	94039	ZNF101	581.891	0.0334304	0.0341551	0.253981	0.501017
ENSG00000168273	440957	SMIM4	129.773	-0.0458327	0.061686	0.253898	0.501017
ENSG00000235823	NA	OLMALINC	98.6213	-0.0423076	0.0732256	0.254043	0.501064
ENSG00000145241	1060	CENPC	665.469	-0.0438044	0.0505139	0.254092	0.501084
ENSG00000229132	NA	EIF4A1P10	125.567	0.0440406	0.0704451	0.254176	0.501174
ENSG00000130522	3727	JUND	606.362	-0.0389269	0.0406566	0.254298	0.501339
ENSG00000170275	10491	CRTAP	2196.63	-0.0288931	0.0273476	0.254346	0.501356
ENSG00000196235	6829	SUPT5H	5335.88	0.0242253	0.0223205	0.254446	0.501435
ENSG00000204628	10399	GNB2L1	37195.2	0.0455621	0.0670372	0.25458	0.501435
ENSG00000157212	22976	PAXIP1	1197.66	0.030549	0.0297509	0.254618	0.501435
ENSG00000076043	25996	REXO2	865.067	-0.0392019	0.0387461	0.254581	0.501435
ENSG00000136021	55681	SCYL2	3674.45	-0.0282049	0.0266132	0.25455	0.501435
ENSG00000135686	79786	KLHL36	2449.1	-0.0426916	0.0726815	0.254497	0.501435
ENSG00000079134	9984	THOC1	1953.16	-0.0251425	0.0238909	0.254687	0.501496
ENSG00000131871	55829	VIMP	1376.47	0.0392534	0.0402143	0.254762	0.501568
ENSG00000184047	56616	DIABLO	264.856	-0.0430404	0.0490855	0.254806	0.501579
ENSG00000106723	10927	SPIN1	5901.32	-0.0331875	0.0299366	0.254855	0.501598
ENSG00000131015	80328	ULBP2	399.762	0.0416301	0.0464918	0.255026	0.501858
ENSG00000136816	27348	TOR1B	1305.18	-0.033678	0.0331648	0.255135	0.501997
ENSG00000269893	NA	SNHG8	311.45	-0.0437756	0.0500545	0.255234	0.50204
ENSG00000137713	5519	PPP2R1B	2126.18	0.0214188	0.0198135	0.255222	0.50204
ENSG00000128408	26150	RIBC2	53.4942	-0.0385617	0.0751196	0.255435	0.502346
ENSG00000126947	51309	ARMCX1	183.666	-0.0433773	0.0484127	0.255476	0.502346
ENSG00000171621	80176	SPSB1	367.026	0.0392996	0.0424918	0.255505	0.502346
ENSG00000177239	11253	MAN1B1	1928.94	-0.0339008	0.0335116	0.25558	0.502417
ENSG00000111962	NA	UST	9.07488	-0.0157199	0.0750155	0.255653	0.502483
ENSG00000263266	NA	RPS7P1	148.969	0.0444446	0.0697147	0.255743	0.502509
ENSG00000166199	221120	ALKBH3	532.166	-0.0371209	0.0380378	0.255706	0.502509
ENSG00000132313	51318	MRPL35	1762.55	-0.0276339	0.0257804	0.256096	0.503127
ENSG00000140451	80119	PIF1	497.825	0.0432293	0.0492247	0.256182	0.50322
ENSG00000170876	79188	TMEM43	1414.88	0.0262857	0.0245764	0.256259	0.503294
ENSG00000140948	23174	ZCCHC14	659.669	-0.0339757	0.034019	0.25643	0.503555
ENSG00000021574	6683	SPAST	1409.64	-0.0326749	0.0320248	0.2565	0.503614
ENSG00000010810	2534	FYN	541.485	0.0345653	0.0344212	0.256711	0.503952
ENSG00000151806	60558	GUF1	1705.46	-0.0285692	0.0271571	0.256816	0.504007
ENSG00000141447	114876	OSBPL1A	497.917	-0.0387913	0.0395898	0.256798	0.504007
ENSG00000165868	259217	HSPA12A	129.704	0.0420725	0.0732303	0.25701	0.504312
ENSG00000092199	3183	HNRNPC	26391.5	-0.0355274	0.0355351	0.257188	0.504481
ENSG00000167842	79003	MIS12	1225.32	0.027459	0.0259111	0.257213	0.504481
ENSG00000108100	219771	CCNY	1262.31	0.0369934	0.0377109	0.257212	0.504481
ENSG00000100410	84844	PHF5A	2239.8	-0.0302553	0.0291007	0.257291	0.504558
ENSG00000222011	222234	FAM185A	121.357	-0.0441634	0.0698425	0.257495	0.504882
ENSG00000177679	222183	SRRM3	39.6272	-0.028475	0.0765123	0.257678	0.505164
ENSG00000120686	51569	UFM1	1463.97	0.0326973	0.032564	0.257823	0.505372
ENSG00000196505	54834	GDAP2	859.969	0.0360163	0.0366146	0.258026	0.505694
ENSG00000160584	23387	SIK3	531.037	-0.0387854	0.0408104	0.258146	0.505853
ENSG00000168374	378	ARF4	6184.44	0.0175383	0.0158803	0.25826	0.505984
ENSG00000168487	649	BMP1	1259.61	-0.0351591	0.0349159	0.258291	0.505984
ENSG00000076356	5362	PLXNA2	366.946	0.0443982	0.0534759	0.25851	0.506261
ENSG00000140022	85439	STON2	119.699	-0.0443938	0.068591	0.258501	0.506261
ENSG00000072518	2011	MARK2	2392.22	0.0310231	0.0300558	0.258555	0.506271
ENSG00000131558	60412	EXOC4	2593.63	-0.0260317	0.024144	0.258643	0.506368
ENSG00000148803	282969	FUOM	67.8732	0.0350432	0.0762344	0.258936	0.506866
ENSG00000106868	64420	SUSD1	529.74	-0.0362029	0.0370416	0.259118	0.507144
ENSG00000125977	8894	EIF2S2	10169.7	-0.0229283	0.0212322	0.259251	0.507253
ENSG00000146066	192286	HIGD2A	802.575	0.0418378	0.0463866	0.259215	0.507253
ENSG00000166897	114794	ELFN2	436.377	-0.0424865	0.0476712	0.259341	0.507352
ENSG00000160117	NA	ANKLE1	17.2819	-0.019676	0.0753974	0.259462	0.507512
ENSG00000160255	3689	ITGB2	34.566	0.0388792	0.0750872	0.259549	0.507606
ENSG00000115946	56902	PNO1	1702.79	-0.0363897	0.0376297	0.25959	0.50761
ENSG00000143106	5686	PSMA5	5520.61	0.0274189	0.0263707	0.259634	0.507615
ENSG00000147274	27316	RBMX	9227.29	0.0237226	0.0221904	0.259671	0.507615
ENSG00000253982	NA	CTD-2336O2.1	89.2154	-0.0404555	0.073893	0.259987	0.508142
ENSG00000100228	9609	RAB36	215.342	0.0417959	0.0498057	0.260025	0.508142
ENSG00000258738	NA	RP11-73E17.2	41.3762	-0.039262	0.074649	0.260058	0.508142
ENSG00000079246	7520	XRCC5	23705.3	0.021575	0.0204247	0.260106	0.508161
ENSG00000054148	29085	PHPT1	1202.08	-0.032408	0.0321053	0.260481	0.508816
ENSG00000188986	25920	NELFB	2076.5	0.0367179	0.0385102	0.260638	0.509046
ENSG00000171443	147807	ZNF524	76.2814	-0.0368927	0.0754392	0.260899	0.509478
ENSG00000205808	403313	PPAPDC2	501.925	-0.0378971	0.0397617	0.261013	0.509625
ENSG00000092929	201294	UNC13D	2549.47	-0.0399369	0.0434757	0.261058	0.509635
ENSG00000157693	203197	C9orf91	578.425	-0.0361211	0.03641	0.261238	0.509911
ENSG00000224470	342371	ATXN1L	3513.59	0.0301204	0.0285075	0.261289	0.509934
ENSG00000111801	10384	BTN3A3	429.509	-0.0402277	0.0441755	0.261515	0.510273
ENSG00000144357	130507	UBR3	2415.79	-0.0313308	0.0307273	0.261541	0.510273
ENSG00000143742	6726	SRP9	6222.85	-0.0169336	0.0213481	0.261638	0.510307
ENSG00000168542	NA	COL3A1	4.37127	-0.011268	0.0744564	0.26162	0.510307
ENSG00000188554	4077	NBR1	4169.83	0.0302968	0.029501	0.261736	0.510367
ENSG00000138660	55435	AP1AR	1070.47	-0.0349918	0.0356625	0.26178	0.510367
ENSG00000197136	399909	PCNXL3	3413.67	0.0403902	0.0442191	0.261786	0.510367
ENSG00000172336	10248	POP7	954.446	-0.0365726	0.037967	0.261899	0.510421
ENSG00000189376	84933	C8orf76	57.0556	0.0393695	0.0745968	0.261932	0.510421
ENSG00000162585	199990	C1orf86	376.583	-0.0393575	0.0429584	0.261882	0.510421
ENSG00000146350	221322	TBC1D32	218.729	-0.0433722	0.0555952	0.262016	0.510508
ENSG00000174307	23612	PHLDA3	771.458	0.0439574	0.0692712	0.26243	0.511239
ENSG00000169519	196074	METTL15	324.267	0.0383331	0.0421833	0.262491	0.511281
ENSG00000145391	80854	SETD7	3464.66	0.0196085	0.018245	0.262726	0.511661
ENSG00000104979	28974	C19orf53	2105.99	0.0341111	0.0344082	0.262959	0.512004
ENSG00000169992	57555	NLGN2	752.403	0.0438657	0.0705899	0.263	0.512004
ENSG00000185608	64976	MRPL40	1260.26	-0.0318332	0.0314632	0.26302	0.512004
ENSG00000243335	154881	KCTD7	326.335	-0.0402426	0.0450437	0.2632	0.512277
ENSG00000101751	11201	POLI	135.158	0.0446295	0.0643026	0.263382	0.512555
ENSG00000091732	51530	ZC3HC1	919.781	-0.029448	0.0285654	0.263447	0.512605
ENSG00000198431	7296	TXNRD1	9906.8	0.0174299	0.0159663	0.26364	0.512651
ENSG00000168958	56947	MFF	2033.72	-0.0273193	0.024284	0.263567	0.512651
ENSG00000154134	64221	ROBO3	584.528	0.0380654	0.0403148	0.263532	0.512651
ENSG00000105136	79744	ZNF419	270.454	-0.0436048	0.0528136	0.263668	0.512651
ENSG00000145687	NA	SSBP2	6.04482	-0.011457	0.0745065	0.263616	0.512651
ENSG00000066651	60487	TRMT11	727.188	0.0365994	0.0381806	0.26376	0.512752
ENSG00000198727	4519	MT-CYB	26226	-0.0407209	0.0443895	0.26402	0.513181
ENSG00000170836	8493	PPM1D	509.664	0.0356025	0.0367745	0.264097	0.513198
ENSG00000177613	23283	CSTF2T	1312.04	0.0361722	0.0371965	0.264108	0.513198
ENSG00000261799	NA	RP11-283I3.6	94.2791	0.043771	0.0694878	0.264158	0.513218
ENSG00000234684	NA	SDCBP2-AS1	63.0628	0.0431702	0.0720961	0.264535	0.513292
ENSG00000168385	4735	2024-09-02	17814.5	-0.0172654	0.0160024	0.264603	0.513292
ENSG00000067177	5255	PHKA1	710.275	-0.0324232	0.0318184	0.26464	0.513292
ENSG00000131508	7322	UBE2D2	3848.21	-0.0197284	0.0182845	0.264615	0.513292
ENSG00000107890	22852	ANKRD26	416.709	-0.0395182	0.0432374	0.264276	0.513292
ENSG00000132286	26515	TIMM10B	717.11	-0.0316859	0.0314078	0.264577	0.513292
ENSG00000167565	29946	SERTAD3	547.381	-0.0393335	0.0429604	0.264429	0.513292
ENSG00000119705	81892	SLIRP	2327.11	-0.0336558	0.0340943	0.26467	0.513292
ENSG00000116885	127700	OSCP1	106.976	0.0447281	0.0658141	0.264392	0.513292
ENSG00000132801	140831	ZSWIM3	192.365	0.0443623	0.0566702	0.26459	0.513292
ENSG00000182685	283870	BRICD5	40.5017	-0.0364972	0.0754685	0.264423	0.513292
ENSG00000187624	400566	C17orf97	88.6015	-0.0405857	0.0731389	0.264385	0.513292
ENSG00000160867	2264	FGFR4	417.374	0.0408052	0.044473	0.264968	0.513411
ENSG00000203879	2664	GDI1	3105.43	0.0274913	0.026459	0.264884	0.513411
ENSG00000182512	51218	GLRX5	1603.99	-0.0291843	0.0293203	0.264837	0.513411
ENSG00000161558	55260	TMEM143	86.2189	0.0361652	0.0757756	0.264816	0.513411
ENSG00000130244	147965	FAM98C	249.192	-0.0443922	0.0574663	0.264938	0.513411
ENSG00000169245	NA	CXCL10	58.8067	-0.0407581	0.0727289	0.264968	0.513411
ENSG00000172785	55871	CBWD1	651.935	0.0337106	0.0340718	0.265035	0.513464
ENSG00000232527	NA	RP11-14N7.2	54.5428	0.040426	0.0734	0.265111	0.513469
ENSG00000126790	112849	L3HYPDH	228.378	-0.0438869	0.0552667	0.265117	0.513469
ENSG00000144451	79582	SPAG16	315.726	-0.0427976	0.0506349	0.265241	0.513633
ENSG00000248890	NA	HHIP-AS1	1.14551	0.00523212	0.0740014	0.265453	0.513967
ENSG00000162542	255104	TMCO4	780.673	-0.0367979	0.0379668	0.26551	0.514
ENSG00000076555	32	ACACB	301.114	-0.0418337	0.0470179	0.26567	0.514004
ENSG00000196814	89853	MVB12B	428.197	-0.0386095	0.0430292	0.265643	0.514004
ENSG00000247746	NA	USP51	72.3362	-0.0432307	0.0703072	0.265634	0.514004
ENSG00000253953	NA	PCDHGB4	41.1376	-0.036131	0.0756377	0.265559	0.514004
ENSG00000069248	55746	NUP133	2853.25	-0.0218155	0.0204245	0.265755	0.514092
ENSG00000141425	55197	RPRD1A	1308.25	0.0305276	0.0300872	0.265941	0.514374
ENSG00000143147	23432	GPR161	836.729	0.0395337	0.0435153	0.265992	0.514397
ENSG00000133398	84246	MED10	998.779	0.0402668	0.0449355	0.266195	0.514713
ENSG00000172461	10690	FUT9	71.3939	0.044156	0.0662911	0.266262	0.514765
ENSG00000111696	51559	NT5DC3	762.983	-0.037105	0.0393371	0.266366	0.514889
ENSG00000168661	90075	ZNF30	200.126	-0.04304	0.0532381	0.266465	0.515005
ENSG00000119392	2733	GLE1	2183.78	0.0366242	0.0381807	0.266673	0.51533
ENSG00000180979	255252	LRRC57	1257.69	0.02651	0.0254747	0.266836	0.515569
ENSG00000119778	54454	ATAD2B	658.953	-0.0371465	0.039965	0.266911	0.515636
ENSG00000159069	54461	FBXW5	1429.46	0.0402429	0.0732608	0.267158	0.515922
ENSG00000148842	54805	CNNM2	140.329	0.0444364	0.0643483	0.267251	0.515922
ENSG00000125520	56731	SLC2A4RG	2020.8	-0.0402014	0.0461155	0.267202	0.515922
ENSG00000068097	63897	HEATR6	981.497	-0.0350102	0.0363072	0.267163	0.515922
ENSG00000077458	143684	FAM76B	1031.64	0.0346899	0.0356901	0.267258	0.515922
ENSG00000158850	8703	B4GALT3	1473.2	-0.0353691	0.0366455	0.267438	0.516041
ENSG00000113621	79770	TXNDC15	1259.36	-0.0308786	0.0306504	0.267438	0.516041
ENSG00000172590	122704	MRPL52	1717.8	-0.034427	0.0353621	0.267408	0.516041
ENSG00000108828	10493	VAT1	3560.12	0.0253913	0.0242906	0.267496	0.516075
ENSG00000113749	3274	HRH2	274.061	0.0440474	0.066241	0.267698	0.516357
ENSG00000149782	5331	PLCB3	2523.06	0.0273085	0.0264597	0.26824	0.516357
ENSG00000187091	5333	PLCD1	171.13	0.0443272	0.058519	0.268207	0.516357
ENSG00000151692	9781	RNF144A	237.968	-0.0404224	0.0456783	0.267863	0.516357
ENSG00000150459	10284	SAP18	3777.5	0.0253381	0.0242563	0.268164	0.516357
ENSG00000116353	51102	MECR	597.648	-0.0333358	0.0341903	0.268278	0.516357
ENSG00000146038	51473	DCDC2	504.557	-0.0398951	0.0448904	0.268188	0.516357
ENSG00000116668	54823	SWT1	120.355	-0.0400385	0.0732799	0.268132	0.516357
ENSG00000137210	81853	TMEM14B	2907	0.0319161	0.0322302	0.268188	0.516357
ENSG00000162639	113802	HENMT1	183.026	-0.0462926	0.0617638	0.267906	0.516357
ENSG00000092871	117584	RFFL	970.421	-0.0335026	0.0341185	0.267791	0.516357
ENSG00000154429	126731	CCSAP	1040.75	0.0389063	0.0442799	0.267847	0.516357
ENSG00000188735	144404	TMEM120B	782.257	-0.0405957	0.0455413	0.268081	0.516357
ENSG00000204540	170679	PSORS1C1	226.547	0.0420398	0.0493406	0.268104	0.516357
ENSG00000263956	200030	NBPF11	236.451	0.0426696	0.0510376	0.267837	0.516357
ENSG00000164294	493869	GPX8	1449.21	-0.0351297	0.0361112	0.268174	0.516357
ENSG00000104892	147700	KLC3	157.54	0.0445216	0.0611544	0.268394	0.516426
ENSG00000187815	339559	ZFP69	250.028	-0.0418478	0.0493215	0.268363	0.516426
ENSG00000131368	64432	MRPS25	721.194	-0.0342465	0.0350252	0.268454	0.516466
ENSG00000131236	10487	CAP1	15507.7	0.0301342	0.0296873	0.268496	0.516469
ENSG00000133142	79921	TCEAL4	1462.05	-0.0318172	0.031953	0.268561	0.516518
ENSG00000166398	9710	KIAA0355	708.937	0.0347505	0.0361777	0.268615	0.51653
ENSG00000136152	83548	COG3	1197.88	0.027323	0.0264907	0.268647	0.51653
ENSG00000011009	11313	LYPLA2	2190.87	0.0364949	0.0405087	0.268767	0.516609
ENSG00000143889	92906	HNRNPLL	1199.8	-0.0304844	0.0304951	0.268728	0.516609
ENSG00000260917	NA	RP11-57H14.4	100.682	-0.0381909	0.074223	0.268824	0.516643
ENSG00000160293	7410	VAV2	2562.47	0.0318472	0.0320411	0.269	0.516827
ENSG00000185453	374920	C19orf68	283.872	-0.0420426	0.0704642	0.268971	0.516827
ENSG00000174109	283951	C16orf91	262.777	0.0420692	0.0710332	0.269126	0.516992
ENSG00000133028	6341	SCO1	2211.61	-0.0262208	0.0253024	0.269302	0.517254
ENSG00000152558	114908	TMEM123	20988.2	-0.0439795	0.0577982	0.269422	0.517408
ENSG00000169764	7360	UGP2	3071.57	0.0196846	0.0184047	0.269576	0.517627
ENSG00000162688	178	AGL	844.117	-0.0364652	0.0387231	0.269674	0.51774
ENSG00000246705	55766	H2AFJ	764.815	0.0360116	0.0750295	0.269942	0.518113
ENSG00000168826	166793	ZBTB49	169.116	0.043725	0.0653423	0.269949	0.518113
ENSG00000147118	7569	ZNF182	211.166	-0.0441257	0.0594808	0.270079	0.518287
ENSG00000134901	79070	KDELC1	296.723	-0.0419613	0.0492962	0.270196	0.518357
ENSG00000169744	NA	LDB2	0.810303	-0.00286983	0.0739573	0.270195	0.518357
ENSG00000163681	7871	SLMAP	2203.41	0.0269847	0.0262164	0.27029	0.518413
ENSG00000115289	84759	PCGF1	377.036	-0.039687	0.044279	0.270304	0.518413
ENSG00000147123	54539	NDUFB11	1749.94	0.0404892	0.0457836	0.2704	0.518519
ENSG00000158156	55113	XKR8	383.498	-0.0431615	0.0679824	0.270575	0.518778
ENSG00000114019	51421	AMOTL2	9493.27	0.0431979	0.0674221	0.270684	0.518912
ENSG00000167972	21	ABCA3	127.59	0.0433779	0.0671365	0.270846	0.518964
ENSG00000140905	2653	GCSH	135.369	-0.0395117	0.0732669	0.27086	0.518964
ENSG00000225663	348262	FAM195B	982.369	0.0375528	0.0747274	0.270833	0.518964
ENSG00000162745	NA	OLFML2B	33.7106	0.0363183	0.0753706	0.270872	0.518964
ENSG00000182810	55794	DDX28	483.846	-0.0418832	0.0502404	0.270954	0.519045
ENSG00000110917	9761	MLEC	10974.4	-0.0243366	0.0233589	0.271063	0.519178
ENSG00000076662	3385	ICAM3	155.726	-0.0413106	0.0712157	0.271214	0.51936
ENSG00000103274	4682	NUBP1	556.017	0.036683	0.0395245	0.27124	0.51936
ENSG00000118454	81573	ANKRD13C	907.642	0.037673	0.0396128	0.271278	0.51936
ENSG00000101052	51098	IFT52	1325.06	-0.0268714	0.0261452	0.27151	0.519727
ENSG00000127481	23352	UBR4	8585.61	0.0451578	0.0615392	0.271598	0.519819
ENSG00000151470	132321	C4orf33	249.874	-0.0430864	0.0533345	0.271638	0.519819
ENSG00000131747	7153	TOP2A	22259.7	0.0489294	0.0473839	0.271829	0.520108
ENSG00000226380	NA	AC058791.1	165.09	0.04303	0.0669877	0.271943	0.520249
ENSG00000047188	64848	YTHDC2	1543.83	-0.0331715	0.0340739	0.271989	0.520261
ENSG00000164989	203238	CCDC171	137.857	-0.0442928	0.0603039	0.272041	0.520284
ENSG00000239883	NA	PARPG1	105.386	-0.0424993	0.068756	0.272115	0.520348
ENSG00000253313	149466	C1orf210	283.758	-0.043494	0.0562362	0.272187	0.520409
ENSG00000159239	NA	C2orf81	42.442	-0.0323478	0.0758445	0.272619	0.52116
ENSG00000224114	NA	RP11-343H5.4	160.012	-0.0443374	0.0606959	0.272761	0.521277
ENSG00000149600	149951	COMMD7	1038.86	-0.0337536	0.0350493	0.27275	0.521277
ENSG00000137547	29088	MRPL15	1996.52	-0.0303737	0.0305233	0.272883	0.52128
ENSG00000141698	115024	NT5C3B	1594.15	-0.023572	0.0227036	0.272834	0.52128
ENSG00000168004	117245	HRASLS5	40.5809	-0.0392318	0.0732137	0.272864	0.52128
ENSG00000160199	5316	PKNOX1	812.014	0.0351531	0.0370122	0.273183	0.521591
ENSG00000099381	9739	SETD1A	1463.8	-0.0362528	0.0389126	0.27321	0.521591
ENSG00000115977	22848	AAK1	1517.32	-0.0326662	0.0334755	0.273092	0.521591
ENSG00000108771	79132	DHX58	207.183	-0.0435388	0.0569446	0.273217	0.521591
ENSG00000143067	90874	ZNF697	475.651	-0.0423758	0.0522125	0.273247	0.521591
ENSG00000230590	NA	FTX	46.3287	-0.0364549	0.074794	0.273405	0.52174
ENSG00000172932	338692	ANKRD13D	765.246	-0.031155	0.0319576	0.273395	0.52174
ENSG00000100461	55147	RBM23	2660.86	-0.0227022	0.0216977	0.273515	0.521872
ENSG00000177084	5426	POLE	5039.34	0.032709	0.0334424	0.273653	0.521995
ENSG00000032389	7260	TSSC1	850.902	0.0341831	0.0356307	0.273659	0.521995
ENSG00000077942	2192	FBLN1	1155.35	-0.0351253	0.0361265	0.274113	0.522707
ENSG00000132763	25974	MMACHC	482.222	-0.0358705	0.0382679	0.274115	0.522707
ENSG00000186501	84065	TMEM222	1087.02	0.0321378	0.0328521	0.274153	0.522707
ENSG00000256940	NA	RP11-783K16.5	144.489	0.0396471	0.0729741	0.274495	0.523234
ENSG00000186106	157567	ANKRD46	574.772	-0.0377614	0.0415379	0.27451	0.523234
ENSG00000140280	256586	LYSMD2	425.483	-0.0364643	0.0392177	0.274651	0.523425
ENSG00000156853	115509	ZNF689	515.574	-0.0404803	0.0474256	0.274838	0.523704
ENSG00000272617	NA	RP11-343C2.12	166.63	-0.0446368	0.0615528	0.275052	0.523991
ENSG00000167548	8085	KMT2D	4527.57	0.034925	0.0365062	0.275069	0.523991
ENSG00000273117	NA	AC144652.1	108.547	-0.043012	0.0665741	0.27517	0.524107
ENSG00000178950	2580	GAK	1632.23	-0.0327187	0.0331074	0.27535	0.524373
ENSG00000180914	5021	OXTR	1753.19	-0.0327418	0.0743416	0.275815	0.52518
ENSG00000198208	83694	RPS6KL1	209.176	-0.0424623	0.0678488	0.275944	0.525349
ENSG00000155850	1836	SLC26A2	12758.7	-0.0336732	0.0355769	0.276147	0.525659
ENSG00000159433	57519	STARD9	215.209	0.0422625	0.0681262	0.276334	0.525939
ENSG00000142892	10026	PIGK	2057.41	-0.025974	0.0254712	0.276616	0.526348
ENSG00000187609	54932	EXD3	78.5823	-0.0407202	0.0710982	0.276631	0.526348
ENSG00000153113	831	CAST	19283.5	-0.0212128	0.0202733	0.276729	0.526457
ENSG00000138303	51008	ASCC1	846.517	-0.0346974	0.0367878	0.276818	0.526472
ENSG00000185728	253943	YTHDF3	4133.13	-0.0186188	0.0176501	0.276812	0.526472
ENSG00000215908	NA	CROCCP2	180.869	0.0322811	0.075697	0.276885	0.526523
ENSG00000171700	10287	RGS19	672.803	-0.0372561	0.0410005	0.27693	0.526533
ENSG00000051523	1535	CYBA	1244.71	0.0440929	0.064133	0.277098	0.526774
ENSG00000177675	NA	CD163L1	6.13907	-0.0158234	0.0748845	0.277219	0.526927
ENSG00000174915	81490	PTDSS2	399.028	-0.0419567	0.0510845	0.27731	0.527022
ENSG00000205133	NA	TRIQK	2.08734	0.00625603	0.0740662	0.277355	0.527032
ENSG00000064655	NA	EYA2	2.6207	-0.00901713	0.0741888	0.277668	0.527548
ENSG00000218175	NA	AC016739.2	60.8645	0.0377925	0.0734674	0.277715	0.527561
ENSG00000177425	5074	PAWR	4565.87	-0.0278739	0.0277439	0.277945	0.527794
ENSG00000135828	6041	RNASEL	276.968	0.0398127	0.0459537	0.278003	0.527794
ENSG00000127585	NA	FBXL16	17.0969	0.0178173	0.0750168	0.278031	0.527794
ENSG00000165092	NA	ALDH1A1	4.33458	-0.010515	0.0743702	0.277953	0.527794
ENSG00000249264	NA	EEF1A1P9	47.687	0.0385974	0.0731247	0.278041	0.527794
ENSG00000169223	10960	LMAN2	3878.11	0.0323458	0.0334429	0.278341	0.527901
ENSG00000164080	23132	RAD54L2	1687.19	0.0349354	0.0373454	0.278154	0.527901
ENSG00000149292	54970	TTC12	143.604	-0.0436053	0.0593051	0.278332	0.527901
ENSG00000175376	84285	EIF1AD	2993.38	-0.0235173	0.0228385	0.27834	0.527901
ENSG00000172292	253782	CERS6	1830.65	0.0281494	0.0281282	0.278295	0.527901
ENSG00000166922	NA	SCG5	16.4541	0.0226515	0.0755293	0.278288	0.527901
ENSG00000007968	1870	E2F2	620.574	0.0351045	0.0371872	0.278464	0.527903
ENSG00000148459	23590	PDSS1	289.544	-0.0429375	0.0560574	0.278457	0.527903
ENSG00000055609	58508	KMT2C	1804.61	0.0358232	0.0388059	0.278408	0.527903
ENSG00000006607	9855	FARP2	1960.71	0.0269239	0.0267707	0.278558	0.528004
ENSG00000169756	3987	LIMS1	2777.89	-0.0246354	0.0240995	0.27864	0.528082
ENSG00000023228	4719	NDUFS1	4990.91	-0.0189003	0.0180114	0.278776	0.528264
ENSG00000126522	435	ASL	500.924	0.0417472	0.0498362	0.278835	0.528298
ENSG00000125952	4149	MAX	1821.14	0.0250776	0.0245846	0.279256	0.528897
ENSG00000007402	9254	CACNA2D2	33.9503	0.0336245	0.0753767	0.279222	0.528897
ENSG00000149679	81928	CABLES2	643.699	0.0362142	0.0398835	0.279273	0.528897
ENSG00000197905	7004	TEAD4	1427.77	-0.0414475	0.0697775	0.279476	0.529137
ENSG00000103528	51760	SYT17	85.7991	-0.0421712	0.068671	0.279482	0.529137
ENSG00000154743	80746	TSEN2	288.616	-0.0401914	0.0471977	0.279546	0.529182
ENSG00000134882	337867	UBAC2	2032.63	0.0309457	0.0319247	0.279599	0.529204
ENSG00000101665	4092	SMAD7	377.295	0.0425544	0.0557526	0.279814	0.529509
ENSG00000166016	25841	ABTB2	183.871	0.0398143	0.0717791	0.279841	0.529509
ENSG00000184220	84319	CMSS1	1431.52	-0.0276473	0.0276738	0.280221	0.53015
ENSG00000105447	83743	GRWD1	2739.87	-0.0428138	0.05835	0.280378	0.530322
ENSG00000021826	NA	CPS1	11.9572	-0.0140705	0.0746791	0.280394	0.530322
ENSG00000131351	93323	HAUS8	606.516	0.0312299	0.0322561	0.280478	0.530404
ENSG00000213398	3931	LCAT	174.149	0.0430404	0.0609814	0.280803	0.530942
ENSG00000244038	1650	DDOST	11621.4	-0.0282063	0.0286011	0.280969	0.5311
ENSG00000159337	283748	PLA2G4D	21.7477	0.0291058	0.0758567	0.280952	0.5311
ENSG00000281344	NA	HELLPAR	43.3949	0.0305434	0.0756854	0.281034	0.53114
ENSG00000129968	81926	ABHD17A	249.498	0.0394887	0.0725001	0.281138	0.53114
ENSG00000146670	113130	CDCA5	4826.29	-0.0393896	0.0573743	0.281135	0.53114
ENSG00000177034	345778	MTX3	1802.47	-0.0324836	0.0339545	0.281153	0.53114
ENSG00000176623	51115	RMDN1	1032.77	-0.0304971	0.0313227	0.281227	0.531202
ENSG00000165775	65991	FUNDC2	882.573	-0.0289076	0.0292678	0.281326	0.531311
ENSG00000139618	675	BRCA2	2341.8	0.0340518	0.0363471	0.281544	0.531637
ENSG00000119673	10965	ACOT2	246.5	0.0410213	0.0482746	0.28158	0.531637
ENSG00000179832	727957	MROH1	798.549	0.031491	0.0329691	0.281683	0.531754
ENSG00000136274	23148	NACAD	38.5816	0.028444	0.0757387	0.28217	0.532597
ENSG00000106404	24146	CLDN15	44.1622	-0.0260021	0.0755992	0.282274	0.532714
ENSG00000164073	256471	MFSD8	838.177	-0.0331892	0.0352378	0.282378	0.532834
ENSG00000141644	4152	MBD1	1160.33	-0.0356936	0.0388456	0.282574	0.533048
ENSG00000133997	10001	MED6	1157.06	0.0409601	0.0491656	0.282534	0.533048
ENSG00000101670	9388	LIPG	706.197	-0.0369687	0.0396751	0.282691	0.533062
ENSG00000275183	94059	LENG9	47.1466	0.0330286	0.0752253	0.282683	0.533062
ENSG00000183347	163351	GBP6	162.999	-0.0428835	0.0581023	0.282704	0.533062
ENSG00000167881	6730	SRP68	5089.01	0.0203969	0.0197088	0.282804	0.533173
ENSG00000105767	199731	CADM4	2883.67	0.0296456	0.0304489	0.282862	0.533205
ENSG00000133243	55643	BTBD2	683.855	0.0416576	0.0677472	0.282927	0.533249
ENSG00000258289	91612	CHURC1	582.849	-0.0366345	0.040399	0.282984	0.53328
ENSG00000198001	51135	IRAK4	686.168	0.043466	0.0518682	0.283051	0.533328
ENSG00000088451	23483	TGDS	496.323	-0.0369639	0.0411319	0.283289	0.533544
ENSG00000149532	79869	CPSF7	4149.12	-0.0336232	0.0338543	0.283275	0.533544
ENSG00000196466	90576	ZNF799	68.0217	-0.036671	0.0708344	0.283237	0.533544
ENSG00000163661	NA	PTX3	15.5381	-0.0229132	0.0754785	0.283356	0.533594
ENSG00000275074	79873	NUDT18	114.256	-0.0416004	0.0677472	0.283477	0.533745
ENSG00000170035	10477	UBE2E3	1792.29	-0.0212996	0.0206506	0.283542	0.533789
ENSG00000185507	3665	IRF7	199.954	0.0405996	0.0751761	0.283755	0.534035
ENSG00000165156	11244	ZHX1	696.154	-0.0372294	0.042391	0.283738	0.534035
ENSG00000110013	54414	SIAE	154.375	-0.0422988	0.0572746	0.283867	0.534092
ENSG00000172667	64393	ZMAT3	684.531	-0.037261	0.0407361	0.283833	0.534092
ENSG00000167601	558	AXL	17137.8	0.0326442	0.0360384	0.284183	0.534609
ENSG00000012171	7869	SEMA3B	14.7607	-0.0147009	0.0746844	0.284641	0.535393
ENSG00000132470	3691	ITGB4	7762.59	0.0420614	0.0524336	0.284835	0.535524
ENSG00000174197	23269	MGA	3142.1	0.0359213	0.0390087	0.284789	0.535524
ENSG00000125676	57187	THOC2	2770.21	0.0260388	0.0266573	0.284834	0.535524
ENSG00000119878	9419	CRIPT	539.043	0.0338866	0.0364527	0.284911	0.53559
ENSG00000102309	5303	PIN4	732.28	0.0339346	0.0362975	0.285313	0.536268
ENSG00000187607	57335	ZNF286A	451.037	-0.0378404	0.0431994	0.285415	0.536304
ENSG00000226608	NA	FTLP3	23.6609	-0.0229065	0.0754256	0.285395	0.536304
ENSG00000275410	6928	HNF1B	210.108	0.0408656	0.0504128	0.285588	0.536473
ENSG00000119280	84886	C1orf198	1351.4	0.0331772	0.0353519	0.285587	0.536473
ENSG00000073111	4171	MCM2	6320.82	0.0330744	0.0354002	0.285633	0.536481
ENSG00000152527	130271	PLEKHH2	119.569	-0.0389478	0.0717742	0.285822	0.536759
ENSG00000144843	141	ADPRH	151.905	-0.0424712	0.0603821	0.28598	0.536841
ENSG00000118260	1385	CREB1	2666.56	0.0247428	0.0246103	0.285933	0.536841
ENSG00000165502	6166	RPL36AL	5060.17	-0.0297854	0.0308094	0.286038	0.536841
ENSG00000119508	NA	NR4A3	44.1058	-0.0351658	0.0740946	0.28602	0.536841
ENSG00000233608	NA	TWIST2	0.779001	0.00511683	0.0739845	0.286073	0.536841
ENSG00000135622	10505	SEMA4F	792.783	-0.0415888	0.0534865	0.286134	0.536879
ENSG00000205581	3150	HMGN1	8623.39	0.0179377	0.0172076	0.286177	0.536882
ENSG00000233223	NA	AC113189.5	67.8811	-0.0406245	0.0684602	0.286257	0.536954
ENSG00000116761	1491	CTH	254.38	0.0397606	0.0485876	0.286489	0.537311
ENSG00000185129	5813	PURA	2004.73	-0.0287221	0.0748221	0.286636	0.537509
ENSG00000167513	81620	CDT1	797.523	0.0426542	0.0604716	0.286691	0.537535
ENSG00000164258	4724	NDUFS4	1179.05	-0.0346089	0.0377242	0.286831	0.537721
ENSG00000139842	8451	CUL4A	5172.78	0.0209326	0.0204853	0.287074	0.538097
ENSG00000241468	9551	ATP5J2	1835.33	-0.0284107	0.0290721	0.287253	0.538277
ENSG00000112175	NA	BMP5	35.4787	-0.033937	0.074638	0.287222	0.538277
ENSG00000005073	3207	HOXA11	78.6127	-0.0333393	0.0748155	0.28765	0.53879
ENSG00000004534	10180	RBM6	1257.78	-0.0279359	0.02851	0.287647	0.53879
ENSG00000126746	171017	ZNF384	1839.18	-0.0283418	0.0294318	0.287568	0.53879
ENSG00000112304	55856	ACOT13	1088.88	-0.0385134	0.0450998	0.287779	0.538952
ENSG00000239213	NA	NCK1-AS1	81.9188	0.038483	0.0719219	0.287869	0.538996
ENSG00000225973	101928527	PIGBOS1	83.1028	-0.0385463	0.0717354	0.287885	0.538996
ENSG00000101557	9097	USP14	10694.1	-0.0269516	0.0273777	0.288025	0.539181
ENSG00000197045	2764	GMFB	2803.11	0.0240171	0.024002	0.288228	0.539452
ENSG00000137573	NA	SULF1	0.627814	-0.00535259	0.0740953	0.288254	0.539452
ENSG00000104517	51366	UBR5	4652.2	0.0231379	0.0229516	0.288329	0.539516
ENSG00000160055	56063	TMEM234	230.362	-0.0405768	0.0705108	0.288382	0.539537
ENSG00000005339	1387	CREBBP	3447.43	0.0386297	0.0425305	0.288511	0.539585
ENSG00000060138	8531	YBX3	6594.68	0.0290668	0.0289579	0.288511	0.539585
ENSG00000119632	83982	IFI27L2	373.159	0.0418823	0.0651432	0.288532	0.539585
ENSG00000165802	26012	NSMF	1381.9	-0.0403689	0.0502543	0.288608	0.539649
ENSG00000090013	645	BLVRB	814.182	0.0360737	0.0402872	0.288725	0.539713
ENSG00000175166	5708	PSMD2	23251.1	0.0271566	0.0275685	0.288693	0.539713
ENSG00000100422	64781	CERK	1840.39	0.025792	0.0258575	0.288777	0.539733
ENSG00000115307	550	AUP1	5566.14	-0.0251936	0.0253549	0.288938	0.539955
ENSG00000144452	26154	ABCA12	373.359	0.0400791	0.0496765	0.289154	0.540282
ENSG00000115825	23683	PRKD3	2720.3	0.0271254	0.0276091	0.289196	0.540283
ENSG00000104805	4924	NUCB1	3371.12	0.0337547	0.0369145	0.289427	0.540635
ENSG00000198951	4668	NAGA	1231.92	-0.0241411	0.0241052	0.289516	0.540724
ENSG00000239665	NA	RP11-295P9.3	49.4818	0.0356084	0.0741138	0.289723	0.5408
ENSG00000089127	4938	OAS1	431.097	-0.0319633	0.0335831	0.289711	0.5408
ENSG00000059573	5832	ALDH18A1	3495.15	-0.0205936	0.0202482	0.289692	0.5408
ENSG00000172071	9451	EIF2AK3	936.102	-0.0298361	0.0305138	0.289645	0.5408
ENSG00000111224	57097	PARP11	348.469	-0.0412503	0.0534213	0.289896	0.541044
ENSG00000011478	54814	QPCTL	489.114	-0.0358628	0.0402202	0.290068	0.541288
ENSG00000165688	23203	PMPCA	2524.34	-0.0352181	0.039251	0.290213	0.541402
ENSG00000154065	NA	ANKRD29	23.3684	-0.0300095	0.0752398	0.290201	0.541402
ENSG00000159714	29800	ZDHHC1	32.6778	-0.030128	0.0751979	0.290287	0.541463
ENSG00000067715	NA	SYT1	63.9318	-0.0333711	0.074579	0.290409	0.541613
ENSG00000158856	2039	DMTN	884.099	-0.036178	0.0409301	0.29046	0.54163
ENSG00000181450	339500	ZNF678	456.541	0.0405786	0.0505598	0.290678	0.541958
ENSG00000135829	1660	DHX9	15917.6	-0.0197528	0.0187887	0.29117	0.542798
ENSG00000140400	4123	MAN2C1	1031.54	0.0352153	0.0386959	0.291288	0.542941
ENSG00000277268	NA	RP11-445F12.1	79.6522	-0.0422892	0.0641905	0.291497	0.542984
ENSG00000111605	11052	CPSF6	3380.96	-0.0218885	0.0216037	0.291448	0.542984
ENSG00000181894	79673	ZNF329	445.655	0.0341504	0.0377181	0.29152	0.542984
ENSG00000139437	84260	TCHP	876.65	-0.0299433	0.0316104	0.291417	0.542984
ENSG00000144642	NA	RBMS3	8.93171	0.0151668	0.0747049	0.291484	0.542984
ENSG00000117859	114883	OSBPL9	3680.09	-0.0343639	0.0380854	0.291816	0.543378
ENSG00000181744	205428	C3orf58	260.704	0.0421008	0.0609409	0.291804	0.543378
ENSG00000106609	55069	TMEM248	3202.55	-0.0263915	0.0270862	0.292047	0.543731
ENSG00000115507	5013	OTX1	71.4145	-0.0403126	0.0685051	0.292158	0.54386
ENSG00000123636	29994	BAZ2B	1007.65	0.0370015	0.043188	0.292232	0.543872
ENSG00000166012	79101	TAF1D	3431.16	-0.0249969	0.0252866	0.292249	0.543872
ENSG00000076242	4292	MLH1	1102.14	-0.0303475	0.0320488	0.292335	0.543901
ENSG00000168398	NA	BDKRB2	11.6153	0.0186343	0.075011	0.292348	0.543901
ENSG00000129675	NA	ARHGEF6	36.8993	0.033107	0.0745724	0.292413	0.543943
ENSG00000161091	126321	MFSD12	1665.64	0.0240342	0.0243684	0.292655	0.544316
ENSG00000100583	161394	SAMD15	112.797	-0.0409485	0.0643597	0.292971	0.544748
ENSG00000148158	401548	SNX30	1245.15	0.0313514	0.0335361	0.292941	0.544748
ENSG00000152359	134359	POC5	430.137	0.034698	0.0401018	0.293105	0.544919
ENSG00000172270	682	BSG	5426.02	0.0411088	0.0663134	0.293436	0.545457
ENSG00000184719	55328	RNLS	147.377	-0.0416316	0.062932	0.293563	0.545555
ENSG00000158023	144406	WDR66	240.078	0.0400983	0.0514321	0.293573	0.545555
ENSG00000116962	4811	NID1	6318.95	-0.0243197	0.0245379	0.293652	0.545623
ENSG00000087884	28971	AAMDC	264.195	0.0410502	0.0538251	0.293924	0.54605
ENSG00000162783	51278	IER5	2070.86	0.0362533	0.0413442	0.293968	0.546054
ENSG00000241553	10093	ARPC4	961.26	0.0320246	0.0345324	0.294039	0.546109
ENSG00000148680	3363	HTR7	44.3805	-0.0366724	0.0728578	0.294108	0.546127
ENSG00000011275	54476	RNF216	2379.93	0.0231174	0.0232403	0.294204	0.546127
ENSG00000170537	79905	TMC7	174.183	0.0412394	0.0545289	0.294259	0.546127
ENSG00000168528	347735	SERINC2	2326.19	0.0413301	0.065249	0.294259	0.546127
ENSG00000106541	NA	AGR2	2.76611	0.00873496	0.0741767	0.29422	0.546127
ENSG00000167994	5866	RAB3IL1	110.595	-0.0378418	0.0717451	0.294348	0.546136
ENSG00000138073	10113	PREB	2420.37	-0.0217596	0.0217444	0.294311	0.546136
ENSG00000069974	5873	RAB27A	584.013	-0.039961	0.0503364	0.294415	0.546181
ENSG00000126391	83786	FRMD8	1117.31	-0.0389366	0.0476718	0.294633	0.546509
ENSG00000163291	152559	PAQR3	894.327	-0.033844	0.0375808	0.294693	0.546541
ENSG00000239672	4830	NME1	2147.01	-0.0290175	0.0303072	0.294844	0.546608
ENSG00000124614	6204	RPS10	194.93	0.0403363	0.0515652	0.294855	0.546608
ENSG00000070761	29105	CFAP20	1253.97	-0.0258463	0.026388	0.294793	0.546608
ENSG00000095059	1725	DHPS	733.267	0.0299715	0.0316807	0.295036	0.546642
ENSG00000100949	5875	RABGGTA	947.531	0.0292985	0.0304733	0.295009	0.546642
ENSG00000066827	57623	ZFAT	386.166	-0.0369354	0.0431019	0.294945	0.546642
ENSG00000120075	NA	HOXB5	28.2655	-0.0314918	0.0748616	0.295042	0.546642
ENSG00000154642	54149	C21orf91	374.236	-0.0380027	0.0490835	0.295354	0.547142
ENSG00000174173	54931	TRMT10C	1109.04	0.0281512	0.0284511	0.295503	0.547341
ENSG00000198873	2869	GRK5	362.976	-0.0363994	0.0421811	0.295599	0.547441
ENSG00000167283	10632	ATP5L	2848.45	-0.0285587	0.029848	0.295666	0.547486
ENSG00000072201	84708	LNX1	96.6123	-0.0404712	0.0672681	0.295804	0.547662
ENSG00000165714	118426	LOH12CR1	125.919	-0.0400357	0.0664603	0.296108	0.548141
ENSG00000174599	NA	TRAM1L1	40.9941	0.0337012	0.0740618	0.296147	0.548141
ENSG00000257093	57189	KIAA1147	1633.43	0.0301085	0.0320055	0.296311	0.548368
ENSG00000117242	NA	PINK1-AS	334.745	0.03908	0.0483226	0.296477	0.548597
ENSG00000167721	55720	TSR1	6552.02	-0.0239828	0.0245967	0.296658	0.548854
ENSG00000119946	26507	CNNM1	95.9849	0.0411584	0.0656285	0.296798	0.548877
ENSG00000166801	63901	FAM111A	4566.13	0.0250286	0.0254295	0.296723	0.548877
ENSG00000051009	84067	FAM160A2	372.7	0.041471	0.0596138	0.296762	0.548877
ENSG00000198081	7541	ZBTB14	606.706	-0.0357232	0.0409245	0.296929	0.5489
ENSG00000101888	55916	NXT2	548.265	0.034842	0.0396732	0.296915	0.5489
ENSG00000176273	159371	SLC35G1	466.342	-0.0372487	0.0436778	0.296937	0.5489
ENSG00000154548	135295	SRSF12	69.3839	-0.0364138	0.0712467	0.297055	0.54904
ENSG00000105576	30000	TNPO2	1915	-0.0300354	0.0319935	0.297107	0.549058
ENSG00000149547	9538	EI24	3337	-0.0174686	0.0171522	0.297301	0.549339
ENSG00000181222	5430	POLR2A	12017.9	0.0378098	0.0466537	0.29746	0.549555
ENSG00000116691	60672	MIIP	428.442	-0.037597	0.0439561	0.297564	0.549667
ENSG00000142444	90580	C19orf52	199.536	0.0403425	0.0560922	0.297763	0.549879
ENSG00000100604	NA	CHGA	10.2955	-0.0187691	0.0748963	0.297735	0.549879
ENSG00000125651	2962	GTF2F1	3347.2	0.022646	0.0228222	0.298082	0.550078
ENSG00000072062	5566	PRKACA	2671.6	-0.0197701	0.0190769	0.297914	0.550078
ENSG00000135414	10220	GDF11	658.192	-0.0336385	0.0371256	0.29801	0.550078
ENSG00000117362	51107	APH1A	5284.46	-0.0162157	0.0159767	0.298009	0.550078
ENSG00000124374	400961	PAIP2B	162.475	-0.0413538	0.0578905	0.298065	0.550078
ENSG00000112578	705	BYSL	1333.3	-0.0330531	0.0363523	0.298232	0.550108
ENSG00000110237	9828	ARHGEF17	2442.4	0.0311848	0.0336604	0.298244	0.550108
ENSG00000088035	29929	ALG6	1024.21	-0.0279762	0.0290458	0.298268	0.550108
ENSG00000101928	56180	MOSPD1	512.348	0.0367008	0.042843	0.298253	0.550108
ENSG00000001036	2519	FUCA2	4941.83	-0.0216215	0.0217259	0.298363	0.550205
ENSG00000105583	51398	WDR83OS	698.663	0.0335812	0.0369107	0.298542	0.550406
ENSG00000277462	93474	ZNF670	176.233	-0.0407451	0.0548389	0.298599	0.550406
ENSG00000171169	203245	NAIF1	319.19	-0.0392816	0.04937	0.298594	0.550406
ENSG00000078699	9139	CBFA2T2	1142.78	0.032173	0.0351282	0.298783	0.550666
ENSG00000133119	5983	RFC3	2913.98	-0.0202565	0.0202947	0.29884	0.550693
ENSG00000280287	NA	RP13-554M15.7	36.8271	0.0324295	0.0745138	0.29895	0.550811
ENSG00000042493	822	CAPG	2713.81	0.0296946	0.0316591	0.299009	0.550811
ENSG00000135899	3431	SP110	91.7098	-0.0380629	0.0708208	0.299031	0.550811
ENSG00000246985	NA	SOCS2-AS1	32.4525	-0.0322998	0.0743959	0.299188	0.551022
ENSG00000177380	8541	PPFIA3	125.467	-0.0383365	0.0700141	0.299262	0.55108
ENSG00000175893	340481	ZDHHC21	1160.34	-0.0340808	0.0383311	0.29946	0.551367
ENSG00000188321	84527	ZNF559	246.05	0.0390305	0.0481736	0.299588	0.551523
ENSG00000100473	1690	COCH	1609.4	0.0327924	0.036225	0.299717	0.55167
ENSG00000187676	145173	B3GALTL	935.485	0.0347986	0.0396835	0.299752	0.55167
ENSG00000167123	51148	CERCAM	1220.67	-0.0381444	0.0466858	0.299928	0.551869
ENSG00000165655	84858	ZNF503	56.1553	-0.0342162	0.0733898	0.299945	0.551869
ENSG00000163161	2071	ERCC3	2689.47	-0.0189385	0.0190961	0.300009	0.551908
ENSG00000047621	57102	C12orf4	714.116	-0.037046	0.044148	0.300165	0.552054
ENSG00000124209	57403	RAB22A	3564.71	-0.0163935	0.0188029	0.300173	0.552054
ENSG00000124191	84969	TOX2	47.1514	-0.0322536	0.074225	0.300232	0.552084
ENSG00000116191	55103	RALGPS2	1758.51	0.0400023	0.0501693	0.300374	0.552266
ENSG00000033800	8554	PIAS1	1846.8	0.0285456	0.0302277	0.300655	0.552626
ENSG00000115993	66008	TRAK2	1790.19	-0.0302341	0.0325768	0.300651	0.552626
ENSG00000174233	112	ADCY6	2276.01	0.0216133	0.0219849	0.301035	0.553029
ENSG00000067191	782	CACNB1	177.483	0.0401399	0.0526534	0.300947	0.553029
ENSG00000105640	6142	RPL18A	7704.04	0.0415615	0.059136	0.300999	0.553029
ENSG00000180776	253832	ZDHHC20	7523.35	0.0174235	0.0172823	0.301045	0.553029
ENSG00000078304	5527	PPP2R5C	3618.97	-0.0267	0.0279114	0.301404	0.553442
ENSG00000177728	9772	KIAA0195	1294.21	-0.0389546	0.0491159	0.301393	0.553442
ENSG00000151332	51562	MBIP	532.388	-0.0340269	0.0366554	0.301455	0.553442
ENSG00000141965	55527	FEM1A	1619.52	0.0393859	0.0483554	0.301506	0.553442
ENSG00000001460	90529	STPG1	327.927	0.0357833	0.0437122	0.301491	0.553442
ENSG00000182903	170960	ZNF721	662.897	0.0324199	0.0360425	0.301525	0.553442
ENSG00000139410	113675	SDSL	71.2964	-0.0358733	0.0724764	0.301609	0.553519
ENSG00000175182	131408	FAM131A	441.101	-0.0355378	0.0424307	0.301811	0.553811
ENSG00000240972	4282	MIF	472.729	0.0200705	0.0750158	0.30219	0.554349
ENSG00000198420	9747	TCAF1	1406.5	-0.0394541	0.0511088	0.302184	0.554349
ENSG00000264247	NA	LINC00909	119.758	-0.0399522	0.0660942	0.30233	0.554529
ENSG00000111981	80329	ULBP1	60.5331	-0.0337459	0.0735856	0.302715	0.555113
ENSG00000237298	NA	TTN-AS1	3.74561	0.00796398	0.0741053	0.302734	0.555113
ENSG00000157837	121665	SPPL3	2225	0.0213497	0.0219222	0.302798	0.555151
ENSG00000128581	64792	IFT22	603.5	-0.0363884	0.0431861	0.302866	0.555197
ENSG00000133641	91298	C12orf29	1015.9	-0.0313233	0.0344792	0.303212	0.555754
ENSG00000163867	9204	ZMYM6	235.934	-0.0381043	0.0480053	0.303361	0.555881
ENSG00000136492	83990	BRIP1	1427.99	0.0285919	0.030551	0.303367	0.555881
ENSG00000211772	NA	TRBC2	409.84	0.0374502	0.0454637	0.303475	0.555999
ENSG00000154678	NA	PDE1C	56.9806	-0.0359554	0.0719824	0.303595	0.556141
ENSG00000245680	92285	ZNF585B	423.141	-0.0333033	0.0375393	0.303661	0.556183
ENSG00000156110	132	ADK	3182.03	-0.0231737	0.0238229	0.303894	0.556485
ENSG00000111012	1594	CYP27B1	464.616	-0.030904	0.0739862	0.303997	0.556485
ENSG00000277258	7703	PCGF2	1370.81	0.0259542	0.0274878	0.303964	0.556485
ENSG00000159753	146206	RLTPR	49.6383	-0.0303535	0.0745286	0.303916	0.556485
ENSG00000249936	NA	RAC1P2	58.7042	-0.0309149	0.074461	0.304045	0.556495
ENSG00000004766	55610	CCDC132	1037.68	0.0352001	0.0408937	0.304194	0.556689
ENSG00000103994	64397	ZNF106	6005.8	-0.0191085	0.0211592	0.304248	0.556708
ENSG00000276291	NA	RP11-87H9.2	126.764	-0.0358678	0.0713229	0.304398	0.556905
ENSG00000182923	80254	CEP63	467.804	-0.0378327	0.0471299	0.304627	0.557245
ENSG00000138375	50485	SMARCAL1	1293.31	-0.0298837	0.0322725	0.304794	0.557473
ENSG00000138738	11107	PRDM5	173.716	0.0404864	0.0557008	0.30506	0.557881
ENSG00000164329	167153	PAPD4	1338.19	-0.0261561	0.0275012	0.305167	0.557997
ENSG00000164535	221955	DAGLB	679.409	0.0336819	0.0383604	0.305344	0.558243
ENSG00000164978	318	NUDT2	1079.69	0.031383	0.0347254	0.305777	0.558662
ENSG00000106459	4899	NRF1	690.276	0.0304673	0.033215	0.305633	0.558662
ENSG00000171425	51545	ZNF581	369.157	-0.036197	0.0423481	0.305774	0.558662
ENSG00000174917	125988	C19orf70	550.309	-0.0401124	0.0626312	0.305788	0.558662
ENSG00000171130	155066	ATP6V0E2	1283.57	-0.0374226	0.0462162	0.305767	0.558662
ENSG00000170340	10678	B3GNT2	1098.85	0.0296208	0.0321578	0.305912	0.558809
ENSG00000103599	64799	IQCH	86.272	0.0370284	0.0717433	0.305985	0.558864
ENSG00000124920	745	MYRF	282.978	-0.0385161	0.0687173	0.306104	0.559003
ENSG00000133134	84707	BEX2	166.626	-0.0406049	0.0594283	0.306334	0.55903
ENSG00000161544	114757	CYGB	829.236	-0.0377153	0.0464876	0.306263	0.55903
ENSG00000170946	120526	DNAJC24	267.432	-0.0393893	0.0512548	0.306169	0.55903
ENSG00000173040	132884	EVC2	259.193	-0.0388249	0.0501108	0.306332	0.55903
ENSG00000004776	NA	HSPB6	0.894202	-0.00651392	0.074163	0.306275	0.55903
ENSG00000108010	10539	GLRX3	3288.9	-0.0179859	0.0181495	0.306556	0.559355
ENSG00000172935	NA	MRGPRF	8.44468	0.0212274	0.0749369	0.306857	0.559827
ENSG00000152749	160897	GPR180	1658.99	0.0231077	0.0240083	0.306956	0.559929
ENSG00000106688	NA	SLC1A1	11.0878	0.0168571	0.0747618	0.307054	0.560029
ENSG00000133131	79710	MORC4	775.305	-0.0294241	0.0314835	0.307104	0.560042
ENSG00000119782	2281	FKBP1B	43.6775	-0.0327697	0.0741228	0.307463	0.560177
ENSG00000178773	27132	CPNE7	57.7822	0.0319227	0.0740525	0.307388	0.560177
ENSG00000140598	79631	EFTUD1	1031.76	-0.0309978	0.0343914	0.307481	0.560177
ENSG00000111412	79794	C12orf49	2158.66	-0.0285513	0.0308297	0.307439	0.560177
ENSG00000185278	84614	ZBTB37	586.405	0.0370393	0.0449299	0.307282	0.560177
ENSG00000180008	122809	SOCS4	2315.7	-0.0287637	0.0311447	0.307343	0.560177
ENSG00000118257	NA	NRP2	0.704504	0.0033723	0.0739586	0.30731	0.560177
ENSG00000139044	283358	B4GALNT3	206.776	0.0367917	0.0451841	0.307601	0.560318
ENSG00000124217	27304	MOCS3	603.095	0.0359831	0.0429702	0.307693	0.560406
ENSG00000184402	26039	SS18L1	713.559	-0.0381974	0.0692161	0.30778	0.560439
ENSG00000196312	84278	HIATL2	300.916	-0.0362877	0.0435514	0.307797	0.560439
ENSG00000108479	2584	GALK1	288.919	0.0312252	0.0742512	0.30833	0.561331
ENSG00000008083	3720	JARID2	804.858	0.028509	0.0308354	0.308504	0.561554
ENSG00000003056	4074	M6PR	4183.58	0.0200219	0.0205133	0.308539	0.561554
ENSG00000214114	26292	MYCBP	1023.77	-0.0278467	0.0303434	0.308983	0.562283
ENSG00000214182	NA	PTMAP5	112.024	-0.0367744	0.070406	0.309705	0.563158
ENSG00000176393	6051	RNPEP	3459.86	-0.0246276	0.0259267	0.309849	0.563158
ENSG00000117713	8289	ARID1A	5164.01	0.0273735	0.0294749	0.309725	0.563158
ENSG00000116830	8458	TTF2	3023.02	-0.0227706	0.0237087	0.309575	0.563158
ENSG00000107959	10531	PITRM1	2700.81	0.0205136	0.021045	0.309854	0.563158
ENSG00000168453	55806	HR	668.695	-0.0372225	0.0701882	0.309653	0.563158
ENSG00000146476	79624	C6orf211	1294.9	0.0310478	0.034537	0.309586	0.563158
ENSG00000132256	85363	TRIM5	324.891	0.0361004	0.0467744	0.309754	0.563158
ENSG00000166004	85459	CEP295	2214.37	0.0233193	0.0243533	0.309825	0.563158
ENSG00000167100	NA	SAMD14	7.10369	0.0163671	0.0746314	0.309933	0.563223
ENSG00000082458	1741	DLG3	1665.53	-0.0256768	0.0272162	0.310026	0.563312
ENSG00000243477	24142	NAT6	78.9127	-0.0273199	0.0747392	0.310078	0.563328
ENSG00000254858	84769	MPV17L2	519.718	0.0391488	0.0520211	0.310294	0.563642
ENSG00000100083	26088	GGA1	1018.05	-0.0290851	0.0322114	0.310424	0.563754
ENSG00000119328	54942	FAM206A	790.733	-0.0295039	0.0326123	0.310486	0.563754
ENSG00000163378	285203	EOGT	518.988	0.0305924	0.0352375	0.310445	0.563754
ENSG00000134470	3601	IL15RA	168.584	-0.0400101	0.0603017	0.31061	0.563834
ENSG00000138674	22872	SEC31A	4819.62	0.0286573	0.0314549	0.310617	0.563834
ENSG00000106266	29886	SNX8	1058.73	0.0386598	0.0490637	0.310718	0.563875
ENSG00000135637	84865	CCDC142	305.93	-0.0385448	0.0504132	0.310726	0.563875
ENSG00000116983	51440	HPCAL4	84.0155	-0.0377135	0.064019	0.310835	0.563915
ENSG00000147202	NA	DIAPH2	12.8077	-0.0188246	0.0748226	0.310817	0.563915
ENSG00000213626	NA	LBH	18.4281	0.0204255	0.074835	0.310991	0.564119
ENSG00000147789	7553	ZNF7	725.014	-0.0387344	0.0508903	0.31104	0.564128
ENSG00000180479	51276	ZNF571	103.897	-0.0373383	0.0697102	0.311367	0.564643
ENSG00000143867	NA	OSR1	25.857	-0.021934	0.0748191	0.311438	0.564693
ENSG00000109814	7358	UGDH	1847.53	-0.0226223	0.023624	0.311571	0.564855
ENSG00000003400	843	CASP10	391.847	-0.0356118	0.0427012	0.311642	0.564905
ENSG00000186260	57496	MKL2	2036.47	0.0295424	0.0327076	0.311991	0.565459
ENSG00000135870	149041	RC3H1	1340.12	0.0383883	0.048738	0.312078	0.565539
ENSG00000253187	NA	HOXA10-AS	53.0277	-0.0352806	0.0717219	0.312406	0.565659
ENSG00000154582	6921	TCEB1	2015.57	0.0232227	0.0243815	0.312365	0.565659
ENSG00000077044	8527	DGKD	1088.77	-0.0246859	0.0261959	0.312282	0.565659
ENSG00000159082	8867	SYNJ1	874.782	0.0338005	0.0393051	0.312248	0.565659
ENSG00000100099	89781	HPS4	1639.9	-0.0262688	0.0283387	0.31222	0.565659
ENSG00000189001	NA	SBSN	12.1643	0.0190999	0.0747885	0.312382	0.565659
ENSG00000258634	NA	RP4-773N10.4	270.841	0.0377355	0.048814	0.312525	0.565663
ENSG00000165113	80318	GKAP1	74.6393	0.0340149	0.0727123	0.312539	0.565663
ENSG00000225206	NA	MIR137HG	34.5155	0.0322921	0.0735933	0.312508	0.565663
ENSG00000266208	NA	CTD-2267D19.3	122.001	-0.0378389	0.0681056	0.312706	0.565887
ENSG00000123358	3164	NR4A1	194.877	-0.0414728	0.0565588	0.312919	0.566124
ENSG00000124613	346157	ZNF391	248.945	-0.0396376	0.0559429	0.312924	0.566124
ENSG00000157168	NA	NRG1	25.7644	-0.0219358	0.0748705	0.313091	0.566346
ENSG00000174446	10302	SNAPC5	766.659	-0.03114	0.0348033	0.313173	0.566415
ENSG00000171943	653464	SRGAP2C	1209.89	-0.0256497	0.074762	0.313571	0.567057
ENSG00000112902	9037	SEMA5A	93.4856	-0.0379309	0.0679608	0.313664	0.567145
ENSG00000140259	4236	MFAP1	2146.36	0.0291271	0.0325405	0.313815	0.567238
ENSG00000108559	4927	NUP88	2926.14	0.0205354	0.0213158	0.313834	0.567238
ENSG00000164187	92255	LMBRD2	1125.22	-0.0314795	0.0347387	0.313846	0.567238
ENSG00000125458	30833	NT5C	527.788	-0.038823	0.0526156	0.313922	0.567297
ENSG00000124224	NA	PPP4R1L	357.448	0.0350038	0.0428394	0.314123	0.56758
ENSG00000196418	7678	ZNF124	207.64	0.0392051	0.0625024	0.314234	0.567702
ENSG00000113569	9631	NUP155	5822.88	-0.0229123	0.0240933	0.314507	0.568031
ENSG00000198894	85457	CIPC	1059.3	-0.0313032	0.0355821	0.314482	0.568031
ENSG00000167524	124923	SGK494	214.533	0.039363	0.064002	0.314547	0.568031
ENSG00000168824	NA	D4S234E	10.7817	-0.0177354	0.0746748	0.314663	0.568161
ENSG00000233184	NA	RP11-421L21.3	213.162	-0.038491	0.0512772	0.314869	0.568313
ENSG00000103042	55238	SLC38A7	975.622	0.0331112	0.0385064	0.314878	0.568313
ENSG00000144815	91775	NXPE3	1106.87	-0.0325197	0.0375164	0.314872	0.568313
ENSG00000187266	2057	EPOR	101.254	-0.0346047	0.0720261	0.314947	0.568357
ENSG00000117791	54996	2024-03-02	244.965	-0.0365161	0.0484057	0.315124	0.56852
ENSG00000179241	143458	LDLRAD3	581.691	-0.0338687	0.0394836	0.315091	0.56852
ENSG00000131470	29893	PSMC3IP	815.447	-0.0330854	0.0387904	0.31525	0.568667
ENSG00000166170	9529	BAG5	3149.87	0.0189848	0.0196465	0.315368	0.568802
ENSG00000189319	9679	FAM53B	402.116	-0.0387082	0.0526099	0.315629	0.568878
ENSG00000133985	23508	TTC9	292.456	0.0378798	0.0492875	0.315522	0.568878
ENSG00000165283	30968	STOML2	8030.87	-0.0206701	0.0215753	0.315544	0.568878
ENSG00000165175	58526	MID1IP1	482.781	-0.0365841	0.0578995	0.315551	0.568878
ENSG00000159459	197131	UBR1	2416.5	-0.0243003	0.0257446	0.315628	0.568878
ENSG00000267321	NA	RP11-1094M14.11	223.24	0.0391912	0.054433	0.315794	0.569096
ENSG00000090889	24137	KIF4A	3418.13	-0.0196648	0.0203982	0.316129	0.569602
ENSG00000124942	79026	AHNAK	46104.1	-0.0140821	0.0744453	0.316163	0.569602
ENSG00000223784	NA	RP11-554I8.2	208.343	-0.0403525	0.0580994	0.316448	0.569681
ENSG00000149823	738	VPS51	1066.11	0.0355116	0.0452797	0.316336	0.569681
ENSG00000162909	824	CAPN2	19495.5	-0.01484	0.0153054	0.316429	0.569681
ENSG00000104689	8797	TNFRSF10A	1857.68	-0.038036	0.0482464	0.316489	0.569681
ENSG00000065457	23536	ADAT1	1395.1	-0.0262646	0.0284505	0.316259	0.569681
ENSG00000118900	29855	UBN1	3205.48	-0.0192066	0.0198945	0.316358	0.569681
ENSG00000265190	653145	ANXA8	1381.5	-0.0388269	0.0505126	0.316514	0.569681
ENSG00000164151	23379	ICE1	3317.95	-0.0203845	0.0211808	0.316603	0.569763
ENSG00000144857	NA	BOC	6.57079	-0.00850299	0.0741	0.31666	0.569787
ENSG00000117280	8934	RAB29	591.486	-0.0352265	0.0428784	0.316714	0.569804
ENSG00000244687	7335	UBE2V1	101.741	0.0385847	0.0662961	0.316846	0.569902
ENSG00000183401	NA	CCDC159	23.692	-0.0236405	0.0747969	0.316856	0.569902
ENSG00000117505	1810	DR1	2794.22	-0.0238223	0.0253873	0.317099	0.57026
ENSG00000100299	410	ARSA	269.133	-0.0392185	0.0550885	0.317243	0.570439
ENSG00000150556	130576	LYPD6B	369.7	-0.0317911	0.0362754	0.317636	0.571068
ENSG00000109854	10553	HTATIP2	1657.83	0.0274152	0.0297846	0.3177	0.571103
ENSG00000052749	23223	RRP12	1081.29	-0.0377807	0.0497796	0.317851	0.571295
ENSG00000215417	NA	MIR17HG	82.9257	0.0362141	0.0703223	0.31803	0.571339
ENSG00000148700	120	ADD3	1841.72	-0.0329896	0.0387663	0.318005	0.571339
ENSG00000161970	6154	RPL26	2303.96	-0.0316943	0.0365363	0.318051	0.571339
ENSG00000143315	93183	PIGM	679.099	-0.0375007	0.0484841	0.317968	0.571339
ENSG00000135900	65080	MRPL44	1237.69	-0.0258951	0.0280905	0.318248	0.571535
ENSG00000170832	84669	USP32	1912.73	-0.0244953	0.0262581	0.318244	0.571535
ENSG00000153147	8467	SMARCA5	7991.84	-0.0167024	0.0172168	0.318373	0.57168
ENSG00000147679	84294	UTP23	1008.88	-0.033226	0.0392586	0.318496	0.571821
ENSG00000181045	284129	SLC26A11	336.24	-0.0395944	0.0589213	0.318606	0.57194
ENSG00000154370	81559	TRIM11	993.853	-0.0324167	0.0378142	0.318767	0.57215
ENSG00000185697	4603	MYBL1	845.936	-0.0284027	0.0309922	0.319015	0.57244
ENSG00000157326	10901	DHRS4	355.144	-0.0381649	0.0513655	0.319016	0.57244
ENSG00000117593	55157	DARS2	4256.67	-0.026944	0.0303185	0.319085	0.572483
ENSG00000007392	55692	LUC7L	684.966	-0.0285859	0.0315295	0.319201	0.572613
ENSG00000152193	79596	RNF219	1337.29	0.0232288	0.0247178	0.319324	0.572754
ENSG00000121481	6045	RNF2	760.853	0.033523	0.0397369	0.319413	0.572835
ENSG00000132842	8546	AP3B1	2133.93	-0.0240627	0.0258507	0.319597	0.572978
ENSG00000170502	53343	NUDT9	827.999	-0.0280199	0.0306826	0.31966	0.572978
ENSG00000124226	55905	RNF114	3588.36	-0.0228397	0.0243488	0.319713	0.572978
ENSG00000243927	64968	MRPS6	924.107	-0.0257389	0.0279591	0.319705	0.572978
ENSG00000196267	162962	ZNF836	60.2735	0.0376992	0.0678795	0.319699	0.572978
ENSG00000008300	1951	CELSR3	65.6037	0.0339004	0.0720529	0.319918	0.573265
ENSG00000279672	NA	CMB9-55F22.1	64.5097	0.0289758	0.0741793	0.320024	0.573377
ENSG00000241399	9936	CD302	226.354	-0.0372057	0.0519243	0.320176	0.573569
ENSG00000184203	5504	PPP1R2	1449.42	-0.0235056	0.0246393	0.320429	0.573944
ENSG00000067596	1659	DHX8	2723.36	0.021949	0.0233066	0.320514	0.574017
ENSG00000179546	3352	HTR1D	490.331	-0.0329305	0.0387398	0.320736	0.574188
ENSG00000010072	83932	SPRTN	714.132	0.0296122	0.0332612	0.320743	0.574188
ENSG00000149090	NA	PAMR1	0.609001	-0.00359638	0.0739293	0.320725	0.574188
ENSG00000117322	1380	CR2	124.415	-0.0342663	0.0714439	0.320824	0.574234
ENSG00000113068	5201	PFDN1	2825.41	-0.0198675	0.021221	0.320901	0.574234
ENSG00000165684	6621	SNAPC4	520.543	0.0386093	0.0565782	0.320859	0.574234
ENSG00000188312	401541	CENPP	514.592	-0.0360239	0.0456417	0.320963	0.574266
ENSG00000173706	57493	HEG1	1913.03	0.034007	0.0402788	0.321128	0.574465
ENSG00000155545	166968	MIER3	1489.57	0.0274412	0.0303826	0.321163	0.574465
ENSG00000061936	6433	SFSWAP	1524.53	-0.0280879	0.031311	0.321308	0.574646
ENSG00000248092	NA	NNT-AS1	421.654	-0.0390671	0.0598823	0.321423	0.574766
ENSG00000066654	55623	THUMPD1	2200.87	0.0203453	0.0216515	0.321464	0.574766
ENSG00000072163	55679	LIMS2	62.3785	-0.0316051	0.0731015	0.321694	0.575099
ENSG00000117697	25936	NSL1	1003.47	-0.0290848	0.0315321	0.321849	0.575297
ENSG00000172890	55191	NADSYN1	1391.47	0.030995	0.0353347	0.321992	0.575473
ENSG00000076944	6813	STXBP2	329.263	0.0339144	0.0718597	0.322048	0.575494
ENSG00000011028	9902	MRC2	453.39	0.0381247	0.0511988	0.322287	0.575763
ENSG00000001497	81887	LAS1L	2084.78	0.0223121	0.02384	0.322285	0.575763
ENSG00000159023	2035	EPB41	1612.07	0.0260831	0.028731	0.322459	0.575967
ENSG00000072401	7321	UBE2D1	712.762	0.0346246	0.0423588	0.322667	0.575967
ENSG00000115211	8890	EIF2B4	1340.18	-0.0240232	0.0259223	0.322653	0.575967
ENSG00000101577	9663	LPIN2	1948.51	-0.0203663	0.021483	0.322546	0.575967
ENSG00000137338	84547	PGBD1	590.086	-0.0289305	0.0333605	0.322556	0.575967
ENSG00000146414	257218	SHPRH	787.405	0.0344631	0.0425447	0.322636	0.575967
ENSG00000140463	585	BBS4	559.705	-0.032249	0.0353886	0.323164	0.576615
ENSG00000107485	2625	GATA3	2462.17	-0.0383118	0.0536447	0.32314	0.576615
ENSG00000196867	140612	ZFP28	165.539	0.0388423	0.0573396	0.323103	0.576615
ENSG00000123191	540	ATP7B	128.342	-0.0388747	0.0616346	0.32327	0.576645
ENSG00000163637	NA	PRICKLE2	14.3066	-0.018603	0.0746475	0.323239	0.576645
ENSG00000042980	10863	ADAM28	92.9721	-0.0385134	0.0635747	0.323578	0.576958
ENSG00000186088	54103	GSAP	254.164	-0.0385526	0.0548777	0.323504	0.576958
ENSG00000149212	NA	SESN3	15.2001	-0.0203535	0.0746905	0.323553	0.576958
ENSG00000142065	57677	ZFP14	251.643	0.0372535	0.0489577	0.32365	0.577007
ENSG00000125484	9329	GTF3C4	3420.65	-0.0310212	0.0361043	0.32392	0.577171
ENSG00000142327	57140	RNPEPL1	1132.6	0.0381026	0.0508279	0.323798	0.577171
ENSG00000175048	79683	ZDHHC14	270.777	-0.038906	0.0589897	0.323883	0.577171
ENSG00000181004	166379	BBS12	91.5194	0.0350611	0.0707832	0.323838	0.577171
ENSG00000116649	6723	SRM	2362.94	-0.0275391	0.0308698	0.32431	0.577708
ENSG00000116288	11315	PARK7	5048.24	-0.0179234	0.0188253	0.324308	0.577708
ENSG00000102805	1203	CLN5	615.527	-0.0362669	0.0466595	0.324524	0.578009
ENSG00000144233	83607	AMMECR1L	1781.01	0.0224935	0.0239031	0.324568	0.578009
ENSG00000048342	57545	CC2D2A	340.265	-0.0378678	0.0476363	0.324704	0.578171
ENSG00000085662	231	AKR1B1	2112.48	0.0294758	0.0336366	0.324982	0.57835
ENSG00000130706	11047	ADRM1	3746.85	0.0292888	0.0330261	0.324934	0.57835
ENSG00000139438	84915	FAM222A	67.7601	-0.0232457	0.0745837	0.324944	0.57835
ENSG00000169855	NA	ROBO1	7.13043	-0.0124068	0.0743088	0.324851	0.57835
ENSG00000172331	669	BPGM	515.361	-0.0313511	0.0366912	0.325207	0.578354
ENSG00000104853	1209	CLPTM1	4335.32	-0.0214428	0.0229839	0.325168	0.578354
ENSG00000128607	23008	KLHDC10	1671.74	-0.0225857	0.0243551	0.325155	0.578354
ENSG00000100347	25813	SAMM50	1521.19	-0.0208992	0.0226824	0.32513	0.578354
ENSG00000012174	51360	MBTPS2	1824.67	-0.021665	0.0234398	0.325049	0.578354
ENSG00000205903	100131017	ZNF316	654.097	-0.0375908	0.0509048	0.325333	0.578499
ENSG00000158457	340348	TSPAN33	648.407	0.0266571	0.0297143	0.325451	0.578629
ENSG00000197635	1803	DPP4	1891.22	0.028515	0.0323644	0.325568	0.578639
ENSG00000176978	29952	DPP7	552.061	0.0313704	0.073052	0.325509	0.578639
ENSG00000178150	163071	ZNF114	554.018	-0.0310132	0.0348996	0.325618	0.578639
ENSG00000131849	NA	ZNF132	34.545	-0.0329985	0.0720893	0.325635	0.578639
ENSG00000167770	55611	OTUB1	2720.11	-0.0247901	0.0271859	0.325789	0.578834
ENSG00000140682	7041	TGFB1I1	421.758	0.0385147	0.0566607	0.32584	0.578845
ENSG00000117228	2633	GBP1	1002	-0.0318498	0.0377403	0.325972	0.578922
ENSG00000180035	197407	ZNF48	182.366	-0.0235826	0.0746063	0.325959	0.578922
ENSG00000160602	284086	NEK8	133.204	0.0382596	0.0635273	0.326028	0.578941
ENSG00000257027	NA	RP11-705C15.3	119.425	-0.0382069	0.0637505	0.3261	0.57899
ENSG00000177600	6181	RPLP2	5070.32	0.0384468	0.0641783	0.326166	0.579028
ENSG00000111144	4048	LTA4H	5043.67	0.0260789	0.0289007	0.326321	0.579144
ENSG00000214160	10195	ALG3	2089.87	0.0252079	0.0277921	0.326294	0.579144
ENSG00000125991	51614	ERGIC3	8530.98	-0.0162651	0.0170451	0.326411	0.579226
ENSG00000070423	55658	RNF126	336.19	0.0385593	0.0566505	0.326546	0.579386
ENSG00000163002	129401	NUP35	895.271	-0.0282859	0.0322805	0.326608	0.579417
ENSG00000071054	9448	MAP4K4	8897.73	0.0129149	0.0133891	0.326698	0.579487
ENSG00000127586	63922	CHTF18	1066.14	0.0334794	0.0742481	0.326753	0.579487
ENSG00000212864	727800	RNF208	69.4654	0.0297349	0.0736131	0.326781	0.579487
ENSG00000243302	NA	RP11-274B21.2	100.125	0.0351492	0.0703294	0.32696	0.579698
ENSG00000196715	154807	VKORC1L1	3256.8	0.0183689	0.0194417	0.32699	0.579698
ENSG00000273329	NA	RP11-448A19.1	74.5165	-0.0356503	0.0694784	0.3272	0.579992
ENSG00000156831	286053	NSMCE2	600.927	-0.0335819	0.0407181	0.327328	0.58014
ENSG00000121413	65982	ZSCAN18	45.2028	-0.0341443	0.0708485	0.327398	0.580184
ENSG00000015171	10771	ZMYND11	2257.07	-0.0226826	0.0246302	0.327798	0.580815
ENSG00000153207	25909	AHCTF1	6556.23	0.0307712	0.0359148	0.328022	0.580973
ENSG00000084090	56910	STARD7	7569.28	-0.0119196	0.0123833	0.327946	0.580973
ENSG00000205643	150383	CDPF1	186.093	0.0385129	0.0564311	0.328003	0.580973
ENSG00000144579	58190	CTDSP1	1932.51	0.0329521	0.0391839	0.32818	0.581173
ENSG00000223508	NA	RPL23AP53	74.6193	-0.0308303	0.0726066	0.328329	0.581199
ENSG00000076864	5909	RAP1GAP	436.819	0.0336419	0.0406822	0.328285	0.581199
ENSG00000146243	NA	IRAK1BP1	69.8712	-0.0347089	0.0704653	0.328261	0.581199
ENSG00000167202	23102	TBC1D2B	1380.59	-0.0265522	0.029534	0.328547	0.581475
ENSG00000172296	55304	SPTLC3	63.2094	-0.0362912	0.0683345	0.328654	0.581475
ENSG00000135976	375248	ANKRD36	124.465	0.0349407	0.070269	0.328664	0.581475
ENSG00000230487	NA	PSMG3-AS1	20.1776	0.0257524	0.0743353	0.328656	0.581475
ENSG00000165416	10910	SUGT1	1876.19	0.0268899	0.030485	0.328753	0.581553
ENSG00000166313	322	APBB1	359.773	-0.0370356	0.0501164	0.328973	0.581785
ENSG00000118160	NA	SLC8A2	1.31502	-0.00918594	0.0740385	0.328939	0.581785
ENSG00000072135	26469	PTPN18	930.122	-0.0280269	0.0317242	0.329041	0.581826
ENSG00000168615	8754	ADAM9	27957.8	0.0358584	0.0690837	0.329196	0.581903
ENSG00000184281	10078	TSSC4	316.468	0.0383979	0.0616861	0.329264	0.581903
ENSG00000184792	23762	OSBP2	366.096	-0.0370405	0.0488027	0.329242	0.581903
ENSG00000132016	79173	C19orf57	53.3049	-0.0339995	0.0710154	0.329256	0.581903
ENSG00000088256	2767	GNA11	1119	0.0358608	0.0464066	0.329423	0.582105
ENSG00000183444	NA	OR7E38P	215.118	-0.0382993	0.0567136	0.329627	0.582207
ENSG00000140939	8996	NOL3	395.398	-0.0374227	0.063187	0.329559	0.582207
ENSG00000178397	84792	FAM220A	684.204	-0.0384273	0.0574453	0.329587	0.582207
ENSG00000121406	256051	ZNF549	400.767	-0.0343599	0.0452125	0.32966	0.582207
ENSG00000102910	83752	LONP2	2726.79	-0.0206745	0.0224003	0.329713	0.582222
ENSG00000224411	NA	HSP90AA2P	110.677	0.0372875	0.0660831	0.329909	0.582377
ENSG00000141376	54828	BCAS3	353.181	-0.0357423	0.0464762	0.329936	0.582377
ENSG00000163462	80128	TRIM46	60.3567	-0.0264337	0.0742017	0.329856	0.582377
ENSG00000135916	81618	ITM2C	2949.52	-0.0236761	0.0261736	0.329981	0.582377
ENSG00000244119	NA	PDCL3P4	98.8477	0.0356353	0.0691511	0.330183	0.582483
ENSG00000163320	8545	CGGBP1	1447.95	-0.0266385	0.0299957	0.330147	0.582483
ENSG00000204387	50854	C6orf48	1288.55	-0.0294195	0.0339021	0.33022	0.582483
ENSG00000137288	84300	UQCC2	957.826	-0.0336715	0.0415297	0.330203	0.582483
ENSG00000108387	NA	2024-09-04	5.83846	-0.0125512	0.0742555	0.330288	0.582523
ENSG00000197566	57547	ZNF624	226.957	-0.0381333	0.0553455	0.330505	0.58259
ENSG00000188878	85302	FBF1	117.659	-0.0293896	0.0733892	0.330431	0.58259
ENSG00000101955	NA	SRPX	11.3533	0.0180679	0.0745302	0.330487	0.58259
ENSG00000109265	NA	KIAA1211	17.8682	0.022793	0.0745631	0.330473	0.58259
ENSG00000169813	3185	HNRNPF	10516.4	0.0266163	0.0299617	0.330726	0.582901
ENSG00000215440	79716	NPEPL1	54.5361	-0.0309614	0.072792	0.330843	0.583027
ENSG00000152147	79833	GEMIN6	793.209	-0.0323044	0.0392353	0.331084	0.583373
ENSG00000204569	5514	PPP1R10	2782.73	-0.0236795	0.026102	0.33118	0.583463
ENSG00000132005	5989	RFX1	263.709	0.0373985	0.0655361	0.331489	0.583848
ENSG00000198783	91603	ZNF830	400.053	0.0336592	0.0417929	0.331462	0.583848
ENSG00000060971	30	ACAA1	540.797	-0.0363668	0.0487884	0.331747	0.584225
ENSG00000198380	2673	GFPT1	4719.67	0.0201157	0.0217093	0.331831	0.584228
ENSG00000146143	5558	PRIM2	1088.88	0.0275537	0.0312934	0.33184	0.584228
ENSG00000198522	11321	GPN1	1971.13	-0.0253149	0.0282966	0.3319	0.584255
ENSG00000139880	64403	CDH24	389.715	0.0380982	0.0598692	0.331959	0.58428
ENSG00000048162	51491	NOP16	1218.6	-0.0271122	0.0307853	0.332018	0.584305
ENSG00000124313	23096	IQSEC2	256.387	-0.0371632	0.0515329	0.33223	0.584519
ENSG00000151116	55293	UEVLD	604.478	-0.0355839	0.046475	0.33219	0.584519
ENSG00000267100	NA	ILF3-AS1	171.722	0.0377867	0.0617022	0.33232	0.58452
ENSG00000063241	79763	ISOC2	785.517	0.0264234	0.0298062	0.332301	0.58452
ENSG00000213214	445328	ARHGEF35	160.821	0.0423893	0.0603324	0.332533	0.584816
ENSG00000183943	5613	PRKX	670.54	0.0279982	0.0324465	0.332707	0.585042
ENSG00000134900	7174	TPP2	2461.71	-0.0207998	0.0226059	0.333181	0.585716
ENSG00000125798	NA	FOXA2	2.54012	-0.00984612	0.0741347	0.333177	0.585716
ENSG00000168096	124401	ANKS3	220.409	-0.0364104	0.0498747	0.333721	0.586587
ENSG00000213261	NA	EEF1B2P6	56.8257	-0.0349966	0.0694313	0.333819	0.586679
ENSG00000110768	2965	GTF2H1	1220.92	-0.0255961	0.0288653	0.334308	0.587458
ENSG00000174953	170506	DHX36	3368.81	-0.0260063	0.0294154	0.334383	0.587512
ENSG00000172602	27289	RND1	42.2081	0.0340343	0.0705681	0.334504	0.587645
ENSG00000185359	9146	HGS	2443.1	0.0190327	0.0197774	0.334679	0.587793
ENSG00000161653	162417	NAGS	206.757	-0.0373001	0.0527672	0.334656	0.587793
ENSG00000164045	993	CDC25A	1408.84	0.0232183	0.0258237	0.335054	0.587939
ENSG00000173207	1163	CKS1B	2969.33	0.0231864	0.0256482	0.335045	0.587939
ENSG00000183486	4600	MX2	42.6045	0.0361268	0.0673955	0.335079	0.587939
ENSG00000103257	8140	SLC7A5	16334.3	-0.0416885	0.064917	0.335069	0.587939
ENSG00000025434	10062	NR1H3	50.5239	-0.0275824	0.0736432	0.335077	0.587939
ENSG00000163312	113510	HELQ	399.235	0.0330029	0.0409477	0.334843	0.587939
ENSG00000164284	134266	GRPEL2	1178.8	-0.0278575	0.0321552	0.335029	0.587939
ENSG00000132589	2319	FLOT2	2067.74	-0.0260852	0.0296076	0.335631	0.588827
ENSG00000100934	10484	SEC23A	3847.99	-0.0237721	0.0265351	0.335778	0.589006
ENSG00000177406	NA	RP11-218M22.1	91.8333	-0.035053	0.0690617	0.335846	0.589046
ENSG00000255198	NA	SNHG9	30.2674	-0.0251559	0.0741301	0.335926	0.589107
ENSG00000171824	5394	EXOSC10	3375.76	0.0207931	0.0226853	0.335996	0.58915
ENSG00000108799	2145	EZH1	797.413	0.030449	0.0363229	0.336088	0.589231
ENSG00000139168	85437	ZCRB1	1556.76	0.0293928	0.0345356	0.336347	0.589606
ENSG00000185989	22821	RASA3	640.784	-0.0324553	0.0401004	0.336412	0.58964
ENSG00000153721	154043	CNKSR3	147.82	-0.0359361	0.0673038	0.336671	0.589935
ENSG00000171658	NA	RP11-443P15.2	0.853726	-0.00385712	0.0739145	0.336654	0.589935
ENSG00000166595	51647	FAM96B	1367.23	-0.0254512	0.0287755	0.336808	0.590095
ENSG00000140391	10099	TSPAN3	3497.47	-0.0195198	0.021255	0.336964	0.59013
ENSG00000134283	51535	PPHLN1	1501.49	-0.023449	0.0263101	0.336949	0.59013
ENSG00000175213	79797	ZNF408	131.875	0.030018	0.0730944	0.336925	0.59013
ENSG00000172456	55277	FGGY	173.913	0.0375606	0.0607122	0.33702	0.590149
ENSG00000135776	23456	ABCB10	1440.02	-0.0227444	0.0251966	0.33714	0.590199
ENSG00000163735	NA	CXCL5	3.24541	0.00840724	0.0740859	0.337105	0.590199
ENSG00000159346	51094	ADIPOR1	5782.98	0.0243309	0.0284524	0.33742	0.590385
ENSG00000186063	64853	AIDA	2045.51	0.0261384	0.0297433	0.337516	0.590385
ENSG00000096872	80173	IFT74	954.723	-0.0287578	0.0333384	0.337449	0.590385
ENSG00000151502	112936	VPS26B	815.559	0.0290615	0.0343993	0.337361	0.590385
ENSG00000181873	200205	IBA57	436.426	0.0325174	0.0409819	0.337492	0.590385
ENSG00000160131	203547	VMA21	1909.54	0.0280303	0.0326494	0.337519	0.590385
ENSG00000177733	10949	HNRNPA0	4007.61	0.0372678	0.0527616	0.337572	0.590398
ENSG00000213593	51075	TMX2	4061.59	-0.0229861	0.025557	0.337668	0.590487
ENSG00000099814	283638	CEP170B	2029.97	-0.0355112	0.0476805	0.337745	0.590541
ENSG00000130702	3911	LAMA5	5787.61	-0.0286541	0.0731577	0.337823	0.590598
ENSG00000115561	51652	CHMP3	2373.11	0.0180183	0.0194661	0.337957	0.590753
ENSG00000079337	10411	RAPGEF3	63.5751	0.0328372	0.0708887	0.338079	0.590887
ENSG00000101624	79959	CEP76	1238.45	0.02479	0.0281116	0.338374	0.591324
ENSG00000116199	9917	FAM20B	3150.39	0.0228768	0.0254865	0.338485	0.591404
ENSG00000120948	23435	TARDBP	4288.03	-0.0199628	0.0218629	0.338511	0.591404
ENSG00000131711	4131	MAP1B	1039.22	0.033619	0.0433322	0.338694	0.591565
ENSG00000181982	91050	CCDC149	243.513	-0.0374461	0.0612488	0.338662	0.591565
ENSG00000159202	65264	UBE2Z	6627.75	0.0256364	0.0291191	0.338852	0.59176
ENSG00000247828	NA	TMEM161B-AS1	230.055	0.036612	0.0510616	0.338954	0.591859
ENSG00000163832	54859	ELP6	559.473	-0.0318408	0.0387971	0.339031	0.591914
ENSG00000112837	9096	TBX18	887.383	-0.0350965	0.0466857	0.339265	0.592243
ENSG00000171159	79095	C9orf16	187.322	0.0192544	0.0744536	0.339321	0.592261
ENSG00000100077	157	ADRBK2	1439.29	0.0241283	0.0269871	0.339601	0.592534
ENSG00000125304	9375	TM9SF2	7489.4	0.0173297	0.0188251	0.339706	0.592534
ENSG00000011198	51099	ABHD5	471.729	-0.0366724	0.0601935	0.339683	0.592534
ENSG00000062716	81671	VMP1	4103.1	-0.0230602	0.025854	0.339626	0.592534
ENSG00000188010	729967	MORN2	378.51	-0.0335264	0.0420912	0.339569	0.592534
ENSG00000074603	54878	DPP8	1921.17	0.0195787	0.0209712	0.339832	0.592674
ENSG00000111700	NA	SLCO1B3	1.50331	-0.00685553	0.074046	0.33999	0.59287
ENSG00000082805	23085	ERC1	1931.34	-0.0206515	0.0228233	0.340085	0.59293
ENSG00000136802	56262	LRRC8A	7601.3	0.0356365	0.0461419	0.340115	0.59293
ENSG00000212694	NA	LINC01089	96.7689	0.036606	0.0649443	0.340365	0.592945
ENSG00000128585	4289	MKLN1	2727.49	0.019889	0.021673	0.340541	0.592945
ENSG00000136527	6434	TRA2B	6847.82	-0.0179238	0.0195739	0.340514	0.592945
ENSG00000103363	6923	TCEB2	1842.14	0.0331748	0.0706707	0.34059	0.592945
ENSG00000147162	8473	OGT	3884.09	-0.0192019	0.0210369	0.340458	0.592945
ENSG00000136875	9128	PRPF4	3479.5	-0.0168424	0.0182843	0.340555	0.592945
ENSG00000122863	9469	CHST3	1922.4	-0.0298049	0.0357998	0.340591	0.592945
ENSG00000198677	9652	TTC37	3766.5	-0.0199665	0.0222406	0.340626	0.592945
ENSG00000054277	23596	OPN3	1494.32	0.0257213	0.0294561	0.340526	0.592945
ENSG00000128915	79664	ICE2	1917.84	-0.0233392	0.0262273	0.340218	0.592945
ENSG00000055950	84545	MRPL43	532.426	-0.0366124	0.058502	0.340515	0.592945
ENSG00000137764	5607	MAP2K5	432.678	-0.0343918	0.0423794	0.340813	0.592959
ENSG00000147050	7403	KDM6A	2792.45	0.0206755	0.0226126	0.340817	0.592959
ENSG00000174485	10260	DENND4A	770.107	0.0320403	0.0397884	0.340807	0.592959
ENSG00000185513	26013	L3MBTL1	163.188	0.0373243	0.0604645	0.340719	0.592959
ENSG00000184990	10572	SIVA1	845.007	0.031361	0.070357	0.340963	0.593135
ENSG00000060069	9150	CTDP1	323.35	0.037248	0.0571339	0.341207	0.593402
ENSG00000166619	10904	BLCAP	4484.36	0.0292045	0.0349541	0.341217	0.593402
ENSG00000135506	10956	OS9	6817.17	-0.0180663	0.0197223	0.341254	0.593402
ENSG00000138642	55008	HERC6	1599.55	0.0214045	0.0237889	0.341415	0.593523
ENSG00000163808	56992	KIF15	992.679	-0.0298195	0.0360144	0.341409	0.593523
ENSG00000116473	5906	RAP1A	2554.44	0.0225751	0.0262713	0.341895	0.594277
ENSG00000108773	2648	KAT2A	1943.99	-0.0228991	0.0257522	0.341958	0.594308
ENSG00000148200	2649	NR6A1	188.325	-0.0370388	0.0558623	0.342245	0.594427
ENSG00000112742	7272	TTK	2383.14	0.0296434	0.0357592	0.342185	0.594427
ENSG00000158186	22808	MRAS	124.708	-0.0366503	0.0623669	0.3422	0.594427
ENSG00000091651	23594	ORC6	1245.47	0.0300674	0.0364131	0.342272	0.594427
ENSG00000083937	25978	CHMP2B	1214.58	0.0303794	0.0367232	0.342272	0.594427
ENSG00000114473	84223	IQCG	157.547	-0.0367403	0.0564921	0.342301	0.594427
ENSG00000171970	126295	ZNF57	105.472	0.0363903	0.0653958	0.342611	0.594885
ENSG00000117054	34	ACADM	1779.86	-0.029508	0.035509	0.342689	0.594941
ENSG00000148444	23412	COMMD3	97.5374	-0.0363713	0.0645997	0.342932	0.595204
ENSG00000170577	NA	SIX2	15.7909	0.0213872	0.0743041	0.342896	0.595204
ENSG00000075856	9733	SART3	3269.34	0.0262187	0.0302431	0.343196	0.595582
ENSG00000186212	345079	SOWAHB	450.242	0.037127	0.0625202	0.343335	0.595745
ENSG00000164163	6059	ABCE1	9478.33	-0.0182561	0.0199983	0.343415	0.595802
ENSG00000187498	1282	COL4A1	9778.17	0.0368061	0.0470175	0.343644	0.596095
ENSG00000170619	28991	COMMD5	456.437	0.0345297	0.0450376	0.343675	0.596095
ENSG00000142751	54707	GPN2	1122.78	-0.0235275	0.0273695	0.343832	0.596288
ENSG00000125944	10236	HNRNPR	9339.45	-0.015927	0.0173255	0.343989	0.596481
ENSG00000101843	5716	PSMD10	1203.54	-0.0318704	0.039985	0.344103	0.596599
ENSG00000128596	64753	CCDC136	126.313	0.0369976	0.060755	0.344228	0.596736
ENSG00000100206	11144	DMC1	187.281	-0.0359345	0.0529097	0.344305	0.596789
ENSG00000135093	84749	USP30	451.449	-0.032008	0.0431897	0.344391	0.596858
ENSG00000212232	NA	SNORD17	205.063	-0.0376046	0.0609334	0.344487	0.596945
ENSG00000185963	23299	BICD2	2339.76	0.0254495	0.029296	0.344656	0.597159
ENSG00000147421	79618	HMBOX1	533.882	0.0310287	0.0383465	0.344747	0.597204
ENSG00000104983	729440	CCDC61	121.44	-0.0332724	0.0698376	0.344774	0.597204
ENSG00000235453	100129250	TOPORS-AS1	68.0914	0.0302731	0.0722198	0.344922	0.59738
ENSG00000163719	64419	MTMR14	596.736	0.0347087	0.0456594	0.345054	0.597528
ENSG00000103245	64428	NARFL	507.64	-0.0366898	0.0627994	0.34518	0.597668
ENSG00000140332	7090	TLE3	955.116	0.0301888	0.0369259	0.34534	0.597862
ENSG00000129028	56906	THAP10	235.281	-0.0362418	0.0520923	0.345385	0.597862
ENSG00000089234	8315	BRAP	1345.69	0.0225346	0.0255585	0.345517	0.597931
ENSG00000213983	8906	AP1G2	2531.7	-0.0320601	0.0382015	0.345562	0.597931
ENSG00000141449	80000	GREB1L	544.801	0.0263402	0.0315769	0.345514	0.597931
ENSG00000156531	84295	PHF6	1992.06	-0.0255462	0.0296361	0.345719	0.598123
ENSG00000145833	9879	DDX46	6434.4	0.0193951	0.0215076	0.345921	0.598289
ENSG00000076053	10179	RBM7	423.871	0.034423	0.0437309	0.346019	0.598289
ENSG00000204315	63943	FKBPL	256.929	-0.0354411	0.0504078	0.346046	0.598289
ENSG00000102977	65057	ACD	774.6	-0.0280238	0.033065	0.345995	0.598289
ENSG00000164120	NA	HPGD	3.69981	-0.00808079	0.0740509	0.345988	0.598289
ENSG00000176101	8636	SSNA1	950.101	0.035193	0.0495295	0.346244	0.598553
ENSG00000123131	10549	PRDX4	1944.99	-0.0187661	0.0208184	0.346313	0.598561
ENSG00000141858	90378	SAMD1	1252.07	0.0359535	0.0492722	0.346341	0.598561
ENSG00000165105	158158	RASEF	680.108	0.0348805	0.0476038	0.346631	0.598903
ENSG00000107562	NA	CXCL12	0.774492	-0.00403845	0.0738939	0.346624	0.598903
ENSG00000058804	55706	NDC1	5350.24	-0.0231555	0.0268627	0.346784	0.599088
ENSG00000145041	9730	VPRBP	1458.96	-0.0239388	0.0273788	0.346882	0.599177
ENSG00000180304	4947	OAZ2	1960.66	0.0333509	0.0422355	0.34721	0.599583
ENSG00000106034	79974	CPED1	200.438	-0.0349991	0.0672274	0.347193	0.599583
ENSG00000143013	8543	LMO4	642.894	0.0285382	0.0341954	0.347365	0.599691
ENSG00000149658	54915	YTHDF1	3785.06	-0.0233895	0.0266919	0.347326	0.599691
ENSG00000197785	55210	ATAD3A	1056.32	0.0351063	0.0515351	0.347579	0.599902
ENSG00000138411	NA	HECW2	17.8044	-0.0185429	0.0743006	0.347548	0.599902
ENSG00000126698	22826	DNAJC8	5280.79	-0.0188321	0.0208956	0.34763	0.599909
ENSG00000123870	NA	ZNF137P	58.1088	0.0356708	0.0657005	0.347924	0.600338
ENSG00000213341	1147	CHUK	1015.3	0.0303468	0.0376004	0.348095	0.600554
ENSG00000147799	80728	ARHGAP39	302.805	0.0364228	0.0543228	0.348195	0.600645
ENSG00000165699	7248	TSC1	1256.43	0.0284491	0.0343373	0.348311	0.600766
ENSG00000273270	NA	RP11-212P7.2	68.8994	-0.0276694	0.0729524	0.3486	0.601185
ENSG00000083845	6193	RPS5	11465.5	0.0339666	0.0465372	0.34869	0.60126
ENSG00000158006	5051	PAFAH2	615.64	-0.0318984	0.0406819	0.34901	0.601668
ENSG00000068971	5526	PPP2R5B	281.544	0.0336485	0.046177	0.34902	0.601668
ENSG00000079335	8556	CDC14A	323.85	-0.0351639	0.0480525	0.349174	0.601854
ENSG00000166532	57494	RIMKLB	970.571	0.0280476	0.0336397	0.34923	0.601872
ENSG00000250742	NA	RP11-834C11.4	185.301	0.0349544	0.0515951	0.349473	0.602031
ENSG00000137486	408	ARRB1	492.54	-0.0306035	0.0380034	0.349454	0.602031
ENSG00000198815	22887	FOXJ3	2530.45	0.0224453	0.0262124	0.349404	0.602031
ENSG00000167685	55311	ZNF444	404.744	0.0361875	0.0614421	0.349508	0.602031
ENSG00000125388	2868	GRK4	62.4702	-0.0307754	0.0714705	0.349688	0.602181
ENSG00000197343	79027	ZNF655	1603.94	0.0271363	0.0322729	0.349646	0.602181
ENSG00000083812	25799	ZNF324	283.96	-0.0358412	0.0627676	0.350173	0.602937
ENSG00000119888	4072	EPCAM	10662.6	0.0273652	0.0319759	0.35027	0.602987
ENSG00000130724	27243	CHMP2A	1957.4	-0.0287394	0.0350537	0.350296	0.602987
ENSG00000005812	26224	FBXL3	1824.12	0.0218688	0.0243793	0.350585	0.603406
ENSG00000143702	9859	CEP170	1555.83	-0.0256303	0.0301119	0.350868	0.603779
ENSG00000114541	23150	FRMD4B	233.08	-0.0349852	0.0487885	0.350895	0.603779
ENSG00000239407	NA	LL0XNC01-237H1.2	54.7618	0.0317575	0.0709283	0.35105	0.603821
ENSG00000131373	26061	HACL1	883.712	0.0283508	0.0343695	0.351014	0.603821
ENSG00000122696	92014	SLC25A51	571.732	-0.0309456	0.03863	0.351059	0.603821
ENSG00000174943	253980	KCTD13	249.145	0.0346372	0.0495492	0.351198	0.603981
ENSG00000150907	NA	FOXO1	46.4633	-0.0295159	0.0721466	0.351287	0.604053
ENSG00000169249	8233	ZRSR2	477.006	-0.0321254	0.0411607	0.351502	0.604343
ENSG00000197020	163227	ZNF100	178.417	0.0350416	0.0483127	0.351548	0.604343
ENSG00000130830	4354	MPP1	239.463	-0.0343343	0.0476037	0.351664	0.604381
ENSG00000115183	85461	TANC1	1393.59	0.0245968	0.029017	0.351628	0.604381
ENSG00000082258	905	CCNT2	1153.23	0.0315509	0.0396718	0.351956	0.604667
ENSG00000044090	9820	CUL7	1096.37	-0.0284102	0.0346598	0.351883	0.604667
ENSG00000188732	340277	FAM221A	78.1261	0.0345665	0.0672807	0.351982	0.604667
ENSG00000102760	NA	RGCC	3.5267	-0.0107123	0.0740921	0.352016	0.604667
ENSG00000148090	549	AUH	206.711	0.0368108	0.0549912	0.352356	0.604777
ENSG00000184292	4070	TACSTD2	18407.8	0.0290781	0.072448	0.352284	0.604777
ENSG00000132356	5562	PRKAA1	3557.86	-0.0176169	0.0196561	0.352229	0.604777
ENSG00000072803	23291	FBXW11	3086.35	0.0181984	0.0204056	0.35236	0.604777
ENSG00000179409	50628	GEMIN4	2580.24	0.0264984	0.0313332	0.352331	0.604777
ENSG00000122574	NA	WIPF3	31.2936	-0.0297832	0.0719844	0.352154	0.604777
ENSG00000011523	23177	CEP68	565.731	-0.0311115	0.0390702	0.352424	0.604807
ENSG00000162576	NA	MXRA8	3.61175	-0.00616208	0.0739524	0.352481	0.604825
ENSG00000090932	10683	DLL3	63.6948	-0.0204142	0.0741243	0.352666	0.605062
ENSG00000029639	51106	TFB1M	323.56	-0.0326662	0.0442451	0.352739	0.605108
ENSG00000053747	3909	LAMA3	49022	0.0236604	0.0306632	0.353057	0.605573
ENSG00000042429	9440	MED17	1739.32	0.023514	0.0269723	0.353174	0.605693
ENSG00000112357	5191	PEX7	279.29	-0.0364227	0.0557544	0.353703	0.606521
ENSG00000244165	5032	P2RY11	38.0216	-0.0257745	0.0744319	0.353826	0.606572
ENSG00000104375	6788	STK3	2893.1	0.0276931	0.0339193	0.353792	0.606572
ENSG00000174276	741	ZNHIT2	56.0609	0.0144975	0.074219	0.353875	0.606576
ENSG00000155621	138241	C9orf85	295.717	-0.0356625	0.0525622	0.353988	0.60669
ENSG00000198793	2475	MTOR	4840.08	-0.0211028	0.0241168	0.354211	0.606831
ENSG00000196549	4311	MME	3812.35	0.0326494	0.042781	0.354177	0.606831
ENSG00000143442	23126	POGZ	2030.21	0.0216178	0.0247956	0.354332	0.60696
ENSG00000099942	1399	CRKL	3965.75	0.0207422	0.0234929	0.354461	0.607019
ENSG00000127989	7978	MTERF1	532.036	0.0286695	0.0351879	0.354419	0.607019
ENSG00000277072	NA	STAG3L2	123.775	0.0360192	0.0613096	0.354604	0.607026
ENSG00000158864	4720	NDUFS2	2819.12	-0.0194872	0.0220868	0.354559	0.607026
ENSG00000166971	64400	AKTIP	902.832	-0.0252047	0.0291681	0.354605	0.607026
ENSG00000254614	NA	AP003068.23	144.136	-0.0358912	0.0541044	0.354783	0.607251
ENSG00000179981	10194	TSHZ1	95.9149	-0.0298528	0.0717456	0.354981	0.607509
ENSG00000161533	51	ACOX1	1309.54	0.024443	0.0289081	0.355318	0.608006
ENSG00000197603	65250	C5orf42	1153.04	-0.0340196	0.0469862	0.355422	0.608104
ENSG00000033030	55596	ZCCHC8	1595.95	0.0345331	0.0464102	0.355527	0.608204
ENSG00000100784	9252	RPS6KA5	357.663	0.0340289	0.0461572	0.355619	0.608212
ENSG00000145996	54901	CDKAL1	670.74	-0.0289425	0.0356003	0.355626	0.608212
ENSG00000089091	55184	DZANK1	92.0725	-0.0416157	0.0690299	0.355789	0.608332
ENSG00000165905	120071	GYLTL1B	64.803	0.0316016	0.0706583	0.355774	0.608332
ENSG00000101911	5634	PRPS2	2458.02	-0.0173347	0.0196492	0.356015	0.60858
ENSG00000136828	9649	RALGPS1	359.383	0.0334963	0.044975	0.356028	0.60858
ENSG00000232931	NA	LINC00342	65.267	0.0280845	0.0726924	0.356197	0.608617
ENSG00000170430	4255	MGMT	46.2544	0.0308506	0.0710837	0.356237	0.608617
ENSG00000138495	10063	COX17	953.196	0.0346227	0.0487071	0.356164	0.608617
ENSG00000125741	80207	OPA3	1651.84	-0.0389954	0.0606491	0.356159	0.608617
ENSG00000008130	65220	NADK	1337.25	0.0216623	0.0249596	0.356515	0.609012
ENSG00000171097	883	CCBL1	231.707	-0.0354657	0.0528891	0.356646	0.609094
ENSG00000197852	55924	FAM212B	68.3107	0.0347283	0.0659195	0.356657	0.609094
ENSG00000162434	3716	JAK1	4924.12	0.0222058	0.0257313	0.35672	0.609121
ENSG00000099308	23031	MAST3	314.207	-0.0347185	0.0654791	0.356856	0.609273
ENSG00000162129	81570	CLPB	1803.99	-0.0257526	0.0307721	0.356904	0.609274
ENSG00000178982	27335	EIF3K	4919.53	0.0178708	0.0201888	0.357102	0.609453
ENSG00000115827	80067	DCAF17	1191.64	-0.0247353	0.0301241	0.357079	0.609453
ENSG00000115568	7701	ZNF142	1468.39	-0.0296774	0.0373482	0.357314	0.60958
ENSG00000172172	28998	MRPL13	1690.61	0.0236221	0.0295493	0.357318	0.60958
ENSG00000178229	125919	ZNF543	202.981	0.0359242	0.0601697	0.357271	0.60958
ENSG00000099795	4713	NDUFB7	850.701	0.0271938	0.0729166	0.357482	0.6097
ENSG00000162961	84661	DPY30	1566.51	0.0254522	0.0303538	0.35746	0.6097
ENSG00000187522	51182	HSPA14	964.897	0.0291241	0.0375946	0.357568	0.609714
ENSG00000082146	55437	STRADB	433.136	-0.0336969	0.0465254	0.357583	0.609714
ENSG00000143570	27173	SLC39A1	8174.26	0.0199493	0.0228043	0.357722	0.609789
ENSG00000084444	57613	KIAA1467	835.084	-0.0263919	0.0311075	0.35768	0.609789
ENSG00000166479	54495	TMX3	2335.69	0.0239058	0.0301479	0.357905	0.610021
ENSG00000138439	150864	FAM117B	316.217	-0.0348816	0.0545968	0.358077	0.610235
ENSG00000100626	NA	GALNT16	8.65365	0.0136253	0.0741265	0.358165	0.610304
ENSG00000108947	1949	EFNB3	178.22	0.0357722	0.0588692	0.358365	0.610564
ENSG00000113742	80315	CPEB4	1019.86	-0.0357939	0.052902	0.358495	0.610706
ENSG00000158480	9825	SPATA2	728.717	0.0319177	0.0418192	0.358596	0.610717
ENSG00000124177	84181	CHD6	2141.2	0.022851	0.026778	0.358581	0.610717
ENSG00000166450	283659	PRTG	245.799	0.0341328	0.0478284	0.358642	0.610717
ENSG00000115687	23178	PASK	680.395	-0.0317434	0.0418953	0.358771	0.610776
ENSG00000175470	55844	PPP2R2D	970.728	0.0245479	0.0291422	0.358752	0.610776
ENSG00000048544	55173	MRPS10	2215.2	-0.0198433	0.0227612	0.358823	0.610784
ENSG00000119699	7043	TGFB3	49.9588	-0.032349	0.0688603	0.359016	0.611032
ENSG00000186272	7565	ZNF17	171.526	-0.0352001	0.0525843	0.359172	0.611218
ENSG00000132386	NA	SERPINF1	7.63609	-0.0132097	0.0741062	0.35923	0.611238
ENSG00000178691	23512	SUZ12	4162.23	-0.0202589	0.02332	0.359311	0.61128
ENSG00000188976	26155	NOC2L	5709.59	0.0287587	0.0362526	0.359397	0.61128
ENSG00000141699	162427	FAM134C	1518.42	0.0253056	0.0303134	0.359378	0.61128
ENSG00000204178	55219	TMEM57	791.415	0.0291946	0.0366801	0.359596	0.611459
ENSG00000159086	94104	PAXBP1	1507.77	-0.0300244	0.0382488	0.359569	0.611459
ENSG00000099290	387680	FAM21A	1191.66	0.0284615	0.0355657	0.359768	0.611671
ENSG00000184208	NA	C22orf46	1117.59	0.0238912	0.0281511	0.360272	0.611769
ENSG00000145741	689	BTF3	15034.5	0.0208248	0.0238637	0.360313	0.611769
ENSG00000130254	9667	SAFB2	1242.1	0.0266045	0.0324857	0.360006	0.611769
ENSG00000110047	10938	EHD1	4506.7	-0.031964	0.0426131	0.360134	0.611769
ENSG00000130227	23039	XPO7	7128.33	0.011136	0.012363	0.360077	0.611769
ENSG00000101126	23394	ADNP	5765.41	0.0201774	0.023252	0.36015	0.611769
ENSG00000138180	55165	CEP55	4172.74	-0.021573	0.0250996	0.360249	0.611769
ENSG00000174579	55167	MSL2	983.62	-0.0309304	0.0387105	0.360319	0.611769
ENSG00000186222	55330	BLOC1S4	219.975	0.034498	0.056058	0.360259	0.611769
ENSG00000144426	65065	NBEAL1	615.292	0.0356938	0.0584395	0.359887	0.611769
ENSG00000152443	284309	ZNF776	489.132	0.0305495	0.0393521	0.360344	0.611769
ENSG00000114956	1716	DGUOK	1220.17	-0.0252468	0.0306765	0.36041	0.611773
ENSG00000186468	6228	RPS23	12895.9	-0.0151945	0.0169661	0.36044	0.611773
ENSG00000235655	NA	H3F3AP4	468.462	0.034675	0.0495909	0.360604	0.61197
ENSG00000172403	171024	SYNPO2	206.598	0.034938	0.0519396	0.361093	0.61272
ENSG00000226688	NA	ENTPD1-AS1	320.677	0.0333996	0.0469996	0.361382	0.612979
ENSG00000130939	10277	UBE4B	2280.06	-0.0204853	0.0237393	0.361468	0.612979
ENSG00000125871	92667	MGME1	1803.61	-0.0206452	0.0244913	0.361557	0.612979
ENSG00000132879	93611	FBXO44	420.548	0.0323018	0.0425363	0.361515	0.612979
ENSG00000178338	117608	ZNF354B	205.812	-0.0350811	0.0535375	0.361382	0.612979
ENSG00000139977	122830	NAA30	1446.83	0.0255619	0.0321075	0.361406	0.612979
ENSG00000163412	NA	EIF4E3	25.104	0.022242	0.0738588	0.361575	0.612979
ENSG00000198393	7574	ZNF26	689.079	-0.0348865	0.0536662	0.361718	0.61314
ENSG00000123728	57826	RAP2C	1451.2	-0.0240339	0.0282287	0.36188	0.613334
ENSG00000135677	2799	GNS	5279.35	-0.019559	0.0226685	0.362127	0.613651
ENSG00000137497	4926	NUMA1	10368.8	0.0348996	0.0640064	0.362161	0.613651
ENSG00000074582	617	BCS1L	1061.72	0.0253648	0.0306997	0.362487	0.614123
ENSG00000127561	9143	SYNGR3	73.1262	0.0250334	0.0723466	0.362938	0.614581
ENSG00000184162	126382	NR2C2AP	653.807	-0.030165	0.0389901	0.362943	0.614581
ENSG00000243317	647087	C7orf73	1806.65	-0.0226781	0.0268064	0.362905	0.614581
ENSG00000198157	NA	HMGN5	11.4364	-0.0151296	0.0741433	0.362946	0.614581
ENSG00000180329	124808	CCDC43	1388.16	-0.0220276	0.0258342	0.36301	0.614609
ENSG00000162894	9214	FAIM3	189.636	0.0335205	0.0510637	0.363075	0.614638
ENSG00000102359	27286	SRPX2	69.6221	0.0317549	0.069858	0.363187	0.614747
ENSG00000186174	283149	BCL9L	2237.37	-0.0303349	0.0393468	0.36334	0.614846
ENSG00000232388	388789	LINC00493	306.72	-0.0351016	0.0480153	0.363321	0.614846
ENSG00000130305	55695	NSUN5	703.547	-0.0327098	0.0446276	0.363521	0.615074
ENSG00000179833	9792	SERTAD2	1427.13	-0.0290217	0.0677332	0.363791	0.615353
ENSG00000156232	123720	WHAMM	432.329	0.0322914	0.0424587	0.363799	0.615353
ENSG00000144712	NA	CAND2	5.42132	-0.0126097	0.0740642	0.363829	0.615353
ENSG00000002330	572	BAD	739.544	-0.0341932	0.049368	0.363914	0.615418
ENSG00000139278	11010	GLIPR1	445.803	0.0338598	0.0477716	0.363971	0.615433
ENSG00000261512	NA	RP11-46D6.1	37.0732	0.01107	0.0740771	0.364096	0.615448
ENSG00000147804	55630	SLC39A4	547.037	-0.0354956	0.0598575	0.364122	0.615448
ENSG00000099822	NA	HCN2	3.75783	-0.00967267	0.0740071	0.364064	0.615448
ENSG00000177410	441951	ZFAS1	447.185	-0.0353063	0.0549847	0.364481	0.615974
ENSG00000204070	90196	SYS1	1467.56	0.034438	0.0505117	0.364621	0.616131
ENSG00000135336	23595	ORC3	1737.58	-0.022679	0.0268431	0.364832	0.616408
ENSG00000182054	3418	IDH2	1490.2	0.0298287	0.0384287	0.364965	0.616552
ENSG00000102996	4324	MMP15	915.386	0.0364224	0.0564382	0.365078	0.616662
ENSG00000260549	4500	MT1L	72.0141	-0.0272643	0.0721196	0.365236	0.616849
ENSG00000143498	9015	TAF1A	754.22	-0.0305375	0.0401594	0.365287	0.616856
ENSG00000244879	NA	GABPB1-AS1	343.308	0.0343854	0.0489703	0.365445	0.61704
ENSG00000123415	23583	SMUG1	879.964	-0.0255567	0.0314539	0.365491	0.61704
ENSG00000158163	199221	DZIP1L	68.9297	-0.0316627	0.0696008	0.365621	0.617178
ENSG00000090263	51650	MRPS33	1137.42	-0.0253497	0.0309112	0.365723	0.617271
ENSG00000103152	4350	MPG	502.424	0.0307869	0.0699913	0.365781	0.617289
ENSG00000165410	1073	CFL2	1734.47	-0.0196875	0.0230031	0.365877	0.617369
ENSG00000100297	4174	MCM5	5042.63	0.0289992	0.0364975	0.366108	0.617599
ENSG00000177096	NA	FAM109B	1.21553	0.00619912	0.0739503	0.366108	0.617599
ENSG00000246582	NA	RP11-1149O23.3	200.549	-0.0348917	0.0592455	0.366314	0.617706
ENSG00000123836	5208	PFKFB2	1937	-0.0213092	0.0251963	0.366263	0.617706
ENSG00000176476	112869	CCDC101	203.258	-0.0349591	0.0608961	0.36629	0.617706
ENSG00000244187	85014	TMEM141	384.851	-0.0345865	0.0521517	0.366421	0.617727
ENSG00000101276	113278	SLC52A3	211.993	-0.0306005	0.0403047	0.366456	0.617727
ENSG00000197928	342926	ZNF677	366.234	0.0269475	0.0334344	0.366469	0.617727
ENSG00000115944	9167	COX7A2L	2256.23	-0.0223818	0.0266143	0.366616	0.617893
ENSG00000100092	23616	SH3BP1	1197.32	-0.0322342	0.0441913	0.366663	0.617893
ENSG00000057663	9474	ATG5	824.48	0.0320188	0.0435246	0.366918	0.618083
ENSG00000177383	64110	MAGEF1	1262.09	-0.022458	0.026726	0.366884	0.618083
ENSG00000139567	NA	ACVRL1	0.94071	0.00672877	0.0740816	0.366864	0.618083
ENSG00000143502	55061	SUSD4	103.347	0.0343111	0.0644265	0.366977	0.618102
ENSG00000173715	79703	C11orf80	716.787	-0.0254685	0.0311116	0.367047	0.61814
ENSG00000185187	59307	SIGIRR	334.592	-0.0343807	0.0509647	0.367173	0.618272
ENSG00000140743	1039	CDR2	1396.71	0.0207042	0.0242666	0.367637	0.618963
ENSG00000173542	92597	MOB1B	2727.24	-0.0236026	0.0284329	0.367726	0.618963
ENSG00000198108	NA	CHSY3	0.472369	-0.00337147	0.0739501	0.367721	0.618963
ENSG00000119720	55051	NRDE2	815.423	0.0282789	0.0359395	0.367915	0.619119
ENSG00000157593	347734	SLC35B2	2547.31	-0.0174168	0.0199532	0.367874	0.619119
ENSG00000108590	51003	MED31	336.17	-0.0345171	0.0524467	0.368247	0.619598
ENSG00000184083	54954	FAM120C	209.794	-0.0345132	0.053493	0.368323	0.619645
ENSG00000219545	729852	UMAD1	441.155	-0.0317955	0.0410302	0.368447	0.619774
ENSG00000142168	6647	SOD1	5213.09	0.0309868	0.0412456	0.368783	0.620258
ENSG00000040608	65078	RTN4R	51.2373	0.0133577	0.0741174	0.368995	0.620454
ENSG00000099365	NA	STX1B	20.0489	0.0243074	0.0731104	0.368967	0.620454
ENSG00000167965	64223	MLST8	1001.97	0.0336521	0.0503445	0.369181	0.620687
ENSG00000077463	51548	SIRT6	127.066	0.0305185	0.070312	0.369287	0.620705
ENSG00000168071	283234	CCDC88B	30.791	-0.0171478	0.074	0.369258	0.620705
ENSG00000136002	50649	ARHGEF4	990.44	-0.0262475	0.0327859	0.369496	0.620976
ENSG00000164346	10412	NSA2	3274.24	-0.0211544	0.0250785	0.36961	0.621006
ENSG00000115392	55120	FANCL	927.079	-0.0335899	0.0481613	0.369567	0.621006
ENSG00000164976	57462	KIAA1161	534.853	0.0340853	0.0509046	0.369995	0.621573
ENSG00000196363	11091	WDR5	3717.51	-0.0357695	0.0578769	0.370096	0.621662
ENSG00000116221	51253	MRPL37	3990.09	-0.0161125	0.0186025	0.370313	0.621946
ENSG00000134330	285148	IAH1	762.03	-0.0258042	0.0320021	0.370385	0.621987
ENSG00000160613	9159	PCSK7	613.937	-0.0333066	0.0481361	0.370651	0.622194
ENSG00000184445	9735	KNTC1	3704.98	-0.0201711	0.0237979	0.370653	0.622194
ENSG00000106571	NA	GLI3	2.39149	0.00737495	0.0739703	0.3706	0.622194
ENSG00000146386	58527	ABRACL	1478.67	-0.0293795	0.0383748	0.370714	0.622217
ENSG00000147130	9203	ZMYM3	1569.35	-0.0263326	0.0329175	0.370851	0.622285
ENSG00000128578	57464	STRIP2	428.016	0.0332164	0.0452608	0.370839	0.622285
ENSG00000160957	9401	RECQL4	1635.64	0.0345176	0.061583	0.371034	0.622432
ENSG00000104361	79815	NIPAL2	378.65	-0.0335337	0.0490362	0.371029	0.622432
ENSG00000260032	NA	LINC00657	13004.6	0.0114116	0.0136986	0.371218	0.622584
ENSG00000186141	10623	POLR3C	1297.13	0.0231252	0.0279523	0.371364	0.622584
ENSG00000163781	11073	TOPBP1	5279.86	0.0242647	0.0296454	0.371271	0.622584
ENSG00000141034	79018	GID4	734.025	0.0292216	0.0366228	0.371289	0.622584
ENSG00000250067	374887	YJEFN3	39.8341	-0.01331	0.0740271	0.371362	0.622584
ENSG00000110717	4728	NDUFS8	1589.5	0.0270822	0.0361857	0.371632	0.622953
ENSG00000012211	4007	PRICKLE3	294.287	-0.0358074	0.058843	0.371808	0.623117
ENSG00000186666	144233	BCDIN3D	98.6469	-0.0334824	0.0652191	0.371826	0.623117
ENSG00000158417	9669	EIF5B	8617.19	-0.025206	0.0312386	0.372065	0.623369
ENSG00000047249	51606	ATP6V1H	1469.89	0.0251072	0.0321663	0.37212	0.623369
ENSG00000229852	NA	RP11-398K22.12	33.4619	-0.0278393	0.0717573	0.372117	0.623369
ENSG00000183172	91689	SMDT1	489.86	-0.032778	0.0475165	0.372209	0.623437
ENSG00000148334	80142	PTGES2	1784.48	-0.0231651	0.0281243	0.372583	0.623982
ENSG00000198353	3221	HOXC4	121.053	-0.0340068	0.0633369	0.372739	0.624097
ENSG00000171208	81831	NETO2	4244.91	0.0206349	0.0245792	0.372747	0.624097
ENSG00000157036	9941	EXOG	240.429	-0.0336906	0.0500009	0.373058	0.624483
ENSG00000179344	NA	HLA-DQB1	1.64897	-0.00675697	0.0739588	0.373074	0.624483
ENSG00000149761	84304	NUDT22	448.295	-0.0298737	0.0409656	0.373463	0.625053
ENSG00000151148	89910	UBE3B	2172.27	0.0192892	0.021925	0.37364	0.625196
ENSG00000113924	NA	HGD	1.27915	-0.00357206	0.0738733	0.373644	0.625196
ENSG00000169217	10421	CD2BP2	3472.42	-0.020106	0.0239217	0.374002	0.625714
ENSG00000005249	5577	PRKAR2B	463.615	-0.030198	0.0404736	0.374144	0.625859
ENSG00000185386	5600	MAPK11	76.744	0.0257601	0.0725233	0.374185	0.625859
ENSG00000227063	NA	RPL41P1	134.912	0.0216432	0.0735773	0.374421	0.626091
ENSG00000100804	5693	PSMB5	5958.5	0.0235272	0.0280888	0.37441	0.626091
ENSG00000237550	NA	UBE2Q2P6	874.322	0.032802	0.0470982	0.374474	0.6261
ENSG00000155085	221264	AK9	60.959	0.0306618	0.0694886	0.374576	0.626189
ENSG00000204054	NA	LINC00963	444.936	-0.0304039	0.0400417	0.374742	0.626307
ENSG00000138346	1763	DNA2	1793.11	0.025859	0.0325348	0.374741	0.626307
ENSG00000105245	9253	NUMBL	690.595	0.027529	0.0360055	0.375154	0.626914
ENSG00000248275	NA	TRIM52-AS1	159.073	-0.034441	0.057682	0.375211	0.626929
ENSG00000233757	NA	AC092835.2	54.16	-0.0298268	0.0702182	0.375412	0.627104
ENSG00000158158	26504	CNNM4	1150.56	-0.0236118	0.0292117	0.375413	0.627104
ENSG00000196756	NA	SNHG17	1219.57	-0.0250536	0.0312509	0.375527	0.627127
ENSG00000132950	9205	ZMYM5	458.54	-0.0330984	0.0489886	0.375513	0.627127
ENSG00000120162	79817	MOB3B	6130.85	-0.0165217	0.0192928	0.375571	0.627127
ENSG00000061794	60488	MRPS35	2429.95	-0.0224781	0.0273458	0.375674	0.627204
ENSG00000071575	NA	TRIB2	2.05454	0.00764176	0.0739631	0.375714	0.627204
ENSG00000015133	440193	CCDC88C	347.167	-0.0337271	0.0511993	0.375812	0.627287
ENSG00000223960	NA	AC009948.5	179.357	0.034913	0.0564871	0.376264	0.627906
ENSG00000168538	60684	TRAPPC11	1740.54	-0.0241975	0.0299097	0.37628	0.627906
ENSG00000279519	NA	RP11-288C18.1	83.6471	0.031286	0.0684732	0.376388	0.628006
ENSG00000180901	23510	KCTD2	1363.73	-0.0256035	0.0318591	0.376452	0.628033
ENSG00000253304	399474	TMEM200B	654.256	-0.0335873	0.0513778	0.376711	0.628384
ENSG00000111490	23329	TBC1D30	410.245	-0.0307733	0.0428703	0.377031	0.628756
ENSG00000105701	23770	FKBP8	2857.89	0.0347506	0.0649388	0.377026	0.628756
ENSG00000120158	10171	RCL1	1191.43	-0.0308022	0.0424216	0.377155	0.628837
ENSG00000139651	283337	ZNF740	1685.36	0.0192489	0.0230616	0.377225	0.628837
ENSG00000072422	NA	RHOBTB1	21.2631	-0.0196695	0.0737601	0.377222	0.628837
ENSG00000136044	55198	APPL2	2477.61	-0.0232456	0.028632	0.37737	0.628998
ENSG00000109519	80273	GRPEL1	2651.41	0.0189037	0.0229167	0.377571	0.629252
ENSG00000182405	161779	PGBD4	177.842	-0.0329763	0.0583069	0.377706	0.629316
ENSG00000100031	NA	GGT1	4.84246	-0.0125225	0.0739473	0.377696	0.629316
ENSG00000187837	3006	HIST1H1C	85.7927	-0.0286297	0.0708174	0.377874	0.629354
ENSG00000169567	3094	HINT1	4942.89	0.0237103	0.0294095	0.37779	0.629354
ENSG00000134463	NA	ECHDC3	1.2369	-0.00472017	0.0738693	0.377852	0.629354
ENSG00000102753	3839	KPNA3	4510.84	-0.0192454	0.0230351	0.377945	0.629392
ENSG00000161912	NA	ADCY10P1	46.1514	-0.0240768	0.0729238	0.378028	0.629449
ENSG00000110063	28960	DCPS	535.851	0.0286373	0.0378065	0.378157	0.629583
ENSG00000171853	51112	TRAPPC12	731.705	-0.0330847	0.0486743	0.37825	0.629656
ENSG00000079257	56925	LXN	160.526	0.0342991	0.0609031	0.37835	0.629663
ENSG00000204291	NA	COL15A1	19.6125	0.0220163	0.0734396	0.378322	0.629663
ENSG00000132535	1742	DLG4	136.134	-0.0343456	0.0587136	0.378508	0.629671
ENSG00000128739	6638	SNRPN	19.6176	0.0202212	0.073716	0.378465	0.629671
ENSG00000171155	29071	C1GALT1C1	669.481	0.0289393	0.0384033	0.378582	0.629671
ENSG00000180834	79929	MAP6D1	518.997	-0.0268117	0.0719608	0.378598	0.629671
ENSG00000229619	NA	MBNL1-AS1	18.0118	-0.0190492	0.0738039	0.37856	0.629671
ENSG00000102886	79153	GDPD3	115.401	-0.0341542	0.0590476	0.378727	0.629806
ENSG00000138071	10097	ACTR2	14674.3	0.021395	0.0255856	0.378916	0.630039
ENSG00000133103	57511	COG6	1558.75	0.0263943	0.0337125	0.379004	0.630104
ENSG00000197948	89848	FCHSD1	824.873	0.0248799	0.0308	0.379184	0.630322
ENSG00000139620	54934	KANSL2	1503.08	-0.0208893	0.0252835	0.379292	0.630379
ENSG00000152520	255967	PAN3	1316.81	0.0252527	0.031828	0.379315	0.630379
ENSG00000225178	NA	RPSAP56	338.926	0.0332743	0.0496427	0.379366	0.630383
ENSG00000104960	53635	PTOV1	1800.16	0.0273123	0.0353246	0.379423	0.630398
ENSG00000184787	7327	UBE2G2	2481.67	-0.0186414	0.0222829	0.379551	0.63053
ENSG00000159720	9114	ATP6V0D1	2838.53	0.0202843	0.024445	0.379681	0.630641
ENSG00000106686	55064	SPATA6L	64.2037	0.0299114	0.0693432	0.379715	0.630641
ENSG00000169884	7480	WNT10B	28.7861	-0.0238262	0.0728977	0.379934	0.630924
ENSG00000136888	9550	ATP6V1G1	3207.18	0.0231859	0.0284549	0.380215	0.631042
ENSG00000214021	26140	TTLL3	37.7063	0.0275992	0.0713343	0.380151	0.631042
ENSG00000115649	27013	CNPPD1	1116.4	0.0275632	0.036029	0.380248	0.631042
ENSG00000167113	51117	COQ4	634.57	-0.0313901	0.0442668	0.380096	0.631042
ENSG00000197808	92283	ZNF461	203.45	0.0333611	0.050814	0.380227	0.631042
ENSG00000197620	91966	CXorf40A	218.565	-0.0355245	0.0545405	0.380438	0.631276
ENSG00000198225	NA	FKBP1C	41.14	-0.0265036	0.0717274	0.380696	0.631607
ENSG00000127603	643314;23499	MACF1	16243.2	-0.0301444	0.0410735	0.380734	0.631607
ENSG00000164542	23366	KIAA0895	592.31	-0.0296193	0.0396334	0.380898	0.63173
ENSG00000182871	80781	COL18A1	1501	0.0339585	0.06144	0.380955	0.63173
ENSG00000116903	149371	EXOC8	803.161	0.027277	0.0354954	0.380913	0.63173
ENSG00000218891	163033	ZNF579	149.028	0.0327544	0.0656264	0.381077	0.631772
ENSG00000253159	NA	PCDHGA12	4.73687	0.00685375	0.0739277	0.381043	0.631772
ENSG00000164088	132160	PPM1M	82.1576	-0.0298321	0.0695207	0.381191	0.631881
ENSG00000240065	5698	PSMB9	762.616	-0.0302444	0.0416	0.381307	0.631911
ENSG00000111481	22818	COPZ1	4773.22	-0.0143075	0.0168216	0.381263	0.631911
ENSG00000105327	27113	BBC3	69.7561	0.0237121	0.0729572	0.381395	0.631975
ENSG00000240489	NA	SETP14	99.8454	-0.0331122	0.0640043	0.381632	0.632126
ENSG00000270647	8148	TAF15	6088.96	-0.021889	0.0270691	0.381624	0.632126
ENSG00000163923	116832	RPL39L	599.684	-0.0272891	0.0356177	0.381602	0.632126
ENSG00000161298	84911	ZNF382	97.8016	-0.0338707	0.0558662	0.381804	0.632332
ENSG00000167333	55128	TRIM68	267.548	0.0325769	0.0505158	0.381903	0.632414
ENSG00000215154	NA	AC141586.5	105.175	-0.023442	0.0728622	0.381992	0.632481
ENSG00000071082	6160	RPL31	12857.8	-0.0184916	0.0223244	0.38226	0.632764
ENSG00000196683	54543	TOMM7	1805.58	-0.0249599	0.0315603	0.382231	0.632764
ENSG00000100612	51635	DHRS7	1479.01	0.0185615	0.0231388	0.382363	0.632853
ENSG00000135454	2583	B4GALNT1	1544.65	0.0300758	0.0672717	0.382471	0.632951
ENSG00000122026	6144	RPL21	14522.6	-0.0260963	0.0332644	0.382684	0.633223
ENSG00000079313	57455	REXO1	471.082	0.0332739	0.0522145	0.382876	0.633459
ENSG00000179178	128218	TMEM125	657.043	0.0323173	0.0450549	0.382948	0.633499
ENSG00000115902	6509	SLC1A4	772.628	0.030734	0.0430444	0.383113	0.63353
ENSG00000204147	653308	ASAH2B	194.698	-0.0324781	0.0551515	0.383024	0.63353
ENSG00000123342	NA	MMP19	18.4292	0.0210687	0.0734646	0.383103	0.63353
ENSG00000011243	26993	AKAP8L	644.532	-0.0294722	0.0401853	0.383257	0.633687
ENSG00000122386	7755	ZNF205	252.033	-0.0339149	0.0582488	0.383411	0.633702
ENSG00000196074	10388	SYCP2	151.196	-0.033534	0.0538386	0.383501	0.633702
ENSG00000117625	55758	RCOR3	676.401	-0.0252225	0.03214	0.383415	0.633702
ENSG00000156639	60685	ZFAND3	1885.16	0.0268239	0.0349212	0.38351	0.633702
ENSG00000167778	84926	SPRYD3	1201.88	0.0211562	0.0259418	0.383371	0.633702
ENSG00000116698	9887	SMG7	4806.99	-0.0187506	0.0226779	0.383642	0.633839
ENSG00000020633	864	RUNX3	908.827	-0.0298551	0.0691313	0.383902	0.634188
ENSG00000131023	9113	LATS1	2214.96	0.0200391	0.0251703	0.383969	0.634217
ENSG00000118402	6785	ELOVL4	148.146	-0.0337153	0.0548768	0.384064	0.634295
ENSG00000084754	3030	HADHA	5713.67	-0.0178465	0.0222166	0.384173	0.634343
ENSG00000197150	11194	ABCB8	1179.71	0.0325903	0.0591102	0.384191	0.634343
ENSG00000198056	5557	PRIM1	1061.32	0.0261005	0.0337492	0.384359	0.634536
ENSG00000104723	7991	TUSC3	2809.29	-0.0188956	0.0228795	0.384406	0.634536
ENSG00000162222	283237	TTC9C	685.163	-0.0258269	0.0325371	0.384841	0.635174
ENSG00000204685	NA	STARD7-AS1	70.3744	-0.0314479	0.0657459	0.385117	0.635232
ENSG00000138398	9360	PPIG	3850.7	-0.0225054	0.0282453	0.384997	0.635232
ENSG00000100221	9929	JOSD1	3436.15	0.0245657	0.0312717	0.385121	0.635232
ENSG00000188917	79979	TRMT2B	1387.94	0.0230241	0.0288081	0.385105	0.635232
ENSG00000088298	55741;111089941	EDEM2	953.941	-0.0245626	0.0324113	0.385024	0.635232
ENSG00000138760	950	SCARB2	4738.3	-0.0193369	0.0235445	0.385467	0.635722
ENSG00000196712	4763	NF1	5634.44	0.0270003	0.0355585	0.385605	0.635814
ENSG00000079462	5050	PAFAH1B3	1144.22	0.0318766	0.0465065	0.385621	0.635814
ENSG00000162551	249	ALPL	192.825	0.0341922	0.0559599	0.385823	0.636067
ENSG00000206195	503637	DUXAP8	100.697	0.0332582	0.0587759	0.385932	0.636165
ENSG00000165806	840	CASP7	1226.8	0.0242697	0.0308489	0.386222	0.636563
ENSG00000128284	80833	APOL3	135.548	-0.0325648	0.0496044	0.386348	0.636689
ENSG00000162775	64783	RBM15	649.905	-0.0297833	0.0414548	0.386549	0.636941
ENSG00000184465	253769	WDR27	384.537	0.0300261	0.0416356	0.38681	0.637289
ENSG00000272763	NA	RP11-357H14.17	115.648	-0.0198556	0.0734951	0.386998	0.637518
ENSG00000104738	4173	MCM4	13765.2	0.0235497	0.0292196	0.387441	0.637835
ENSG00000009307	7812	CSDE1	27218.1	-0.0188178	0.0228944	0.387272	0.637835
ENSG00000065000	8943	AP3D1	2670.64	-0.0197462	0.0242433	0.387486	0.637835
ENSG00000096093	114327	EFHC1	266.893	0.0336989	0.0554137	0.387428	0.637835
ENSG00000167861	283987	HID1	151.676	-0.0334636	0.0561574	0.387534	0.637835
ENSG00000188811	387921	NHLRC3	773.589	-0.0296627	0.0412505	0.387399	0.637835
ENSG00000164684	619279	ZNF704	95.9779	-0.03163	0.0662638	0.38729	0.637835
ENSG00000119403	26147	PHF19	2404.94	-0.0191198	0.023355	0.387604	0.637869
ENSG00000160633	6294	SAFB	3052.63	0.019569	0.0238346	0.387691	0.637931
ENSG00000180537	221687	RNF182	151.767	-0.0335912	0.0573802	0.387784	0.637937
ENSG00000122691	NA	TWIST1	1.79111	0.00534234	0.0738908	0.387793	0.637937
ENSG00000251381	NA	LINC00958	421.268	0.030155	0.0451286	0.387894	0.638024
ENSG00000108592	117246	FTSJ3	3016.86	0.0224424	0.0286423	0.388012	0.638137
ENSG00000135503	91	ACVR1B	1408.62	0.021989	0.0274767	0.388424	0.638206
ENSG00000182934	6734	SRPR	3419.02	0.0207028	0.0256202	0.388497	0.638206
ENSG00000112339	10767	HBS1L	3032.17	-0.0188136	0.0229422	0.388263	0.638206
ENSG00000173540	29925	GMPPB	666.428	-0.0299845	0.042199	0.388272	0.638206
ENSG00000188092	51463	GPR89B	107.949	-0.0333023	0.0609123	0.388485	0.638206
ENSG00000198934	57692	MAGEE1	119.226	0.0330135	0.0625318	0.388238	0.638206
ENSG00000203485	64423	INF2	2523.53	-0.033212	0.05703	0.388364	0.638206
ENSG00000138867	83606	GUCD1	3179.57	0.0278085	0.0369277	0.388472	0.638206
ENSG00000151687	150709	ANKAR	61.5088	-0.028826	0.0698248	0.38813	0.638206
ENSG00000120798	7181	NR2C1	698.484	0.0311211	0.0444274	0.388658	0.638391
ENSG00000005961	3674	ITGA2B	55.4088	0.0294	0.069301	0.389057	0.638885
ENSG00000111196	55110	MAGOHB	902.679	0.0278118	0.0370547	0.389054	0.638885
ENSG00000214106	NA	PAXIP1-AS2	82.7552	0.0304657	0.0681835	0.389207	0.63905
ENSG00000275131	NA	CH17-472G23.4	200.498	-0.0329131	0.0622701	0.389525	0.639347
ENSG00000152904	9453	GGPS1	886.924	-0.0298978	0.0420895	0.389536	0.639347
ENSG00000196981	54554	WDR5B	262.378	0.0319275	0.0504037	0.389491	0.639347
ENSG00000214784	NA	AC010468.1	72.4078	-0.0297295	0.0670652	0.389586	0.639349
ENSG00000107581	8661	EIF3A	13488.3	-0.0223991	0.0281901	0.389667	0.639401
ENSG00000159055	54069	MIS18A	1010.09	-0.0264513	0.0350849	0.389809	0.639553
ENSG00000131791	5565	PRKAB2	744.89	-0.0303708	0.0432776	0.390093	0.639727
ENSG00000157020	6396	SEC13	1968.85	0.0231182	0.0292624	0.39002	0.639727
ENSG00000133961	8650	NUMB	3634.05	0.0169181	0.0204954	0.390071	0.639727
ENSG00000055044	51602	NOP58	3813.4	-0.0254694	0.0332016	0.390112	0.639727
ENSG00000136146	29079	MED4	1694.09	-0.0203905	0.0254618	0.390233	0.639843
ENSG00000141568	3607	FOXK2	3036.35	0.0263315	0.0350768	0.390677	0.640415
ENSG00000128849	NA	CGNL1	46.6552	0.0235562	0.0727029	0.39068	0.640415
ENSG00000105364	51073	MRPL4	775.279	0.0270476	0.036086	0.390954	0.640541
ENSG00000104219	51201	ZDHHC2	904.496	-0.0278094	0.0376654	0.39091	0.640541
ENSG00000134905	79587	CARS2	1069.34	0.0277222	0.0370138	0.390822	0.640541
ENSG00000059769	548645	DNAJC25	371.222	0.0327944	0.04804	0.390907	0.640541
ENSG00000125354	23157	2024-09-06	611.618	-0.0274531	0.0368093	0.391549	0.641435
ENSG00000174891	51319	RSRC1	1022.65	-0.0281528	0.0384536	0.391694	0.641592
ENSG00000205485	NA	AC004980.7	51.8521	-0.0281344	0.0702274	0.392105	0.642022
ENSG00000112335	8724	SNX3	3376.68	-0.0162583	0.0194721	0.392077	0.642022
ENSG00000135926	64114	TMBIM1	8157.42	-0.0307066	0.0429242	0.392027	0.642022
ENSG00000054598	2296	FOXC1	101.565	-0.0270484	0.0709153	0.392413	0.642445
ENSG00000164896	10922	FASTK	1358.23	-0.023026	0.0293771	0.392562	0.642609
ENSG00000139372	6996	TDG	2584.59	0.0218231	0.027518	0.392679	0.642718
ENSG00000100014	23384	SPECC1L	1386.48	-0.0280205	0.038582	0.392822	0.642872
ENSG00000159788	6002	RGS12	349.266	0.0331468	0.0577144	0.392964	0.643
ENSG00000106400	10467	ZNHIT1	1053.75	0.0272816	0.0368936	0.393	0.643
ENSG00000107957	9644	SH3PXD2A	963.675	0.0273583	0.0367744	0.393095	0.643076
ENSG00000102030	8260	NAA10	920.748	0.0311361	0.0642838	0.393414	0.643361
ENSG00000171148	10474	TADA3	580.531	-0.0260674	0.0346047	0.393543	0.643361
ENSG00000130684	26152	ZNF337	407.882	-0.0299542	0.0443815	0.393567	0.643361
ENSG00000204673	84335	AKT1S1	1876.59	-0.0298737	0.0426122	0.393471	0.643361
ENSG00000157741	254048	UBN2	841.524	0.0301108	0.0430992	0.393429	0.643361
ENSG00000257698	NA	RP11-620J15.3	39.73	-0.0257093	0.0716051	0.393468	0.643361
ENSG00000165983	9317	PTER	694.754	0.0300601	0.0428722	0.393689	0.643479
ENSG00000102974	10664	CTCF	3111.2	-0.0167555	0.0204109	0.393771	0.643532
ENSG00000076770	NA	MBNL3	1.46654	-0.00586908	0.0739161	0.39413	0.644037
ENSG00000005801	7748	ZNF195	496.65	0.0299657	0.0425027	0.394294	0.644226
ENSG00000166352	119710	C11orf74	98.3549	-0.0308167	0.0671451	0.394489	0.644462
ENSG00000165678	27069	GHITM	8125.77	0.0172016	0.0212687	0.394826	0.644932
ENSG00000107140	7016	TESK1	935.674	-0.0268452	0.0362607	0.395053	0.645059
ENSG00000127914	10142	AKAP9	3169.26	0.0278305	0.0358131	0.395043	0.645059
ENSG00000138271	53836	GPR87	1355.3	-0.0252761	0.0326211	0.394978	0.645059
ENSG00000137845	102	ADAM10	11394.2	-0.0187777	0.0232953	0.39515	0.645137
ENSG00000076003	4175	MCM6	5967.33	0.0191367	0.0236972	0.395365	0.645407
ENSG00000203499	NA	FAM83H-AS1	670.842	-0.0264649	0.0714237	0.395611	0.645569
ENSG00000165215	1365	CLDN3	63.6773	0.0120498	0.073895	0.395661	0.645569
ENSG00000159882	7773	ZNF230	188.753	0.0325418	0.0523684	0.395894	0.645569
ENSG00000180957	23760	PITPNB	5260.41	-0.0204487	0.0261335	0.395799	0.645569
ENSG00000086589	55696	RBM22	2059.01	-0.0216391	0.0274921	0.395614	0.645569
ENSG00000111726	55907	CMAS	1530.92	0.021116	0.0266639	0.395834	0.645569
ENSG00000132635	64773	PCED1A	680.919	0.0315186	0.047261	0.395912	0.645569
ENSG00000173013	257236	CCDC96	49.6819	-0.0284462	0.0695352	0.395888	0.645569
ENSG00000182578	NA	CSF1R	20.982	0.0196151	0.0733172	0.395886	0.645569
ENSG00000070961	490	ATP2B1	2610.77	-0.0279995	0.0387601	0.396079	0.645761
ENSG00000130734	84971	ATG4D	236.761	0.0326994	0.0578277	0.396156	0.645805
ENSG00000109472	NA	CPE	22.1556	-0.021105	0.0730803	0.396226	0.645838
ENSG00000234373	NA	SNX18P7	199.804	-0.0319304	0.0504559	0.396868	0.646276
ENSG00000247137	NA	RP11-727A23.5	64.8906	0.0262271	0.0712852	0.396556	0.646276
ENSG00000159216	861	RUNX1	3590.96	-0.0218979	0.0278701	0.396717	0.646276
ENSG00000276234	6871	TADA2A	880.117	-0.0266954	0.0362839	0.396893	0.646276
ENSG00000138802	10427	SEC24B	2327.73	0.0182311	0.0226189	0.39687	0.646276
ENSG00000103966	30844	EHD4	3411.4	0.0201814	0.0253542	0.396724	0.646276
ENSG00000173621	78999	LRFN4	409.541	0.027454	0.0704945	0.396611	0.646276
ENSG00000123154	84292	WDR83	97.2788	0.0274868	0.0702869	0.396838	0.646276
ENSG00000138942	91445	RNF185	1288.25	-0.0199233	0.0251469	0.396979	0.646335
ENSG00000133619	84626	KRBA1	251.984	0.0326746	0.0534717	0.397052	0.646373
ENSG00000177674	57085	AGTRAP	464.387	0.0327718	0.0569427	0.397108	0.646382
ENSG00000131143	1327	COX4I1	6934.87	0.0259179	0.0346613	0.39716	0.646386
ENSG00000109475	6164	RPL34	6695.45	0.0142032	0.01727	0.39726	0.646469
ENSG00000273314	NA	RP5-1136G13.2	127.672	-0.032825	0.0586622	0.39732	0.646484
ENSG00000212978	NA	AC016747.3	251.769	-0.0317823	0.0498051	0.39742	0.646566
ENSG00000119703	79696	ZC2HC1C	123.169	-0.0325304	0.0594241	0.397593	0.646685
ENSG00000189079	196528	ARID2	2484.68	0.0231424	0.0299231	0.397567	0.646685
ENSG00000116205	127428	TCEANC2	711.234	0.0242469	0.0317046	0.397698	0.646776
ENSG00000215126	644019	CBWD7	67.0985	0.0266053	0.0709882	0.397781	0.646831
ENSG00000168066	7536	SF1	8279.83	-0.0271137	0.03352	0.398064	0.647209
ENSG00000233276	2876	GPX1	2000.52	0.0257762	0.0344946	0.398172	0.647223
ENSG00000165916	5702	PSMC3	4771.17	0.0135461	0.0164165	0.398132	0.647223
ENSG00000141385	10939	AFG3L2	6932.58	0.0128276	0.0155588	0.398808	0.648176
ENSG00000158373	3017	HIST1H2BD	58.2626	-0.0291924	0.0684291	0.398911	0.64818
ENSG00000086827	9183	ZW10	1061.28	-0.0201764	0.0259475	0.398876	0.64818
ENSG00000175606	54968	TMEM70	864.942	-0.0288604	0.0408688	0.399091	0.648391
ENSG00000124783	6745	SSR1	7480.82	-0.0114605	0.0161293	0.399342	0.648644
ENSG00000120949	NA	TNFRSF8	19.0533	-0.0200138	0.0731472	0.399346	0.648644
ENSG00000095951	3096	HIVEP1	1069.46	0.0288218	0.0412642	0.399585	0.648696
ENSG00000181827	64864	RFX7	782.452	-0.0285434	0.0381409	0.39955	0.648696
ENSG00000121486	81627	TRMT1L	869.352	-0.0290178	0.0388212	0.399475	0.648696
ENSG00000115919	NA	KYNU	25.3945	0.0222379	0.072759	0.399496	0.648696
ENSG00000143341	NA	HMCN1	29.8279	-0.0221253	0.0726856	0.399628	0.648696
ENSG00000173465	10534	SSSCA1	609.335	0.0288395	0.0689599	0.399828	0.64894
ENSG00000264538	NA	SUZ12P1	207.444	0.0321915	0.0522413	0.399906	0.648985
ENSG00000214413	92482	BBIP1	330.521	-0.0303899	0.0452182	0.39997	0.649009
ENSG00000196123	653319	KIAA0895L	270.68	-0.0324065	0.0597651	0.400041	0.649042
ENSG00000137513	79731	NARS2	1381.94	-0.0200275	0.0253926	0.400362	0.649423
ENSG00000112769	NA	LAMA4	1.99928	0.00662512	0.0739123	0.400376	0.649423
ENSG00000070444	4335	MNT	465.567	0.0323657	0.0550365	0.400455	0.64947
ENSG00000177879	1176	AP3S1	1577.91	-0.0211121	0.0270412	0.400664	0.649576
ENSG00000134265	8774	NAPG	2074.37	0.0213833	0.0271695	0.40074	0.649576
ENSG00000179041	23212	RRS1	828.529	-0.0320598	0.0533134	0.40064	0.649576
ENSG00000177951	51272	BET1L	1134.32	-0.0316086	0.0500232	0.40077	0.649576
ENSG00000119927	57678	GPAM	1432.72	-0.0226873	0.0294908	0.400714	0.649576
ENSG00000077549	832	CAPZB	8642.82	-0.0187657	0.0236863	0.401069	0.649848
ENSG00000072849	51009	DERL2	1692.23	-0.0219489	0.0284071	0.401037	0.649848
ENSG00000124535	56897	WRNIP1	2317.16	0.0186344	0.0234517	0.401276	0.649848
ENSG00000171421	64979	MRPL36	798.113	-0.0289934	0.0414905	0.401204	0.649848
ENSG00000167394	79759	ZNF668	166.543	0.0269134	0.0704309	0.401285	0.649848
ENSG00000162976	130814	PQLC3	461.957	0.0296489	0.0432715	0.401239	0.649848
ENSG00000119979	404636	FAM45A	771.614	-0.0255297	0.0339664	0.401288	0.649848
ENSG00000105202	2091	FBL	6585.5	-0.0312594	0.0501287	0.401531	0.649917
ENSG00000164164	54726	OTUD4	4828.77	0.0236786	0.0311378	0.401443	0.649917
ENSG00000135540	57224	NHSL1	616.332	-0.0263803	0.0339567	0.401461	0.649917
ENSG00000136710	84317	CCDC115	644.041	-0.0319259	0.0515099	0.401482	0.649917
ENSG00000168259	7266	DNAJC7	4151.55	-0.0160448	0.0198425	0.401735	0.650166
ENSG00000127418	53834	FGFRL1	846.215	-0.0260452	0.0356372	0.401899	0.65035
ENSG00000223768	NA	LINC00205	183.542	0.0323573	0.0544124	0.402499	0.65043
ENSG00000226562	NA	CYP4F26P	135.423	0.0300577	0.0670497	0.402459	0.65043
ENSG00000179115	2193	FARSA	1611.31	-0.0208698	0.0267865	0.402199	0.65043
ENSG00000197746	5660	PSAP	20075.3	0.0249728	0.0359031	0.402393	0.65043
ENSG00000146109	29777	ABT1	1090.45	0.0319948	0.0638521	0.4025	0.65043
ENSG00000171311	51013	EXOSC1	511.936	0.0286246	0.0407112	0.402113	0.65043
ENSG00000121310	55268	ECHDC2	427.822	0.0302519	0.0450543	0.402113	0.65043
ENSG00000197119	123096	SLC25A29	464.458	-0.0321146	0.0594753	0.402426	0.65043
ENSG00000155729	130535	KCTD18	474.456	-0.028572	0.0406468	0.402364	0.65043
ENSG00000148950	196294	IMMP1L	164.705	0.0319929	0.0541211	0.402446	0.65043
ENSG00000198932	NA	GPRASP1	25.2608	-0.020156	0.0731281	0.402201	0.65043
ENSG00000250571	2738	GLI4	43.1737	0.0182095	0.0735229	0.402675	0.650546
ENSG00000092036	54930	HAUS4	419.388	-0.0294652	0.043054	0.402651	0.650546
ENSG00000261115	NA	TMEM178B	34.3887	0.0265093	0.0706201	0.402721	0.650546
ENSG00000089693	8079	MLF2	5622.63	-0.0189854	0.0236929	0.402838	0.650573
ENSG00000170892	79042	TSEN34	2354.4	-0.0221936	0.0288925	0.402814	0.650573
ENSG00000114904	6787	NEK4	1035.28	0.0279846	0.0392994	0.403158	0.650766
ENSG00000213585	7416	VDAC1	12282.2	0.0262677	0.0350623	0.403145	0.650766
ENSG00000100353	8664	EIF3D	8535.66	0.0193542	0.0243423	0.403014	0.650766
ENSG00000107882	51684	SUFU	385.054	0.0310673	0.0454515	0.403132	0.650766
ENSG00000223478	NA	RP11-545E17.3	92.3963	-0.0316953	0.0625159	0.403478	0.650797
ENSG00000153933	8526	DGKE	1130.19	-0.0304343	0.0455454	0.403363	0.650797
ENSG00000070731	10610	ST6GALNAC2	63.1973	-0.0309083	0.0647619	0.403467	0.650797
ENSG00000031003	51306	FAM13B	966.443	-0.0290054	0.0679321	0.403249	0.650797
ENSG00000048707	55187	VPS13D	1856.17	-0.0245434	0.0327765	0.403348	0.650797
ENSG00000204152	100652748	TIMM23B	237.224	-0.0318384	0.0514779	0.403434	0.650797
ENSG00000143771	29097	CNIH4	1637.17	0.0231573	0.0303316	0.403624	0.65087
ENSG00000122435	54482	TRMT13	742.549	-0.0263699	0.037026	0.403618	0.65087
ENSG00000275400	NA	RP4-756H11.5	115.776	-0.0308519	0.0648732	0.403737	0.650892
ENSG00000159871	284348	LYPD5	52.6923	-0.032671	0.0625021	0.403732	0.650892
ENSG00000116750	51377	UCHL5	2184.45	-0.0182853	0.0231013	0.404004	0.651241
ENSG00000140511	145864	HAPLN3	25.2203	0.0192734	0.0731596	0.404215	0.6515
ENSG00000004059	381	ARF5	1814.29	0.0195996	0.0249831	0.404912	0.651814
ENSG00000180340	2535	FZD2	848.36	0.0312051	0.0643078	0.404749	0.651814
ENSG00000171766	2628	GATM	219.472	0.0304755	0.0460683	0.404772	0.651814
ENSG00000132475	3021	H3F3B	16486.4	-0.0193996	0.0285677	0.404671	0.651814
ENSG00000102189	8411	EEA1	2049.44	-0.022422	0.0294905	0.404762	0.651814
ENSG00000116675	9829	DNAJC6	1596.67	-0.0233934	0.030877	0.404588	0.651814
ENSG00000185222	51186	WBP5	1205.78	0.0320369	0.0494809	0.404465	0.651814
ENSG00000112685	55770	EXOC2	1674.58	0.0200398	0.0255461	0.404734	0.651814
ENSG00000135392	85406	DNAJC14	1033.82	-0.0258389	0.0355271	0.404866	0.651814
ENSG00000231767	NA	RP11-92K2.2	52.97	0.0283649	0.0694863	0.404895	0.651814
ENSG00000173272	653784	MZT2A	326.917	0.0199575	0.0731161	0.405103	0.652042
ENSG00000113396	28965	SLC27A6	241.363	0.0304235	0.0463882	0.405271	0.65223
ENSG00000197724	5253	PHF2	1556.01	0.0226602	0.0297575	0.405323	0.652233
ENSG00000171302	124583	CANT1	4543.02	0.0226206	0.0292065	0.405533	0.652491
ENSG00000174365	NA	SNHG11	203.879	-0.0321123	0.0569285	0.405668	0.652585
ENSG00000005187	6296	ACSM3	208.306	-0.0313647	0.0507071	0.405727	0.652585
ENSG00000130309	79709	COLGALT1	6267.04	0.0224966	0.0293657	0.405743	0.652585
ENSG00000069011	5307	PITX1	173.879	0.0306644	0.0721531	0.405836	0.652654
ENSG00000007202	9703	KIAA0100	12868.2	-0.0189011	0.0242473	0.405894	0.652668
ENSG00000113575	5515	PPP2CA	6671.58	0.0194219	0.0242692	0.406036	0.652688
ENSG00000114166	8850	KAT2B	130.539	0.0459542	0.0653701	0.406058	0.652688
ENSG00000143674	84451	MLK4	784.042	-0.0267848	0.0374767	0.406011	0.652688
ENSG00000224078	NA	SNHG14	417.232	0.0305825	0.0468798	0.406153	0.652761
ENSG00000151503	23310	NCAPD3	2438.58	0.015527	0.0198506	0.406701	0.65356
ENSG00000224914	NA	LINC00863	102.987	0.0366096	0.0612422	0.407409	0.654293
ENSG00000067900	6093	ROCK1	2958.16	-0.0218385	0.0296078	0.407376	0.654293
ENSG00000123178	57213	SPRYD7	712.922	-0.0252067	0.0341218	0.407272	0.654293
ENSG00000135905	NA	DOCK10	14.4923	0.0161641	0.0735909	0.407406	0.654293
ENSG00000186868	NA	MAPT	13.2777	0.015607	0.0735941	0.407264	0.654293
ENSG00000165152	NA	TMEM246	7.26807	0.0112653	0.0738563	0.407608	0.654532
ENSG00000160352	148206	ZNF714	1143.32	-0.0222416	0.0303352	0.40793	0.654968
ENSG00000164587	6208	RPS14	14610.1	0.0261933	0.0358653	0.408164	0.654974
ENSG00000105669	11316	COPE	1176.25	0.0276924	0.0394546	0.408198	0.654974
ENSG00000051620	23593	HEBP2	1298.39	-0.0215269	0.0281535	0.408124	0.654974
ENSG00000197183	140688	NOL4L	395.868	-0.0318434	0.0591363	0.408085	0.654974
ENSG00000188167	643853	TMPPE	59.2615	0.0219701	0.0724723	0.408237	0.654974
ENSG00000165449	NA	SLC16A9	1.23056	0.00555559	0.074031	0.408207	0.654974
ENSG00000038358	23644	EDC4	2030.33	0.0183412	0.0226372	0.408614	0.655175
ENSG00000255112	57132	CHMP1B	2775.97	0.0290999	0.0398218	0.408597	0.655175
ENSG00000178202	143888	KDELC2	2475.46	-0.0178497	0.0227266	0.408516	0.655175
ENSG00000159784	NA	FAM131B	7.50691	-0.0121313	0.0737677	0.408415	0.655175
ENSG00000174721	NA	FGFBP3	31.8394	-0.0259552	0.0707013	0.408591	0.655175
ENSG00000183578	NA	TNFAIP8L3	1.53973	-0.00522714	0.0738828	0.409001	0.655715
ENSG00000166529	7589	ZSCAN21	415.393	0.0276405	0.0396508	0.409065	0.655736
ENSG00000145781	51397	COMMD10	547.175	-0.025907	0.0359757	0.409411	0.65621
ENSG00000196646	7695	ZNF136	205.801	-0.032059	0.0546455	0.40976	0.656687
ENSG00000213096	9534	ZNF254	446.774	0.0310987	0.0467989	0.409897	0.656746
ENSG00000158352	NA	SHROOM4	10.9439	-0.0167258	0.0734585	0.409861	0.656746
ENSG00000116793	10745	PHTF1	1189.6	-0.0213883	0.0280432	0.40996	0.656766
ENSG00000125434	399512	SLC25A35	103.089	-0.030213	0.0649456	0.410052	0.656831
ENSG00000100030	5594	MAPK1	7279.31	-0.0115679	0.0143525	0.410118	0.656857
ENSG00000141384	6875	TAF4B	276.846	-0.0295815	0.0452224	0.410423	0.657102
ENSG00000128708	8520	HAT1	3585.99	0.0183963	0.0236689	0.410397	0.657102
ENSG00000107938	26098	EDRF1	892.717	0.0230194	0.0312602	0.410416	0.657102
ENSG00000137106	9380	GRHPR	3567.1	-0.0288892	0.0427936	0.410595	0.657135
ENSG00000111670	79158	GNPTAB	3505.18	-0.017682	0.0223786	0.410574	0.657135
ENSG00000163017	NA	ACTG2	11.8682	-0.0154926	0.0735914	0.410523	0.657135
ENSG00000247271	NA	ZBED5-AS1	121.155	-0.0307388	0.0630894	0.41102	0.657733
ENSG00000263001	2969	GTF2I	3675.97	-0.0221426	0.0294883	0.4111	0.65778
ENSG00000166225	10818	FRS2	1333	-0.0187303	0.024331	0.411312	0.658039
ENSG00000117500	50999	TMED5	4470.72	0.0179707	0.023386	0.411429	0.658109
ENSG00000166140	84936	ZFYVE19	604.19	0.0284166	0.0402074	0.411458	0.658109
ENSG00000125356	4694	NDUFA1	1354.69	0.021378	0.0281791	0.411539	0.658159
ENSG00000135972	64965	MRPS9	1410.51	-0.0192052	0.0249159	0.411638	0.658235
ENSG00000239332	NA	LINC01119	58.0285	0.0265463	0.0699859	0.411761	0.658351
ENSG00000100802	60686	C14orf93	143.111	-0.0233837	0.0635469	0.411919	0.658506
ENSG00000183513	493753	COA5	362.363	0.0314302	0.0479709	0.411959	0.658506
ENSG00000277149	441250	TYW1B	65.0782	-0.0282403	0.0681743	0.412142	0.658717
ENSG00000237854	NA	LINC00674	101.511	-0.0304882	0.0642292	0.412307	0.658845
ENSG00000180917	55783	CMTR2	1640.98	-0.0221347	0.0295197	0.412332	0.658845
ENSG00000256683	59348	ZNF350	289.503	0.029492	0.0448432	0.412374	0.658845
ENSG00000185344	23545	ATP6V0A2	1160	-0.0248731	0.0353281	0.412467	0.658912
ENSG00000196636	57001	ACN9	195.151	-0.031879	0.0548457	0.412522	0.658918
ENSG00000140264	10169	SERF2	4852.08	0.0276767	0.0390865	0.412754	0.65919
ENSG00000102710	55578	SUPT20H	1898.35	0.0186012	0.0240482	0.412804	0.65919
ENSG00000158863	64760	FAM160B2	929.364	0.0275831	0.0399998	0.412844	0.65919
ENSG00000107614	1787	TRDMT1	85.894	0.030767	0.0639677	0.412999	0.659323
ENSG00000160949	4796	TONSL	1413.07	-0.0292718	0.0447126	0.413167	0.659323
ENSG00000072756	51095	TRNT1	540.214	-0.025478	0.035551	0.413332	0.659323
ENSG00000100796	55671	SMEK1	3946.21	-0.0209733	0.0276263	0.4133	0.659323
ENSG00000123810	80776	B9D2	35.0923	-0.017453	0.0733258	0.413268	0.659323
ENSG00000164953	91147	TMEM67	292.158	-0.0297108	0.0453373	0.413103	0.659323
ENSG00000099999	200312	RNF215	480.155	0.0274365	0.0396493	0.413333	0.659323
ENSG00000140836	463;388289	ZFHX3	1575.72	-0.0236713	0.0321719	0.41331	0.659323
ENSG00000207652	NA	MIR621	111.069	-0.0290812	0.0662975	0.413506	0.659436
ENSG00000176087	113829	SLC35A4	3256.54	0.0195215	0.0254477	0.413471	0.659436
ENSG00000122359	311	ANXA11	6432.21	0.0206493	0.0266091	0.413943	0.659466
ENSG00000094804	990	CDC6	5549.33	-0.0128012	0.0160646	0.413995	0.659466
ENSG00000109861	1075	CTSC	8155.45	0.0141249	0.0178382	0.414288	0.659466
ENSG00000141905	4782	NFIC	1330.95	-0.0305129	0.0492682	0.414183	0.659466
ENSG00000104213	5157	PDGFRL	74.9008	-0.0295608	0.0662628	0.413869	0.659466
ENSG00000100490	8814	CDKL1	106.408	-0.0298755	0.0610446	0.41366	0.659466
ENSG00000155506	23367	LARP1	16819	-0.0240011	0.0321442	0.41405	0.659466
ENSG00000228300	55009	C19orf24	193.444	0.0175907	0.0733372	0.414319	0.659466
ENSG00000109775	55325	UFSP2	652.104	0.0268725	0.0373633	0.413654	0.659466
ENSG00000148384	56623	INPP5E	506.598	-0.0303408	0.0483717	0.413764	0.659466
ENSG00000117133	80135	RPF1	1205.25	0.0212314	0.0281377	0.414137	0.659466
ENSG00000140157	81614	NIPA2	2900.54	-0.0216378	0.0288412	0.41397	0.659466
ENSG00000178449	84987	COX14	490.573	0.0263843	0.036817	0.41392	0.659466
ENSG00000147457	91782	CHMP7	2498.82	-0.0205817	0.0271291	0.413993	0.659466
ENSG00000155970	286097	MICU3	50.6298	-0.0249015	0.0708778	0.414337	0.659466
ENSG00000155816	NA	FMN2	0.609955	-0.00285178	0.0739227	0.414285	0.659466
ENSG00000179818	NA	PCBP1-AS1	86.8229	0.0295174	0.0660744	0.414628	0.659712
ENSG00000172757	1072	CFL1	44214.4	0.0309272	0.0509211	0.414673	0.659712
ENSG00000100504	5836	PYGL	10630.9	-0.0311805	0.0338043	0.414695	0.659712
ENSG00000167747	84798	C19orf48	2950.7	0.0243493	0.033472	0.414658	0.659712
ENSG00000244026	NA	FAM86DP	78.6945	-0.0290012	0.0668529	0.414792	0.659785
ENSG00000156650	23522	KAT6B	852.32	-0.0230481	0.0305376	0.414919	0.659906
ENSG00000168118	5867	RAB4A	764.483	0.0297901	0.0463258	0.415095	0.660041
ENSG00000198315	7745	ZKSCAN8	1371.84	0.0193684	0.0254106	0.415105	0.660041
ENSG00000101457	116092	DNTTIP1	1449.53	0.0191073	0.0250776	0.415416	0.660455
ENSG00000251003	NA	ZFPM2-AS1	166.887	-0.0310108	0.0535986	0.415582	0.660638
ENSG00000099904	29801	ZDHHC8	610.347	0.0296337	0.0663508	0.415713	0.660765
ENSG00000100425	23774	BRD1	930.548	0.0289912	0.0439535	0.415774	0.660782
ENSG00000172638	30008	EFEMP2	672.86	0.0296866	0.0435296	0.415828	0.660785
ENSG00000119772	1788	DNMT3A	1005.93	-0.0225814	0.0307646	0.415959	0.66091
ENSG00000178078	55620	STAP2	604.175	-0.0283628	0.0421175	0.416211	0.66091
ENSG00000100445	56948	SDR39U1	523.269	0.0277709	0.0406794	0.416166	0.66091
ENSG00000154079	135154	C6orf57	136.656	0.0280189	0.0683401	0.416109	0.66091
ENSG00000146197	222663	SCUBE3	67.689	0.0287993	0.0671818	0.416189	0.66091
ENSG00000188026	353116	RILPL1	324.921	-0.0313436	0.0580008	0.416067	0.66091
ENSG00000117475	8548	BLZF1	1431.91	0.0259331	0.0367343	0.416288	0.660951
ENSG00000132718	NA	SYT11	55.6954	0.0265271	0.0696357	0.416595	0.661358
ENSG00000136280	83605	CCM2	729.139	0.0314287	0.0583604	0.416724	0.661482
ENSG00000128272	468	ATF4	11729.7	-0.0239017	0.0320311	0.416978	0.661804
ENSG00000142661	NA	MYOM3	7.03702	0.0113191	0.0737719	0.41747	0.662503
ENSG00000258441	NA	LINC00641	204.729	0.0311206	0.0544088	0.417546	0.662543
ENSG00000125743	6633	SNRPD2	5013.58	-0.0228831	0.031241	0.417783	0.662838
ENSG00000111850	57150	SMIM8	199.051	0.0310661	0.0536858	0.417903	0.662947
ENSG00000152894	5796	PTPRK	4285.62	-0.0211833	0.0281553	0.417969	0.662971
ENSG00000083844	9422	ZNF264	854.794	-0.0203676	0.072752	0.41803	0.662988
ENSG00000104904	4946	OAZ1	4794.21	0.0180802	0.0235817	0.418123	0.663
ENSG00000197978	440295	GOLGA6L9	60.872	0.0284179	0.0673208	0.41814	0.663
ENSG00000185900	84197	POMK	280.594	0.0306398	0.0508166	0.418227	0.663056
ENSG00000169035	5650	KLK7	604.33	-0.0261084	0.0369215	0.418419	0.66328
ENSG00000173486	2286	FKBP2	1501.91	0.0251813	0.0347026	0.418566	0.663366
ENSG00000169692	10555	AGPAT2	1261.78	0.0285419	0.0632859	0.418627	0.663366
ENSG00000172661	253725	FAM21C	1473.76	0.0204673	0.0272309	0.418579	0.663366
ENSG00000175040	NA	CHST2	10.4017	-0.0112789	0.0737448	0.418703	0.663406
ENSG00000162063	899	CCNF	2563.44	0.0216211	0.0291059	0.418822	0.663407
ENSG00000001084	2729	GCLC	1570.84	0.0186401	0.024555	0.418857	0.663407
ENSG00000160563	9442	MED27	952.262	0.0274919	0.0405451	0.418788	0.663407
ENSG00000105825	7980	TFPI2	732.377	-0.02513	0.0350741	0.419216	0.663895
ENSG00000204231	6257	RXRB	948.762	0.0301393	0.0473979	0.419313	0.663967
ENSG00000119471	84263	HSDL2	1438.19	-0.0220566	0.0299189	0.419438	0.664084
ENSG00000183520	51118	UTP11L	1758.05	0.0204121	0.0268667	0.419724	0.664456
ENSG00000176124	NA	DLEU1	104.623	-0.0293823	0.0646998	0.419998	0.664809
ENSG00000143653	51097	SCCPDH	1794.28	0.01702	0.0221407	0.420128	0.664934
ENSG00000240230	90639	COX19	512.074	0.0282973	0.0442946	0.420269	0.665076
ENSG00000135720	1783	DYNC1LI2	6116.35	-0.0139064	0.0178018	0.420519	0.66539
ENSG00000134014	55140	ELP3	1435.87	-0.0187931	0.0232259	0.420658	0.66539
ENSG00000143207	64326	RFWD2	1271.78	0.0216231	0.0294369	0.420673	0.66539
ENSG00000198846	NA	TOX	7.85451	-0.0104596	0.0737928	0.420626	0.66539
ENSG00000163848	7707	ZNF148	2309.51	0.0165056	0.0214777	0.420812	0.665421
ENSG00000130725	9040	UBE2M	2435.64	0.0296187	0.0467987	0.420845	0.665421
ENSG00000177106	64787	EPS8L2	2578.6	-0.0203558	0.0275229	0.420825	0.665421
ENSG00000143033	22823	MTF2	1708.87	-0.0201162	0.0267892	0.421018	0.665592
ENSG00000180964	90843	TCEAL8	757.202	-0.0284511	0.0435826	0.421056	0.665592
ENSG00000152818	7402	UTRN	2384.43	-0.0263846	0.0383476	0.421151	0.665661
ENSG00000112511	5252	PHF1	935.79	-0.0266396	0.0389141	0.421863	0.666352
ENSG00000112640	5528	PPP2R5D	2987.25	0.0154828	0.0197121	0.421917	0.666352
ENSG00000119125	9615	GDA	1567.4	0.0285139	0.0425219	0.421899	0.666352
ENSG00000111906	51020	HDDC2	1976.89	-0.0229073	0.0316279	0.422083	0.666352
ENSG00000197702	55742	PARVA	1290.08	-0.0198147	0.0263869	0.421996	0.666352
ENSG00000134152	79768	KATNBL1	1423.89	-0.0293898	0.0468639	0.422017	0.666352
ENSG00000160072	83858	ATAD3B	1805.08	0.0184929	0.0673671	0.421928	0.666352
ENSG00000175066	256356	GK5	1349.29	-0.0269405	0.0398781	0.422069	0.666352
ENSG00000137285	347733	TUBB2B	59.5764	-0.0281449	0.067404	0.422101	0.666352
ENSG00000188818	NA	ZDHHC11	12.4117	0.010261	0.0737669	0.422088	0.666352
ENSG00000085872	10523	CHERP	2035.34	0.0305021	0.0541392	0.422258	0.666518
ENSG00000196812	80345	ZSCAN16	206.38	-0.0305819	0.0525978	0.422398	0.666545
ENSG00000163322	84142	FAM175A	175.141	-0.030871	0.0566853	0.422368	0.666545
ENSG00000196670	643836	ZFP62	807.769	0.0287969	0.0443212	0.422429	0.666545
ENSG00000143614	57459	GATAD2B	1453.64	0.0197237	0.0264446	0.422544	0.666646
ENSG00000103275	7329	UBE2I	3812.78	-0.0228631	0.0312783	0.4226	0.666653
ENSG00000155868	9443	MED7	315.087	-0.0272011	0.042803	0.4228	0.666806
ENSG00000171960	10465	PPIH	1318.78	-0.0201195	0.0268926	0.422752	0.666806
ENSG00000197562	57799	RAB40C	369.559	0.0299584	0.0622176	0.423138	0.667258
ENSG00000213553	NA	RPLP0P6	342.125	0.0280394	0.0437513	0.423283	0.667389
ENSG00000092096	51310	SLC22A17	46.6618	-0.0263645	0.0691514	0.423324	0.667389
ENSG00000143363	58497	PRUNE	904.612	-0.027342	0.0406194	0.423463	0.667511
ENSG00000165948	122509	IFI27L1	354.697	-0.0286512	0.0452505	0.423504	0.667511
ENSG00000116670	10459	MAD2L2	718.923	-0.0277191	0.04197	0.423694	0.667729
ENSG00000136504	11143	KAT7	1861.41	0.0166744	0.0219376	0.423974	0.668008
ENSG00000139133	84920	ALG10	529.312	0.0254008	0.0365199	0.423951	0.668008
ENSG00000083520	22894	DIS3	2618	0.0205283	0.0277268	0.424133	0.668177
ENSG00000061676	10787	NCKAP1	13641.7	-0.0237416	0.032793	0.424481	0.668645
ENSG00000186470	11118	BTN3A2	1343.07	0.0265644	0.0390801	0.424593	0.66866
ENSG00000165632	83860	TAF3	530.365	-0.0263546	0.0384831	0.424577	0.66866
ENSG00000123146	976	CD97	906.051	-0.028606	0.0446515	0.424802	0.668779
ENSG00000170365	4086	SMAD1	259.417	-0.0303098	0.0533155	0.42487	0.668779
ENSG00000170142	7324	UBE2E1	2515.99	0.0215317	0.0294457	0.424927	0.668779
ENSG00000110851	11108	PRDM4	1782.25	0.0183278	0.0237807	0.424767	0.668779
ENSG00000148498	56288	PARD3	1023.91	-0.0244315	0.0348188	0.424893	0.668779
ENSG00000103202	4833	NME4	2713.69	-0.0260512	0.0377835	0.424994	0.668787
ENSG00000071051	8440	NCK2	837.827	0.0243243	0.0344981	0.425034	0.668787
ENSG00000147509	8601	RGS20	391.628	-0.0278954	0.0426043	0.425134	0.668861
ENSG00000256087	9668	ZNF432	294.653	0.0304712	0.0527149	0.425339	0.668861
ENSG00000032444	10908	PNPLA6	674.81	0.0262636	0.03847	0.425325	0.668861
ENSG00000160993	54784	ALKBH4	293.76	-0.0281989	0.0650721	0.425319	0.668861
ENSG00000143443	54964	C1orf56	82.0913	-0.0283359	0.0665832	0.425205	0.668861
ENSG00000066084	57609	DIP2B	4390.03	0.0229086	0.0318782	0.425461	0.668972
ENSG00000139209	NA	SLC38A4	3.981	-0.00923038	0.0738161	0.425529	0.668998
ENSG00000214135	NA	AC024560.3	429.608	0.026712	0.0396611	0.425799	0.669121
ENSG00000161013	11282	MGAT4B	2836.88	-0.0212195	0.0289423	0.425844	0.669121
ENSG00000072954	79041	TMEM38A	288.208	0.0277291	0.0427069	0.425789	0.669121
ENSG00000149636	79980	DSN1	2570.24	-0.0186863	0.025085	0.425803	0.669121
ENSG00000170270	84520	C14orf142	241.519	-0.0304709	0.0533126	0.425913	0.669121
ENSG00000149346	128710	SLX4IP	696.662	-0.0245226	0.0346788	0.425917	0.669121
ENSG00000136161	1102	RCBTB2	115.367	-0.0283529	0.0657197	0.426281	0.669406
ENSG00000134313	57498	KIDINS220	2008.97	-0.0209339	0.0285827	0.426292	0.669406
ENSG00000128891	90416	C15orf57	695.898	-0.0225262	0.0305666	0.426304	0.669406
ENSG00000179630	144811	LACC1	495.92	0.0285946	0.0446658	0.426233	0.669406
ENSG00000163219	NA	ARHGAP25	2.21967	0.00561394	0.0738522	0.426605	0.669797
ENSG00000115966	1386	ATF2	1004.77	0.0255498	0.0368749	0.426875	0.67014
ENSG00000177990	NA	DPY19L2	38.6916	-0.0195877	0.0725986	0.426989	0.670238
ENSG00000105852	5446	PON3	99.1097	-0.0303672	0.0576092	0.427493	0.670825
ENSG00000178096	51027	BOLA1	74.3885	0.026014	0.0693471	0.427445	0.670825
ENSG00000142408	59283	CACNG8	173.318	-0.017912	0.0729847	0.427518	0.670825
ENSG00000170571	133418	EMB	1522.08	-0.0207553	0.028311	0.427623	0.670828
ENSG00000139323	282809	POC1B	759.662	-0.0243813	0.0343864	0.427623	0.670828
ENSG00000237973	NA	RP5-857K21.6	296.285	0.0305244	0.0563645	0.427956	0.671188
ENSG00000132604	7014	TERF2	1260.86	-0.020817	0.0295338	0.427915	0.671188
ENSG00000188725	643155	SMIM15	2514.74	-0.0181673	0.0262269	0.428076	0.671295
ENSG00000164111	308	ANXA5	11037.5	0.0150935	0.0197724	0.428248	0.671376
ENSG00000114850	6747	SSR3	5879.35	-0.0221401	0.0307633	0.428283	0.671376
ENSG00000184058	6899	TBX1	141.524	-0.0305247	0.0566621	0.428204	0.671376
ENSG00000088356	81572	PDRG1	1334.17	0.022251	0.0311291	0.42849	0.671621
ENSG00000162852	163882	CNST	980.782	-0.022237	0.0312668	0.428551	0.671635
ENSG00000110400	5818	PVRL1	665.798	0.024701	0.0363337	0.428702	0.67179
ENSG00000163602	23429	RYBP	1267.79	0.0230335	0.0321549	0.428814	0.671885
ENSG00000173588	51134	CEP83	424.318	-0.0280187	0.0436013	0.428903	0.671944
ENSG00000166839	348094	ANKDD1A	43.3807	0.0265679	0.0683176	0.429073	0.672129
ENSG00000152944	9412	MED21	989.748	0.0221474	0.0314265	0.429277	0.672174
ENSG00000088930	22803	XRN2	4998.18	0.0136876	0.0178473	0.429315	0.672174
ENSG00000109133	55161	TMEM33	4341.07	0.0216385	0.029482	0.429361	0.672174
ENSG00000103160	83693	HSDL1	1031.99	0.0272441	0.0417034	0.42934	0.672174
ENSG00000119042	NA	SATB2	2.20094	-0.00429657	0.0738556	0.429333	0.672174
ENSG00000106012	23288	IQCE	530.203	-0.0266211	0.0400625	0.429518	0.672338
ENSG00000112514	51596	CUTA	2078.13	-0.0184068	0.0251537	0.429604	0.672391
ENSG00000171109	55669	MFN1	2383.71	-0.0185552	0.0250301	0.429682	0.672434
ENSG00000177830	66005	CHID1	988.905	-0.0215386	0.0315718	0.42999	0.672752
ENSG00000184967	79050	NOC4L	653.078	0.0300148	0.0518184	0.429957	0.672752
ENSG00000184574	57121	LPAR5	175.82	-0.03043	0.053987	0.430086	0.672822
ENSG00000140153	91833	WDR20	1074.61	-0.0230059	0.0323068	0.430324	0.673064
ENSG00000162493	NA	PDPN	1.98969	0.0042134	0.073859	0.430344	0.673064
ENSG00000257167	NA	TMPO-AS1	240.434	0.0302075	0.0592116	0.430719	0.673551
ENSG00000166908	79837	PIP4K2C	3220.76	-0.0210333	0.0284026	0.430759	0.673551
ENSG00000239306	10432	RBM14	2253.85	0.0219902	0.0309654	0.430845	0.673603
ENSG00000110048	5007	OSBP	3456.56	0.0123317	0.0161445	0.430983	0.673657
ENSG00000132434	55915	LANCL2	841.579	-0.0265595	0.0401198	0.430941	0.673657
ENSG00000064601	5476	CTSA	4487.83	-0.0158699	0.0210484	0.431049	0.67368
ENSG00000088836	83959	SLC4A11	476.14	-0.0269891	0.0399328	0.431286	0.673888
ENSG00000174136	285704	RGMB	368.527	0.0295987	0.0469461	0.431234	0.673888
ENSG00000135074	8728	ADAM19	11331.7	-0.0322283	0.0565788	0.431387	0.673947
ENSG00000086200	51194	IPO11	1983.72	0.0177754	0.0227942	0.431428	0.673947
ENSG00000136897	54534	MRPL50	1122.25	0.0237782	0.0340216	0.431614	0.674156
ENSG00000164362	7015	TERT	84.6714	-0.0264339	0.0683262	0.431719	0.674158
ENSG00000177352	64925	CCDC71	305.674	0.0292551	0.0485042	0.431685	0.674158
ENSG00000148358	57720	GPR107	4750.68	0.0138119	0.0181313	0.431912	0.674226
ENSG00000163703	78987	CRELD1	174.343	0.0298589	0.0609415	0.431901	0.674226
ENSG00000156374	84108	PCGF6	292.685	0.0294922	0.0491015	0.431984	0.674226
ENSG00000088756	NA	ARHGAP28	36.2954	0.0247632	0.0700199	0.432022	0.674226
ENSG00000163071	NA	SPATA18	6.30583	-0.0102665	0.0737367	0.431996	0.674226
ENSG00000178741	9377	COX5A	3482.8	-0.0161923	0.0213475	0.432147	0.674341
ENSG00000243199	NA	RP11-408P14.1	123.609	0.0280633	0.0664191	0.432253	0.674425
ENSG00000103549	9810	RNF40	3826.05	-0.0174232	0.0232118	0.432582	0.674725
ENSG00000198961	9867	PJA2	3244.15	0.0201936	0.0277716	0.432653	0.674725
ENSG00000139641	23344	ESYT1	5386.91	0.0151256	0.0200261	0.432527	0.674725
ENSG00000109118	57649	PHF12	1702.11	-0.0206139	0.0284771	0.432644	0.674725
ENSG00000042286	84883	AIFM2	2121.14	0.0338168	0.0569717	0.433064	0.675203
ENSG00000139926	122786	FRMD6	7839.31	-0.0247942	0.0363609	0.433052	0.675203
ENSG00000127445	5300	PIN1	450.161	0.025762	0.0385056	0.433253	0.675322
ENSG00000175575	80227	PAAF1	760.714	0.025605	0.0379764	0.433296	0.675322
ENSG00000166847	84516	DCTN5	3566.76	-0.0149833	0.0198645	0.433247	0.675322
ENSG00000182796	NA	TMEM198B	157.987	0.0301749	0.0559474	0.43361	0.675379
ENSG00000163479	6746	SSR2	5208.15	-0.0210624	0.0292231	0.433519	0.675379
ENSG00000160214	8568	RRP1	2420.55	-0.0215809	0.0302599	0.433645	0.675379
ENSG00000162105	22941	SHANK2	1070.2	0.0237642	0.034146	0.433604	0.675379
ENSG00000162738	57216	VANGL2	1049.24	-0.0223277	0.0316887	0.433591	0.675379
ENSG00000065809	83641	FAM107B	895.469	-0.0224585	0.0327684	0.433394	0.675379
ENSG00000102898	10204	NUTF2	4263.29	-0.017204	0.0231767	0.433814	0.675557
ENSG00000122417	57489	ODF2L	633.729	0.0259262	0.0397513	0.433863	0.675557
ENSG00000110422	10114	HIPK3	1819.17	0.0208342	0.0289122	0.43406	0.675783
ENSG00000125817	1059	CENPB	2679.48	-0.0179303	0.0241895	0.434299	0.675996
ENSG00000149269	5058	PAK1	2872.45	0.0180927	0.0246208	0.434312	0.675996
ENSG00000204842	6311	ATXN2	2243.15	0.0181188	0.0247029	0.434457	0.675996
ENSG00000182952	10473	HMGN4	1719.77	-0.0249316	0.0348364	0.434435	0.675996
ENSG00000124198	10564	ARFGEF2	6286.06	0.0131933	0.0173537	0.434391	0.675996
ENSG00000110344	9354	UBE4A	2035.88	-0.0171491	0.0231244	0.434708	0.676077
ENSG00000033867	9497	SLC4A7	1311.02	0.024652	0.0360406	0.434717	0.676077
ENSG00000178878	81575	APOLD1	248.416	0.028267	0.0510051	0.434574	0.676077
ENSG00000125821	92675	DTD1	985.041	-0.0261626	0.0395419	0.43463	0.676077
ENSG00000275764	NA	RP11-582E3.6	168.47	-0.0297576	0.0531811	0.4348	0.676125
ENSG00000131127	7700	ZNF141	400.218	0.0273053	0.0425739	0.434991	0.67634
ENSG00000100908	51016	EMC9	381.32	-0.0295252	0.0495112	0.435354	0.676743
ENSG00000131061	84905	ZNF341	182.99	0.0298501	0.0556234	0.435307	0.676743
ENSG00000169740	7580	ZNF32	253.732	-0.0294725	0.0511268	0.435582	0.676919
ENSG00000164010	114625	ERMAP	318.096	-0.029884	0.0553974	0.435624	0.676919
ENSG00000100842	NA	EFS	2.22965	0.00708559	0.0737874	0.435577	0.676919
ENSG00000174353	378108	STAG3L3	85.5645	0.0287327	0.0643635	0.435809	0.677125
ENSG00000131435	8572	PDLIM4	385.151	0.0299212	0.0584079	0.436	0.67718
ENSG00000086504	10573	MRPL28	2097.04	-0.0194619	0.026725	0.436014	0.67718
ENSG00000112992	23530	NNT	1609.42	-0.0217058	0.0306271	0.436053	0.67718
ENSG00000166164	29117	BRD7	3783.92	-0.0142461	0.0189324	0.43601	0.67718
ENSG00000196465	140465	MYL6B	1482.85	-0.0266945	0.0380266	0.436303	0.677488
ENSG00000159685	84303	CHCHD6	337.244	-0.0293401	0.0514153	0.43638	0.677527
ENSG00000160161	148113	CILP2	103.401	0.02943	0.062968	0.436445	0.677547
ENSG00000198863	146923	RUNDC1	1093.84	-0.0296718	0.0617972	0.436581	0.677676
ENSG00000254893	NA	RP11-466P24.2	84.643	0.0276915	0.0662628	0.436677	0.677745
ENSG00000120693	NA	SMAD9	12.1465	0.015356	0.0732563	0.436807	0.677865
ENSG00000203999	NA	LINC01270	96.2626	-0.0276171	0.0659903	0.436885	0.677905
ENSG00000179958	79077	DCTPP1	1953.96	-0.0180823	0.0246878	0.437008	0.678015
ENSG00000112242	1871	E2F3	2050.81	0.019595	0.0271394	0.437133	0.678128
ENSG00000110172	26973	CHORDC1	4216.1	0.0204006	0.0284854	0.43741	0.678395
ENSG00000120008	55717	WDR11	3245.25	-0.0139507	0.018507	0.43741	0.678395
ENSG00000164283	NA	ESM1	0.377273	0.00195258	0.0739158	0.437477	0.678418
ENSG00000167395	9726	ZNF646	820.47	0.0266011	0.0406957	0.437536	0.67843
ENSG00000267519	NA	CTD-3252C9.4	304.019	0.0297974	0.0551778	0.437624	0.678485
ENSG00000141367	1213	CLTC	15489.3	-0.0252838	0.0383179	0.437845	0.678584
ENSG00000029363	9774	BCLAF1	7957.51	0.0169711	0.0231595	0.437796	0.678584
ENSG00000180190	157695	TDRP	625.227	0.0262965	0.0403164	0.437748	0.678584
ENSG00000180011	284273	ZADH2	565.643	0.0263761	0.0403614	0.437898	0.678585
ENSG00000259673	NA	IQCH-AS1	257.154	-0.0293308	0.0517477	0.438127	0.678859
ENSG00000008710	5310	PKD1	729.291	0.0286881	0.062884	0.438218	0.678919
ENSG00000139405	84934	RITA1	906.337	-0.0200603	0.0279935	0.43827	0.678919
ENSG00000178719	2907	GRINA	2161.16	0.0228842	0.0328674	0.438368	0.67899
ENSG00000064102	55726	ASUN	1639.74	-0.0202156	0.0285473	0.438493	0.679103
ENSG00000171428	9	NAT1	398.528	-0.0271369	0.0428477	0.439098	0.679684
ENSG00000149091	8525	DGKZ	978.713	-0.0215291	0.0315771	0.438968	0.679684
ENSG00000112667	10591	DNPH1	357.475	-0.0298219	0.055764	0.439131	0.679684
ENSG00000100220	51493	RTCB	3926.09	-0.0131852	0.01754	0.439115	0.679684
ENSG00000198171	65992	DDRGK1	2319.94	0.0169079	0.0230085	0.439095	0.679684
ENSG00000178718	54913	RPP25	819.414	-0.0241497	0.0700411	0.439325	0.679859
ENSG00000186918	55893	ZNF395	1999.37	0.0256998	0.0689343	0.439348	0.679859
ENSG00000107186	8777	MPDZ	2263.15	-0.0208687	0.0291009	0.439613	0.680031
ENSG00000100888	57680	CHD8	6276.9	0.0122438	0.0162373	0.439617	0.680031
ENSG00000186812	84307	ZNF397	281.32	-0.0280638	0.0457769	0.439595	0.680031
ENSG00000198265	9931	HELZ	1633.16	0.0260989	0.0398543	0.439913	0.680332
ENSG00000140043	145482	PTGR2	98.4171	-0.0272719	0.0663235	0.439916	0.680332
ENSG00000179151	80153	EDC3	1835.41	-0.0193738	0.027025	0.439994	0.680372
ENSG00000260027	3217	HOXB7	503.493	-0.0273198	0.0435856	0.440048	0.680374
ENSG00000160789	4000	LMNA	8051.6	-0.0298937	0.0563093	0.440288	0.680665
ENSG00000117245	NA	KIF17	8.78199	0.0155686	0.073167	0.440414	0.680777
ENSG00000271122	NA	RP11-379H18.1	353.801	0.0284736	0.0491226	0.440534	0.680801
ENSG00000080493	NA	SLC4A4	1.8772	-0.00413636	0.0738673	0.440516	0.680801
ENSG00000100577	2954	GSTZ1	338.09	-0.0271133	0.0429011	0.440788	0.680965
ENSG00000100364	23313	KIAA0930	2188.79	0.0161131	0.0214777	0.440756	0.680965
ENSG00000171462	65989	DLK2	128.122	0.0278514	0.0647893	0.440797	0.680965
ENSG00000106211	3315	HSPB1	2812.41	0.0245965	0.0701695	0.441017	0.681142
ENSG00000221955	NA	SLC12A8	14.4958	-0.0155136	0.0731258	0.441291	0.681485
ENSG00000100629	145508	CEP128	848.317	-0.0287548	0.0493432	0.441397	0.681567
ENSG00000165312	220213	OTUD1	146.668	0.0289473	0.0624391	0.441827	0.682068
ENSG00000196632	NA	WNK3	18.669	0.0188976	0.0724854	0.44179	0.682068
ENSG00000057935	57504	MTA3	1399.05	-0.0239574	0.0347804	0.442138	0.682468
ENSG00000154222	200014	CC2D1B	1427.62	-0.0253817	0.0388186	0.442426	0.682832
ENSG00000197275	25788	RAD54B	138.252	-0.0292499	0.0593655	0.442494	0.682855
ENSG00000091039	114882	OSBPL8	3148.88	-0.0165969	0.0227162	0.442586	0.682916
ENSG00000110031	9404	LPXN	41.4184	0.0239615	0.0699091	0.442682	0.682983
ENSG00000267279	NA	RP11-879F14.2	105.328	-0.0288318	0.0625226	0.442911	0.683093
ENSG00000118640	8673	VAMP8	1926.09	-0.020854	0.0297277	0.44288	0.683093
ENSG00000171475	147179	WIPF2	3078.47	-0.0182212	0.0253723	0.442863	0.683093
ENSG00000280027	NA	RP11-44F14.10	24.9528	-0.0265802	0.0671017	0.44305	0.683194
ENSG00000142731	10733	PLK4	2618.48	-0.0223074	0.0326099	0.443082	0.683194
ENSG00000198270	89894	TMEM116	210.165	-0.0286334	0.0509507	0.443622	0.683864
ENSG00000186814	100101467	ZSCAN30	210.512	-0.0293405	0.0542628	0.443612	0.683864
ENSG00000105193	6217	RPS16	12502.2	0.0279184	0.0418806	0.443875	0.684173
ENSG00000177463	7182	NR2C2	1226.49	0.0261066	0.0401802	0.444065	0.684176
ENSG00000124140	57468	SLC12A5	33.4173	0.0260657	0.0678687	0.443966	0.684176
ENSG00000166575	65084	TMEM135	633.298	-0.0262305	0.0411854	0.444088	0.684176
ENSG00000143093	85369	STRIP1	1645.68	-0.0184969	0.0257708	0.444044	0.684176
ENSG00000213390	84986	ARHGAP19	533.9	0.0249619	0.038071	0.444595	0.684796
ENSG00000182224	124637	CYB5D1	100.558	0.0258455	0.0680106	0.44459	0.684796
ENSG00000070540	55062	WIPI1	696.929	0.0251211	0.0384132	0.444682	0.684848
ENSG00000156970	701	BUB1B	3345.93	0.0231731	0.0341286	0.444875	0.684902
ENSG00000166822	124491	TMEM170A	1820	-0.0194832	0.0275285	0.444863	0.684902
ENSG00000184185	NA	KCNJ12	7.52153	-0.0138946	0.0733214	0.444807	0.684902
ENSG00000166946	23582	CCNDBP1	833.164	-0.0230998	0.033647	0.445214	0.685098
ENSG00000166171	25911	DPCD	161.174	0.0289109	0.0615297	0.445139	0.685098
ENSG00000256771	56242	ZNF253	49.0814	0.0275041	0.0644405	0.445124	0.685098
ENSG00000149328	89944	GLB1L2	57.3222	-0.0238425	0.0697211	0.445176	0.685098
ENSG00000160325	11094	CACFD1	123.096	0.0282489	0.0635148	0.445465	0.685242
ENSG00000110042	23220	DTX4	558.35	-0.0249039	0.0375723	0.445426	0.685242
ENSG00000175471	NA	MCTP1	1.34259	0.00397824	0.0738894	0.445375	0.685242
ENSG00000087903	5990	RFX2	247.567	-0.0285353	0.0492621	0.445613	0.685389
ENSG00000189171	6284	S100A13	635.806	-0.0236161	0.0349895	0.445768	0.685546
ENSG00000155016	113612	CYP2U1	184.336	0.0291325	0.0527774	0.445897	0.685662
ENSG00000180884	126375	ZNF792	105.848	-0.0277489	0.0641626	0.446108	0.685905
ENSG00000149480	9219	MTA2	5860.65	-0.0184702	0.0258914	0.446243	0.686033
ENSG00000164087	25886	POC1A	615.393	-0.0244928	0.0366939	0.446444	0.68626
ENSG00000167986	1642	DDB1	12256.6	0.0129251	0.0174643	0.446831	0.686773
ENSG00000167964	25837	RAB26	34.9646	-0.0219911	0.0709062	0.44691	0.686814
ENSG00000225648	NA	SBDSP1	957.742	-0.023322	0.035071	0.44742	0.686895
ENSG00000244625	NA	MIATNB	50.8051	0.02205	0.0709504	0.447671	0.686895
ENSG00000196839	100	ADA	537.421	0.0273757	0.0441733	0.447788	0.686895
ENSG00000170266	2720	GLB1	1412.58	0.0220491	0.0325465	0.448136	0.686895
ENSG00000116044	4780	NFE2L2	2994.89	0.0127184	0.0172268	0.447988	0.686895
ENSG00000117751	5511	PPP1R8	2166.05	-0.0164655	0.0228711	0.448383	0.686895
ENSG00000110801	5715	PSMD9	142.179	0.0185179	0.0724551	0.447215	0.686895
ENSG00000188690	7390	UROS	762.629	-0.0260194	0.041218	0.448341	0.686895
ENSG00000149054	7762	ZNF215	136.295	-0.0294635	0.0575989	0.448036	0.686895
ENSG00000135823	10228	STX6	1356.3	0.0168556	0.0234506	0.448392	0.686895
ENSG00000039650	11284	PNKP	802.103	-0.0270182	0.0435393	0.447282	0.686895
ENSG00000132275	23378	RRP8	340.21	-0.027305	0.0448931	0.447661	0.686895
ENSG00000147586	28957	MRPS28	135.211	0.0285581	0.061829	0.447866	0.686895
ENSG00000110660	54733	SLC35F2	1286.37	0.0217778	0.0315591	0.447772	0.686895
ENSG00000165209	55342	STRBP	2429.58	-0.0169335	0.0235511	0.447611	0.686895
ENSG00000083838	55663	ZNF446	137.062	-0.0271321	0.064424	0.448372	0.686895
ENSG00000151849	55835	CENPJ	1005.21	-0.0200619	0.0283198	0.44818	0.686895
ENSG00000178234	63917	GALNT11	1443.21	0.0213688	0.0309821	0.447128	0.686895
ENSG00000104946	79735	TBC1D17	679.417	0.0281924	0.0498918	0.448064	0.686895
ENSG00000118197	83479	DDX59	751.934	0.0227591	0.0342148	0.447455	0.686895
ENSG00000160799	151903	CCDC12	345.128	-0.026923	0.0435252	0.447863	0.686895
ENSG00000185753	159013	CXorf38	803.311	0.0235675	0.0354094	0.448178	0.686895
ENSG00000165389	171546	SPTSSA	1381.33	-0.0243997	0.036736	0.448251	0.686895
ENSG00000153993	223117	SEMA3D	2141.89	-0.0158733	0.0222924	0.448206	0.686895
ENSG00000008735	NA	MAPK8IP2	17.263	-0.016426	0.0728376	0.448096	0.686895
ENSG00000133424	NA	LARGE	1.47131	-0.00410589	0.073868	0.448318	0.686895
ENSG00000177694	NA	NAALADL2	107.784	-0.027856	0.0639927	0.447255	0.686895
ENSG00000082898	7514	XPO1	16417.6	-0.0108566	0.0132315	0.448462	0.686923
ENSG00000119943	NA	PYROXD2	20.5042	-0.0191062	0.0718762	0.448518	0.686927
ENSG00000204859	3104	ZBTB48	274.478	-0.0288265	0.0518018	0.448845	0.687346
ENSG00000166860	9880	ZBTB39	858.727	0.0229872	0.0343133	0.449104	0.687662
ENSG00000171466	54811	ZNF562	1110.59	0.0208723	0.030072	0.449252	0.687808
ENSG00000024526	55635	DEPDC1	3660.34	0.0225331	0.0335447	0.449421	0.687986
ENSG00000168944	153241	CEP120	1168.07	-0.022699	0.0350532	0.449652	0.688177
ENSG00000163083	NA	INHBB	7.03696	0.00702843	0.0737655	0.449644	0.688177
ENSG00000131174	1349	COX7B	2667.37	-0.0246688	0.0381108	0.449733	0.68822
ENSG00000169955	65988	ZNF747	117.579	-0.0262659	0.0661804	0.450393	0.689068
ENSG00000116685	90231	KIAA2013	1437.24	-0.027416	0.0417503	0.450393	0.689068
ENSG00000065675	5588	PRKCQ	238.348	-0.0281799	0.0492938	0.450453	0.689077
ENSG00000116141	4139	MARK1	106.423	-0.0285168	0.0611027	0.450854	0.689611
ENSG00000170906	4696	NDUFA3	924.235	-0.0259813	0.0418829	0.450927	0.689641
ENSG00000173894	84733	CBX2	213.184	-0.0287156	0.0577426	0.451044	0.689738
ENSG00000120784	22835	ZFP30	412.208	-0.0251398	0.0393552	0.451152	0.689822
ENSG00000159593	8883	NAE1	3816.83	-0.0126064	0.017223	0.451405	0.689876
ENSG00000092108	23256	SCFD1	2043.74	-0.0159741	0.0228362	0.45134	0.689876
ENSG00000144468	84236	RHBDD1	804.257	-0.0230601	0.0340597	0.451364	0.689876
ENSG00000160256	85395	FAM207A	476.555	-0.0287295	0.0543356	0.451347	0.689876
ENSG00000156103	NA	MMP16	37.603	0.0216265	0.0710087	0.451453	0.689876
ENSG00000182117	55505	NOP10	2769.18	-0.018513	0.0262208	0.451976	0.690594
ENSG00000170873	9788	MTSS1	101.933	-0.0280854	0.0603345	0.452083	0.690676
ENSG00000212907	4539	MT-ND4L	8859.54	0.0277566	0.0458808	0.452977	0.691713
ENSG00000141542	10966	RAB40B	114.616	0.0257996	0.0670984	0.452986	0.691713
ENSG00000116586	28956	LAMTOR2	838.232	0.0243689	0.0376196	0.453083	0.691713
ENSG00000198960	54470	ARMCX6	312.595	-0.0272495	0.0456443	0.452839	0.691713
ENSG00000169087	79663	HSPBAP1	289.252	-0.0307087	0.0594049	0.453062	0.691713
ENSG00000175573	83638	C11orf68	917.27	-0.0280824	0.0486253	0.45313	0.691713
ENSG00000161677	126119	JOSD2	149.047	0.0152726	0.0729528	0.453134	0.691713
ENSG00000251493	2297	FOXD1	1460.55	-0.0254505	0.0405044	0.453319	0.691832
ENSG00000198055	2870	GRK6	1569.52	0.026962	0.0440925	0.453308	0.691832
ENSG00000272994	NA	RP11-332H14.2	81.1167	0.027684	0.0646991	0.453508	0.691868
ENSG00000133027	10400	PEMT	401.509	0.0282233	0.0497638	0.45341	0.691868
ENSG00000205356	25851	TECPR1	240.086	-0.0275807	0.0624598	0.453555	0.691868
ENSG00000156172	157657	C8orf37	263.696	-0.0286834	0.0537683	0.45347	0.691868
ENSG00000003402	8837	CFLAR	3697.73	-0.0115299	0.0167689	0.453807	0.691967
ENSG00000126453	83596	BCL2L12	1084.83	0.0286816	0.0534927	0.453764	0.691967
ENSG00000162929	84542	KIAA1841	412.849	0.0274357	0.0441998	0.453828	0.691967
ENSG00000152133	253635	GPATCH11	839.339	0.0223466	0.0331149	0.453833	0.691967
ENSG00000005810	23077	MYCBP2	2604.38	-0.0211918	0.0314619	0.454107	0.692303
ENSG00000253846	NA	PCDHGA10	4.00153	0.00875973	0.0737025	0.454347	0.692587
ENSG00000158292	387509	GPR153	144.983	-0.0281981	0.0603949	0.454481	0.69271
ENSG00000168488	11273	ATXN2L	5677.92	0.0189456	0.02755	0.454612	0.692828
ENSG00000132967	NA	HMGB1P5	747.204	0.0284824	0.0519348	0.454756	0.692856
ENSG00000173992	9973	CCS	847.118	0.0310288	0.0494183	0.454768	0.692856
ENSG00000110274	22897	CEP164	520.2	-0.0252407	0.0395256	0.45479	0.692856
ENSG00000088854	25943	C20orf194	793.31	0.0219075	0.032158	0.454859	0.69288
ENSG00000203722	NA	RAET1G	21.7744	0.0183277	0.0722511	0.454963	0.692956
ENSG00000125814	63908	NAPB	247.787	-0.0280634	0.0500635	0.455051	0.69301
ENSG00000138032	5495	PPM1B	1829.71	0.0182637	0.0260728	0.455169	0.693087
ENSG00000136866	7539	ZFP37	89.0952	-0.0269796	0.0647497	0.455209	0.693087
ENSG00000081665	NA	ZNF506	19.3774	-0.0208214	0.0711684	0.455593	0.693591
ENSG00000165304	9833	MELK	6321.06	0.0235747	0.03574	0.455751	0.693749
ENSG00000125170	55715	DOK4	445.228	0.0270887	0.0457932	0.456008	0.694059
ENSG00000188283	163087	ZNF383	267.656	0.0280596	0.0504881	0.456178	0.694238
ENSG00000224597	NA	SVIL-AS1	489.823	0.0258865	0.0418245	0.45656	0.694503
ENSG00000162591	1953	MEGF6	78.7447	-0.0143609	0.0731076	0.456567	0.694503
ENSG00000116030	7341	SUMO1	4400.53	0.0190679	0.0275685	0.456542	0.694503
ENSG00000121236	NA	TRIM6	29.0631	0.0195407	0.0718181	0.45643	0.694503
ENSG00000169018	10116	FEM1B	3048.68	-0.013894	0.0193203	0.456793	0.694719
ENSG00000143862	127829	ARL8A	380.718	0.0280089	0.0496921	0.456815	0.694719
ENSG00000235363	NA	SNRPGP10	154.824	-0.0282685	0.0545702	0.45706	0.694863
ENSG00000161203	1173	AP2M1	10128.1	0.0116101	0.015995	0.457071	0.694863
ENSG00000151176	196463	PLBD2	2668.81	0.0164507	0.0234676	0.457035	0.694863
ENSG00000175106	201158	TVP23C	98.0533	0.0279334	0.0612083	0.457201	0.694898
ENSG00000155265	NA	GOLGA7B	20.0967	0.0205682	0.0712828	0.457184	0.694898
ENSG00000183621	NA	ZNF438	60.4975	-0.0262152	0.0660115	0.4573	0.694968
ENSG00000249115	23354	HAUS5	987.002	-0.0215492	0.0321514	0.457507	0.69512
ENSG00000166025	154810	AMOTL1	10668.1	0.0123368	0.0167848	0.45748	0.69512
ENSG00000185721	4733	DRG1	2537.26	0.0145248	0.0197204	0.457661	0.695252
ENSG00000173480	147687	ZNF417	243.928	-0.0277263	0.0616904	0.457701	0.695252
ENSG00000182973	25904	CNOT10	757.787	-0.0214423	0.0325564	0.457909	0.695453
ENSG00000107815	56652	C10orf2	821.283	-0.0244595	0.0386714	0.45794	0.695453
ENSG00000143486	1939	EIF2D	1655.32	-0.0171855	0.0251775	0.458355	0.695691
ENSG00000184900	6612	SUMO3	4551.1	0.0139106	0.0192519	0.458357	0.695691
ENSG00000100403	23264	ZC3H7B	5863.88	0.0243708	0.0379739	0.458244	0.695691
ENSG00000154133	54538	ROBO4	324.323	0.0275699	0.0632627	0.458264	0.695691
ENSG00000124444	79177	ZNF576	249.877	-0.0273056	0.0468845	0.458365	0.695691
ENSG00000186111	23396	PIP5K1C	439.223	0.0279697	0.050344	0.458558	0.695903
ENSG00000111875	25842	ASF1A	765.466	0.0217029	0.0330485	0.458771	0.695987
ENSG00000072864	54820	NDE1	1559.8	-0.0186392	0.0270121	0.458775	0.695987
ENSG00000198088	54830	NUP62CL	39.8505	-0.0197705	0.0715188	0.458682	0.695987
ENSG00000213300	NA	HNRNPA3P6	98.2819	-0.0279522	0.0607777	0.458831	0.695992
ENSG00000167716	124997	WDR81	939.776	-0.0250725	0.0402174	0.458932	0.696063
ENSG00000159231	874	CBR3	101.177	-0.0241871	0.068455	0.459277	0.696504
ENSG00000258655	NA	ARHGAP5-AS1	46.3032	-0.0246837	0.0679244	0.45936	0.696541
ENSG00000142552	57333	RCN3	15.7689	0.0140233	0.0730859	0.459408	0.696541
ENSG00000120896	10174	SORBS3	3447.92	0.0229746	0.0351634	0.459601	0.696753
ENSG00000229647	NA	AC007879.7	168.696	-0.028066	0.0573897	0.459763	0.696813
ENSG00000140416	7168	TPM1	19121	-0.0168847	0.0243399	0.459727	0.696813
ENSG00000112367	9896	FIG4	591.206	-0.0237575	0.0343101	0.459802	0.696813
ENSG00000119820	84272	YIPF4	1504.52	0.0189181	0.0274782	0.459949	0.696955
ENSG00000249348	NA	UGDH-AS1	60.921	-0.0248988	0.0676255	0.460126	0.697141
ENSG00000117528	5825	ABCD3	3278.57	-0.0166421	0.0238474	0.460326	0.697362
ENSG00000265681	6139	RPL17	249.335	0.0205185	0.0711722	0.460527	0.697504
ENSG00000137818	6176	RPLP1	14586.3	0.0263019	0.0684864	0.460494	0.697504
ENSG00000014123	23376	UFL1	1769.52	-0.0238238	0.0375712	0.460732	0.697733
ENSG00000275464	102724159	CH507-9B2.5	802.036	0.0244524	0.0388867	0.460788	0.697738
ENSG00000023734	11171	STRAP	7041.61	0.0205826	0.0297822	0.460941	0.697887
ENSG00000182372	2055	CLN8	652.966	0.0225247	0.0350852	0.4612	0.697979
ENSG00000065559	6416	MAP2K4	1744.6	-0.0196928	0.029169	0.46127	0.697979
ENSG00000075568	23505	TMEM131	2501.32	-0.019559	0.0288763	0.4611	0.697979
ENSG00000106714	79937	CNTNAP3	155.154	-0.025427	0.0667219	0.461217	0.697979
ENSG00000181218	92815	HIST3H2A	62.9289	0.025185	0.0669503	0.461146	0.697979
ENSG00000133056	5287	PIK3C2B	685.634	0.0245851	0.0437795	0.461337	0.697999
ENSG00000164897	83590	TMUB1	438.539	0.0230195	0.0704048	0.461397	0.698009
ENSG00000130707	445	ASS1	179.104	0.0280596	0.0599303	0.461603	0.698076
ENSG00000074842	56005	MYDGF	2480.69	0.0152931	0.0217577	0.461519	0.698076
ENSG00000183208	390637	GDPGP1	112.406	-0.0257147	0.0656941	0.461587	0.698076
ENSG00000165025	6850	SYK	155.304	0.0273698	0.0486476	0.46174	0.698201
ENSG00000126107	79654	HECTD3	1139.91	-0.0192347	0.0289782	0.461953	0.698442
ENSG00000256628	NA	ZBTB11-AS1	117.025	-0.0258568	0.0648469	0.462475	0.698581
ENSG00000154001	5529	PPP2R5E	3427.07	-0.0146925	0.0207585	0.462293	0.698581
ENSG00000172053	5859	QARS	3265.12	-0.0185433	0.0273783	0.462413	0.698581
ENSG00000095564	9044	BTAF1	2038.84	-0.0200982	0.0299965	0.462348	0.698581
ENSG00000127952	51657	STYXL1	1127.75	0.0202064	0.0296169	0.462327	0.698581
ENSG00000182551	55256	ADI1	2733.54	0.0173957	0.0254127	0.46247	0.698581
ENSG00000104218	79848	CSPP1	602.478	0.0235867	0.0376286	0.462356	0.698581
ENSG00000167625	116115	ZNF526	779.343	-0.0242626	0.0388019	0.462103	0.698581
ENSG00000120509	51248	PDZD11	1354.98	-0.0181526	0.0263948	0.462621	0.698721
ENSG00000204435	1460	CSNK2B	581.044	-0.0224021	0.0347464	0.462767	0.698778
ENSG00000074696	51495	PTPLAD1	7712.12	-0.0128297	0.0188867	0.462727	0.698778
ENSG00000184378	84517	ACTRT3	135.895	0.0277764	0.0578269	0.463249	0.699425
ENSG00000197296	128486	FITM2	778.812	-0.0208648	0.0314874	0.463419	0.6996
ENSG00000099810	4507	MTAP	2790.24	-0.0174127	0.0253375	0.463927	0.700204
ENSG00000137817	56965	PARP6	1120.14	-0.0179527	0.0262784	0.463876	0.700204
ENSG00000196295	NA	AC005154.6	274.387	0.0271948	0.048476	0.464128	0.700358
ENSG00000160439	112724	RDH13	395.986	0.0261741	0.0430362	0.464137	0.700358
ENSG00000130347	84816	RTN4IP1	623.444	-0.0244855	0.0387372	0.464209	0.700386
ENSG00000170634	98	ACYP2	119.758	0.0277358	0.059663	0.464335	0.700471
ENSG00000145214	1609	DGKQ	411.214	0.0276224	0.0581995	0.464428	0.700471
ENSG00000170584	134492	NUDCD2	936.255	0.0261508	0.0439376	0.464411	0.700471
ENSG00000134049	51124	IER3IP1	434.677	0.0268949	0.0470188	0.464537	0.700508
ENSG00000189159	51155	HN1	3637.53	0.0245744	0.039672	0.46456	0.700508
ENSG00000185896	3916	LAMP1	8865.92	0.0190778	0.0282612	0.464874	0.700901
ENSG00000198155	NA	ZNF876P	122.311	0.0277869	0.0593763	0.464988	0.70099
ENSG00000110318	57562	KIAA1377	174.843	-0.0276843	0.058448	0.465173	0.701161
ENSG00000128159	85378	TUBGCP6	819.756	0.027752	0.0540091	0.465209	0.701161
ENSG00000136143	8803	SUCLA2	1897.82	0.0151773	0.0219023	0.465598	0.701499
ENSG00000126653	84081	NSRP1	1586.12	-0.0208122	0.031567	0.465564	0.701499
ENSG00000134508	91768	CABLES1	299.413	-0.0277968	0.0553667	0.465695	0.701499
ENSG00000148339	114789	SLC25A25	758.269	-0.0249012	0.0408941	0.465703	0.701499
ENSG00000165124	NA	SVEP1	4.43411	-0.00746796	0.0737215	0.465654	0.701499
ENSG00000188610	653820	FAM72B	510.606	0.0250242	0.0411935	0.465779	0.701532
ENSG00000249242	441027	TMEM150C	60.9712	-0.0242825	0.0677219	0.466082	0.701907
ENSG00000184584	340061	TMEM173	157.531	0.0263343	0.0531044	0.466281	0.701963
ENSG00000171517	NA	LPAR3	11.5089	-0.0133108	0.0731545	0.466238	0.701963
ENSG00000182667	NA	NTM	6.56263	-0.0111738	0.0734347	0.466239	0.701963
ENSG00000186615	NA	KTN1-AS1	212.13	-0.0265736	0.0507025	0.466643	0.702363
ENSG00000101447	81610	FAM83D	3715.67	0.0124734	0.0176458	0.466655	0.702363
ENSG00000130758	4294	MAP3K10	158.479	-0.0269775	0.0623623	0.466953	0.702648
ENSG00000183655	64410	KLHL25	205.104	0.0273844	0.0599865	0.466919	0.702648
ENSG00000077454	4034	LRCH4	200.596	0.0277213	0.0591529	0.467439	0.702809
ENSG00000109111	6830	SUPT6H	5826.15	0.0228987	0.0359942	0.467192	0.702809
ENSG00000065308	9697	TRAM2	5449.95	-0.0176427	0.0259203	0.467435	0.702809
ENSG00000107937	23560	GTPBP4	4714.6	-0.0206956	0.0315462	0.467394	0.702809
ENSG00000251247	25850	ZNF345	42.4797	0.0250906	0.0663277	0.467254	0.702809
ENSG00000183258	51428	DDX41	1982.74	-0.015524	0.0235721	0.467364	0.702809
ENSG00000069329	55737	VPS35	6124.49	0.0173693	0.0254941	0.46713	0.702809
ENSG00000144339	NA	TMEFF2	0.751483	0.00219211	0.073899	0.467511	0.702836
ENSG00000119231	205564	SENP5	2012.13	-0.0181689	0.0268559	0.467684	0.703015
ENSG00000267041	342892	ZNF850	311.781	0.0269634	0.0485184	0.468074	0.703519
ENSG00000159111	124995	MRPL10	1333.42	0.0167178	0.0243948	0.46856	0.704169
ENSG00000214050	157574	FBXO16	141.265	-0.0276524	0.0557316	0.468635	0.7042
ENSG00000148737	6934	TCF7L2	848.685	-0.020743	0.0322494	0.468815	0.704364
ENSG00000215712	729515	TMEM242	746.1	0.0232876	0.0371514	0.468853	0.704364
ENSG00000133466	114904	C1QTNF6	1779.84	-0.0182545	0.0276876	0.469043	0.704568
ENSG00000125386	8603	FAM193A	837.119	0.0226219	0.0338378	0.469303	0.704877
ENSG00000275835	114791	TUBGCP5	1022.86	0.0217137	0.0336851	0.46964	0.705301
ENSG00000196684	84941	HSH2D	132.912	0.0257179	0.0438847	0.469962	0.705703
ENSG00000065054	9351	SLC9A3R2	405.401	-0.0267842	0.0619648	0.470107	0.705841
ENSG00000204396	80737	VWA7	61.6079	-0.0207418	0.0704985	0.470204	0.705849
ENSG00000168005	144097	C11orf84	1063.02	0.0263348	0.0628777	0.470222	0.705849
ENSG00000064199	53340	SPA17	148.395	-0.0140585	0.0523948	0.470354	0.705966
ENSG00000113312	7265	TTC1	2153.4	0.0161733	0.022629	0.470467	0.706054
ENSG00000158669	137964	AGPAT6	3641.84	0.0220049	0.0344219	0.47054	0.706081
ENSG00000185624	5034	P4HB	20666.8	0.0127399	0.0183907	0.470733	0.70614
ENSG00000163463	200185	KRTCAP2	103.53	-0.0258506	0.0642596	0.47073	0.70614
ENSG00000267317	NA	CTB-25B13.12	11.7842	0.011689	0.0733257	0.470742	0.70614
ENSG00000280128	NA	XXbac-BPG283O16.9	279.615	-0.0258415	0.0439008	0.470899	0.706295
ENSG00000137812	57082	CASC5	3140.35	0.0192168	0.0289976	0.470964	0.706311
ENSG00000181722	26137	ZBTB20	141.622	-0.0250545	0.0665192	0.471064	0.706379
ENSG00000197774	197342	EME2	217.252	0.0274447	0.0543252	0.471232	0.706467
ENSG00000242715	728591	CCDC169	52.2964	-0.0175863	0.0719975	0.471208	0.706467
ENSG00000177469	284119	PTRF	14921.1	0.0207564	0.0316479	0.471315	0.706507
ENSG00000166341	NA	DCHS1	8.95184	-0.0121397	0.0732524	0.471367	0.706507
ENSG00000164040	10424	PGRMC2	2681.53	0.0192856	0.0288979	0.471458	0.706562
ENSG00000204650	NA	CRHR1-IT1	473.282	0.0270387	0.0449421	0.471661	0.706736
ENSG00000144567	79137	FAM134A	2296.28	0.0201099	0.0307411	0.471738	0.706736
ENSG00000138639	NA	ARHGAP24	0.813421	0.00281407	0.0738902	0.471709	0.706736
ENSG00000148356	90678	LRSAM1	383.951	0.026035	0.0438289	0.471964	0.706994
ENSG00000090006	8425	LTBP4	397.554	0.0332468	0.0648097	0.472105	0.707066
ENSG00000180530	NA	NRIP1	1.6441	-0.00424819	0.0738385	0.472121	0.707066
ENSG00000163660	57018	CCNL1	1333.72	0.0258018	0.0446733	0.472217	0.707128
ENSG00000085788	23259	DDHD2	1956.15	-0.0173313	0.0255667	0.472773	0.707797
ENSG00000134285	51303	FKBP11	1041.46	0.0204549	0.0315266	0.472756	0.707797
ENSG00000148824	92170	MTG1	100.18	-0.0269195	0.0611059	0.472879	0.707874
ENSG00000143774	2987	GUK1	2061.57	0.0270626	0.0538279	0.473005	0.707895
ENSG00000109066	54868	TMEM104	764.205	-0.0235543	0.0387302	0.473057	0.707895
ENSG00000063761	57143	ADCK1	120.132	-0.0244112	0.0669042	0.472979	0.707895
ENSG00000102100	7355	SLC35A2	1082.34	-0.0250875	0.0430485	0.473368	0.708279
ENSG00000128311	7263	TST	218.396	-0.0274403	0.0550119	0.473461	0.708292
ENSG00000136770	64215	DNAJC1	491.478	-0.024704	0.0416282	0.473485	0.708292
ENSG00000152348	83734	ATG10	342.144	0.0272274	0.0520378	0.473597	0.708377
ENSG00000100567	5684	PSMA3	6893.21	0.0169091	0.0250768	0.47393	0.70875
ENSG00000276141	NA	WHAMML1	36.6589	-0.0219831	0.0703181	0.473955	0.70875
ENSG00000197860	54557	SGTB	613.675	-0.0247578	0.0419747	0.474044	0.708801
ENSG00000146830	64599	GIGYF1	1294.09	0.0239519	0.0396024	0.474331	0.709091
ENSG00000140006	112840	WDR89	946.431	0.0232266	0.0369899	0.474347	0.709091
ENSG00000169067	NA	ACTBL2	15.6318	-0.0143686	0.0728381	0.47454	0.709298
ENSG00000172159	NA	FRMD3	3.37929	-0.00714915	0.0737156	0.474633	0.709355
ENSG00000183207	10856	RUVBL2	3232.58	0.0257016	0.0529959	0.474859	0.70961
ENSG00000143815	3930	LBR	4166.84	-0.0153562	0.0226061	0.474987	0.709638
ENSG00000156411	9556	C14orf2	2014.65	-0.0149114	0.0217556	0.474958	0.709638
ENSG00000102385	1821	DRP2	39.2028	-0.0220036	0.0694046	0.475297	0.71002
ENSG00000171681	55729	ATF7IP	1911.41	0.0162687	0.0241271	0.475372	0.710051
ENSG00000279348	NA	RP11-566E18.1	101.031	-0.0266348	0.0642007	0.47564	0.71035
ENSG00000161647	4356	MPP3	266.361	-0.0270409	0.0586019	0.475729	0.71035
ENSG00000197217	9583	ENTPD4	3563.4	-0.0134759	0.0196164	0.475737	0.71035
ENSG00000099624	513	ATP5D	461.757	0.0209482	0.0701574	0.475865	0.710431
ENSG00000172062	6606	SMN1	348.723	0.0253199	0.0436406	0.4759	0.710431
ENSG00000121542	26984	SEC22A	442.067	0.0248086	0.0421024	0.476035	0.710551
ENSG00000151287	93081	TEX30	976.055	-0.0245292	0.0415665	0.476113	0.710585
ENSG00000082438	22837	COBLL1	1017.88	-0.0222964	0.0360515	0.476215	0.710655
ENSG00000135124	5025	P2RX4	393.089	0.0233369	0.038246	0.476291	0.710688
ENSG00000154518	518	ATP5G3	5510.34	0.019825	0.0305229	0.476436	0.710823
ENSG00000120885	1191	CLU	996.654	-0.0250096	0.0431096	0.476719	0.71097
ENSG00000134215	10451	VAV3	212.274	0.0272108	0.0557937	0.476677	0.71097
ENSG00000013583	50865	HEBP1	824.385	-0.0228198	0.037134	0.476809	0.71097
ENSG00000142494	NA	SLC47A1	18.2868	-0.0181689	0.0716606	0.476771	0.71097
ENSG00000159403	NA	C1R	42.2395	-0.0220388	0.0692028	0.476752	0.71097
ENSG00000158161	2140	EYA3	1242.12	-0.0213484	0.0337137	0.476901	0.711025
ENSG00000246898	NA	LINC00920	175.514	0.0273178	0.0523102	0.477059	0.71118
ENSG00000177885	2885	GRB2	4997.94	0.0160541	0.0231539	0.477349	0.711363
ENSG00000110011	3338	DNAJC4	145.236	0.0260328	0.0634425	0.477401	0.711363
ENSG00000096092	28978	TMEM14A	2055.87	-0.0210151	0.0331183	0.477362	0.711363
ENSG00000179195	144348	ZNF664	8745.59	-0.0238417	0.039588	0.477283	0.711363
ENSG00000109787	51274	KLF3	2770.76	-0.0168458	0.0252555	0.477755	0.711809
ENSG00000131797	NA	CLUHP3	299.427	0.0271014	0.0553069	0.478031	0.712138
ENSG00000083444	5351	PLOD1	4576.69	-0.0166479	0.0249913	0.478367	0.712266
ENSG00000159885	7673	ZNF222	131.247	0.0268924	0.0588382	0.478412	0.712266
ENSG00000101350	9371	KIF3B	5315.46	-0.0148703	0.0219937	0.478192	0.712266
ENSG00000107902	64077	LHPP	198.498	-0.0272149	0.0518592	0.478424	0.712266
ENSG00000137776	79811	SLTM	4375.93	-0.0134841	0.0197429	0.478377	0.712266
ENSG00000197121	80055	PGAP1	194.516	-0.0268964	0.0549849	0.478446	0.712266
ENSG00000213058	NA	RP4-765C7.2	276.81	-0.0251361	0.0448229	0.478607	0.712343
ENSG00000198938	4514	MT-CO3	24381.1	-0.0260374	0.0459115	0.478604	0.712343
ENSG00000159063	79053	ALG8	2947.63	-0.0191547	0.0293691	0.478738	0.712456
ENSG00000213523	10011	SRA1	997.865	0.0227068	0.0367971	0.478833	0.712516
ENSG00000002919	29916	SNX11	847.679	-0.0249834	0.0436498	0.478915	0.712522
ENSG00000163788	54861	SNRK	505.949	-0.0219882	0.0361726	0.479002	0.712522
ENSG00000196642	55684	RABL6	2814.21	-0.0233033	0.0385831	0.478968	0.712522
ENSG00000137038	90871	TMEM261	1104.35	0.0255399	0.0643896	0.479082	0.71256
ENSG00000150977	196383	RILPL2	457.241	-0.0225899	0.036801	0.479157	0.71259
ENSG00000276043	29128	UHRF1	3559.27	0.026311	0.0560892	0.479426	0.712879
ENSG00000099330	79629	OCEL1	161.189	0.024899	0.0654035	0.479461	0.712879
ENSG00000197467	1305	COL13A1	51.8822	-0.0199029	0.0706514	0.479725	0.713028
ENSG00000173653	9986	RCE1	955.81	0.0240563	0.0392302	0.479815	0.713028
ENSG00000149932	124446	TMEM219	899.512	-0.0215542	0.0345259	0.479836	0.713028
ENSG00000165661	169714	QSOX2	1946.15	0.0165117	0.0247533	0.479801	0.713028
ENSG00000169379	200894	ARL13B	959.578	-0.0206734	0.0325718	0.479695	0.713028
ENSG00000153936	9653	HS2ST1	2052.75	-0.0144409	0.0225169	0.479976	0.713154
ENSG00000153046	9425	CDYL	1595.54	0.0173759	0.0263126	0.480123	0.713292
ENSG00000142794	84224	NBPF3	353.467	0.0253737	0.0443084	0.480209	0.713292
ENSG00000162636	284611	FAM102B	266.204	0.0255189	0.046778	0.480233	0.713292
ENSG00000267534	9294	S1PR2	92.4905	0.0235937	0.0673035	0.480439	0.713516
ENSG00000196878	3914	LAMB3	49854	0.0228191	0.0679232	0.480631	0.713719
ENSG00000204498	4795	NFKBIL1	240.708	-0.0262728	0.0615082	0.480946	0.714041
ENSG00000088325	22974	TPX2	13761.9	0.0130813	0.0194011	0.480971	0.714041
ENSG00000160111	27151	CPAMD8	256.575	-0.0268061	0.0555491	0.481098	0.714041
ENSG00000197114	84619	ZGPAT	87.7808	-0.0261161	0.0616153	0.481147	0.714041
ENSG00000153914	140890	SREK1	2674.56	-0.017704	0.0271	0.481068	0.714041
ENSG00000254901	729991	MEF2BNB	271.48	0.0270564	0.0495754	0.481178	0.714041
ENSG00000099821	5442	POLRMT	392.48	-0.0268377	0.053597	0.481276	0.714106
ENSG00000055130	8454	CUL1	4189.82	0.011049	0.0159637	0.481355	0.714141
ENSG00000135929	1593	CYP27A1	133.867	-0.0267644	0.0571842	0.481486	0.714254
ENSG00000130150	158747	MOSPD2	889.273	-0.023992	0.0407026	0.481647	0.714412
ENSG00000160226	755	C21orf2	41.4924	-0.0203531	0.0702237	0.481755	0.714434
ENSG00000125148	4502	MT2A	4114.94	0.017342	0.0718121	0.481773	0.714434
ENSG00000197694	6709	SPTAN1	13470.1	-0.0188997	0.0353563	0.481955	0.714473
ENSG00000100359	27352	SGSM3	1111.67	0.0229293	0.0380648	0.481964	0.714473
ENSG00000188827	84464	SLX4	703.683	0.0212753	0.034954	0.481888	0.714473
ENSG00000272455	NA	RP4-758J18.13	86.2861	-0.0234758	0.0673311	0.482079	0.714562
ENSG00000101004	22981	NINL	228.265	-0.0242318	0.0470022	0.482176	0.714625
ENSG00000134909	9743	ARHGAP32	651.116	-0.0231547	0.0379	0.482287	0.714707
ENSG00000137474	4647	MYO7A	92.789	-0.0254117	0.0635475	0.482593	0.714755
ENSG00000174106	23592	LEMD3	1615.85	0.0173988	0.0265632	0.48254	0.714755
ENSG00000183665	55039	TRMT12	602.783	0.0211365	0.0336963	0.482638	0.714755
ENSG00000126461	58506	SCAF1	1812.48	0.0260575	0.0469939	0.4825	0.714755
ENSG00000162650	127002	ATXN7L2	212.405	-0.0265972	0.0593376	0.482649	0.714755
ENSG00000176422	283377	SPRYD4	487.16	0.0264351	0.0504357	0.482498	0.714755
ENSG00000140577	64784	CRTC3	1398.93	-0.018882	0.0288614	0.482812	0.714913
ENSG00000225921	51406	NOL7	1716.27	0.0254005	0.0451047	0.482969	0.715065
ENSG00000132254	23647	ARFIP2	1054.19	-0.0218801	0.0358597	0.483254	0.715148
ENSG00000111231	51184	GPN3	1497.22	0.0172758	0.0260708	0.483104	0.715148
ENSG00000071655	53615	MBD3	466.964	0.0242059	0.0664051	0.483224	0.715148
ENSG00000137266	63027	SLC22A23	231.18	-0.0265157	0.0537717	0.483286	0.715148
ENSG00000103264	79791	FBXO31	683.821	-0.0214333	0.034186	0.4833	0.715148
ENSG00000107185	9827	RGP1	3549.2	-0.0133645	0.0198081	0.483376	0.715178
ENSG00000137770	51496	CTDSPL2	2676.56	0.0157776	0.0238112	0.48349	0.715265
ENSG00000122862	5552	SRGN	67.3059	-0.0235381	0.070514	0.48361	0.71528
ENSG00000137522	55298	RNF121	1602.66	-0.0202699	0.032193	0.483722	0.71528
ENSG00000118518	81847	RNF146	539.026	-0.0220911	0.0344574	0.483782	0.71528
ENSG00000158109	127262	TPRG1L	784.237	0.0200175	0.031323	0.483834	0.71528
ENSG00000104866	284352	PPP1R37	626.774	0.0212313	0.034492	0.483885	0.71528
ENSG00000177225	347862	PDDC1	549.379	-0.0265912	0.0577116	0.483641	0.71528
ENSG00000082074	NA	FYB	8.21579	0.00918835	0.0735169	0.483803	0.71528
ENSG00000074201	1207	CLNS1A	5246.99	-0.0190064	0.02968	0.484046	0.715386
ENSG00000111911	135114	HINT3	1016.56	-0.0204955	0.0327579	0.484067	0.715386
ENSG00000242125	NA	SNHG3	646.868	-0.0217842	0.0353517	0.48446	0.715516
ENSG00000170734	5429	POLH	860.319	0.0203659	0.0328939	0.484252	0.715516
ENSG00000149428	10525	HYOU1	7525.36	0.0201066	0.0305549	0.484442	0.715516
ENSG00000179632	84232	MAF1	2467.94	0.0191249	0.0307129	0.484458	0.715516
ENSG00000132017	90379	DCAF15	1174.15	-0.018231	0.0285475	0.484486	0.715516
ENSG00000102271	NA	KLHL4	1.13427	-0.00318191	0.0738308	0.484439	0.715516
ENSG00000105221	208	AKT2	3179.4	0.0203766	0.0324172	0.484839	0.715957
ENSG00000065150	3843	IPO5	11312.2	-0.0167917	0.0261541	0.485486	0.716749
ENSG00000103647	10391	CORO2B	104.637	0.0263802	0.0595754	0.485431	0.716749
ENSG00000198752	9578	CDC42BPB	4280.34	0.0105204	0.0153937	0.485593	0.716825
ENSG00000186448	10168;110354863	ZNF197	461.507	-0.0246462	0.0433634	0.485691	0.716888
ENSG00000164919	1345	COX6C	2240.49	0.0135431	0.0207109	0.48628	0.717349
ENSG00000205220	5699	PSMB10	202.363	0.0236261	0.0588059	0.486252	0.717349
ENSG00000165675	10495	ENOX2	879.172	0.0221273	0.0364249	0.486108	0.717349
ENSG00000127483	50809	HP1BP3	5815.35	-0.0123961	0.0183835	0.486271	0.717349
ENSG00000008277	53616	ADAM22	125.019	-0.026141	0.0595466	0.486127	0.717349
ENSG00000135587	6610	SMPD2	441.393	0.0264458	0.0446079	0.486522	0.717626
ENSG00000226200	NA	SGMS1-AS1	47.1371	-0.0230161	0.067437	0.486604	0.717664
ENSG00000178917	285346	ZNF852	61.3428	0.0244568	0.065725	0.486667	0.717677
ENSG00000141564	57521	RPTOR	1460.9	0.0267595	0.0486477	0.486805	0.717799
ENSG00000213465	402	ARL2	341.409	-0.026424	0.0546331	0.487073	0.71803
ENSG00000167523	124045	SPATA33	266.317	-0.0255739	0.0483498	0.487033	0.71803
ENSG00000095203	54566	EPB41L4B	606.008	0.021725	0.0359411	0.487167	0.718088
ENSG00000149531	NA	FRG1B	223.245	0.0285377	0.0501106	0.487224	0.71809
ENSG00000137161	10695	CNPY3	1301.05	0.0242472	0.0419336	0.487571	0.718519
ENSG00000248593	NA	DSTNP2	152.748	0.0265842	0.0541028	0.487759	0.718553
ENSG00000255135	NA	RP11-111M22.3	193.88	-0.0263308	0.0532049	0.487733	0.718553
ENSG00000181885	1366	CLDN7	4491.47	-0.0210377	0.0337513	0.487673	0.718553
ENSG00000074054	23332	CLASP1	2000.55	0.0149473	0.0224108	0.487872	0.718555
ENSG00000158604	222068	TMED4	2881.1	0.0167495	0.0256272	0.487863	0.718555
ENSG00000131100	529	ATP6V1E1	3179.71	0.0125361	0.0186764	0.488139	0.718705
ENSG00000130414	4705	NDUFA10	2783.33	-0.0161178	0.0246951	0.48812	0.718705
ENSG00000115841	151393	RMDN2	91.2647	-0.02553	0.0622214	0.488129	0.718705
ENSG00000172123	55106	SLFN12	425.272	0.0223443	0.036792	0.488261	0.718802
ENSG00000204843	1639	DCTN1	5297.96	-0.0137978	0.0206877	0.488406	0.718935
ENSG00000082014	6604	SMARCD3	52.1801	-0.0232479	0.067015	0.488507	0.719001
ENSG00000184154	220074	LRTOMT	206.984	-0.0257471	0.0490614	0.488678	0.719172
ENSG00000261068	NA	RP11-7K24.3	74.1465	0.0224293	0.0681114	0.488734	0.719172
ENSG00000261286	NA	RP11-517C16.2	46.2394	-0.020955	0.0694282	0.488823	0.719214
ENSG00000108107	6158	RPL28	7109.75	0.0268433	0.0582379	0.488873	0.719214
ENSG00000151422	2241	FER	998.829	-0.020813	0.0340997	0.489126	0.719423
ENSG00000172845	6670	SP3	6112.57	-0.0124597	0.0185711	0.489072	0.719423
ENSG00000110881	41	ASIC1	241.77	-0.0261363	0.051764	0.4897	0.720186
ENSG00000140382	10363	HMG20A	1638.73	0.0161479	0.024654	0.490049	0.720618
ENSG00000075131	54962	TIPIN	1089.32	-0.0172288	0.0268323	0.490116	0.720635
ENSG00000183617	116541	MRPL54	262.785	0.0250042	0.063385	0.490429	0.721013
ENSG00000164466	94081	SFXN1	5121.33	0.014727	0.022452	0.49055	0.72111
ENSG00000166582	201161	CENPV	618.091	-0.0215947	0.0358515	0.490688	0.721232
ENSG00000100603	22938	SNW1	3651.06	0.0114007	0.0170008	0.490821	0.721345
ENSG00000183155	5877	RABIF	725.527	0.0209477	0.03515	0.490948	0.721368
ENSG00000181191	64219	PJA1	1023.98	0.0180298	0.0283658	0.490941	0.721368
ENSG00000139131	51067	YARS2	854.688	-0.0200547	0.0322092	0.491264	0.721567
ENSG00000261150	83481	EPPK1	487.535	-0.0254887	0.0484895	0.491172	0.721567
ENSG00000167645	90522	YIF1B	428.27	-0.0236866	0.0424396	0.491326	0.721567
ENSG00000169592	283899	INO80E	1321.85	-0.0231717	0.0397475	0.491361	0.721567
ENSG00000183199	NA	HSP90AB3P	72.4269	0.0223192	0.0680453	0.491325	0.721567
ENSG00000163545	81788	NUAK2	2012.24	0.0286354	0.0539718	0.491517	0.721714
ENSG00000099889	421	ARVCF	192.279	-0.0248986	0.063593	0.492195	0.722627
ENSG00000174628	124152	IQCK	211.534	0.0261721	0.0575163	0.492284	0.722677
ENSG00000158169	2176	FANCC	1053.7	0.0234429	0.0411336	0.492346	0.722686
ENSG00000151276	9223	MAGI1	753.607	-0.0209198	0.0338713	0.492558	0.722833
ENSG00000198924	9937	DCLRE1A	1189.47	-0.0230492	0.0399114	0.492503	0.722833
ENSG00000185024	2972	BRF1	885.112	0.0257805	0.0503363	0.492636	0.722866
ENSG00000148719	54788	DNAJB12	1804.95	0.0162324	0.025093	0.492799	0.723025
ENSG00000154764	7476	WNT7A	291.262	0.0256525	0.0498325	0.492961	0.72318
ENSG00000136932	51531	C9orf156	343.477	-0.0245102	0.0454816	0.493046	0.723223
ENSG00000172586	118487	CHCHD1	851.848	-0.023553	0.0410739	0.493261	0.723457
ENSG00000129559	4738	NEDD8	1523.65	-0.0176639	0.0278829	0.49341	0.723594
ENSG00000179148	59344	ALOXE3	187.247	0.0247044	0.0523383	0.493554	0.723723
ENSG00000138794	839	CASP6	570.193	0.0236304	0.041691	0.494431	0.724681
ENSG00000125445	51081	MRPS7	2697.95	-0.0142509	0.0218161	0.494264	0.724681
ENSG00000138395	65061	CDK15	518.3	-0.0257626	0.0508606	0.494328	0.724681
ENSG00000164619	168667	BMPER	585.18	0.0244012	0.0451678	0.494415	0.724681
ENSG00000279528	NA	RP11-1148L6.8	37.4131	-0.0180862	0.0711784	0.494558	0.724786
ENSG00000187792	7621	ZNF70	357.739	-0.0243398	0.0441117	0.494752	0.724988
ENSG00000235194	90673	PPP1R3E	127.159	0.0248949	0.0612449	0.494873	0.725084
ENSG00000204592	3133	HLA-E	5611.91	0.0244461	0.0565217	0.494955	0.725122
ENSG00000197608	284371	ZNF841	366.926	0.025863	0.0525723	0.49508	0.725223
ENSG00000172888	285268	ZNF621	680.384	0.0194739	0.0315871	0.495232	0.725282
ENSG00000100036	339665	SLC35E4	153.496	0.026337	0.0598671	0.495197	0.725282
ENSG00000162878	NA	PKDCC	0.769295	0.00359441	0.0738621	0.495542	0.725656
ENSG00000127081	83744	ZNF484	350.587	0.0251972	0.0482319	0.495766	0.725901
ENSG00000164949	NA	GEM	2.67458	-0.004268	0.0737266	0.496087	0.726289
ENSG00000196284	8464	SUPT3H	108.897	0.0254558	0.0605412	0.496248	0.726377
ENSG00000134602	51765	STK26	541.047	0.0246534	0.0460772	0.496258	0.726377
ENSG00000132405	57533	TBC1D14	4083.2	-0.0148328	0.0229604	0.496507	0.726658
ENSG00000135838	80896	NPL	51.3753	-0.0226318	0.0665577	0.49688	0.727122
ENSG00000122783	78996	C7orf49	1743.29	-0.0150928	0.024212	0.496955	0.72715
ENSG00000139734	81624	DIAPH3	2722.58	0.0146866	0.022736	0.497032	0.727181
ENSG00000132640	22903	BTBD3	1215.52	-0.0189507	0.0308714	0.49718	0.727222
ENSG00000073605	55876	GSDMB	117.708	0.025514	0.0587638	0.497205	0.727222
ENSG00000112320	NA	SOBP	3.61393	-0.00530936	0.0737384	0.497228	0.727222
ENSG00000076641	NA	PAG1	49.9094	-0.0215718	0.0684675	0.497333	0.727294
ENSG00000103534	79838	TMC5	79.0465	-0.0254934	0.0587871	0.497597	0.727597
ENSG00000175029	1488	CTBP2	5191.62	-0.0205464	0.0336187	0.497715	0.727606
ENSG00000156261	10694	CCT8	11979	0.0138517	0.0214095	0.497667	0.727606
ENSG00000212916	NA	MAP10	49.3082	-0.0224483	0.0669245	0.497885	0.727772
ENSG00000171100	4534	MTM1	824.464	-0.0231947	0.0408749	0.498052	0.727936
ENSG00000171566	5356	PLRG1	2365.22	0.0192904	0.0314065	0.498189	0.728054
ENSG00000229638	NA	RPL4P4	187.775	-0.0256596	0.0515843	0.498276	0.728099
ENSG00000165233	84270	C9orf89	247.113	0.025665	0.0553197	0.498413	0.728217
ENSG00000153317	50807	ASAP1	2644.2	0.0134133	0.0204531	0.498478	0.72823
ENSG00000119685	23093	TTLL5	1828.29	-0.0147696	0.023371	0.498809	0.728632
ENSG00000196961	160	AP2A1	2320.85	0.0230068	0.0391972	0.499005	0.728753
ENSG00000179943	84922	FIZ1	430.213	-0.020002	0.0697363	0.499	0.728753
ENSG00000077348	56915	EXOSC5	637.591	0.0243179	0.0643621	0.499076	0.728776
ENSG00000144063	7851	MALL	34.9912	0.0145287	0.0723661	0.499165	0.728824
ENSG00000025770	29781	NCAPH2	1579.88	-0.0204725	0.0348031	0.499278	0.728825
ENSG00000175745	NA	NR2F1	13.7653	0.0124124	0.0728715	0.499277	0.728825
ENSG00000204959	NA	ARHGEF34P	312.838	0.0257392	0.0557497	0.49938	0.728863
ENSG00000126756	8409	UXT	864.923	-0.0189834	0.0306735	0.499573	0.728863
ENSG00000176595	9920	KBTBD11	231.222	0.0256091	0.0524254	0.499432	0.728863
ENSG00000154832	30827	CXXC1	556.048	0.0207668	0.0347375	0.499641	0.728863
ENSG00000132330	51540	SCLY	58.3399	-0.0233554	0.0657421	0.499526	0.728863
ENSG00000100104	402055	SRRD	1652.61	0.0182749	0.0295235	0.499629	0.728863
ENSG00000215790	9906	SLC35E2	42.8784	0.0184717	0.0705638	0.499742	0.728928
ENSG00000158435	55571	CNOT11	2401.89	-0.014782	0.0230894	0.499903	0.729081
ENSG00000134516	NA	DOCK2	21.1427	-0.0160205	0.0717364	0.500268	0.729532
ENSG00000159792	5681	PSKH1	915.801	0.0174536	0.0293069	0.500585	0.729538
ENSG00000103066	23659	PLA2G15	587.528	0.0212182	0.0364124	0.500498	0.729538
ENSG00000167258	51755	CDK12	4825.82	0.0148405	0.023221	0.50061	0.729538
ENSG00000110060	83480	PUS3	267.608	0.0252082	0.0498648	0.500432	0.729538
ENSG00000101844	115201	ATG4A	362.689	-0.0235573	0.0439572	0.500411	0.729538
ENSG00000240602	NA	AADACP1	3.01433	-0.00431982	0.0737869	0.500486	0.729538
ENSG00000111678	113246	C12orf57	730.553	0.0185324	0.0699015	0.500687	0.72957
ENSG00000136810	7295	TXN	6457.83	0.0162963	0.0255842	0.500813	0.729589
ENSG00000196724	147686	ZNF418	152.211	-0.025547	0.0543614	0.500783	0.729589
ENSG00000107872	79176	FBXL15	35.3474	0.0140273	0.0724636	0.500876	0.729599
ENSG00000142156	1291	COL6A1	576.447	0.0254458	0.0469655	0.50107	0.729709
ENSG00000241484	23779	ARHGAP8	42.1874	0.0226608	0.0667241	0.501045	0.729709
ENSG00000170417	130827	TMEM182	382.656	-0.0230419	0.0440712	0.50112	0.729709
ENSG00000222009	149478	BTBD19	146.685	-0.0168831	0.0714471	0.501352	0.729964
ENSG00000173889	80012	PHC3	2411.12	-0.0195989	0.0320676	0.501426	0.729991
ENSG00000100150	9681	DEPDC5	672.087	0.0187753	0.0308025	0.501792	0.730441
ENSG00000100916	84312	BRMS1L	772.649	0.0192552	0.0322024	0.502056	0.730744
ENSG00000167272	51367	POP5	1029.59	-0.0177705	0.0282335	0.50219	0.730858
ENSG00000143303	51093	RRNAD1	302.217	0.0253756	0.0507316	0.502329	0.730977
ENSG00000074695	3998	LMAN1	4717.45	0.012216	0.0188484	0.502532	0.731031
ENSG00000126602	10131	TRAP1	5699.01	-0.0129379	0.0200508	0.50263	0.731031
ENSG00000068308	55593	OTUD5	1554.77	0.0170292	0.0273291	0.502619	0.731031
ENSG00000140632	84656	GLYR1	4031.95	-0.0104878	0.0161052	0.502654	0.731031
ENSG00000135482	84872	ZC3H10	240.475	0.0257719	0.0499497	0.502703	0.731031
ENSG00000174827	NA	PDZK1	28.6566	0.0177858	0.071033	0.502514	0.731031
ENSG00000144395	284992	CCDC150	181.858	0.0251903	0.0586266	0.502808	0.731101
ENSG00000145882	78991	PCYOX1L	149.292	-0.0248702	0.0606585	0.502938	0.731209
ENSG00000259623	NA	RP11-156E6.1	454.742	0.0250964	0.048836	0.503362	0.73155
ENSG00000147912	26267	FBXO10	152.47	0.0249709	0.0553104	0.503315	0.73155
ENSG00000166770	NA	ZNF667-AS1	11.7532	0.0150118	0.0721387	0.503361	0.73155
ENSG00000169860	NA	P2RY1	5.25024	-0.00692593	0.0736229	0.503398	0.73155
ENSG00000184731	642273	FAM110C	515.244	0.0218944	0.0422973	0.503608	0.731708
ENSG00000272462	NA	U91328.19	45.655	-0.0203271	0.0691932	0.50362	0.731708
ENSG00000273079	NA	GRIN2B	2.23379	0.00685849	0.0736971	0.503753	0.731819
ENSG00000256433	NA	RP1-102E24.8	67.4931	-0.0206124	0.068551	0.503897	0.731947
ENSG00000176208	79915	ATAD5	1478.11	0.0172426	0.0278282	0.504003	0.732019
ENSG00000168806	9836	LCMT2	433.243	-0.0241926	0.0456225	0.504145	0.732144
ENSG00000105963	11033	ADAP1	98.5081	0.0193893	0.0699394	0.504253	0.732219
ENSG00000169246	23117	NPIPB3	76.0447	0.0234938	0.0649569	0.504371	0.732308
ENSG00000171608	5293	PIK3CD	2732.16	0.0150167	0.0238528	0.504444	0.732333
ENSG00000143971	54465	ETAA1	666.092	-0.0246054	0.0475491	0.504508	0.732342
ENSG00000142227	2014	EMP3	2564.26	0.0251389	0.0506047	0.504705	0.732426
ENSG00000198625	4194	MDM4	888.405	0.0246035	0.0440618	0.50477	0.732426
ENSG00000240694	10687	PNMA2	554.637	0.0226343	0.0403906	0.504791	0.732426
ENSG00000137941	NA	TTLL7	33.3838	-0.0186226	0.0703819	0.504746	0.732426
ENSG00000135913	57695	USP37	1717.45	0.0194514	0.0324532	0.504995	0.73264
ENSG00000108379	7473;101929777	WNT3	115.121	0.0253156	0.0562745	0.50518	0.732828
ENSG00000118193	9928	KIF14	3378.2	-0.0170211	0.027765	0.505411	0.733002
ENSG00000117602	11123	RCAN3	960.583	0.0223818	0.0395009	0.50547	0.733002
ENSG00000162654	115361	GBP4	186.616	0.0252651	0.0531539	0.505423	0.733002
ENSG00000198356	439	ASNA1	1103.05	-0.0223449	0.0397052	0.505885	0.73307
ENSG00000150995	3708	ITPR1	192.534	0.0253027	0.0528501	0.505686	0.73307
ENSG00000113558	6500	SKP1	4474.42	0.012647	0.0197281	0.505893	0.73307
ENSG00000114646	10675	CSPG5	90.1217	0.0234218	0.0647147	0.505912	0.73307
ENSG00000176834	54621	VSIG10	2044.19	-0.0134607	0.0219985	0.505825	0.73307
ENSG00000179021	285237	C3orf38	404.031	0.0244322	0.0470846	0.505792	0.73307
ENSG00000121297	NA	TSHZ3	1.95087	-0.00427079	0.0737224	0.505606	0.73307
ENSG00000156482	6156	RPL30	14585.2	-0.0192973	0.0345885	0.506227	0.733281
ENSG00000164124	55314	TMEM144	655.308	-0.0226262	0.0407388	0.506214	0.733281
ENSG00000133193	84923	FAM104A	1132.95	-0.0203772	0.0349067	0.506114	0.733281
ENSG00000104381	54332	GDAP1	738.907	-0.0204755	0.0344498	0.506466	0.733545
ENSG00000187778	10445	MCRS1	1761.6	0.0203208	0.035064	0.506687	0.733783
ENSG00000073050	7515	XRCC1	1169.12	-0.0168285	0.0273	0.50675	0.733793
ENSG00000196547	4122	MAN2A2	2685.21	-0.0233281	0.043812	0.506821	0.733814
ENSG00000140987	54925	ZSCAN32	988.41	-0.0184236	0.029872	0.506907	0.733857
ENSG00000126267	1340	COX6B1	3734.03	-0.0188061	0.0319531	0.50763	0.734494
ENSG00000063169	29998	GLTSCR1	260.317	0.0252282	0.0530806	0.50754	0.734494
ENSG00000145740	64924	SLC30A5	2377.3	-0.0147558	0.0235084	0.507432	0.734494
ENSG00000188522	644815	FAM83G	2049.06	0.0170402	0.0277885	0.50759	0.734494
ENSG00000229656	NA	RP11-462L8.1	22.9576	0.0155283	0.0718451	0.50762	0.734494
ENSG00000186416	55922	NKRF	756.431	-0.0233115	0.0382697	0.507727	0.734552
ENSG00000102349	11279	KLF8	26.1344	0.0180334	0.0706197	0.507886	0.734701
ENSG00000176714	79635	CCDC121	99.5883	-0.0230728	0.0645788	0.508037	0.734837
ENSG00000153574	22934	RPIA	950.77	0.0184427	0.0304586	0.508266	0.735086
ENSG00000132676	7818	DAP3	4101.06	-0.0116274	0.0181595	0.508641	0.735228
ENSG00000103671	9325	TRIP4	916.342	-0.0181081	0.0292184	0.508551	0.735228
ENSG00000153208	10461	MERTK	347.189	0.021915	0.039045	0.508698	0.735228
ENSG00000135749	80003	PCNXL2	549.729	-0.0210109	0.0356749	0.508692	0.735228
ENSG00000106415	113263	GLCCI1	120.522	-0.0220097	0.0659175	0.508605	0.735228
ENSG00000152219	120534	ARL14EP	351.99	-0.0232829	0.0432177	0.508704	0.735228
ENSG00000230844	NA	ZNF674-AS1	73.5899	0.0241768	0.0638945	0.508895	0.735303
ENSG00000234327	NA	AC012146.7	60.9088	0.0226938	0.065918	0.508853	0.735303
ENSG00000118217	22926	ATF6	2190.65	-0.0141971	0.0222258	0.508925	0.735303
ENSG00000228506	NA	RP11-98I9.4	66.3111	0.0226885	0.0660152	0.509001	0.735331
ENSG00000169231	7059	THBS3	241.358	-0.0249509	0.0520344	0.509109	0.735405
ENSG00000137509	5547	PRCP	3171.42	0.0132276	0.0210739	0.509197	0.735451
ENSG00000241258	27297	CRCP	1651.41	-0.015175	0.0250754	0.509415	0.735603
ENSG00000144306	79634	SCRN3	743.643	-0.0227374	0.0413642	0.509416	0.735603
ENSG00000253537	NA	PCDHGA7	17.873	-0.015752	0.0716628	0.509522	0.735675
ENSG00000075618	6624	FSCN1	1551.48	-0.0244872	0.0491438	0.509689	0.735833
ENSG00000160972	84988	PPP1R16A	458.87	0.021496	0.0674608	0.509814	0.735932
ENSG00000107949	56647	BCCIP	3263	-0.0142933	0.0228161	0.510154	0.73634
ENSG00000139350	121441	NEDD1	2412.13	0.0180812	0.0300366	0.510301	0.73639
ENSG00000204524	390980	ZNF805	187.066	0.0246655	0.0574537	0.510265	0.73639
ENSG00000104205	23678;56260;100533105	SGK3	197.678	0.0247341	0.054652	0.510471	0.736553
ENSG00000124571	57510	XPO5	5116.08	0.0154053	0.0248951	0.5106	0.736657
ENSG00000153774	10428	CFDP1	1032.42	-0.0197581	0.0339742	0.510933	0.736973
ENSG00000178538	NA	CA8	0.954062	0.00444938	0.0739599	0.510929	0.736973
ENSG00000167461	4218	RAB8A	3697.22	0.0142572	0.0228532	0.511067	0.737086
ENSG00000149187	10658	CELF1	3111.96	-0.0124898	0.019688	0.511216	0.737219
ENSG00000177683	168451	THAP5	921.256	0.0196396	0.0336142	0.511724	0.73787
ENSG00000126870	55112	WDR60	419.163	0.0233248	0.0440111	0.512	0.738118
ENSG00000081177	55218	EXD2	1231.86	-0.0178079	0.0298295	0.512011	0.738118
ENSG00000171435	283455	KSR2	60.588	-0.0233963	0.0635847	0.512129	0.738206
ENSG00000198205	7789	ZXDA	73.2964	0.0218068	0.066672	0.512419	0.738544
ENSG00000214293	NA	APTR	200.717	-0.0245597	0.0505568	0.512505	0.738585
ENSG00000149089	51074	APIP	361.83	0.0247651	0.0512809	0.512635	0.738691
ENSG00000008324	51188	SS18L2	355.154	-0.0233962	0.0444166	0.512828	0.738887
ENSG00000185338	8651	SOCS1	40.4287	0.0180894	0.0703446	0.513067	0.739148
ENSG00000100311	5155	PDGFB	1688.33	-0.0231451	0.0436122	0.513233	0.739306
ENSG00000067560	387	RHOA	9804.76	-0.0149139	0.0247253	0.513363	0.739411
ENSG00000096746	3189	HNRNPH3	10317.2	-0.014148	0.021903	0.51344	0.73944
ENSG00000161249	93099	DMKN	3254.17	-0.0114979	0.0181396	0.513504	0.739451
ENSG00000245910	NA	SNHG6	500.772	-0.0230514	0.0434853	0.51365	0.739464
ENSG00000180336	284071	C17orf104	609.843	-0.0232857	0.0443425	0.513684	0.739464
ENSG00000198435	441478	NRARP	64.5171	-0.0230704	0.064516	0.51361	0.739464
ENSG00000125457	57409	MIF4GD	338.273	-0.0245024	0.0495962	0.513843	0.739528
ENSG00000140931	123920	CMTM3	772.403	-0.0197045	0.0333732	0.513795	0.739528
ENSG00000198542	9358	ITGBL1	426.002	0.0236319	0.041523	0.514138	0.739708
ENSG00000144445	151050	KANSL1L	105.691	0.0237073	0.0602611	0.514139	0.739708
ENSG00000160062	653121	ZBTB8A	206.763	0.0247054	0.05341	0.514033	0.739708
ENSG00000165219	26130	GAPVD1	3582.06	-0.0128569	0.0205333	0.514247	0.739783
ENSG00000122958	9559	VPS26A	3378.75	-0.0187249	0.0319727	0.514362	0.739866
ENSG00000163293	152519	NIPAL1	796.418	-0.0205258	0.036232	0.51445	0.739911
ENSG00000160345	138162	C9orf116	54.8284	-0.0235057	0.0628123	0.514562	0.73999
ENSG00000162396	25973	PARS2	299.705	-0.0225178	0.0413883	0.51476	0.740191
ENSG00000128683	2571	GAD1	187.85	0.0242632	0.0495129	0.515079	0.740569
ENSG00000253738	NA	OTUD6B-AS1	797.189	0.020279	0.0355446	0.515214	0.740681
ENSG00000028310	65980	BRD9	1530.69	-0.0198285	0.0330123	0.515304	0.740728
ENSG00000237424	NA	FOXD2-AS1	41.2116	0.0176034	0.0705918	0.51541	0.740799
ENSG00000115461	NA	IGFBP5	4.14642	0.00490047	0.0737211	0.515491	0.740833
ENSG00000115268	6209	RPS15	3102.01	-0.0237871	0.0525386	0.515697	0.740994
ENSG00000176973	23625	FAM89B	56.7824	-0.0201748	0.0683959	0.515717	0.740994
ENSG00000233927	6234	RPS28	2157.25	0.0177405	0.0705051	0.51634	0.741647
ENSG00000144182	51601	LIPT1	153.744	0.0245744	0.0538352	0.516259	0.741647
ENSG00000171246	NA	NPTX1	3.08377	-0.00493814	0.0734698	0.516343	0.741647
ENSG00000253729	5591	PRKDC	25499	-0.023155	0.046614	0.516506	0.741799
ENSG00000058335	5923	RASGRF1	102.773	-0.0240403	0.0603888	0.517178	0.742599
ENSG00000079999	9817	KEAP1	995.252	-0.0229381	0.043485	0.517126	0.742599
ENSG00000131759	5914	RARA	371.262	-0.0238134	0.0477328	0.517306	0.742635
ENSG00000134779	25941	TPGS2	1834.23	0.0134736	0.021853	0.517374	0.742635
ENSG00000145536	170690	ADAMTS16	178.567	0.0240923	0.0606069	0.517374	0.742635
ENSG00000184432	9276	COPB2	7919.46	0.00892857	0.0140195	0.517645	0.742859
ENSG00000100354	23112	TNRC6B	1469.13	0.0205432	0.0353873	0.517639	0.742859
ENSG00000133216	2048	EPHB2	1617.18	-0.0201336	0.0342315	0.517791	0.742987
ENSG00000151617	NA	EDNRA	0.570331	-0.00242166	0.0739024	0.517859	0.743003
ENSG00000259953	NA	RP11-4O1.2	50.4678	0.0201387	0.0684179	0.517981	0.743096
ENSG00000143951	51057	WDPCP	131.935	-0.0235921	0.0617763	0.518393	0.743522
ENSG00000068137	79990	PLEKHH3	184.441	-0.020723	0.0678135	0.518365	0.743522
ENSG00000131669	4814	NINJ1	434.152	0.0237256	0.0471658	0.518567	0.74369
ENSG00000151498	27034	ACAD8	419.541	0.0214143	0.0391127	0.518755	0.743878
ENSG00000187535	9742	IFT140	379.602	0.0238699	0.0481559	0.51886	0.743945
ENSG00000280202	NA	RP5-1180D12.1	48.5927	0.0227857	0.0643582	0.519137	0.744063
ENSG00000105618	26121	PRPF31	2725.64	-0.0180375	0.0308337	0.519085	0.744063
ENSG00000127054	54973	CPSF3L	1817.01	-0.0204514	0.0371897	0.519132	0.744063
ENSG00000176046	NA	NUPR1	0.716151	-0.00394857	0.0738392	0.519171	0.744063
ENSG00000131149	23199	GSE1	1882.93	0.0159537	0.025736	0.519289	0.744067
ENSG00000009844	51534	VTA1	2894.56	-0.0141419	0.0230996	0.519238	0.744067
ENSG00000169583	9022	CLIC3	221.134	0.0158703	0.071407	0.519561	0.744211
ENSG00000168876	54851	ANKRD49	808.271	-0.0190715	0.0320337	0.519504	0.744211
ENSG00000103852	64927	TTC23	561.583	0.0200374	0.0350763	0.519502	0.744211
ENSG00000070081	4925	NUCB2	934.972	-0.019745	0.0352338	0.519715	0.74435
ENSG00000117691	29937	NENF	976.992	-0.0216587	0.0393559	0.519811	0.744405
ENSG00000163104	56916	SMARCAD1	2677.54	0.0147656	0.024253	0.519901	0.744452
ENSG00000204469	7916	PRRC2A	13474.3	0.0201988	0.0487387	0.520507	0.745237
ENSG00000119844	54812	AFTPH	1842.62	-0.0159795	0.0267198	0.520578	0.745257
ENSG00000198556	285989	ZNF789	298.912	-0.0236915	0.0476039	0.520637	0.74526
ENSG00000213020	81856	ZNF611	474.227	0.0201381	0.0358555	0.521006	0.745623
ENSG00000158792	124044	SPATA2L	115.688	-0.0200854	0.0682472	0.520958	0.745623
ENSG00000136709	55339	WDR33	2954.23	0.0188593	0.0329185	0.521565	0.746341
ENSG00000158828	65018	PINK1	1708.16	0.022826	0.0440949	0.521857	0.746595
ENSG00000266401	105371967	RP11-874J12.4	62.0567	-0.0213349	0.0665135	0.521824	0.746595
ENSG00000111684	10162	LPCAT3	1079.87	-0.016056	0.0269797	0.522121	0.74689
ENSG00000160360	26086	GPSM1	336.794	0.0241498	0.0587976	0.522298	0.74706
ENSG00000177337	NA	DLGAP1-AS1	198.101	-0.0238823	0.0501706	0.522571	0.747316
ENSG00000167232	7644	ZNF91	673.568	0.0190737	0.0358853	0.522592	0.747316
ENSG00000006695	1352	COX10	684.053	-0.0193728	0.0324855	0.52301	0.74742
ENSG00000107833	10360	NPM3	982.833	-0.019963	0.0361107	0.522972	0.74742
ENSG00000168268	64943	NT5DC2	1544.23	0.0170883	0.0301653	0.522848	0.74742
ENSG00000135185	79161	TMEM243	300.043	0.0223156	0.0435405	0.522905	0.74742
ENSG00000120334	91687	CENPL	994.566	0.0200858	0.0353359	0.522751	0.74742
ENSG00000183723	146223	CMTM4	5306.04	0.0142815	0.0236332	0.52278	0.74742
ENSG00000101057	4605	MYBL2	10305.5	0.0174833	0.0291121	0.523304	0.747513
ENSG00000104969	6449	SGTA	1352.42	0.0237284	0.0503082	0.52328	0.747513
ENSG00000109062	9368	SLC9A3R1	1240.5	-0.0167164	0.028606	0.523168	0.747513
ENSG00000197147	23507	LRRC8B	1873.49	-0.0151889	0.0253384	0.523305	0.747513
ENSG00000056586	54542	RC3H2	3472.2	0.0189104	0.0331118	0.5237	0.747995
ENSG00000185085	80789	INTS5	807.693	0.0228557	0.0437945	0.523842	0.748116
ENSG00000185324	8558	CDK10	1124.81	0.0196494	0.0349964	0.524042	0.748236
ENSG00000177853	9849	ZNF518A	971.819	0.0224041	0.0426297	0.523992	0.748236
ENSG00000246067	NA	RAB30-AS1	280.509	-0.023924	0.0511023	0.524248	0.748448
ENSG00000105281	6510	SLC1A5	8540.12	-0.0223333	0.0417002	0.524406	0.748592
ENSG00000182093	7485	WRB	499.479	-0.0207983	0.0382238	0.52527	0.749742
ENSG00000083123	594	BCKDHB	311.116	-0.0223308	0.0439721	0.525449	0.749892
ENSG00000269858	112398	EGLN2	261.813	-0.0165028	0.0710179	0.525491	0.749892
ENSG00000075142	6717	SRI	1607.3	-0.0216495	0.0407415	0.525835	0.750195
ENSG00000081721	11266	DUSP12	772.611	-0.0180171	0.0320835	0.525876	0.750195
ENSG00000178033	NA	FAM26E	21.1134	0.0209703	0.0723854	0.5258	0.750195
ENSG00000188002	NA	RP11-43F13.1	264.881	0.0226675	0.0450505	0.526072	0.750317
ENSG00000049541	5982	RFC2	2670.35	-0.0145349	0.0244095	0.526077	0.750317
ENSG00000147003	57393	TMEM27	189.599	0.0239372	0.0556424	0.526181	0.750383
ENSG00000214389	NA	RPS3AP26	180.894	0.0237097	0.0542324	0.526519	0.75064
ENSG00000129103	25870	SUMF2	3170.13	-0.0153986	0.0259868	0.526535	0.75064
ENSG00000113812	93973	ACTR8	489.608	0.0210563	0.0390944	0.526447	0.75064
ENSG00000159388	7832	BTG2	279.902	0.0238012	0.0513669	0.526799	0.750927
ENSG00000134697	29889	GNL2	2827.16	-0.0124049	0.0206503	0.526851	0.750927
ENSG00000164758	90390	MED30	295.865	-0.0226	0.0534893	0.526928	0.750954
ENSG00000165240	538	ATP7A	452.623	0.0227859	0.0429438	0.527278	0.750967
ENSG00000115163	1058	CENPA	1083.04	0.0160519	0.0273381	0.527243	0.750967
ENSG00000156113	3778	KCNMA1	1361.03	0.0170159	0.0299531	0.527284	0.750967
ENSG00000143947	6233	RPS27A	20749.5	0.0156711	0.0263621	0.527058	0.750967
ENSG00000135040	60560	NAA35	1580.99	0.0183405	0.0321983	0.527264	0.750967
ENSG00000114316	7375;107986084	USP4	772.664	-0.0187746	0.0331649	0.527276	0.750967
ENSG00000140395	80349	WDR61	1746.95	-0.0129663	0.0214665	0.527376	0.751015
ENSG00000162062	80178	C16orf59	438.293	-0.0232726	0.0449552	0.527819	0.751563
ENSG00000107672	54780	NSMCE4A	947.548	-0.0184624	0.0326679	0.528178	0.751991
ENSG00000163930	8314	BAP1	1706.29	-0.0195673	0.0330701	0.52824	0.751998
ENSG00000167397	79001	VKORC1	234.243	0.0236623	0.0555164	0.52841	0.752157
ENSG00000121390	55269	PSPC1	1909.15	-0.0176337	0.0309142	0.528519	0.752224
ENSG00000161920	400569	MED11	348.617	-0.0215114	0.0450527	0.528573	0.752224
ENSG00000117308	2582	GALE	1276.7	-0.0199121	0.03586	0.528724	0.752237
ENSG00000111846	2651	GCNT2	1350.89	0.014511	0.0245182	0.528908	0.752237
ENSG00000004487	23028	KDM1A	5835.18	0.0152215	0.0258304	0.528824	0.752237
ENSG00000010030	51513	ETV7	83.3817	0.0236732	0.0585062	0.528791	0.752237
ENSG00000113384	64083	GOLPH3	3575.39	-0.0143079	0.0634119	0.528926	0.752237
ENSG00000139263	121227	LRIG3	533.456	-0.0212932	0.040353	0.529043	0.752237
ENSG00000164244	133619	PRRC1	3311.37	-0.0115759	0.018931	0.529039	0.752237
ENSG00000198865	NA	CCDC152	2.2866	-0.0035994	0.0738038	0.529045	0.752237
ENSG00000138029	3032	HADHB	2799.39	-0.0115274	0.0194486	0.529263	0.752465
ENSG00000112182	60468	BACH2	67.0659	0.0195225	0.0683363	0.529377	0.752544
ENSG00000100442	2287	FKBP3	3830.15	-0.0154943	0.0264523	0.529822	0.753095
ENSG00000160014	808	CALM3	10302.1	-0.0162385	0.0279803	0.529983	0.753241
ENSG00000185158	114659	LRRC37B	185.712	0.0234491	0.0498518	0.530152	0.753399
ENSG00000225439	100507171	BOLA3-AS1	89.1807	-0.019746	0.0674955	0.530636	0.754004
ENSG00000149657	149986	LSM14B	1646.05	-0.0196867	0.0358026	0.530713	0.75403
ENSG00000116198	9731	CEP104	1281.48	0.0173728	0.0303938	0.530918	0.754157
ENSG00000120699	11340	EXOSC8	1544.93	-0.0168364	0.0289452	0.530899	0.754157
ENSG00000206538	389136	VGLL3	5263.93	-0.0197828	0.0355796	0.531018	0.754216
ENSG00000143434	10500	SEMA6C	51.0482	-0.0145994	0.0715485	0.531362	0.754546
ENSG00000153130	60592	SCOC	2377.04	0.0187219	0.0335244	0.531366	0.754546
ENSG00000103148	8131	NPRL3	1292.89	-0.0167128	0.0290346	0.531453	0.754587
ENSG00000122971	35	ACADS	171.568	-0.0236683	0.055083	0.53157	0.754608
ENSG00000186193	89958	SAPCD2	1589.64	-0.0164993	0.0286358	0.531585	0.754608
ENSG00000106635	9275	BCL7B	1890.85	-0.0184711	0.0331013	0.531863	0.754673
ENSG00000108352	51195	RAPGEFL1	87.2027	-0.0185656	0.0688328	0.531785	0.754673
ENSG00000140365	54939	COMMD4	1635.33	-0.0150438	0.025617	0.531711	0.754673
ENSG00000180071	253650	ANKRD18A	85.6737	-0.0232883	0.0587624	0.531809	0.754673
ENSG00000069956	5597	MAPK6	4111.18	0.0163335	0.0284759	0.531981	0.754759
ENSG00000010539	7752	ZNF200	698.694	-0.0183109	0.0333613	0.532119	0.754872
ENSG00000262823	NA	RP13-580F15.2	34.9784	-0.0194186	0.0682557	0.532312	0.754898
ENSG00000278730	NA	RP11-147L13.11	682.157	-0.0196286	0.0353913	0.532281	0.754898
ENSG00000115998	54980	C2orf42	261.486	-0.0231709	0.0481567	0.532245	0.754898
ENSG00000138193	NA	PLCE1	11.9795	-0.0102377	0.0729426	0.53252	0.755111
ENSG00000165630	8559	PRPF18	159.932	0.0235133	0.0579665	0.532661	0.755149
ENSG00000144161	84524	ZC3H8	574.232	-0.0209314	0.0388556	0.532722	0.755149
ENSG00000255561	91893	FDXACB1	70.9134	-0.0212263	0.0655868	0.532666	0.755149
ENSG00000173933	5936	RBM4	237.558	-0.0237091	0.0548725	0.53281	0.755193
ENSG00000137802	23005	MAPKBP1	965.873	0.0191302	0.0318889	0.533196	0.755245
ENSG00000083097	23033	DOPEY1	497.711	-0.0221916	0.0442461	0.533101	0.755245
ENSG00000178188	25970	SH2B1	851.564	-0.0192043	0.0350194	0.532971	0.755245
ENSG00000160408	30815	ST6GALNAC6	534.077	0.0223123	0.0422733	0.533117	0.755245
ENSG00000120616	80314	EPC1	407.581	-0.0223292	0.0449073	0.532955	0.755245
ENSG00000186300	148254	ZNF555	81.4009	0.0226579	0.0623653	0.533166	0.755245
ENSG00000101049	NA	SGK2	6.5403	-0.00645776	0.0735431	0.533331	0.755353
ENSG00000160888	9592	IER2	838.187	-0.0217312	0.0646982	0.53355	0.755582
ENSG00000124733	4201	MEA1	2606.26	-0.0188488	0.0342221	0.533933	0.756041
ENSG00000226287	NA	TMEM191A	49.3824	0.018758	0.0687799	0.534187	0.756319
ENSG00000143222	51506	UFC1	2186.45	0.0158136	0.0274344	0.534533	0.756643
ENSG00000173011	93624	TADA2B	1255.57	-0.0162355	0.0298099	0.534487	0.756643
ENSG00000106803	10952	SEC61B	1982.57	0.0227038	0.0465139	0.53461	0.75667
ENSG00000130303	684	BST2	1091.72	0.0249885	0.0440632	0.534824	0.75689
ENSG00000185414	51263	MRPL30	1530.17	-0.0156809	0.0271995	0.534894	0.756907
ENSG00000196411	2050	EPHB4	2261.49	0.0137425	0.0233512	0.535184	0.757078
ENSG00000070214	23446	SLC44A1	4558.05	-0.0133191	0.0225598	0.53519	0.757078
ENSG00000136003	23479	ISCU	1671.68	-0.0141693	0.024252	0.535165	0.757078
ENSG00000072364	27125	AFF4	6855.98	-0.0122154	0.0205343	0.535382	0.757185
ENSG00000120458	79684	MSANTD2	110.502	-0.0204926	0.0660409	0.535341	0.757185
ENSG00000256802	NA	RP11-680F8.1	36.8389	0.0187376	0.0686473	0.535701	0.757306
ENSG00000276170	NA	AC124789.1	222.667	-0.0229919	0.048867	0.535549	0.757306
ENSG00000105518	374882	TMEM205	243.077	-0.0233244	0.0516509	0.535615	0.757306
ENSG00000182511	NA	FES	4.67732	-0.00688138	0.0734523	0.535669	0.757306
ENSG00000143845	55224	ETNK2	858.893	-0.018219	0.034893	0.535855	0.757359
ENSG00000179922	147808	ZNF784	147.771	0.0178909	0.0693029	0.535855	0.757359
ENSG00000185917	54093	SETD4	312.51	0.021102	0.0427928	0.53596	0.757424
ENSG00000134597	51634	RBMX2	754.368	-0.0176914	0.0306526	0.536143	0.7576
ENSG00000092931	79157	MFSD11	670.889	-0.0194031	0.0352813	0.536261	0.757604
ENSG00000168778	79867	TCTN2	749.343	-0.0175138	0.0320412	0.536262	0.757604
ENSG00000166347	1528	CYB5A	346.363	-0.0216036	0.0457527	0.536377	0.757684
ENSG00000273466	NA	RP11-548H3.1	88.109	-0.017281	0.0698518	0.536631	0.757696
ENSG00000227057	9277	WDR46	2744.48	0.0129576	0.022311	0.536533	0.757696
ENSG00000187189	23270	TSPYL4	715.01	-0.0176888	0.0319692	0.536605	0.757696
ENSG00000101997	28952	CCDC22	261.745	0.0222752	0.0470188	0.536627	0.757696
ENSG00000100505	NA	TRIM9	12.1669	-0.0114861	0.0725835	0.536677	0.757696
ENSG00000139182	9746	CLSTN3	1315.16	-0.0198568	0.0371988	0.536819	0.757814
ENSG00000151445	63894	VIPAS39	930.625	0.016124	0.0282559	0.537003	0.757991
ENSG00000230658	NA	KLHL7-AS1	99.595	-0.0230869	0.0587385	0.537121	0.758075
ENSG00000101158	51497	NELFCD	4159.5	-0.008748	0.014487	0.537336	0.758214
ENSG00000172260	257194	NEGR1	64.3075	0.0193295	0.068	0.537291	0.758214
ENSG00000223546	NA	LINC00630	162.95	0.0231822	0.0581737	0.537408	0.758233
ENSG00000108515	2027	ENO3	51.1924	0.0197097	0.0674526	0.537985	0.758718
ENSG00000174951	2523	FUT1	264.536	-0.0159995	0.0704916	0.537903	0.758718
ENSG00000087299	79944	L2HGDH	1582.83	0.0129178	0.0220511	0.5379	0.758718
ENSG00000107282	NA	APBA1	0.376654	-0.00173612	0.0738777	0.537984	0.758718
ENSG00000271361	NA	HTATSF1P2	351.924	0.0224055	0.0438074	0.538056	0.758735
ENSG00000174028	NA	FAM3C2	145.328	-0.0233776	0.0541223	0.538334	0.759045
ENSG00000141446	114799	ESCO1	1164.26	0.0201613	0.0370694	0.538472	0.759075
ENSG00000277363	NA	SRCIN1	8.98131	0.0107442	0.0727518	0.538454	0.759075
ENSG00000198478	83699	SH3BGRL2	379.925	-0.022613	0.0477726	0.538751	0.759085
ENSG00000183011	84316	NAA38	849.532	0.0191954	0.0680863	0.538757	0.759085
ENSG00000180626	84622	ZNF594	199.825	0.0233771	0.0543074	0.538771	0.759085
ENSG00000187867	342979	PALM3	91.9698	-0.0223212	0.0619261	0.538575	0.759085
ENSG00000176771	NA	NCKAP5	5.80758	-0.00508655	0.0736689	0.538656	0.759085
ENSG00000066455	9950	GOLGA5	2415.77	-0.0178408	0.0323392	0.539141	0.759427
ENSG00000037474	54888	NSUN2	6892.91	0.0107868	0.0180803	0.53919	0.759427
ENSG00000080573	NA	COL5A3	0.198988	0.00225688	0.0739061	0.539174	0.759427
ENSG00000235552	NA	RPL6P27	342.064	0.0229938	0.049777	0.539476	0.759666
ENSG00000103064	9057	SLC7A6	3004.38	0.0176279	0.0322782	0.539452	0.759666
ENSG00000100528	10175	CNIH1	5031.36	-0.0163582	0.0289358	0.539586	0.759739
ENSG00000004866	7982	ST7	1065.06	0.017128	0.0305802	0.539677	0.759783
ENSG00000224687	NA	RASAL2-AS1	80.6969	0.0222275	0.0628394	0.53992	0.759961
ENSG00000167670	10036	CHAF1A	2712.81	-0.014533	0.0253536	0.539876	0.759961
ENSG00000213281	4893	NRAS	5260.03	0.0119012	0.0206047	0.54009	0.760056
ENSG00000170604	26145	IRF2BP1	258.084	-0.0230543	0.0549424	0.540139	0.760056
ENSG00000089682	55285	RBM41	623.923	0.0207821	0.040408	0.540222	0.760056
ENSG00000097096	84144	SYDE2	358.061	0.0220321	0.0450855	0.540176	0.760056
ENSG00000164182	91942	NDUFAF2	613.795	-0.0222124	0.0460612	0.54033	0.760127
ENSG00000185009	26985	AP3M1	3572.63	0.0111446	0.0191387	0.54074	0.760415
ENSG00000121579	80218	NAA50	11097.6	-0.00795745	0.0132025	0.540769	0.760415
ENSG00000144043	113419	TEX261	4092.6	-0.0164763	0.0288714	0.5407	0.760415
ENSG00000188807	199953	TMEM201	828.535	0.0229862	0.0512015	0.540637	0.760415
ENSG00000101421	128866	CHMP4B	4562.26	0.0114613	0.0191401	0.540937	0.760568
ENSG00000047315	5431	POLR2B	7093.39	0.00813463	0.0135439	0.541147	0.760781
ENSG00000188372	7784	ZP3	48.8129	0.0207143	0.0656055	0.541447	0.760985
ENSG00000117616	57035	RSRP1	580.316	0.0190502	0.0355584	0.541414	0.760985
ENSG00000134955	219855	SLC37A2	356.253	0.0200351	0.0386214	0.541468	0.760985
ENSG00000092330	26277	TINF2	1260.24	-0.0155083	0.0273623	0.541599	0.761087
ENSG00000100225	25793	FBXO7	3336.25	-0.0133083	0.0229498	0.541701	0.761148
ENSG00000168016	9881	TRANK1	318.224	0.0232183	0.0544285	0.541802	0.761185
ENSG00000100319	55954	ZMAT5	297.776	-0.0232298	0.0539522	0.541918	0.761185
ENSG00000196378	80778	ZNF34	109.271	0.0218967	0.0630841	0.541898	0.761185
ENSG00000130054	NA	FAM155B	20.6195	0.0173942	0.0695669	0.541962	0.761185
ENSG00000141013	2622	GAS8	245.096	-0.0230932	0.0541442	0.542097	0.76121
ENSG00000048471	92017	SNX29	774.016	-0.0166083	0.0298164	0.542081	0.76121
ENSG00000267796	55957	LIN37	40.3654	0.0161146	0.0704341	0.5423	0.761413
ENSG00000074266	8726	EED	2411.95	0.0163178	0.0291625	0.54242	0.761419
ENSG00000095906	10101	NUBP2	634.326	0.0164339	0.0663076	0.542422	0.761419
ENSG00000178607	2081	ERN1	533.375	-0.0224399	0.0484954	0.543097	0.762071
ENSG00000162337	4041	LRP5	2692.85	-0.0210914	0.06493	0.543066	0.762071
ENSG00000163482	27148	STK36	521.737	-0.020176	0.0369932	0.543084	0.762071
ENSG00000177283	NA	FZD8	5.34638	0.00752189	0.0733129	0.54312	0.762071
ENSG00000092445	7301	TYRO3	903.069	0.0184043	0.0324634	0.543183	0.762076
ENSG00000225383	NA	SFTA1P	138.238	-0.0229851	0.0527459	0.543307	0.762085
ENSG00000116922	54955	C1orf109	1032.68	-0.0224988	0.048898	0.543267	0.762085
ENSG00000198498	55319	TMA16	1514.78	0.0189823	0.0349759	0.54347	0.762232
ENSG00000196586	4646	MYO6	5996.04	0.017513	0.0318675	0.543628	0.762371
ENSG00000128591	2318	FLNC	3481.01	-0.0132485	0.0229419	0.543732	0.762434
ENSG00000119396	51552	RAB14	5122.69	0.014571	0.025585	0.544077	0.762753
ENSG00000146826	55262	C7orf43	338.816	-0.0218222	0.0447989	0.544033	0.762753
ENSG00000176396	163126	EID2	396.322	0.0199518	0.038575	0.544234	0.762891
ENSG00000113712	1452	CSNK1A1	4789.88	0.017477	0.0319671	0.544409	0.763054
ENSG00000213246	6827	SUPT4H1	1709.02	-0.0130031	0.0225968	0.544551	0.763088
ENSG00000109189	64854	USP46	840.721	-0.0164665	0.0297252	0.544524	0.763088
ENSG00000166535	144568	A2ML1	62.6296	-0.022264	0.0576232	0.54462	0.763102
ENSG00000277283	NA	RP1-267D11.6	40.7386	-0.0194189	0.06721	0.544811	0.763288
ENSG00000147592	51110	LACTB2	550.318	-0.0215853	0.0445034	0.54503	0.763347
ENSG00000089177	55614	KIF16B	327.849	-0.022533	0.0497669	0.544937	0.763347
ENSG00000180257	125893	ZNF816	142.352	0.0226108	0.0501305	0.545029	0.763347
ENSG00000242071	NA	RPL7AP6	183.865	0.0240406	0.0565891	0.545131	0.763407
ENSG00000090520	51726	DNAJB11	2147.83	-0.0151787	0.0269876	0.545271	0.763449
ENSG00000213533	375346	TMEM110	40.3019	-0.0163415	0.0701204	0.545279	0.763449
ENSG00000173726	9804	TOMM20	6189.39	-0.0108627	0.0185489	0.545348	0.763463
ENSG00000100065	29775	CARD10	2282.08	-0.0193364	0.036413	0.545411	0.76347
ENSG00000139239	NA	RPL14P1	60.5943	-0.017647	0.069109	0.545531	0.763556
ENSG00000215788	8718	TNFRSF25	277.698	0.0224732	0.0593782	0.545664	0.76366
ENSG00000164687	2171	FABP5	522.892	0.0193627	0.0371552	0.545854	0.763693
ENSG00000132740	3508	IGHMBP2	920.539	0.0194384	0.0371529	0.545864	0.763693
ENSG00000205937	10921	RNPS1	6523.43	0.0164707	0.0307141	0.54583	0.763693
ENSG00000238113	NA	LINC01410	43.7595	-0.0184105	0.068309	0.546165	0.764031
ENSG00000146833	89122	TRIM4	607.429	-0.0198393	0.0376266	0.546232	0.764042
ENSG00000005486	57414	RHBDD2	965.665	-0.0175474	0.0322337	0.546336	0.764105
ENSG00000005893	3920	LAMP2	3870.46	-0.0120219	0.0207911	0.54642	0.764107
ENSG00000130733	78992	YIPF2	557.785	-0.0208365	0.0417493	0.546455	0.764107
ENSG00000150093	3688	ITGB1	14149.9	-0.00606418	0.0101413	0.546565	0.764179
ENSG00000114391	6152	RPL24	15320.9	0.0171819	0.0324707	0.546824	0.764376
ENSG00000102362	94121	SYTL4	931.302	-0.0201012	0.0349164	0.546821	0.764376
ENSG00000172009	7064	THOP1	1120.19	-0.0201487	0.0376826	0.547061	0.764579
ENSG00000135045	55071	C9orf40	205.568	-0.0223241	0.0487431	0.547087	0.764579
ENSG00000185122	3297	HSF1	1843.57	0.0152568	0.0275588	0.547149	0.764583
ENSG00000108511	3216	HOXB6	157.393	-0.0226616	0.0517077	0.547735	0.765187
ENSG00000110446	51296	SLC15A3	78.1856	0.0206488	0.0650199	0.547644	0.765187
ENSG00000092020	55012	PPP2R3C	518.744	-0.0194303	0.0364615	0.547758	0.765187
ENSG00000107864	22849	CPEB3	156.061	0.0226322	0.0542619	0.547839	0.765219
ENSG00000134910	3703	STT3A	4744.08	0.0155663	0.0273465	0.548041	0.765419
ENSG00000176102	1479	CSTF3	1256.32	0.0178121	0.0334588	0.548154	0.765495
ENSG00000116128	607	BCL9	913.619	-0.0165722	0.0319144	0.548523	0.765927
ENSG00000172037	3913	LAMB2	1753.78	-0.0197479	0.0381679	0.548753	0.766046
ENSG00000157933	6497	SKI	1405.11	-0.0225364	0.0569639	0.548734	0.766046
ENSG00000156011	23362	PSD3	664.379	0.0198805	0.0371048	0.548845	0.766046
ENSG00000163617	57577	KIAA1407	63.9206	-0.0202528	0.0654953	0.548827	0.766046
ENSG00000177697	977	CD151	3225.95	0.0168749	0.0308794	0.549091	0.76621
ENSG00000144681	6769	STAC	240.91	-0.0225179	0.0518678	0.549055	0.76621
ENSG00000122490	80148	PQLC1	389.204	0.0221863	0.0550412	0.549139	0.76621
ENSG00000047634	6322	SCML1	360.803	0.0225898	0.0524494	0.54934	0.766408
ENSG00000121671	1408	CRY2	173.765	0.0227165	0.0558659	0.549567	0.766642
ENSG00000109255	10874	NMU	262.498	-0.0221958	0.0489227	0.549654	0.766681
ENSG00000101940	64743	WDR13	758.725	0.0214498	0.0463332	0.549727	0.766702
ENSG00000230124	84320	LHX4-AS1	993.427	0.0154169	0.0277911	0.549884	0.766838
ENSG00000106245	8896	BUD31	2007.67	0.014989	0.0269379	0.549973	0.76688
ENSG00000051341	10721	POLQ	1711.73	-0.0179065	0.0337122	0.550253	0.766891
ENSG00000172725	57175	CORO1B	2639.8	0.0226761	0.0592593	0.550283	0.766891
ENSG00000174574	79647	AKIRIN1	3504.02	-0.0109632	0.0180454	0.550336	0.766891
ENSG00000160469	84446	BRSK1	141.92	0.00963572	0.0621127	0.550334	0.766891
ENSG00000061337	NA	LZTS1	2.36618	0.00585342	0.0735662	0.550249	0.766891
ENSG00000166147	NA	FBN1	41.2185	-0.0175316	0.0690106	0.550176	0.766891
ENSG00000165060	2395	FXN	492.419	-0.0205927	0.0417348	0.550537	0.76709
ENSG00000137076	7094	TLN1	14204.5	-0.0186261	0.0356572	0.550929	0.767553
ENSG00000118690	84071	ARMC2	106.375	-0.0214914	0.061431	0.551215	0.767869
ENSG00000139180	4704	NDUFA9	480.958	0.0204809	0.0410467	0.551579	0.767894
ENSG00000127528	10365	KLF2	26.9027	-0.0103755	0.0726804	0.551508	0.767894
ENSG00000116786	23207	PLEKHM2	1714.96	-0.0141011	0.0247998	0.55153	0.767894
ENSG00000092068	23428	SLC7A8	150.323	-0.022359	0.0523167	0.551557	0.767894
ENSG00000121964	79712	GTDC1	774.168	0.0191213	0.0351179	0.551383	0.767894
ENSG00000137273	NA	FOXF2	8.23853	0.00699803	0.0733918	0.551588	0.767894
ENSG00000186350	6256	RXRA	988.613	-0.0217795	0.047301	0.551898	0.768161
ENSG00000188895	339287	MSL1	2520.37	-0.0137554	0.0245733	0.551868	0.768161
ENSG00000109667	56606	SLC2A9	58.1974	-0.0183361	0.0679989	0.552002	0.768225
ENSG00000280088	NA	RP11-135F9.3	71.3275	0.0215302	0.0638656	0.552266	0.768508
ENSG00000171469	93134	ZNF561	517.588	-0.019897	0.038986	0.552328	0.768513
ENSG00000204175	9721	GPRIN2	44.32	-0.0174237	0.0689736	0.552823	0.768515
ENSG00000090060	10914	PAPOLA	12919.1	-0.00931241	0.0205025	0.552885	0.768515
ENSG00000023516	11215	AKAP11	2636.6	-0.016599	0.0307015	0.552726	0.768515
ENSG00000157064	23057	NMNAT2	471.053	-0.019792	0.0364499	0.552611	0.768515
ENSG00000071243	54556	ING3	489.036	-0.0211716	0.0443359	0.552922	0.768515
ENSG00000181754	57463	AMIGO1	339.331	0.0196966	0.0395403	0.552881	0.768515
ENSG00000188266	123688	HYKK	75.4583	0.0211902	0.0631174	0.552872	0.768515
ENSG00000165406	220972	2024-03-08	714.217	0.0167037	0.0318721	0.552856	0.768515
ENSG00000162614	NA	NEXN	18.2092	0.0135786	0.0715962	0.552739	0.768515
ENSG00000169184	NA	MN1	23.6955	-0.0139534	0.0713157	0.552825	0.768515
ENSG00000113282	9685	CLINT1	5295.75	-0.0112599	0.0194393	0.553144	0.768742
ENSG00000132109	6737	TRIM21	367.275	-0.0208862	0.0444625	0.553392	0.768743
ENSG00000136738	8027	STAM	760.162	-0.0182553	0.0371025	0.553485	0.768743
ENSG00000164168	55751	TMEM184C	1823.08	0.0161379	0.0298016	0.5535	0.768743
ENSG00000110925	81566	CSRNP2	1175.44	-0.0217039	0.061135	0.553264	0.768743
ENSG00000142459	115704	EVI5L	150.762	-0.0213195	0.057197	0.553316	0.768743
ENSG00000198794	192683	SCAMP5	195.101	0.0216518	0.0513788	0.553453	0.768743
ENSG00000186951	5465	PPARA	1299.41	-0.0197994	0.0394694	0.553696	0.768851
ENSG00000156253	10069	RWDD2B	325.165	-0.0209598	0.0459222	0.55366	0.768851
ENSG00000072736	4775	NFATC3	1259.2	-0.0188162	0.0363754	0.553943	0.769112
ENSG00000173137	203054	ADCK5	141.863	0.0209577	0.0636357	0.554093	0.769224
ENSG00000203727	NA	SAMD5	3.1792	0.00537527	0.0736232	0.554142	0.769224
ENSG00000143970	55252	ASXL2	3721.26	0.0121705	0.0220052	0.55439	0.769485
ENSG00000118523	1490	CTGF	1523.71	-0.0212895	0.0455792	0.554483	0.769533
ENSG00000105983	64327	LMBR1	3314.22	-0.0136359	0.0244192	0.554683	0.769728
ENSG00000160679	26097	CHTOP	2653.37	0.0202378	0.0397759	0.554862	0.769829
ENSG00000171161	79894	ZNF672	1070.01	0.0146377	0.026543	0.554874	0.769829
ENSG00000166133	27079	RPUSD2	491.735	0.0208402	0.0435698	0.555125	0.770071
ENSG00000110455	84680	ACCS	66.7231	0.0210968	0.0630283	0.555168	0.770071
ENSG00000138698	5910	RAP1GDS1	1637.89	0.0146539	0.026546	0.555402	0.770145
ENSG00000132485	9406	ZRANB2	2756.49	0.0123607	0.021639	0.555442	0.770145
ENSG00000138246	23317	DNAJC13	3511.38	-0.013213	0.0241469	0.555458	0.770145
ENSG00000173611	286205	SCAI	595.907	-0.0179097	0.0347322	0.555424	0.770145
ENSG00000227354	NA	RBM26-AS1	63.527	0.0199357	0.0657064	0.55573	0.77036
ENSG00000165275	158234	TRMT10B	300.572	-0.0208515	0.0431007	0.555732	0.77036
ENSG00000197744	NA	PTMAP2	118.158	0.0199776	0.0653758	0.555899	0.770509
ENSG00000099956	6598	SMARCB1	2869.69	-0.0130897	0.0236536	0.556109	0.770697
ENSG00000059378	64761	PARP12	1419.44	0.0153671	0.0282375	0.556153	0.770697
ENSG00000126777	3895	KTN1	15588	-0.0136921	0.0259544	0.55644	0.770819
ENSG00000078177	55728	N4BP2	1269.16	0.0183605	0.0360268	0.556478	0.770819
ENSG00000162664	284695	ZNF326	2314.5	0.0150693	0.0280576	0.55636	0.770819
ENSG00000188681	100233156	TEKT4P2	178.437	0.0213051	0.0619508	0.556386	0.770819
ENSG00000028528	6642	SNX1	2630.74	-0.0124136	0.0221711	0.556941	0.771377
ENSG00000134480	902	CCNH	677.824	-0.018509	0.0353444	0.557009	0.77139
ENSG00000146205	NA	ANO7	36.9545	-0.0148874	0.0706793	0.557174	0.771536
ENSG00000145386	890	CCNA2	4774.88	0.0137275	0.0246925	0.557712	0.772198
ENSG00000260916	9236	CCPG1	181.571	-0.0251441	0.051052	0.558051	0.77242
ENSG00000140807	85407	NKD1	36.1803	0.0191447	0.0665641	0.557988	0.77242
ENSG00000166965	91433	RCCD1	735.343	-0.0209495	0.0443836	0.55805	0.77242
ENSG00000116299	NA	KIAA1324	29.0956	-0.01754	0.0685342	0.558122	0.772436
ENSG00000273142	NA	RP11-458F8.4	30.3119	-0.0110455	0.0723989	0.558374	0.772538
ENSG00000072840	2121	EVC	1104.17	0.0210607	0.043799	0.558347	0.772538
ENSG00000111707	64426	SUDS3	2626.75	-0.011273	0.0190658	0.558337	0.772538
ENSG00000272913	NA	RP11-440D17.3	108.055	-0.0202854	0.0639372	0.558672	0.772868
ENSG00000178567	9852	EPM2AIP1	338.964	0.0206699	0.0429682	0.559159	0.773377
ENSG00000168152	79725	THAP9	134.412	0.0219334	0.0559407	0.559155	0.773377
ENSG00000091127	54517	PUS7	2297.47	0.0152327	0.0282412	0.559237	0.773403
ENSG00000221963	80830	APOL6	3278.68	0.0190066	0.037908	0.559624	0.773856
ENSG00000020256	55734	ZFP64	1345.2	0.0208402	0.0425256	0.559686	0.773859
ENSG00000007341	54879	ST7L	573.922	-0.021347	0.0474134	0.559957	0.774152
ENSG00000162736	23385	NCSTN	4476.01	-0.00964044	0.0170304	0.560315	0.774317
ENSG00000135334	55122	AKIRIN2	842.561	-0.0174527	0.0326293	0.560142	0.774317
ENSG00000204439	57827	C6orf47	887.269	-0.0161491	0.0330483	0.560199	0.774317
ENSG00000185504	80233	C17orf70	586.154	-0.0218431	0.057569	0.560283	0.774317
ENSG00000122565	11335	CBX3	9847.78	0.0160706	0.0301674	0.560854	0.774818
ENSG00000197933	55552	ZNF823	151.513	0.0217689	0.053433	0.56075	0.774818
ENSG00000141504	112483	SAT2	386.547	-0.0218794	0.0558618	0.560917	0.774818
ENSG00000166831	348093	RBPMS2	52.1775	0.0196631	0.0654852	0.560877	0.774818
ENSG00000130856	7776	ZNF236	380.311	0.0191626	0.0413676	0.561587	0.775662
ENSG00000136868	1317	SLC31A1	2876.34	0.0113555	0.0202106	0.561764	0.775823
ENSG00000100304	23170	TTLL12	2819.3	-0.0218176	0.0561281	0.561933	0.775974
ENSG00000104886	55111	PLEKHJ1	509.542	-0.0205155	0.043597	0.562154	0.776197
ENSG00000173209	NA	AHSA2	518.683	0.0212309	0.0451619	0.562771	0.776361
ENSG00000111596	4848	CNOT2	2246.27	0.0119378	0.0220498	0.562746	0.776361
ENSG00000090565	9727	RAB11FIP3	616.269	0.0197728	0.0408253	0.56246	0.776361
ENSG00000278535	79154	DHRS11	392.044	-0.0194729	0.0399356	0.562459	0.776361
ENSG00000124104	90203	SNX21	411.282	-0.0215455	0.0583989	0.562473	0.776361
ENSG00000163297	118429	ANTXR2	382.017	0.0219994	0.0522792	0.562754	0.776361
ENSG00000221944	200765	TIGD1	235.567	0.0209864	0.0458488	0.562588	0.776361
ENSG00000171224	219738	C10orf35	429.441	0.021381	0.0484996	0.56262	0.776361
ENSG00000178038	259173	ALS2CL	982.593	-0.0178104	0.0349488	0.562811	0.776361
ENSG00000104964	166	AES	3024.53	-0.0151439	0.028471	0.56297	0.776499
ENSG00000167578	53916	RAB4B	74.7198	0.0156174	0.0699974	0.563128	0.776634
ENSG00000170469	202051	SPATA24	49.3675	0.0200227	0.0643836	0.563278	0.776738
ENSG00000128606	NA	LRRC17	5.99511	-0.0077515	0.0732123	0.563323	0.776738
ENSG00000163939	55193	PBRM1	2192.85	-0.017653	0.0346282	0.563516	0.77692
ENSG00000140396	10499	NCOA2	1013.56	-0.0175389	0.034613	0.56358	0.776927
ENSG00000160284	84221	SPATC1L	126.611	-0.021169	0.0611299	0.563699	0.777009
ENSG00000168575	6575	SLC20A2	3605.7	0.0179124	0.0326717	0.563832	0.77711
ENSG00000233966	NA	UBE2SP1	101.923	-0.0176365	0.0679207	0.564086	0.777294
ENSG00000138675	NA	FGF5	24.8743	-0.0160233	0.069598	0.564033	0.777294
ENSG00000075413	4140	MARK3	2692.3	-0.0116557	0.0215225	0.56417	0.777327
ENSG00000140829	9785	DHX38	2886.81	-0.0127019	0.0232924	0.564244	0.777346
ENSG00000248538	NA	RP11-10A14.5	225.919	-0.0199966	0.0421661	0.564439	0.777533
ENSG00000185909	NA	KLHDC8B	1.02866	0.00288366	0.0738174	0.564543	0.777594
ENSG00000064419	23534	TNPO3	4228.58	-0.0111942	0.0202599	0.564993	0.778132
ENSG00000136935	2800	GOLGA1	1254.27	0.0140299	0.0260814	0.565078	0.778166
ENSG00000047346	56204	FAM214A	321.405	0.0213109	0.0488409	0.565179	0.778222
ENSG00000124299	5184	PEPD	1163.3	0.0176226	0.034446	0.565281	0.778281
ENSG00000176444	1196	CLK2	1099.75	0.0178028	0.034945	0.565363	0.778311
ENSG00000132952	10208	USPL1	806.576	-0.0165627	0.0325258	0.565529	0.778374
ENSG00000149179	79096	C11orf49	349.983	-0.0202629	0.0435063	0.565494	0.778374
ENSG00000267102	NA	RP11-686D22.7	51.2971	0.0201768	0.063391	0.565618	0.778414
ENSG00000101986	215	ABCD1	400.893	0.0181644	0.0674996	0.565981	0.778465
ENSG00000185049	7469	NELFA	622.648	0.0216478	0.0540139	0.565984	0.778465
ENSG00000020129	23154	NCDN	824.593	-0.0164778	0.0343284	0.565725	0.778465
ENSG00000137409	23787	MTCH1	6995.47	-0.0208042	0.0421357	0.566194	0.778465
ENSG00000180098	54952	TRNAU1AP	899.555	0.0188554	0.0377507	0.566022	0.778465
ENSG00000138686	55212	BBS7	588.449	-0.0190126	0.0380366	0.566103	0.778465
ENSG00000185761	339366	ADAMTSL5	113.734	-0.0177116	0.0678796	0.565881	0.778465
ENSG00000257365	2342;100529261	FNTB	333.048	-0.0203207	0.0435094	0.56608	0.778465
ENSG00000090376	NA	IRAK3	9.95122	-0.0104702	0.0725014	0.566174	0.778465
ENSG00000204519	90233	ZNF551	631.701	0.0180048	0.0370825	0.566709	0.77909
ENSG00000114859	1181	CLCN2	367.273	-0.0199952	0.043492	0.567003	0.779189
ENSG00000163527	201595	STT3B	4378.53	-0.0115249	0.0209123	0.566956	0.779189
ENSG00000204172	642517	AGAP10	77.7438	-0.0193045	0.0652908	0.566902	0.779189
ENSG00000186907	NA	RTN4RL2	4.7236	-0.00494004	0.0736014	0.567021	0.779189
ENSG00000256235	85027	SMIM3	321.222	-0.0213002	0.0497802	0.567197	0.779348
ENSG00000139644	7009	TMBIM6	35394.2	-0.0187838	0.0446657	0.567494	0.779475
ENSG00000197062	7741	ZSCAN26	385.884	-0.0208476	0.0466462	0.567456	0.779475
ENSG00000162613	8880	FUBP1	5392.12	-0.0158668	0.0306379	0.567455	0.779475
ENSG00000164002	64789	EXO5	583.62	0.0171459	0.0336479	0.567529	0.779475
ENSG00000205352	54458	PRR13	2073.25	-0.0113909	0.022601	0.567668	0.779582
ENSG00000173402	1605	DAG1	6438.04	-0.00986254	0.0178152	0.568056	0.780034
ENSG00000175582	5870	RAB6A	8289.62	0.0119974	0.0223204	0.568272	0.78017
ENSG00000144747	7110	TMF1	1473.82	0.0159701	0.0307773	0.568351	0.78017
ENSG00000168813	22847	ZNF507	1419.05	-0.0184463	0.037565	0.568396	0.78017
ENSG00000104635	23516	SLC39A14	11128.1	0.0284693	0.0536301	0.568341	0.78017
ENSG00000114520	8723	SNX4	1720.55	-0.0129147	0.0239863	0.568572	0.780247
ENSG00000167766	55769	ZNF83	475.88	0.018412	0.0355468	0.568559	0.780247
ENSG00000198886	4538	MT-ND4	77102.9	0.0186778	0.0664064	0.56872	0.780306
ENSG00000165072	NA	MAMDC2	34.5136	-0.0169339	0.0685084	0.568735	0.780306
ENSG00000198521	7594	ZNF43	149.773	0.0213675	0.0557171	0.569011	0.78052
ENSG00000186526	11283	CYP4F8	114.775	0.0211548	0.0491545	0.568971	0.78052
ENSG00000105708	7561	ZNF14	242.159	-0.0210713	0.0486826	0.569202	0.780548
ENSG00000159423	8659	ALDH4A1	169.932	-0.0213528	0.0542912	0.569212	0.780548
ENSG00000164070	22824	HSPA4L	1085.65	-0.0189393	0.0392794	0.569123	0.780548
ENSG00000154144	84897	TBRG1	545.961	0.0171802	0.035815	0.569325	0.78055
ENSG00000164209	91137	SLC25A46	1426.59	-0.0177914	0.0356306	0.569334	0.78055
ENSG00000105866	6671	SP4	447.675	0.0212281	0.0406792	0.56964	0.780805
ENSG00000143549	7170	TPM3	20300.8	0.00975776	0.0178356	0.569627	0.780805
ENSG00000255624	NA	RP11-564D11.3	177.744	-0.021355	0.052534	0.569767	0.780847
ENSG00000152422	7518	XRCC4	645.764	-0.0192491	0.040447	0.569791	0.780847
ENSG00000128656	1123	CHN1	230.184	-0.0207278	0.0585204	0.569907	0.780924
ENSG00000166436	9866	TRIM66	149.066	-0.0202029	0.0625598	0.570035	0.781017
ENSG00000121903	7579	ZSCAN20	316.175	0.0210596	0.0491569	0.570263	0.781082
ENSG00000196422	9858	PPP1R26	1368.15	0.0207373	0.0451763	0.570194	0.781082
ENSG00000235109	64288	ZSCAN31	86.7761	0.0181645	0.0668662	0.570212	0.781082
ENSG00000204745	NA	AC083899.3	146.02	0.0211488	0.0584711	0.570543	0.781209
ENSG00000165494	51585	PCF11	1960.85	-0.0148793	0.0286177	0.570462	0.781209
ENSG00000142039	90324	CCDC97	1047.28	-0.0179135	0.0362557	0.570517	0.781209
ENSG00000269713	400818	NBPF9	756.179	-0.0170911	0.0333906	0.570597	0.781209
ENSG00000172115	54205	CYCS	7717.67	0.0127582	0.0239474	0.570745	0.781329
ENSG00000214425	NA	LRRC37A4P	119.603	0.0191329	0.0652796	0.570838	0.781374
ENSG00000133703	3845	KRAS	3219.13	0.0149355	0.0284381	0.571173	0.781421
ENSG00000120656	6883	TAF12	1139.2	-0.0146835	0.0279797	0.571143	0.781421
ENSG00000162607	7398	USP1	5272.02	-0.0145299	0.0276939	0.571018	0.781421
ENSG00000204116	53344	CHIC1	363.443	0.0205917	0.0461804	0.571152	0.781421
ENSG00000164933	81034	SLC25A32	1451.87	-0.0184165	0.037697	0.571147	0.781421
ENSG00000103496	6810	STX4	1291.75	-0.0188508	0.0396476	0.57197	0.78203
ENSG00000119655	10577	NPC2	1606.8	-0.0139584	0.0263473	0.571893	0.78203
ENSG00000103978	25963	TMEM87A	3286.76	-0.0144111	0.027783	0.571957	0.78203
ENSG00000269556	84548	TMEM185A	343.732	0.0204984	0.0459516	0.571935	0.78203
ENSG00000066697	91283	MSANTD3	1557.59	-0.0155841	0.0302452	0.571979	0.78203
ENSG00000189308	132660	LIN54	1366.79	-0.0154251	0.0298759	0.571961	0.78203
ENSG00000068438	24140	FTSJ1	1812.82	0.0119176	0.0223245	0.572049	0.782044
ENSG00000136155	NA	SCEL	9.7455	-0.0122524	0.0717938	0.572434	0.782487
ENSG00000080189	51006	SLC35C2	1507.57	0.019763	0.0419017	0.572683	0.782745
ENSG00000204356	7936	NELFE	2559.38	-0.0147348	0.0283475	0.572934	0.782954
ENSG00000176946	51078	THAP4	1474.31	0.020977	0.0612954	0.573013	0.782954
ENSG00000176928	NA	GCNT4	45.8135	-0.0127684	0.0713817	0.573016	0.782954
ENSG00000105486	3978	LIG1	2737.93	0.0158478	0.0308823	0.573107	0.782995
ENSG00000215252	440270	GOLGA8B	223.403	-0.0213435	0.0563582	0.573273	0.78314
ENSG00000229119	NA	CTB-63M22.1	73.1572	0.0171178	0.0682053	0.573392	0.783142
ENSG00000032219	5926	ARID4A	1075.82	-0.0194827	0.0417497	0.573396	0.783142
ENSG00000164920	116039	OSR2	887.068	0.0156554	0.0309705	0.573678	0.783446
ENSG00000198598	4326	MMP17	26.3855	0.0102459	0.0724521	0.573866	0.78362
ENSG00000106031	NA	HOXA13	31.4721	0.0163369	0.0687235	0.574031	0.783763
ENSG00000175691	58492	ZNF77	90.4915	-0.0197328	0.0633571	0.574163	0.783861
ENSG00000077721	7319	UBE2A	3037.99	-0.0143258	0.027888	0.574349	0.784033
ENSG00000154767	7508	XPC	728.61	-0.0183885	0.038198	0.574548	0.784221
ENSG00000197780	6884	TAF13	1337.53	0.0209429	0.0498446	0.574637	0.784226
ENSG00000104067	7082	TJP1	14607	-0.0125518	0.0206268	0.57468	0.784226
ENSG00000100246	10126	DNAL4	234.915	-0.020859	0.0498263	0.574732	0.784226
ENSG00000262714	NA	RP11-44F14.8	53.742	-0.0210765	0.0555535	0.574865	0.784237
ENSG00000142871	3491	CYR61	20140.1	0.0180839	0.0422835	0.574909	0.784237
ENSG00000115232	NA	ITGA4	0.709802	0.00162441	0.0738765	0.574922	0.784237
ENSG00000102024	5358	PLS3	27650.8	0.0217967	0.0411858	0.57528	0.78427
ENSG00000198876	25853	DCAF12	3957.08	0.0111231	0.0206624	0.575049	0.78427
ENSG00000164880	26173	INTS1	3125.34	0.0208939	0.0585754	0.575096	0.78427
ENSG00000272886	55802	DCP1A	1161.29	0.0163908	0.032586	0.575377	0.78427
ENSG00000115760	57448	BIRC6	5386.7	-0.0197201	0.0515852	0.575392	0.78427
ENSG00000135211	85025	TMEM60	400.242	0.0193524	0.0417475	0.5752	0.78427
ENSG00000146410	113115	MTFR2	618.449	0.0187641	0.0388588	0.575429	0.78427
ENSG00000167105	NA	TMEM92	7.26948	0.00754081	0.0731428	0.575322	0.78427
ENSG00000187608	9636	ISG15	1610.69	0.0096564	0.0682761	0.575548	0.78435
ENSG00000099800	26517	TIMM13	683.291	0.0196153	0.0470954	0.575688	0.784372
ENSG00000129353	57153	SLC44A2	14226.4	-0.0104696	0.019443	0.575735	0.784372
ENSG00000095539	57715	SEMA4G	71.7988	-0.0189545	0.0649151	0.575746	0.784372
ENSG00000214013	2595	GANC	507.626	-0.0196994	0.0422143	0.575973	0.784599
ENSG00000145247	132299	OCIAD2	2160.43	0.016426	0.0327621	0.576037	0.784604
ENSG00000175315	1474	CST6	841.228	0.0180845	0.0373594	0.576318	0.784905
ENSG00000128564	NA	VGF	13.7106	0.0108562	0.0721873	0.576383	0.78491
ENSG00000011143	54903	MKS1	439.569	0.0193705	0.0419892	0.576534	0.784952
ENSG00000136869	NA	TLR4	2.1468	-0.00451006	0.0736149	0.576533	0.784952
ENSG00000143353	127018	LYPLAL1	335.574	-0.0191945	0.0434496	0.576704	0.785101
ENSG00000170855	51499	TRIAP1	1502.65	0.0143215	0.0275056	0.577301	0.785831
ENSG00000144134	11159	RABL2A	66.3141	-0.0162471	0.0687979	0.577462	0.785834
ENSG00000197044	126068	ZNF441	41.8967	-0.0163613	0.0685963	0.577484	0.785834
ENSG00000170382	NA	LRRN2	3.9776	0.00478381	0.0736085	0.577417	0.785834
ENSG00000189042	163081	ZNF567	420.23	0.0190463	0.0422286	0.57757	0.785868
ENSG00000167740	124936	CYB5D2	122.153	-0.0207345	0.05696	0.578006	0.786379
ENSG00000180879	6748	SSR4	1562.59	0.0140851	0.0271877	0.578114	0.786443
ENSG00000165392	7486	WRN	1246.28	-0.0157958	0.0311562	0.578353	0.786686
ENSG00000131584	116983	ACAP3	236.444	-0.0206948	0.0582067	0.578454	0.786741
ENSG00000184743	25923	ATL3	3719.11	-0.0192299	0.0421236	0.578735	0.786985
ENSG00000204397	NA	CARD16	9.27937	0.0099016	0.0725244	0.578755	0.786985
ENSG00000272779	NA	LL22NC03-80A10.6	58.0724	0.0174022	0.0676915	0.578951	0.787155
ENSG00000089050	10741	RBBP9	888.022	-0.0177476	0.0374528	0.579073	0.787155
ENSG00000138696	NA	BMPR1B	0.653163	0.00171235	0.0738477	0.579029	0.787155
ENSG00000153714	NA	LURAP1L	42.9008	-0.0174299	0.0672583	0.579122	0.787155
ENSG00000204525	3107	HLA-C	12818.6	0.0174228	0.0320284	0.579227	0.787215
ENSG00000107566	10613	ERLIN1	2462.38	-0.0142007	0.0276463	0.579405	0.787229
ENSG00000197157	27044	SND1	6050.69	0.0153668	0.0303631	0.579419	0.787229
ENSG00000090975	57605	PITPNM2	673.313	0.0209357	0.0543061	0.579384	0.787229
ENSG00000261183	NA	RP11-532F12.5	108.679	-0.0209376	0.0526529	0.579481	0.787231
ENSG00000025039	NA	RRAGD	23.0106	0.0152067	0.0696818	0.579754	0.787519
ENSG00000259768	NA	RP5-991G20.1	328.856	0.0188044	0.0515179	0.579993	0.787581
ENSG00000242372	3692	EIF6	3847.28	0.0153413	0.0328276	0.580327	0.787581
ENSG00000115685	5510	PPP1R7	1986.42	-0.0135426	0.0261988	0.580238	0.787581
ENSG00000136156	9445	ITM2B	5373.09	-0.0136632	0.0276943	0.580332	0.787581
ENSG00000025800	23633	KPNA6	4757.93	0.0107757	0.0202317	0.579916	0.787581
ENSG00000162980	26225	ARL5A	949.068	-0.0176943	0.0371119	0.58006	0.787581
ENSG00000124160	57727	NCOA5	1597.49	0.0200206	0.0456513	0.580345	0.787581
ENSG00000182307	65265	C8orf33	2267.75	-0.0177393	0.0367534	0.579929	0.787581
ENSG00000130363	83861	RSPH3	804.869	-0.0158999	0.0312175	0.580254	0.787581
ENSG00000136448	4836	NMT1	7919.94	0.0102546	0.0190306	0.58054	0.787762
ENSG00000100568	10490	VTI1B	2747.57	-0.0100468	0.0190275	0.580669	0.787856
ENSG00000188419	1121	CHM	1684.95	0.0143089	0.0279828	0.580927	0.787895
ENSG00000111679	5777	PTPN6	790.474	0.0200339	0.0609053	0.580941	0.787895
ENSG00000148606	11128	POLR3A	1898.61	-0.014921	0.0294805	0.580873	0.787895
ENSG00000177409	219285	SAMD9L	557.385	-0.018341	0.0383101	0.580919	0.787895
ENSG00000160207	11077	HSF2BP	55.9895	-0.0183747	0.0654215	0.581231	0.788119
ENSG00000156304	57466	SCAF4	2038.26	-0.0148431	0.0294384	0.581232	0.788119
ENSG00000170629	NA	DPY19L2P2	24.5337	-0.0145563	0.0701422	0.581288	0.788119
ENSG00000169964	131616	TMEM42	139.278	0.0206992	0.0562793	0.581383	0.788165
ENSG00000150776	55216	C11orf57	678.037	-0.0176957	0.0370463	0.581603	0.788382
ENSG00000149257	871	SERPINH1	9471.63	-0.0201755	0.0452796	0.581719	0.788389
ENSG00000253873	NA	PCDHGA11	23.9775	0.0138769	0.0705942	0.58173	0.788389
ENSG00000140307	2958	GTF2A2	1737.7	-0.016198	0.0328444	0.581924	0.788552
ENSG00000075223	10512	SEMA3C	834.716	-0.0194738	0.0437431	0.581971	0.788552
ENSG00000103199	26048	ZNF500	304.43	-0.0198288	0.0428729	0.582134	0.78869
ENSG00000149260	726	CAPN5	468.339	0.0196149	0.0444539	0.582447	0.788745
ENSG00000186866	23275	POFUT2	899.297	0.0191444	0.0380291	0.582478	0.788745
ENSG00000130544	79230	ZNF557	176.506	0.0206421	0.0512127	0.582429	0.788745
ENSG00000174010	80311	KLHL15	491.295	0.0200834	0.0451987	0.582431	0.788745
ENSG00000122254	NA	HS3ST2	0.812561	-0.00375236	0.0734914	0.582465	0.788745
ENSG00000232098	NA	CTD-2619J13.14	149.582	0.0202006	0.0569928	0.582648	0.78881
ENSG00000187118	152100	CMC1	168.458	0.0204309	0.0552885	0.582619	0.78881
ENSG00000158636	56946	C11orf30	1545.93	0.0128056	0.0259976	0.582764	0.788885
ENSG00000103769	8766	RAB11A	6313.61	0.0126881	0.0245239	0.583058	0.789201
ENSG00000180992	64928	MRPL14	1458.19	0.0111441	0.0227356	0.58324	0.789365
ENSG00000185596	NA	WASH3P	112.468	-0.0190586	0.0636672	0.583778	0.790011
ENSG00000128266	2781	GNAZ	35.0546	0.0167493	0.0677445	0.583986	0.790209
ENSG00000082996	11342	RNF13	1357.49	0.0142507	0.0286079	0.584067	0.790237
ENSG00000131778	9557	CHD1L	2367.45	-0.0130796	0.0254633	0.584228	0.79029
ENSG00000185808	51227	PIGP	266.987	0.019707	0.0452057	0.584185	0.79029
ENSG00000174842	11146	GLMN	971.025	0.0180962	0.0382079	0.584561	0.790531
ENSG00000139517	222484	LNX2	1113.16	0.0148846	0.0292757	0.584589	0.790531
ENSG00000171889	554202	MIR31HG	92.0291	-0.0191745	0.0631425	0.584585	0.790531
ENSG00000156858	78994	PRR14	599.39	0.0205396	0.0501258	0.585484	0.791602
ENSG00000108602	NA	ALDH3A1	6.50548	-0.0098089	0.0724511	0.585514	0.791602
ENSG00000164509	NA	IL31RA	11.4724	-0.0093095	0.0726012	0.585564	0.791602
ENSG00000204256	6046	BRD2	9464.66	-0.0118519	0.0229029	0.585806	0.791848
ENSG00000069493	29121	CLEC2D	164.873	-0.0237989	0.0552148	0.585998	0.792024
ENSG00000105341	55101	ATP5SL	1370.82	0.0155422	0.0363832	0.58615	0.792148
ENSG00000198496	10230	NBR2	106.7	0.0199955	0.0598256	0.586431	0.792445
ENSG00000100028	6634	SNRPD3	4809	0.0135736	0.0258764	0.586905	0.7927
ENSG00000118200	23271	CAMSAP2	2353.88	-0.0145405	0.029223	0.587244	0.7927
ENSG00000109016	25979	DHRS7B	503.54	-0.0180542	0.0386033	0.587291	0.7927
ENSG00000172273	25988	HINFP	296.496	0.0190719	0.0430487	0.587024	0.7927
ENSG00000160685	51043	ZBTB7B	846.593	0.0175858	0.0337003	0.5872	0.7927
ENSG00000140830	54957	TXNL4B	637.956	-0.0168121	0.0349021	0.586755	0.7927
ENSG00000109670	55294	FBXW7	785.682	-0.0164902	0.0350415	0.587082	0.7927
ENSG00000213463	55333	SYNJ2BP	2829.15	0.0129759	0.0255093	0.587115	0.7927
ENSG00000100162	79019	CENPM	420.795	0.0201402	0.0481865	0.587032	0.7927
ENSG00000196357	147929	ZNF565	128.94	-0.0185557	0.0639958	0.58699	0.7927
ENSG00000167244	NA	IGF2	10.5802	-0.00869435	0.0728272	0.587172	0.7927
ENSG00000226823	NA	SUGT1P	106.762	-0.0194035	0.0612388	0.587777	0.793101
ENSG00000071564	6929	TCF3	1089.83	0.0162246	0.0334968	0.587725	0.793101
ENSG00000070371	8218	CLTCL1	201.64	-0.0203694	0.0528787	0.587955	0.793101
ENSG00000103187	23406	COTL1	14790.7	0.008838	0.0170437	0.587663	0.793101
ENSG00000167785	148156	ZNF558	433.008	0.0190845	0.0432372	0.587944	0.793101
ENSG00000204923	554251	FBXO48	190.469	0.0203732	0.0510143	0.587898	0.793101
ENSG00000169020	521	ATP5I	2393.85	0.0201456	0.0580995	0.588023	0.79311
ENSG00000184500	5627	PROS1	508.333	-0.019191	0.0439332	0.588129	0.793171
ENSG00000132153	22907	DHX30	1825.4	-0.0187789	0.0418597	0.588282	0.793295
ENSG00000180385	NA	EMC3-AS1	151.957	0.0198518	0.0581967	0.588385	0.793351
ENSG00000198551	199692	ZNF627	177.474	-0.0199267	0.0593185	0.588639	0.793612
ENSG00000137218	10817	FRS3	65.2454	-0.0136448	0.0704306	0.588858	0.793742
ENSG00000166797	84191	FAM96A	1715.44	0.0178153	0.0396262	0.588845	0.793742
ENSG00000146425	6993	DYNLT1	1554.03	-0.0137344	0.0273517	0.58895	0.793784
ENSG00000274523	81554	WBSCR16	1843.53	-0.0169069	0.0358273	0.589339	0.794143
ENSG00000151136	121551	BTBD11	240.586	-0.0191228	0.062325	0.589323	0.794143
ENSG00000146872	11011	TLK2	1617.91	0.0133843	0.026706	0.589607	0.794422
ENSG00000134762	1825	DSC3	4206.3	-0.0143823	0.0312107	0.589907	0.794482
ENSG00000149577	51092	SIDT2	218.78	-0.023037	0.0513791	0.589957	0.794482
ENSG00000110906	83892	KCTD10	2946.19	0.00911479	0.0173806	0.589762	0.794482
ENSG00000185347	283643	C14orf80	247.42	0.0141257	0.0700975	0.589793	0.794482
ENSG00000161671	284361	EMC10	3442.13	0.0143624	0.0292438	0.589844	0.794482
ENSG00000112679	56940	DUSP22	396.174	0.0200334	0.0495209	0.590292	0.794685
ENSG00000146281	135293	PM20D2	3225.02	-0.0166108	0.0350931	0.590292	0.794685
ENSG00000236682	100506922	AC068282.3	96.8456	-0.0185986	0.0634018	0.590236	0.794685
ENSG00000136147	51131	PHF11	359.162	0.0187411	0.0420223	0.590425	0.794781
ENSG00000183935	NA	HTR7P1	185.558	0.0191845	0.0622889	0.590767	0.79494
ENSG00000149806	2197	FAU	4884	0.0169562	0.0366157	0.590785	0.79494
ENSG00000117360	9129	PRPF3	2062.77	-0.0155814	0.0317612	0.590879	0.79494
ENSG00000117408	9670	IPO13	1165.82	-0.0130353	0.0275504	0.590971	0.79494
ENSG00000111271	80724	ACAD10	376.329	-0.0181673	0.0441858	0.590626	0.79494
ENSG00000004777	115703	ARHGAP33	99.5243	0.0198118	0.0596286	0.590846	0.79494
ENSG00000113389	NA	NPR3	1.12332	0.00267387	0.0738094	0.590963	0.79494
ENSG00000142273	23624	CBLC	209.86	-0.0199883	0.0500057	0.591118	0.794973
ENSG00000174282	57659	ZBTB4	1989.99	0.0149162	0.030697	0.591059	0.794973
ENSG00000176108	79643	CHMP6	386.387	0.0200554	0.0582239	0.591207	0.79501
ENSG00000071967	79901	CYBRD1	953.996	0.0191267	0.0442949	0.591329	0.795091
ENSG00000086289	NA	EPDR1	0.446036	0.00202998	0.0738701	0.591426	0.79514
ENSG00000235437	NA	LINC01278	516.549	0.0173856	0.0376519	0.591568	0.795249
ENSG00000169045	3187	HNRNPH1	15434.6	-0.0130442	0.0271683	0.592203	0.795691
ENSG00000131724	3597	IL13RA1	2150.11	-0.0109097	0.0212874	0.592159	0.795691
ENSG00000158092	4690	NCK1	743.784	0.0178298	0.0388637	0.591963	0.795691
ENSG00000126934	5605	MAP2K2	1278.58	-0.0153898	0.0319554	0.592264	0.795691
ENSG00000188234	119016	AGAP4	87.049	0.0176607	0.06565	0.592157	0.795691
ENSG00000182261	338322	NLRP10	31.2226	0.0156659	0.0686333	0.592066	0.795691
ENSG00000179476	NA	C14orf28	43.3758	0.0157818	0.0684034	0.592343	0.795713
ENSG00000142798	3339	HSPG2	4464.81	-0.0184421	0.0639054	0.59241	0.795722
ENSG00000159899	4882	NPR2	165.915	-0.0190198	0.0620176	0.592716	0.795968
ENSG00000180346	166815	TIGD2	573.171	0.0180261	0.0398162	0.59269	0.795968
ENSG00000160211	2539	G6PD	1979.53	-0.0138042	0.0280785	0.593101	0.796323
ENSG00000116954	64121	RRAGC	717.751	0.0174267	0.0379673	0.593103	0.796323
ENSG00000154822	23228	PLCL2	79.5001	-0.0187199	0.0633688	0.593244	0.796429
ENSG00000118007	10274	STAG1	2219.41	0.0125277	0.0245567	0.593344	0.796482
ENSG00000197386	3064	HTT	4103.92	0.0127084	0.0253035	0.593543	0.796667
ENSG00000169972	126789	PUSL1	318.81	0.0197766	0.0588758	0.593684	0.796697
ENSG00000257335	NA	MGAM	20.1679	-0.0131729	0.070579	0.593688	0.796697
ENSG00000257267	10778	ZNF271P	676.367	0.0158942	0.0335727	0.593766	0.796719
ENSG00000255284	NA	AP006621.5	37.346	-0.0138633	0.0700435	0.594031	0.796754
ENSG00000090061	8812	CCNK	2015.24	0.0150491	0.0311219	0.594021	0.796754
ENSG00000114125	9616	RNF7	1481.55	0.0150681	0.0311619	0.593999	0.796754
ENSG00000156265	56911	MAP3K7CL	57.9126	0.0184674	0.0638981	0.594038	0.796754
ENSG00000095794	1390	CREM	178.282	0.0175538	0.0538512	0.594495	0.796904
ENSG00000068079	3430	IFI35	535.811	0.0179208	0.0399802	0.594469	0.796904
ENSG00000120662	9617	MTRF1	421.795	-0.017875	0.0398075	0.594367	0.796904
ENSG00000107036	57589	RIC1	1896.9	-0.0145461	0.0298165	0.594218	0.796904
ENSG00000125812	64412	GZF1	880.003	-0.0140116	0.0284757	0.594517	0.796904
ENSG00000168389	84879	MFSD2A	360.374	-0.0199736	0.0556254	0.594415	0.796904
ENSG00000073060	949	SCARB1	1795.94	-0.0145018	0.0297912	0.594682	0.797042
ENSG00000122965	9904	RBM19	1710.04	0.0127651	0.0245323	0.59479	0.797088
ENSG00000174749	132720	C4orf32	222.347	-0.0199612	0.0546032	0.594839	0.797088
ENSG00000074855	57719	ANO8	198.113	0.0199998	0.0550326	0.595041	0.797277
ENSG00000131187	2161	F12	61.9286	0.0146986	0.0694496	0.595275	0.797387
ENSG00000135845	5279	PIGC	1586.95	-0.0148602	0.030763	0.595304	0.797387
ENSG00000129460	25983	NGDN	1380.73	-0.0132832	0.0276735	0.595308	0.797387
ENSG00000112996	10884	MRPS30	1119.64	-0.0152159	0.0328507	0.595578	0.797585
ENSG00000167487	55295	KLHL26	196.77	0.00665531	0.0588869	0.59564	0.797585
ENSG00000214113	57128	LYRM4	704.246	0.0160629	0.0330503	0.595632	0.797585
ENSG00000250786	NA	SNHG18	112.816	-0.019275	0.06011	0.595894	0.79783
ENSG00000171408	NA	PDE7B	3.18444	0.0039163	0.0736728	0.595945	0.79783
ENSG00000169359	9197	SLC33A1	1131.14	-0.0147806	0.0306722	0.596058	0.797837
ENSG00000205758	9946	CRYZL1	551.762	-0.0165667	0.0357247	0.596214	0.797837
ENSG00000064545	54929	TMEM161A	410.696	0.0199039	0.0505961	0.596258	0.797837
ENSG00000036054	55773	TBC1D23	1314.78	0.0145702	0.0307917	0.596209	0.797837
ENSG00000167608	147798	TMC4	221.283	-0.0198733	0.0554419	0.59611	0.797837
ENSG00000170684	162979	ZNF296	41.7416	-0.00989423	0.0722448	0.596391	0.797933
ENSG00000100034	9647	PPM1F	1823.28	-0.0181364	0.0385821	0.59669	0.798207
ENSG00000156256	10600	USP16	2406.05	-0.011521	0.0229297	0.596719	0.798207
ENSG00000185015	377677	CA13	228.174	0.0194177	0.0481389	0.597013	0.798435
ENSG00000175279	378708	APITD1	47.8718	0.0169496	0.0666215	0.597011	0.798435
ENSG00000171533	4135	MAP6	75.1266	0.0190618	0.0614104	0.597462	0.798461
ENSG00000164011	51058	ZNF691	250.658	-0.0186945	0.0435062	0.597299	0.798461
ENSG00000181924	51287	COA4	2248.82	-0.0182084	0.0426656	0.59746	0.798461
ENSG00000185246	55015	PRPF39	905.825	-0.0165638	0.0363788	0.597406	0.798461
ENSG00000178761	57184	FAM219B	847.375	-0.0158281	0.0328911	0.59742	0.798461
ENSG00000204576	80742	PRR3	391.019	-0.018246	0.0418131	0.597141	0.798461
ENSG00000184436	80764	THAP7	425.466	-0.0198415	0.0447812	0.597399	0.798461
ENSG00000136870	7743	ZNF189	603.269	0.0180448	0.0401514	0.597572	0.798525
ENSG00000077152	29089	UBE2T	1525.18	0.0146827	0.0291467	0.597714	0.798633
ENSG00000169710	2194	FASN	8861.06	-0.0163485	0.0671857	0.598018	0.798958
ENSG00000005238	80256	FAM214B	827.831	-0.0157098	0.0322508	0.598196	0.799112
ENSG00000116663	26270	FBXO6	183.86	0.019608	0.0499969	0.598517	0.799459
ENSG00000111725	5564	PRKAB1	1083.69	0.0132212	0.0269503	0.598649	0.799466
ENSG00000006194	10127	ZNF263	1090.29	0.0159068	0.0339017	0.598707	0.799466
ENSG00000205659	91750	LIN52	1026.4	0.0179207	0.0397539	0.5986	0.799466
ENSG00000170915	85315	PAQR8	128.108	0.017697	0.0647465	0.598802	0.799511
ENSG00000259820	NA	AC083843.1	208.91	0.0197493	0.0553769	0.599271	0.799956
ENSG00000102119	2010	EMD	1439.64	-0.0172519	0.0384526	0.599423	0.799956
ENSG00000105464	2906	GRIN2D	80.349	0.0140456	0.0697554	0.599321	0.799956
ENSG00000162076	114984	FLYWCH2	247.462	0.0158999	0.0678714	0.599283	0.799956
ENSG00000197841	339318	ZNF181	181.81	-0.0195018	0.0506473	0.599443	0.799956
ENSG00000106853	22949	PTGR1	169.265	0.0197278	0.0534979	0.599507	0.799958
ENSG00000129911	83855	KLF16	598.486	0.0173361	0.0388029	0.59977	0.800228
ENSG00000187555	7874	USP7	6482.86	-0.00982709	0.019225	0.599849	0.80025
ENSG00000116273	148479	PHF13	774.023	0.0166057	0.036346	0.600058	0.800448
ENSG00000243753	3139	HLA-L	127.065	0.0112555	0.0715889	0.600313	0.800458
ENSG00000171861	55178	RNMTL1	836.556	-0.0163145	0.0356803	0.600203	0.800458
ENSG00000159079	56683	C21orf59	277.498	0.0195183	0.0492261	0.600243	0.800458
ENSG00000253626	143244	EIF5AL1	94.6514	0.0173031	0.0654564	0.600261	0.800458
ENSG00000149970	22866	CNKSR2	544.735	-0.0174166	0.0383556	0.600384	0.800471
ENSG00000112977	1611	DAP	5857.39	0.00915519	0.0180314	0.600605	0.800684
ENSG00000263002	10780	ZNF234	474.019	0.0184398	0.0433087	0.600743	0.800785
ENSG00000138231	51163	DBR1	902.989	0.0133076	0.0272891	0.600976	0.800849
ENSG00000125827	56255	TMX4	698.405	-0.0165534	0.0356138	0.600966	0.800849
ENSG00000273045	150590	C2orf15	129.994	-0.0190942	0.059655	0.60092	0.800849
ENSG00000198858	91300	R3HDM4	613.712	0.0177704	0.0401659	0.601134	0.800977
ENSG00000135678	1368	CPM	106.887	0.0177866	0.0644661	0.601679	0.801291
ENSG00000102393	2717	GLA	685.546	0.0148106	0.0312874	0.60147	0.801291
ENSG00000173457	26472	PPP1R14B	4381.01	0.0203798	0.05277	0.601636	0.801291
ENSG00000152700	51128	SAR1B	2520.39	-0.00971859	0.019779	0.601513	0.801291
ENSG00000128534	51691	LSM8	996.453	0.0147501	0.0308241	0.601739	0.801291
ENSG00000145736	2966;728340	GTF2H2	210.509	0.0195434	0.0506629	0.601624	0.801291
ENSG00000092094	55644	OSGEP	903.813	0.0174837	0.0394971	0.602136	0.801736
ENSG00000146021	NA	KLHL3	44.1456	-0.0171658	0.0655435	0.60238	0.80198
ENSG00000171241	79801	SHCBP1	2929.01	-0.0122553	0.0249446	0.602528	0.802094
ENSG00000123737	5393	EXOSC9	1395.95	-0.0141406	0.0297066	0.60277	0.802321
ENSG00000108239	23232	TBC1D12	381.845	0.018816	0.0456825	0.602842	0.802321
ENSG00000082126	NA	MPP4	22.3809	-0.0126716	0.0706194	0.602884	0.802321
ENSG00000240771	115557	ARHGEF25	367.32	0.0195215	0.0528286	0.603057	0.802469
ENSG00000147099	55869	HDAC8	606.793	0.0159196	0.0340147	0.603183	0.802554
ENSG00000100439	63874	ABHD4	1120.14	-0.014952	0.0320135	0.603346	0.802689
ENSG00000114784	10289	EIF1B	559.493	0.017123	0.0387728	0.603636	0.802913
ENSG00000100109	24144	TFIP11	1617.88	-0.0130142	0.026952	0.603638	0.802913
ENSG00000165264	4712	NDUFB6	1398.88	0.0183538	0.0594465	0.604123	0.802958
ENSG00000188529	10772	SRSF10	4570.08	-0.0112822	0.0225541	0.60415	0.802958
ENSG00000106638	26608	TBL2	1502.82	-0.0156887	0.0331833	0.604166	0.802958
ENSG00000106554	54927	CHCHD3	3217.6	-0.0112777	0.0228823	0.604051	0.802958
ENSG00000089351	57655	GRAMD1A	386.172	0.0191878	0.048351	0.603857	0.802958
ENSG00000106526	653857	ACTR3C	146.026	-0.0190789	0.0483089	0.604043	0.802958
ENSG00000114948	NA	ADAM23	2.1101	-0.00256731	0.0737736	0.603743	0.802958
ENSG00000139946	NA	PELI2	0.309036	-0.00258245	0.0739284	0.604107	0.802958
ENSG00000177595	55367	PIDD1	131.287	-0.0110524	0.0715528	0.604242	0.802977
ENSG00000097021	11332	ACOT7	2378.97	-0.0147676	0.0315512	0.604462	0.803187
ENSG00000225630	NA	MTND2P28	3361.58	-0.0157223	0.0342993	0.604891	0.80351
ENSG00000118960	64342	HS1BP3	278.642	-0.0194675	0.0539738	0.604887	0.80351
ENSG00000151338	NA	MIPOL1	47.1763	0.0158009	0.0676915	0.60477	0.80351
ENSG00000130203	348	APOE	670.454	0.0195051	0.06246	0.605019	0.803598
ENSG00000081386	22869	ZNF510	696.122	-0.0145733	0.0311182	0.605137	0.803672
ENSG00000198276	54963	UCKL1	788.877	0.0227539	0.0495309	0.605207	0.803683
ENSG00000169047	3667	IRS1	140.575	-0.0153849	0.067997	0.605281	0.803699
ENSG00000153044	64946	CENPH	1145.65	-0.0179242	0.0419578	0.605456	0.80385
ENSG00000139174	NA	PRICKLE1	3.53282	-0.00447777	0.073503	0.605719	0.804116
ENSG00000133678	80195	TMEM254	306.419	0.0179871	0.0443338	0.60579	0.804128
ENSG00000120149	NA	MSX2	0.428186	0.00154356	0.0738541	0.606333	0.804767
ENSG00000121039	157506	RDH10	401.482	-0.0196882	0.0470674	0.606397	0.80477
ENSG00000119729	23433	RHOQ	1057.34	0.016681	0.0381358	0.606807	0.805231
ENSG00000164252	55109	AGGF1	1727.97	-0.0130584	0.0273356	0.606891	0.805261
ENSG00000139719	65082	VPS33A	795.673	-0.0147674	0.0323815	0.606977	0.805293
ENSG00000099995	10291	SF3A1	6578.4	-0.0174481	0.0400196	0.607223	0.805455
ENSG00000102901	80152	CENPT	980.021	-0.0148507	0.0319575	0.607211	0.805455
ENSG00000210082	NA	MT-RNR2	77304.4	-0.0169493	0.065315	0.607306	0.805482
ENSG00000113108	10307	APBB3	107.541	0.0180074	0.0627064	0.607493	0.8056
ENSG00000198879	NA	SFMBT2	5.35	0.00623169	0.0732795	0.607519	0.8056
ENSG00000125846	7692	ZNF133	415.613	0.0169187	0.0385888	0.607587	0.805607
ENSG00000105793	85865	GTPBP10	866.567	-0.016541	0.0386247	0.607717	0.805698
ENSG00000204991	84501	SPIRE2	303.718	-0.0179475	0.0428488	0.607882	0.805835
ENSG00000170689	3219	HOXB9	111.231	0.0192651	0.0546614	0.608035	0.805857
ENSG00000125843	55317	AP5S1	617.838	-0.0182977	0.0447051	0.608008	0.805857
ENSG00000116871	55700	MAP7D1	6886.62	0.0155694	0.0342461	0.608085	0.805857
ENSG00000092439	54822	TRPM7	3127.64	-0.00985171	0.0198443	0.608204	0.805932
ENSG00000272405	NA	RP11-284F21.10	61.9198	0.016889	0.0654551	0.608336	0.805943
ENSG00000099331	4650	MYO9B	3811.17	0.0131348	0.0273647	0.608296	0.805943
ENSG00000088826	54498	SMOX	1428.55	0.0179364	0.0426325	0.6085	0.80595
ENSG00000103254	65990	FAM173A	84.0813	-0.012565	0.0705723	0.608527	0.80595
ENSG00000166473	114780	PKD1L2	17.6898	-0.0109337	0.0715316	0.608515	0.80595
ENSG00000198719	28514	DLL1	353.785	0.0188723	0.0481357	0.608607	0.805973
ENSG00000186908	23390	ZDHHC17	773.563	0.0148221	0.0316382	0.608775	0.806114
ENSG00000066583	51015	ISOC1	1142.02	0.0166196	0.0362778	0.60907	0.806362
ENSG00000138767	246175	CNOT6L	1445.04	-0.0145861	0.0315821	0.609087	0.806362
ENSG00000168522	2339	FNTA	1413.05	0.011911	0.0248903	0.60925	0.806495
ENSG00000023191	6050	RNH1	1086.43	0.0184771	0.0608983	0.609455	0.806684
ENSG00000164167	11157	LSM6	1121.15	0.0161696	0.035938	0.609628	0.806755
ENSG00000213430	NA	HSPD1P1	60.7436	-0.0158669	0.0671185	0.609632	0.806755
ENSG00000109743	NA	BST1	37.4192	0.0149674	0.0684569	0.609766	0.806849
ENSG00000123080	1031	CDKN2C	242.289	0.0181577	0.0455317	0.610197	0.807338
ENSG00000071626	26528	DAZAP1	3247.01	0.0144177	0.0311891	0.610506	0.807616
ENSG00000115020	200576	PIKFYVE	2413.58	0.0134053	0.0285551	0.610532	0.807616
ENSG00000143437	405	ARNT	1216.83	0.0111889	0.0245478	0.610719	0.807616
ENSG00000198363	444	ASPH	4232.14	-0.012701	0.026499	0.610663	0.807616
ENSG00000203791	399818	METTL10	359.852	0.0172364	0.0403682	0.610687	0.807616
ENSG00000254726	92312	MEX3A	267.424	0.0186858	0.0594478	0.610884	0.807753
ENSG00000183666	NA	GUSBP1	106.204	0.0166439	0.0656561	0.611985	0.808567
ENSG00000038002	175	AGA	585.303	0.0172077	0.0392629	0.612359	0.808567
ENSG00000129315	904	CCNT1	2315.6	0.0114742	0.0238797	0.611784	0.808567
ENSG00000111642	1108	CHD4	10212.7	-0.0177696	0.0303037	0.612168	0.808567
ENSG00000151552	5860	QDPR	1296.41	0.0127874	0.0273208	0.612342	0.808567
ENSG00000198799	9860	LRIG2	703.775	0.0153789	0.0348156	0.61184	0.808567
ENSG00000099282	23555	TSPAN15	1259.06	-0.0163458	0.0374065	0.612496	0.808567
ENSG00000100997	26090	ABHD12	1284.84	-0.0123946	0.0260083	0.612357	0.808567
ENSG00000071282	29995	LMCD1	132.28	-0.0187215	0.0583697	0.611579	0.808567
ENSG00000167775	51293	CD320	430.039	0.018571	0.0469538	0.612475	0.808567
ENSG00000185722	51479	ANKFY1	4620.48	-0.0116755	0.0242016	0.612369	0.808567
ENSG00000105248	55702	CCDC94	269.813	-0.0185447	0.0560633	0.612493	0.808567
ENSG00000101464	128869	PIGU	1587.51	0.0122298	0.0251163	0.612115	0.808567
ENSG00000149716	220064	ORAOV1	898.921	0.016968	0.0393246	0.612429	0.808567
ENSG00000163945	57654;285464	UVSSA	237.082	0.0188102	0.0549827	0.611886	0.808567
ENSG00000198074	NA	AKR1B10	2.41635	-0.00324691	0.0737294	0.612373	0.808567
ENSG00000108813	NA	DLX4	13.5085	0.0101868	0.0717881	0.61267	0.808714
ENSG00000115761	79954	NOL10	2387.18	-0.0112961	0.0235888	0.612963	0.80902
ENSG00000124279	79072	FASTKD3	653.549	-0.0182967	0.0457062	0.613243	0.809306
ENSG00000131495	4695	NDUFA2	793.337	0.0177331	0.0514	0.613617	0.80939
ENSG00000103326	6650	CAPN15	841.751	0.0173994	0.0648854	0.613856	0.80939
ENSG00000135049	23287	AGTPBP1	804.449	-0.0170006	0.0399819	0.613703	0.80939
ENSG00000121957	29899	GPSM2	1492.11	0.0133884	0.0288536	0.613805	0.80939
ENSG00000111802	51567	TDP2	1537.36	0.0136722	0.0294795	0.613639	0.80939
ENSG00000119522	57706	DENND1A	809.866	-0.0181479	0.0455563	0.613583	0.80939
ENSG00000139921	81542	TMX1	5352.66	-0.0109881	0.0229158	0.613867	0.80939
ENSG00000172006	115196	ZNF554	96.7425	-0.017989	0.0614682	0.613684	0.80939
ENSG00000185127	387263	C6orf120	841.74	0.0136269	0.0293927	0.613686	0.80939
ENSG00000104889	10535	RNASEH2A	891.097	-0.0145978	0.0299365	0.613945	0.80941
ENSG00000162885	148789	B3GALNT2	1359.85	0.0132017	0.0287283	0.614149	0.809597
ENSG00000264364	140735	DYNLL2	5243.64	-0.011527	0.0244399	0.614222	0.809611
ENSG00000131899	3996	LLGL1	1754.04	0.0187993	0.056854	0.614538	0.809946
ENSG00000035928	5981	RFC1	5281.63	-0.0105808	0.0224274	0.61461	0.809958
ENSG00000236859	NA	NIFK-AS1	53.1879	-0.0160178	0.0663049	0.615554	0.809997
ENSG00000241837	539	ATP5O	1265.38	-0.0135757	0.0295205	0.615637	0.809997
ENSG00000175806	4482	MSRA	234.216	-0.0187472	0.0518137	0.615323	0.809997
ENSG00000198429	7620	ZNF69	55.3271	-0.0172868	0.0634878	0.615044	0.809997
ENSG00000174292	8711	TNK1	266.085	0.016377	0.038655	0.615762	0.809997
ENSG00000103502	10423	CDIPT	1376	-0.0130417	0.029862	0.615681	0.809997
ENSG00000128654	10651	MTX2	1199.49	-0.0123111	0.0266121	0.615749	0.809997
ENSG00000153339	22878	TRAPPC8	1353.17	0.0144351	0.0319242	0.615269	0.809997
ENSG00000024048	23304	UBR2	1772.01	-0.0130447	0.0288112	0.614733	0.809997
ENSG00000140612	23478	SEC11A	4358.32	0.0118067	0.0249267	0.615401	0.809997
ENSG00000092098	55072	RNF31	526.455	0.0187301	0.0455828	0.614845	0.809997
ENSG00000122390	79903	NAA60	890.155	0.0187853	0.0529731	0.615571	0.809997
ENSG00000247315	85364	ZCCHC3	1368.29	0.0123698	0.0263684	0.615627	0.809997
ENSG00000158106	114822	RHPN1	273.271	0.0133471	0.0697697	0.615219	0.809997
ENSG00000185842	127602	DNAH14	299.016	-0.0180657	0.0443276	0.614906	0.809997
ENSG00000175662	146691	TOM1L2	767.706	0.0213377	0.0491362	0.61498	0.809997
ENSG00000178295	348654	GEN1	1488.96	0.0169573	0.0409649	0.615616	0.809997
ENSG00000187185	NA	CTD-2600O9.1	5.43835	-0.00569426	0.0732963	0.615072	0.809997
ENSG00000054965	23201	FAM168A	2805.64	-0.0114002	0.0243166	0.615951	0.810055
ENSG00000163961	165918	RNF168	1291.39	0.0142122	0.0308698	0.615886	0.810055
ENSG00000164056	NA	SPRY1	36.7487	-0.0150032	0.0678045	0.615994	0.810055
ENSG00000146122	NA	DAAM2	4.48324	-0.00610905	0.073229	0.616194	0.810236
ENSG00000175220	392	ARHGAP1	1006.04	-0.017097	0.0393492	0.616527	0.810346
ENSG00000188130	6300	MAPK12	572.197	0.0181469	0.0459836	0.616458	0.810346
ENSG00000241685	10552	ARPC1A	5178.89	0.0116244	0.0247562	0.616404	0.810346
ENSG00000100767	89932	PAPLN	149.691	-0.0183769	0.0591099	0.616522	0.810346
ENSG00000254837	100287896	AP001372.2	145.362	0.0186265	0.0559323	0.616756	0.810565
ENSG00000180758	80045	GPR157	312.818	-0.0185418	0.0577616	0.616837	0.810589
ENSG00000079435	3991	LIPE	29.7776	-0.00960075	0.0720141	0.616926	0.810625
ENSG00000092203	9878	TOX4	2716.62	-0.010077	0.0211859	0.617302	0.810779
ENSG00000125447	23163	GGA3	1636.98	-0.0118963	0.0252472	0.617356	0.810779
ENSG00000130844	55422	ZNF331	684.287	-0.0137283	0.0300799	0.617179	0.810779
ENSG00000156510	NA	HKDC1	9.14895	0.00820929	0.0726116	0.617313	0.810779
ENSG00000163590	NA	PPM1L	24.0495	0.0120046	0.0707221	0.617114	0.810779
ENSG00000123268	466	ATF1	1212.63	0.0129458	0.0280128	0.617603	0.811022
ENSG00000177156	6888	TALDO1	2549.12	0.0181295	0.0459991	0.617837	0.811129
ENSG00000131845	57343	ZNF304	685.132	0.0146437	0.033603	0.617953	0.811129
ENSG00000142677	58985	IL22RA1	404.59	0.0173783	0.0400496	0.617902	0.811129
ENSG00000135119	84900	RNFT2	150.258	-0.0185834	0.0565062	0.617754	0.811129
ENSG00000171649	284307	ZIK1	94.6746	-0.0186101	0.0563177	0.617997	0.811129
ENSG00000237441	5863	RGL2	1188.1	0.016093	0.0373526	0.618132	0.811163
ENSG00000184860	93517	SDR42E1	913.325	-0.0121249	0.0262875	0.618148	0.811163
ENSG00000160194	4731	NDUFV3	1731.23	0.0146651	0.0328456	0.618691	0.811712
ENSG00000095739	25805	BAMBI	121.601	-0.0176122	0.0616046	0.61869	0.811712
ENSG00000103043	55697	VAC14	1872.87	-0.0123545	0.0264445	0.618842	0.811827
ENSG00000101966	331	XIAP	2615.32	0.0148657	0.0332751	0.619469	0.811927
ENSG00000161960	1973	EIF4A1	70.2415	0.0149902	0.0676861	0.619373	0.811927
ENSG00000156052	2776	GNAQ	2295.33	-0.0113373	0.0241802	0.619419	0.811927
ENSG00000161542	5635	PRPSAP1	1558.04	0.010397	0.0226014	0.619309	0.811927
ENSG00000039123	23517	SKIV2L2	3822.93	0.00953765	0.019937	0.619161	0.811927
ENSG00000161277	199745	THAP8	55.0481	0.0139296	0.0689049	0.619113	0.811927
ENSG00000213694	1903;286223	S1PR3	481.05	-0.0162197	0.0381022	0.619481	0.811927
ENSG00000140379	NA	BCL2A1	2.58479	0.00484085	0.073668	0.619449	0.811927
ENSG00000198756	NA	COLGALT2	3.66563	0.00503525	0.0734151	0.619461	0.811927
ENSG00000184635	NA	ZNF93	0.827085	-0.00210894	0.0736932	0.619699	0.812131
ENSG00000011132	9546	APBA3	123.535	0.0158456	0.0654894	0.619773	0.812146
ENSG00000256043	NA	CTSO	49.7587	-0.0138755	0.06886	0.620184	0.812603
ENSG00000067141	4756	NEO1	1550.15	-0.010961	0.0234592	0.620264	0.812626
ENSG00000116985	656	BMP8B	89.5688	0.0168533	0.0641253	0.620517	0.812793
ENSG00000169221	26000	TBC1D10B	1487.48	-0.0109274	0.0233604	0.62046	0.812793
ENSG00000089094	84678	KDM2B	1699.17	0.0138889	0.0326285	0.620674	0.812917
ENSG00000105298	58509	CACTIN	364.11	0.0185116	0.0535791	0.620871	0.813093
ENSG00000108298	6143	RPL19	23853.7	-0.0191643	0.052921	0.620935	0.813095
ENSG00000136450	6426	SRSF1	10374.2	-0.0147804	0.0317887	0.62134	0.813461
ENSG00000103510	84148	KAT8	732.652	-0.0163823	0.0391437	0.621279	0.813461
ENSG00000196369	647135	SRGAP2B	424.981	0.0181373	0.0484557	0.621455	0.81353
ENSG00000183508	NA	FAM46C	19.088	-0.0113398	0.0709698	0.621737	0.813816
ENSG00000102181	83692	CD99L2	333.098	-0.0185561	0.054472	0.622052	0.814146
ENSG00000126254	79171	RBM42	1705.87	0.0129501	0.0308449	0.622167	0.814216
ENSG00000128203	57168	ASPHD2	340.267	-0.015376	0.0387996	0.622339	0.814359
ENSG00000133624	NA	ZNF767P	226.046	-0.0181723	0.0491585	0.622503	0.814491
ENSG00000100554	51382	ATP6V1D	2039.97	0.0110367	0.0236576	0.622714	0.814686
ENSG00000205423	255919	CNEP1R1	606.496	0.0168443	0.0411618	0.623124	0.815057
ENSG00000196159	NA	FAT4	9.11076	-0.00595403	0.0732159	0.623098	0.815057
ENSG00000111731	9847	C2CD5	1261.88	0.0132337	0.0282272	0.623455	0.815408
ENSG00000112425	7957	EPM2A	154.263	0.0182758	0.0548026	0.623747	0.815707
ENSG00000136944	4010	LMX1B	207.486	-0.0181467	0.0573355	0.624001	0.815796
ENSG00000162972	79568	C2orf47	662.87	-0.0141517	0.031385	0.624003	0.815796
ENSG00000165626	222389	BEND7	216.835	-0.0166291	0.0491297	0.623953	0.815796
ENSG00000269834	NA	ZNF528-AS1	23.5444	0.0149792	0.0673279	0.624174	0.815937
ENSG00000280987	9782	MATR3	35.9732	0.0138515	0.068434	0.62442	0.816177
ENSG00000142453	10498	CARM1	1139.11	-0.0125061	0.0273726	0.624555	0.816271
ENSG00000101017	958	CD40	1852.51	0.0126265	0.0278892	0.624815	0.816283
ENSG00000013297	5010	CLDN11	278.876	-0.0182593	0.0533259	0.624726	0.816283
ENSG00000237190	91368	CDKN2AIPNL	981.565	0.0126799	0.0279658	0.624712	0.816283
ENSG00000108691	NA	CCL2	1.45613	0.00397364	0.073855	0.624775	0.816283
ENSG00000183496	NA	MEX3B	10.3471	0.00805093	0.0725862	0.624905	0.816318
ENSG00000232445	NA	RP11-132A1.4	96.8077	-0.0175596	0.060169	0.625336	0.816552
ENSG00000108433	9570	GOSR2	863.54	-0.0140952	0.0337649	0.625293	0.816552
ENSG00000182154	64975	MRPL41	429.797	0.0167099	0.0643699	0.625261	0.816552
ENSG00000179152	285343	TCAIM	469.668	-0.0156944	0.0371548	0.625199	0.816552
ENSG00000143756	23219	FBXO28	2546.06	-0.0107765	0.0253139	0.625685	0.816808
ENSG00000243667	116143	WDR92	210.183	0.0179645	0.0503601	0.62572	0.816808
ENSG00000171291	NA	ZNF439	18.3244	-0.0132072	0.0692368	0.625673	0.816808
ENSG00000174165	254359	ZDHHC24	588.638	0.0165179	0.0403609	0.62583	0.816869
ENSG00000198740	22834	ZNF652	988.781	-0.0142271	0.0325229	0.625994	0.817001
ENSG00000155380	6566	SLC16A1	7692.73	0.0139335	0.0306584	0.626068	0.817016
ENSG00000205268	5150	PDE7A	463.988	0.0165193	0.0401313	0.626151	0.817041
ENSG00000137460	85462	FHDC1	285.563	0.016345	0.0442931	0.626355	0.817226
ENSG00000095752	3589	IL11	323.426	0.0129347	0.0696366	0.626723	0.817624
ENSG00000132507	1984	EIF5A	29388.6	0.00939051	0.0223553	0.626933	0.817816
ENSG00000173141	78988	MRPL57	895.22	0.0182458	0.0473073	0.627183	0.818059
ENSG00000070269	54916	TMEM260	560.613	-0.015271	0.0360483	0.627337	0.818178
ENSG00000237172	84752	B3GNT9	376.363	-0.0159114	0.0662364	0.627469	0.818268
ENSG00000163938	26354	GNL3	2753.44	0.0124523	0.0275141	0.627652	0.818424
ENSG00000168067	5871	MAP4K2	988.082	0.0153192	0.0361963	0.627981	0.818606
ENSG00000130255	25873	RPL36	8514.3	0.0151548	0.0448259	0.627868	0.818606
ENSG00000131019	79465	ULBP3	152.091	0.0173294	0.0616058	0.627949	0.818606
ENSG00000147133	6872	TAF1	2114.02	-0.00995101	0.0228919	0.628213	0.818745
ENSG00000001561	22875	ENPP4	888.997	0.0167245	0.0418415	0.628208	0.818745
ENSG00000144559	132001	TAMM41	138.189	-0.0180853	0.0548452	0.628313	0.818793
ENSG00000167978	23524	SRRM2	18943	-0.0161145	0.0408004	0.628401	0.818825
ENSG00000007376	113000	RPUSD1	659.223	0.0155829	0.066069	0.628579	0.818976
ENSG00000164975	6619	SNAPC3	1309.04	-0.0145734	0.0331489	0.628733	0.819094
ENSG00000263072	NA	ZNF213-AS1	85.5001	0.0178502	0.0610103	0.628858	0.81912
ENSG00000198919	9666	DZIP3	768.121	-0.0151558	0.0358659	0.628879	0.81912
ENSG00000198786	4540	MT-ND5	39567.1	0.0154906	0.0444706	0.628969	0.819154
ENSG00000187531	51547	SIRT7	624.193	-0.0177167	0.0463427	0.629085	0.819224
ENSG00000257122	NA	RRN3P3	145.068	0.0168474	0.063055	0.629344	0.819384
ENSG00000205683	NA	DPF3	3.22132	-0.00511839	0.0733761	0.629398	0.819384
ENSG00000211448	NA	DIO2	13.741	0.00941158	0.0719405	0.629321	0.819384
ENSG00000134248	10542	LAMTOR5	1372.98	0.0123992	0.0277135	0.629537	0.819484
ENSG00000272655	NA	POLR2J4	60.8882	0.0151571	0.0666021	0.629641	0.819537
ENSG00000161888	147841	SPC24	625.61	-0.017631	0.0476722	0.629874	0.819693
ENSG00000170448	152518	NFXL1	1074.05	0.0154277	0.0363847	0.629887	0.819693
ENSG00000133731	3612	IMPA1	617.06	0.0167344	0.0421636	0.630298	0.819882
ENSG00000183628	8214	DGCR6	145.147	0.0176232	0.0599324	0.630366	0.819882
ENSG00000162600	115209	OMA1	351.317	-0.0169388	0.0435368	0.630412	0.819882
ENSG00000146574	221960	CCZ1B	803.263	0.0154365	0.0339272	0.63041	0.819882
ENSG00000189410	400745	SH2D5	353.17	-0.0157329	0.0652927	0.630245	0.819882
ENSG00000272221	NA	XXbac-BPG181B23.7	54.0775	0.0162644	0.0642764	0.630239	0.819882
ENSG00000182253	23336	SYNM	498.329	0.0156942	0.037962	0.63061	0.820059
ENSG00000055732	55283	MCOLN3	259.101	-0.0187375	0.0548458	0.630749	0.820157
ENSG00000235884	NA	LINC00941	197.477	-0.0178325	0.0549245	0.630985	0.820381
ENSG00000162419	10691	GMEB1	901.629	0.0146951	0.0346439	0.63116	0.820527
ENSG00000273311	NA	DGCR11	225.748	0.0178098	0.0492641	0.631229	0.820534
ENSG00000133250	84330	ZNF414	38.5824	0.00917194	0.0720037	0.631623	0.820964
ENSG00000076826	57662	CAMSAP3	178.485	0.0156503	0.0547365	0.632054	0.821442
ENSG00000172031	253152	EPHX4	144.29	0.0176869	0.0582935	0.632375	0.821777
ENSG00000198888	4535	MT-ND1	13593.6	0.014982	0.0372761	0.632606	0.821955
ENSG00000109917	8882	ZPR1	1498.43	0.0118597	0.0265466	0.632702	0.821955
ENSG00000162642	148423	C1orf52	545.129	0.0161439	0.0400406	0.632672	0.821955
ENSG00000242247	26286	ARFGAP3	1396.67	-0.0114175	0.0253866	0.632803	0.822005
ENSG00000171723	10243	GPHN	434.526	0.0146195	0.0398025	0.632873	0.822013
ENSG00000078403	8028	MLLT10	669.888	-0.0135049	0.0312274	0.632961	0.822045
ENSG00000022267	2273	FHL1	209.464	-0.017549	0.0588789	0.633354	0.822062
ENSG00000134243	6272	SORT1	3606.15	0.00844623	0.0167875	0.633222	0.822062
ENSG00000136100	51028	VPS36	2096.77	-0.0129275	0.0295784	0.633124	0.822062
ENSG00000155592	342357	ZKSCAN2	490.131	-0.0159217	0.0390221	0.633142	0.822062
ENSG00000180488	374986	FAM73A	2039.29	0.0105384	0.023321	0.633329	0.822062
ENSG00000002746	NA	HECW1	0.279737	-0.00242426	0.0739244	0.633299	0.822062
ENSG00000277203	8263	F8A1	232.224	-0.0101495	0.0713493	0.633532	0.822122
ENSG00000101346	23509	POFUT1	7546.65	-0.00757826	0.0162172	0.633531	0.822122
ENSG00000087589	NA	CASS4	3.66438	-0.00488948	0.073409	0.63359	0.822122
ENSG00000215424	NA	MCM3AP-AS1	256.863	0.0184715	0.0516242	0.6337	0.822168
ENSG00000089685	332	BIRC5	4453.03	-0.00829931	0.0180426	0.633878	0.822168
ENSG00000105520	64748	LPPR2	218.163	0.0176725	0.0556212	0.63386	0.822168
ENSG00000170633	80196	RNF34	1502.93	0.0103901	0.0230693	0.633854	0.822168
ENSG00000058262	29927	SEC61A1	13488.8	0.0107988	0.0228468	0.634021	0.822271
ENSG00000164050	5364	PLXNB1	462.482	0.0172064	0.0456655	0.634198	0.822288
ENSG00000069943	9488	PIGB	435.266	-0.0160715	0.0402455	0.634225	0.822288
ENSG00000183765	11200	CHEK2	760.416	-0.0150484	0.0363125	0.634193	0.822288
ENSG00000114062	7337	UBE3A	3698.43	0.00934873	0.0204557	0.634428	0.822387
ENSG00000114631	NA	PODXL2	0.558405	-0.00310884	0.0737711	0.634365	0.822387
ENSG00000141741	84299	MIEN1	603.974	-0.0163268	0.0415135	0.634517	0.822422
ENSG00000178127	4729	NDUFV2	93.6939	-0.0144519	0.0674436	0.634954	0.822495
ENSG00000242221	5670	PSG2	54.0862	-0.0159452	0.0642387	0.634947	0.822495
ENSG00000068024	9759	HDAC4	70.4814	-0.0139855	0.0679424	0.634883	0.822495
ENSG00000198182	84775	ZNF607	296.62	0.0167779	0.0461347	0.634877	0.822495
ENSG00000188186	389541	LAMTOR4	924.78	0.016628	0.0425612	0.634873	0.822495
ENSG00000085231	102157402	TAF9	580.341	-0.0175462	0.0490786	0.63489	0.822495
ENSG00000181143	94025	MUC16	140.085	0.0121364	0.0700111	0.635256	0.822804
ENSG00000177426	7050	TGIF1	1347.53	-0.0115581	0.0258984	0.63545	0.822809
ENSG00000178177	254251	LCORL	347.592	0.0171942	0.0460148	0.63539	0.822809
ENSG00000143891	NA	GALM	10.9178	-0.00822772	0.0723265	0.635449	0.822809
ENSG00000174839	201627	DENND6A	450.081	-0.016159	0.0405267	0.635565	0.822876
ENSG00000089009	6128	RPL6	36508.4	-0.0169163	0.0395072	0.635774	0.823015
ENSG00000134153	56851	EMC7	2318.23	0.00979044	0.0216767	0.635799	0.823015
ENSG00000101856	10857	PGRMC1	3973.96	-0.00950395	0.0209649	0.636042	0.823165
ENSG00000146166	NA	LGSN	1.38906	-0.00291398	0.0737245	0.635988	0.823165
ENSG00000146457	9589	WTAP	3555.03	-0.0151356	0.0334869	0.636185	0.823268
ENSG00000131115	7770	ZNF227	566.871	-0.0160848	0.0401833	0.636325	0.82332
ENSG00000127993	84060	RBM48	365.767	0.0168604	0.0444591	0.636352	0.82332
ENSG00000165821	6297	SALL2	364.769	-0.0176095	0.0515666	0.63659	0.823465
ENSG00000185070	NA	FLRT2	8.20856	-0.00662977	0.0729209	0.63656	0.823465
ENSG00000272269	NA	RP11-500C11.3	49.9076	0.0120855	0.0698716	0.637133	0.823492
ENSG00000126460	5639	PRRG2	140.46	-0.0176946	0.05381	0.637134	0.823492
ENSG00000132670	5786	PTPRA	3326.33	0.0114497	0.0257994	0.636785	0.823492
ENSG00000100207	6942	TCF20	3447.2	-0.0100953	0.0224461	0.636846	0.823492
ENSG00000161956	26168	SENP3	716.076	0.0167098	0.043056	0.636954	0.823492
ENSG00000135643	27345	KCNMB4	46.8327	0.0155121	0.0652535	0.636825	0.823492
ENSG00000105011	55723	ASF1B	2762.27	0.0174935	0.0498554	0.637079	0.823492
ENSG00000168216	55788	LMBRD1	457.361	0.016378	0.0419115	0.637182	0.823492
ENSG00000277161	284098	PIGW	898.976	-0.0155121	0.0385072	0.636875	0.823492
ENSG00000151779	51594	NBAS	1630.26	-0.0118824	0.0269552	0.63737	0.823652
ENSG00000138050	80745	THUMPD2	521.013	-0.0154994	0.0356741	0.637491	0.823727
ENSG00000253250	NA	C8orf88	0.440212	0.00235043	0.0739225	0.637688	0.8239
ENSG00000230202	NA	RP11-632C17__A.1	64.5327	-0.0164541	0.0622836	0.637975	0.824188
ENSG00000114982	55683	KANSL3	2277.31	0.013165	0.0321791	0.638234	0.824441
ENSG00000105186	84079	ANKRD27	2368.4	0.0102448	0.022917	0.638319	0.824469
ENSG00000237975	NA	FLG-AS1	174.89	-0.0175716	0.0515425	0.639062	0.824543
ENSG00000126581	8678	BECN1	2499.37	-0.0104625	0.0241434	0.638496	0.824543
ENSG00000274349	26149	ZNF658	108.551	-0.0167937	0.0606114	0.638743	0.824543
ENSG00000148143	58499	ZNF462	1296.52	-0.0126151	0.0292879	0.638825	0.824543
ENSG00000100325	84164	ASCC2	2253.37	-0.0138757	0.0340396	0.639075	0.824543
ENSG00000145365	92610	TIFA	530.304	0.0131311	0.0348088	0.638612	0.824543
ENSG00000163093	129880	BBS5	29.5732	0.0126356	0.069371	0.638837	0.824543
ENSG00000183354	158358	KIAA2026	1022.62	0.0143274	0.0341296	0.638956	0.824543
ENSG00000185101	338440	ANO9	49.6521	0.0131665	0.0686783	0.638723	0.824543
ENSG00000167646	352909	DNAAF3	37.1314	-0.010419	0.0710522	0.638541	0.824543
ENSG00000162618	NA	ELTD1	13.9639	0.00799099	0.0724339	0.638949	0.824543
ENSG00000197162	NA	ZNF785	8.65659	0.00891623	0.0719755	0.639184	0.824602
ENSG00000153140	1070	CETN3	641.877	-0.0160489	0.0414283	0.639656	0.824696
ENSG00000181788	6478	SIAH2	1023.99	-0.0172185	0.0583064	0.639378	0.824696
ENSG00000196387	7699	ZNF140	616.374	-0.0137631	0.033575	0.639702	0.824696
ENSG00000197714	10794	ZNF460	206.475	0.0173642	0.0492988	0.639604	0.824696
ENSG00000204130	55680	RUFY2	639.058	-0.0151367	0.0363681	0.639507	0.824696
ENSG00000141756	60681	FKBP10	7677.6	-0.00374251	0.0210842	0.639602	0.824696
ENSG00000178927	79415	C17orf62	1330.84	0.0163665	0.0419453	0.639484	0.824696
ENSG00000137822	27229	TUBGCP4	2429.33	-0.0104418	0.0240303	0.639874	0.824787
ENSG00000175548	144245	ALG10B	938.569	0.0157564	0.0398379	0.639899	0.824787
ENSG00000107625	79009	DDX50	1751.18	-0.0103099	0.0238115	0.640185	0.825074
ENSG00000182195	23641	LDOC1	716.769	-0.0164183	0.0433557	0.640411	0.825217
ENSG00000140471	55180	LINS	401.723	0.0165273	0.043631	0.640423	0.825217
ENSG00000143162	8804	CREG1	2583.58	-0.0100867	0.0227322	0.640605	0.82537
ENSG00000253341	NA	RP11-730G20.2	78.7742	-0.0152548	0.065401	0.640808	0.825467
ENSG00000163444	92703	TMEM183A	1568.4	-0.010451	0.0236725	0.640797	0.825467
ENSG00000023445	330	BIRC3	3163.24	0.00266645	0.0589153	0.641217	0.82583
ENSG00000108679	3959	LGALS3BP	10718.4	0.0139364	0.0333215	0.641155	0.82583
ENSG00000113013	3313	HSPA9	20460.2	-0.0102157	0.0229302	0.641653	0.826228
ENSG00000151773	160857	CCDC122	247.242	-0.0186847	0.0469711	0.641616	0.826228
ENSG00000137494	338699	ANKRD42	634.882	0.0154479	0.0390765	0.641767	0.826292
ENSG00000198060	54708	2024-03-05	1862.03	0.0128963	0.0302166	0.64191	0.826326
ENSG00000185864	440345	NPIPB4	214.25	0.0174384	0.0526956	0.64192	0.826326
ENSG00000096401	988	CDC5L	3480.22	0.0100811	0.0228575	0.64252	0.826554
ENSG00000189221	4128	MAOA	2099.59	-0.0156241	0.0403493	0.642633	0.826554
ENSG00000119421	4702	NDUFA8	1621.98	0.0113205	0.025051	0.642445	0.826554
ENSG00000143801	5664	PSEN2	570.667	-0.0153066	0.0376319	0.642634	0.826554
ENSG00000134086	7428	VHL	957.067	-0.0158614	0.039883	0.642471	0.826554
ENSG00000204977	10206	TRIM13	652.113	0.0132533	0.0315756	0.642552	0.826554
ENSG00000123992	23549	DNPEP	2336.19	0.0144741	0.0354876	0.64267	0.826554
ENSG00000167703	124935	SLC43A2	179.637	0.0174875	0.0545433	0.64249	0.826554
ENSG00000197536	441108	C5orf56	58.8201	0.0163029	0.0626362	0.642259	0.826554
ENSG00000003249	79007	DBNDD1	1531.09	-0.0155544	0.0364497	0.642763	0.826591
ENSG00000127580	84219	WDR24	363.707	0.0173069	0.0528219	0.64305	0.826878
ENSG00000134874	22873	DZIP1	1158.21	0.0120452	0.0281496	0.643202	0.826992
ENSG00000164038	133308	SLC9B2	231.045	0.0170808	0.0496706	0.643305	0.827043
ENSG00000138613	83464	APH1B	264.769	-0.0166692	0.0461146	0.643632	0.827381
ENSG00000102858	23295	MGRN1	977.342	-0.0164788	0.0446804	0.643777	0.827485
ENSG00000171858	6227	RPS21	7856.03	0.016828	0.0537995	0.64416	0.827896
ENSG00000142507	5694	PSMB6	5785.88	0.0109109	0.0249267	0.644408	0.828052
ENSG00000119321	23307	FKBP15	1991.8	0.0126862	0.0300578	0.644374	0.828052
ENSG00000117410	533	ATP6V0B	2520.54	0.0153205	0.0382501	0.644615	0.828072
ENSG00000173064	283450	HECTD4	1714.05	0.0149004	0.0356475	0.644611	0.828072
ENSG00000269743	401612	SLC25A53	74.7355	0.0142685	0.0668521	0.644616	0.828072
ENSG00000166997	245812	CNPY4	169.681	0.0163945	0.061731	0.644753	0.828166
ENSG00000134058	1022	CDK7	1395.82	0.0123971	0.0292869	0.644831	0.828184
ENSG00000133488	NA	SEC14L4	0.474141	0.00484874	0.0738685	0.644899	0.82819
ENSG00000234912	NA	SNHG20	118.393	-0.0152018	0.0646916	0.645048	0.828198
ENSG00000109381	1998	ELF2	1177.95	0.0116091	0.0298719	0.644974	0.828198
ENSG00000085831	22996	TTC39A	124.655	-0.017005	0.0575815	0.645288	0.828198
ENSG00000154781	51244	CCDC174	307.005	-0.0168397	0.0475383	0.645253	0.828198
ENSG00000137500	60492	CCDC90B	1823.74	-0.0119745	0.028501	0.645209	0.828198
ENSG00000103485	NA	QPRT	1.51436	-0.0023698	0.0734619	0.645216	0.828198
ENSG00000118620	80264	ZNF430	527.803	0.0149992	0.0380406	0.645378	0.828231
ENSG00000041357	5685	PSMA4	7981.57	0.00887396	0.0199941	0.645478	0.828278
ENSG00000110492	4192	MDK	441.815	0.0173991	0.0427972	0.645719	0.828506
ENSG00000169432	NA	SCN9A	20.1417	-0.0109638	0.0704816	0.645839	0.828577
ENSG00000155974	23426	GRIP1	49.2485	0.0120957	0.0694735	0.646009	0.828715
ENSG00000126226	55795	PCID2	2062.41	0.0107289	0.0226148	0.646109	0.828761
ENSG00000186815	53373	TPCN1	1018.87	-0.0133771	0.0319919	0.646273	0.828889
ENSG00000054282	10806	SDCCAG8	723.458	0.0138093	0.0327149	0.646369	0.82893
ENSG00000198918	6170	RPL39	6648.42	-0.0117774	0.0280235	0.646883	0.829026
ENSG00000162231	10482	NXF1	1748.99	-0.0145275	0.036351	0.646718	0.829026
ENSG00000110844	25766	PRPF40B	519.589	-0.0162962	0.0456823	0.646891	0.829026
ENSG00000119574	84878	ZBTB45	172.122	-0.0171038	0.0526536	0.646576	0.829026
ENSG00000187866	116224	FAM122A	433.283	-0.0165901	0.0390532	0.646806	0.829026
ENSG00000185880	140691	TRIM69	577.375	-0.0160785	0.0434484	0.646832	0.829026
ENSG00000130304	376497	SLC27A1	94.9599	0.0139772	0.0665214	0.646699	0.829026
ENSG00000135046	301	ANXA1	16072.1	-0.0141952	0.0353311	0.647289	0.829455
ENSG00000174125	7096	TLR1	85.6738	-0.0143467	0.0656994	0.647354	0.829456
ENSG00000248527	NA	MTATP6P1	3207.85	-0.0138836	0.0487638	0.647442	0.829487
ENSG00000212802	NA	RPL15P3	47.6576	0.0145983	0.0659107	0.647714	0.829672
ENSG00000198646	23054	NCOA6	3081.36	-0.00973498	0.0223103	0.64768	0.829672
ENSG00000148814	80313	LRRC27	52.6556	0.016135	0.0633586	0.648007	0.829966
ENSG00000184903	83943	IMMP2L	213.082	0.0171802	0.0530974	0.648159	0.830078
ENSG00000119714	NA	GPR68	6.7863	-0.00762751	0.072395	0.648308	0.830188
ENSG00000124549	NA	BTN2A3P	82.1724	-0.0158896	0.0625585	0.648672	0.83049
ENSG00000092201	11198	SUPT16H	15284.1	0.00873653	0.0198773	0.648619	0.83049
ENSG00000012983	11183	MAP4K5	3046.61	-0.00905359	0.0205947	0.64874	0.830494
ENSG00000139291	55266	TMEM19	1220.7	-0.0106929	0.0252277	0.64885	0.830553
ENSG00000245958	NA	RP11-33B1.1	156.199	0.0169317	0.0539751	0.649427	0.831173
ENSG00000106771	23731	TMEM245	8139.69	-0.0075537	0.0170926	0.649462	0.831173
ENSG00000205189	65986	ZBTB10	337.729	0.0164868	0.0460413	0.649607	0.831277
ENSG00000113319	5924	RASGRF2	66.3182	-0.0158215	0.0627131	0.649686	0.831295
ENSG00000134698	192670	AGO4	590.208	0.0165801	0.0457483	0.649756	0.831303
ENSG00000118922	NA	KLF12	4.59833	0.00543184	0.0733792	0.649841	0.83133
ENSG00000010318	51533	PHF7	40.3527	-0.0128312	0.0684744	0.649913	0.831341
ENSG00000261008	NA	LINC01572	63.1518	-0.0154769	0.0634839	0.650174	0.831396
ENSG00000278864	NA	RP11-45M22.2	110.271	-0.0157089	0.0632342	0.650087	0.831396
ENSG00000085365	9522	SCAMP1	1318.9	0.016835	0.0460132	0.650213	0.831396
ENSG00000099203	11018	TMED1	359.398	0.0159534	0.0431953	0.650139	0.831396
ENSG00000070950	56852	RAD18	733.54	0.014128	0.0355292	0.650291	0.831415
ENSG00000168234	125488	TTC39C	207.789	-0.0165628	0.0508607	0.650454	0.831542
ENSG00000058799	54432	YIPF1	934.68	0.0129981	0.0310222	0.650567	0.831603
ENSG00000087077	7205	TRIP6	1502.5	-0.0114406	0.0272017	0.650817	0.831759
ENSG00000147894	203228	C9orf72	422.748	-0.0163593	0.0460206	0.650811	0.831759
ENSG00000117632	3925	STMN1	12948.7	0.0102742	0.02208	0.651348	0.831822
ENSG00000137492	5612	PRKRIR	5901.89	-0.010687	0.0251814	0.651355	0.831822
ENSG00000075336	29090	TIMM21	628.584	-0.0142223	0.0353301	0.651005	0.831822
ENSG00000168411	55159	RFWD3	4947.73	-0.00987741	0.0230236	0.651281	0.831822
ENSG00000219481	55672	NBPF1	1638.2	-0.0131706	0.0324527	0.651351	0.831822
ENSG00000116729	79971	WLS	1932.49	-0.010969	0.0256635	0.651207	0.831822
ENSG00000149262	92105	INTS4	1432.13	-0.00983298	0.0232834	0.651272	0.831822
ENSG00000172748	169270	ZNF596	53.3175	-0.019283	0.0659562	0.651378	0.831822
ENSG00000140367	92912	UBE2Q2	1273.15	0.0131099	0.0322195	0.651674	0.832117
ENSG00000187164	57698	KIAA1598	843.12	-0.0139724	0.0352739	0.651798	0.832141
ENSG00000004799	NA	PDK4	1.40622	0.00196558	0.0738089	0.65182	0.832141
ENSG00000130513	9518	GDF15	41.9807	-0.00902087	0.0715961	0.651976	0.832248
ENSG00000196081	440519	ZNF724P	122.268	0.0176434	0.0570585	0.652032	0.832248
ENSG00000235174	NA	RPL39P3	132.01	0.015926	0.0617677	0.6531	0.832648
ENSG00000186716	613	BCR	2263.82	-0.00922709	0.021845	0.652819	0.832648
ENSG00000138386	4664	NAB1	2964.23	0.00840894	0.0193861	0.65317	0.832648
ENSG00000090266	4708	NDUFB2	1605.58	0.0142159	0.0370435	0.653108	0.832648
ENSG00000115415	6772	STAT1	5092.28	-0.00962249	0.0225889	0.653371	0.832648
ENSG00000164930	8323	FZD6	2771.27	0.00817284	0.0187457	0.652797	0.832648
ENSG00000148834	9446	GSTO1	1347.27	0.0105145	0.0243364	0.652722	0.832648
ENSG00000062725	10513	APPBP2	1559.03	-0.0111446	0.0264843	0.653224	0.832648
ENSG00000183145	53820	RIPPLY3	98.7434	0.0168007	0.0544041	0.653184	0.832648
ENSG00000122557	64224	HERPUD2	1359.84	0.0119085	0.0301897	0.653096	0.832648
ENSG00000144029	64969	MRPS5	2871.04	-0.0110935	0.0264321	0.652874	0.832648
ENSG00000173914	83759	RBM4B	701.513	-0.0141092	0.0348737	0.653068	0.832648
ENSG00000135597	85021	REPS1	1720.04	0.0109036	0.0259025	0.653292	0.832648
ENSG00000126016	154796	AMOT	637.717	-0.0164355	0.0410574	0.653204	0.832648
ENSG00000179627	100128927	ZBTB42	336.783	-0.0166263	0.049895	0.65335	0.832648
ENSG00000236824	NA	BCYRN1	19.7651	-0.0100574	0.0709218	0.652455	0.832648
ENSG00000114978	55233	MOB1A	10462	0.00995722	0.0237656	0.653649	0.832674
ENSG00000060339	55749	CCAR1	4307.11	-0.0109102	0.0259943	0.65357	0.832674
ENSG00000153832	130888	FBXO36	128.756	-0.0159077	0.0614362	0.653615	0.832674
ENSG00000163531	NA	NFASC	29.9845	0.0132961	0.068047	0.653515	0.832674
ENSG00000133874	79845	RNF122	183.411	0.0159974	0.0613857	0.653793	0.832777
ENSG00000167985	54949	SDHAF2	233.914	-0.0165405	0.0575862	0.653958	0.832824
ENSG00000120451	399979	SNX19	1703.47	-0.0101669	0.0239973	0.653919	0.832824
ENSG00000148341	56904	SH3GLB2	2053.08	0.013839	0.0345842	0.654173	0.833015
ENSG00000141577	22994	CEP131	447.312	0.0168389	0.0583973	0.65447	0.833312
ENSG00000178919	2304	FOXE1	655.934	-0.0168559	0.0508643	0.654536	0.833315
ENSG00000135930	9470	EIF4E2	2408.95	0.00970645	0.0228249	0.654915	0.833715
ENSG00000110697	9600	PITPNM1	1305.59	-0.0164361	0.0488857	0.655157	0.833941
ENSG00000087206	51720	UIMC1	1040.31	0.0111399	0.0261369	0.655417	0.83419
ENSG00000124782	6239	RREB1	1326.23	0.0110876	0.0279676	0.655551	0.834279
ENSG00000101161	24148	PRPF6	4706.65	0.00758541	0.017512	0.656137	0.834781
ENSG00000130766	83667	SESN2	462.085	-0.0159558	0.0453171	0.656151	0.834781
ENSG00000161847	125950	RAVER1	247.075	0.015273	0.0634922	0.656203	0.834781
ENSG00000153132	NA	CLGN	11.3177	-0.00754823	0.0723735	0.656098	0.834781
ENSG00000213225	NA	AC018804.7	131.703	0.0165482	0.0503292	0.656801	0.835222
ENSG00000153201	5903	RANBP2	7609.13	-0.0138608	0.0343997	0.656671	0.835222
ENSG00000050426	25875	LETMD1	789.948	-0.0125965	0.0320444	0.656806	0.835222
ENSG00000136052	84102	SLC41A2	627.811	-0.0149917	0.0402607	0.6568	0.835222
ENSG00000113504	10723	SLC12A7	4251.95	-0.0131246	0.0329253	0.65696	0.835323
ENSG00000186625	11104	KATNA1	635.552	-0.0125869	0.0325371	0.657143	0.835323
ENSG00000121766	51538	ZCCHC17	1612.74	0.0116467	0.0274261	0.657106	0.835323
ENSG00000021762	114879	OSBPL5	215.221	-0.0164792	0.051232	0.657048	0.835323
ENSG00000105655	51477	ISYNA1	643.016	-0.0147826	0.0393319	0.657239	0.835355
ENSG00000206530	55779	CFAP44	63.3002	-0.0140134	0.0660745	0.657297	0.835355
ENSG00000268205	NA	CTC-444N24.11	440.26	0.0163927	0.0564515	0.657686	0.835522
ENSG00000137100	11258	DCTN3	1411.84	-0.0133854	0.0329668	0.657583	0.835522
ENSG00000149743	83707	TRPT1	390.519	-0.0162866	0.0488126	0.657684	0.835522
ENSG00000125872	164312	LRRN4	66.5608	0.0138034	0.0673238	0.657644	0.835522
ENSG00000079150	NA	FKBP7	48.8031	0.0126266	0.0682687	0.657761	0.835536
ENSG00000173114	NA	LRRN3	8.03831	-0.00718007	0.0723938	0.657898	0.835628
ENSG00000151131	121053	C12orf45	637.555	0.0137073	0.0342082	0.657981	0.835652
ENSG00000124134	NA	KCNS1	18.6994	-0.0130897	0.0676336	0.658051	0.83566
ENSG00000125652	84266	ALKBH7	143.243	0.0127664	0.0675664	0.658234	0.835809
ENSG00000261188	NA	CTA-445C9.14	83.7001	0.0158477	0.060975	0.658511	0.83608
ENSG00000100479	5427	POLE2	888.635	0.0130308	0.0367301	0.658595	0.836105
ENSG00000162441	84328	LZIC	956.669	0.0151026	0.0409678	0.658717	0.836178
ENSG00000134371	79577	CDC73	2484.05	0.00875526	0.0208223	0.658874	0.836295
ENSG00000187957	NA	DNER	12.941	-0.00932497	0.071301	0.659082	0.836477
ENSG00000171497	5481	PPID	1610.39	0.0128705	0.0324776	0.659595	0.837047
ENSG00000182220	10159	ATP6AP2	3135.48	-0.00815206	0.019093	0.659716	0.837119
ENSG00000168280	NA	KIF5C	22.3714	0.0110598	0.0700191	0.659944	0.837326
ENSG00000013364	9961	MVP	1146.5	0.0150944	0.063299	0.66006	0.837391
ENSG00000162735	5824	PEX19	1611.83	-0.0120611	0.0300469	0.66037	0.837703
ENSG00000138382	29081	METTL5	1341.55	0.0116474	0.0303366	0.660653	0.83782
ENSG00000144591	29926	GMPPA	1316.86	-0.0106076	0.0255877	0.660656	0.83782
ENSG00000159445	117145	THEM4	416.774	0.0155159	0.0435401	0.660571	0.83782
ENSG00000136404	53346	TM6SF1	57.3898	-0.0147081	0.0631614	0.660799	0.837919
ENSG00000141664	54877	ZCCHC2	360.348	0.0147377	0.0398468	0.661129	0.838174
ENSG00000155755	65062	TMEM237	1142.96	-0.0106529	0.0260013	0.661119	0.838174
ENSG00000198417	4494	MT1F	71.1366	0.0156801	0.0588267	0.661201	0.838184
ENSG00000123104	3709	ITPR2	888.005	0.0149053	0.0360638	0.661473	0.838268
ENSG00000163932	5580	PRKCD	727.964	0.0143175	0.0379678	0.661529	0.838268
ENSG00000108474	9487	PIGL	311.529	-0.0162453	0.0501318	0.661511	0.838268
ENSG00000175294	117144	CATSPER1	145.594	-0.0161044	0.0488516	0.66159	0.838268
ENSG00000131116	126299	ZNF428	385.007	-0.0183981	0.0484412	0.661521	0.838268
ENSG00000173674	1964	EIF1AX	8791.69	-0.0113196	0.0279847	0.661737	0.838372
ENSG00000163539	23122	CLASP2	1448.12	0.0141486	0.0367598	0.661812	0.838386
ENSG00000268001	NA	CARD8-AS1	128.085	-0.0159386	0.058964	0.661889	0.838402
ENSG00000167553	84790	TUBA1C	25183.2	0.0124726	0.0321029	0.661981	0.838436
ENSG00000198862	26046	LTN1	3179.41	0.00865834	0.0209165	0.662117	0.838445
ENSG00000131080	NA	EDA2R	2.03955	-0.00347772	0.0736383	0.662089	0.838445
ENSG00000157734	NA	SNX22	22.6925	-0.010249	0.0705023	0.66224	0.838519
ENSG00000065427	3735	KARS	9166.14	0.00647107	0.0153062	0.662436	0.838537
ENSG00000111077	23371	TNS2	146.466	-0.0150005	0.0628225	0.662448	0.838537
ENSG00000197863	388536	ZNF790	62.0453	-0.0157662	0.0595037	0.662379	0.838537
ENSG00000128165	79924	ADM2	48.6336	-0.00977224	0.0708251	0.662548	0.838581
ENSG00000139613	6601	SMARCC2	3829.55	0.00932506	0.0224291	0.662779	0.838792
ENSG00000234771	NA	SLC25A25-AS1	68.4808	0.014325	0.0649454	0.663398	0.839004
ENSG00000132031	4148	MATN3	141.256	-0.0161106	0.0570182	0.663197	0.839004
ENSG00000174804	8322	FZD4	233.31	-0.0160446	0.0486922	0.663299	0.839004
ENSG00000107077	23081	KDM4C	311.514	-0.01577	0.0466197	0.663293	0.839004
ENSG00000188707	113763	ZBED6CL	100.948	0.0148291	0.0539089	0.663266	0.839004
ENSG00000176454	254531	LPCAT4	1358.99	-0.0149697	0.0413937	0.663176	0.839004
ENSG00000187391	NA	MAGI2	22.8393	-0.0102685	0.0704755	0.663399	0.839004
ENSG00000130175	5589	PRKCSH	6974.57	-0.00710132	0.0167633	0.663506	0.839058
ENSG00000224051	80772	CPTP	488.487	0.016255	0.0530532	0.663637	0.839142
ENSG00000169981	7584	ZNF35	313.635	0.0163305	0.0511067	0.663753	0.839207
ENSG00000135477	NA	KRT87P	180.128	-0.0135543	0.0664658	0.663928	0.839347
ENSG00000130675	3110	MNX1	134.836	-0.0156652	0.059946	0.664121	0.839509
ENSG00000168476	80346	REEP4	1238.74	0.0116173	0.0286006	0.664194	0.839519
ENSG00000151690	54842	MFSD6	2057.31	0.0086463	0.0204811	0.664539	0.839792
ENSG00000214029	101060200	ZNF891	219.34	-0.0161644	0.055193	0.664515	0.839792
ENSG00000115170	90	ACVR1	511.25	0.0139603	0.0367685	0.664732	0.839954
ENSG00000173085	27235	COQ2	707.146	-0.013537	0.0346902	0.664817	0.839979
ENSG00000071889	60343	FAM3A	522.353	0.0135606	0.0357084	0.66494	0.840053
ENSG00000187634	NA	SAMD11	1.29182	-0.00262565	0.0736807	0.665151	0.840239
ENSG00000196967	199704	ZNF585A	285.207	0.0153104	0.0438776	0.665551	0.840662
ENSG00000181555	29072	SETD2	1851.53	0.0109889	0.0278714	0.666076	0.841196
ENSG00000161526	29115	SAP30BP	1836.59	-0.0115186	0.0285416	0.666165	0.841196
ENSG00000268516	105372482	CTD-3138B18.5	98.2164	0.0155636	0.0602921	0.666168	0.841196
ENSG00000232093	NA	RP11-307C12.11	52.3917	-0.0133272	0.0664757	0.666376	0.841217
ENSG00000141480	409	ARRB2	1542.49	-0.0157574	0.0478135	0.6664	0.841217
ENSG00000154723	522	ATP5J	2338.45	-0.01116	0.0280152	0.666444	0.841217
ENSG00000025293	51230	PHF20	3342.29	0.00764684	0.0181857	0.666312	0.841217
ENSG00000111269	1389	CREBL2	945.953	-0.0122271	0.0329941	0.666535	0.84125
ENSG00000178951	51341	ZBTB7A	771.203	-0.0150767	0.0428267	0.666691	0.841366
ENSG00000138190	54536	EXOC6	882.164	0.0118261	0.0300707	0.666932	0.841588
ENSG00000280433	NA	CH507-9B2.9	94.7501	-0.0153082	0.0612152	0.667154	0.841786
ENSG00000280789	79447	PAGR1	56.3267	0.0139179	0.0654222	0.667255	0.841831
ENSG00000086015	23139	MAST2	3572.35	-0.0117816	0.0307557	0.667552	0.841863
ENSG00000182325	26233	FBXL6	344.564	-0.0156376	0.0469889	0.66758	0.841863
ENSG00000072133	27330	RPS6KA6	426.382	0.0171077	0.0425877	0.667509	0.841863
ENSG00000146054	81786	TRIM7	281.21	0.0157071	0.0474484	0.667509	0.841863
ENSG00000196110	374879	ZNF699	88.9759	-0.0151385	0.0611589	0.667604	0.841863
ENSG00000106263	8662	EIF3B	10910.8	0.00969431	0.0267539	0.667721	0.841929
ENSG00000257621	NA	PSMA3-AS1	770.805	0.0138591	0.0373869	0.667822	0.841974
ENSG00000198892	149345	SHISA4	319.515	-0.0157726	0.0573321	0.667978	0.842089
ENSG00000095787	51322	WAC	3867.72	-0.00665388	0.0159165	0.668148	0.842221
ENSG00000013619	10046	MAMLD1	66.5813	-0.0136634	0.0655545	0.668262	0.842284
ENSG00000130159	51295	ECSIT	435.546	-0.0163124	0.0444781	0.668481	0.842478
ENSG00000204308	6048	RNF5	1061.75	0.0150832	0.0462841	0.668685	0.842653
ENSG00000188157	375790	AGRN	7047.69	0.0120716	0.0683953	0.668845	0.842774
ENSG00000047056	22884	WDR37	368.899	-0.0148965	0.0428164	0.669073	0.842829
ENSG00000075188	79023	NUP37	2340.02	-0.00892996	0.0218923	0.66902	0.842829
ENSG00000077063	NA	CTTNBP2	0.215962	0.00123738	0.0738937	0.669149	0.842829
ENSG00000162723	NA	SLAMF9	8.7791	0.00519955	0.0731138	0.669115	0.842829
ENSG00000134146	89978	DPH6	304.214	-0.0152982	0.0454702	0.669547	0.843248
ENSG00000126858	55288	RHOT1	1623.68	-0.0108372	0.0273894	0.669751	0.84326
ENSG00000111885	NA	MAN1A1	2.33296	-0.00333259	0.0735854	0.66963	0.84326
ENSG00000163704	NA	PRRT3	17.8738	0.00654278	0.0726055	0.669692	0.84326
ENSG00000103111	22879	MON1B	2271.73	-0.0157763	0.0568496	0.669855	0.843309
ENSG00000172466	7572	ZNF24	1864.77	0.0112781	0.0287156	0.670162	0.843615
ENSG00000178252	11180	WDR6	2328.75	0.0110599	0.0282002	0.670332	0.84367
ENSG00000085382	57531	HACE1	569.29	0.0132435	0.0352098	0.670336	0.84367
ENSG00000105321	26093	CCDC9	795.037	-0.011278	0.0287579	0.670706	0.844053
ENSG00000196227	63939	FAM217B	2497.63	-0.00988738	0.0247135	0.670932	0.844257
ENSG00000135451	10024	TROAP	1483.45	-0.0135716	0.0371775	0.671353	0.844704
ENSG00000196810	NA	CTBP1-AS2	483.113	-0.0155213	0.048237	0.67146	0.844711
ENSG00000143493	25896	INTS7	2017.78	0.0100299	0.0229403	0.671489	0.844711
ENSG00000104825	4793	NFKBIB	681.33	-0.0157229	0.0506959	0.671975	0.844913
ENSG00000085491	29957	SLC25A24	3776.38	0.0104268	0.0263007	0.671849	0.844913
ENSG00000143183	54499	TMCO1	3459.27	-0.00926908	0.0227744	0.671918	0.844913
ENSG00000223496	118460	EXOSC6	955.048	0.0136158	0.0361456	0.671937	0.844913
ENSG00000172915	NA	NBEA	24.7303	-0.0108445	0.0696066	0.671886	0.844913
ENSG00000175746	NA	C15orf54	43.1159	-0.0140774	0.0643875	0.672083	0.844968
ENSG00000242086	NA	LINC00969	286.734	-0.0155582	0.0485838	0.672272	0.845107
ENSG00000140525	55215	FANCI	8884.46	-0.00774334	0.0189793	0.672324	0.845107
ENSG00000137463	84709	MGARP	91.4303	-0.0144499	0.0628608	0.672394	0.845113
ENSG00000166923	NA	GREM1	7.11179	-0.00534828	0.0730428	0.67261	0.845302
ENSG00000204438	7918	GPANK1	533.857	0.0151442	0.0438636	0.672748	0.84531
ENSG00000116752	10286	BCAS2	2199.8	0.00862958	0.0221652	0.672889	0.84531
ENSG00000136045	11137	PWP1	4009.5	-0.00834093	0.0205882	0.672864	0.84531
ENSG00000107816	84445	LZTS2	526.531	0.0158867	0.053145	0.672935	0.84531
ENSG00000149451	NA	ADAM33	0.615962	-0.00307126	0.0736081	0.672941	0.84531
ENSG00000126070	192669	AGO3	1276.62	-0.012318	0.0319994	0.67338	0.845698
ENSG00000173818	284131	ENDOV	129.133	-0.0143771	0.0631426	0.673348	0.845698
ENSG00000054356	NA	PTPRN	0.795711	-0.00202513	0.0737678	0.673693	0.846009
ENSG00000178537	788	SLC25A20	194.573	-0.0159158	0.0539848	0.673914	0.846114
ENSG00000101473	10005	ACOT8	386.475	-0.0149112	0.0440351	0.67392	0.846114
ENSG00000176399	63951	DMRTA1	75.5457	-0.0142946	0.0618937	0.67409	0.846114
ENSG00000181027	79147	FKRP	639.503	-0.0149397	0.0603916	0.674195	0.846114
ENSG00000049656	81037	CLPTM1L	5777.39	-0.0113284	0.0294528	0.674132	0.846114
ENSG00000184384	84441	MAML2	341.452	-0.0149264	0.0439421	0.674298	0.846114
ENSG00000142235	114783	LMTK3	235.79	0.0146979	0.0596614	0.674194	0.846114
ENSG00000196705	170959	ZNF431	759.796	-0.0135815	0.0375573	0.674276	0.846114
ENSG00000167635	7705	ZNF146	6938.53	0.00696547	0.0173034	0.674413	0.846177
ENSG00000196611	NA	MMP1	0.956066	-0.00195328	0.0737767	0.674596	0.846325
ENSG00000017483	NA	SLC38A5	2.8328	-0.00369715	0.073456	0.675027	0.846783
ENSG00000090470	10081	PDCD7	1132.22	-0.00998823	0.0258518	0.675225	0.84695
ENSG00000147872	123	PLIN2	495.739	0.0135758	0.0372969	0.675386	0.846988
ENSG00000177464	NA	GPR4	4.10323	0.00576757	0.0728884	0.675378	0.846988
ENSG00000129038	4016	LOXL1	164.313	-0.0155867	0.0563032	0.675851	0.847288
ENSG00000130449	57688	ZSWIM6	389.76	0.0151825	0.0460553	0.675951	0.847288
ENSG00000178401	79962	DNAJC22	101.915	0.0150801	0.0601242	0.675877	0.847288
ENSG00000157379	115817	DHRS1	558.18	-0.0141899	0.0407539	0.675737	0.847288
ENSG00000181135	286075	ZNF707	309.956	0.0152945	0.0476893	0.675914	0.847288
ENSG00000112290	8936	WASF1	391.172	-0.0146528	0.0432059	0.676101	0.847393
ENSG00000162032	90864	SPSB3	333.805	-0.0154589	0.0524216	0.676212	0.847451
ENSG00000113734	662	BNIP1	432.534	-0.0145405	0.0427495	0.67658	0.847748
ENSG00000171033	NA	PKIA	0.289689	-0.0013644	0.0738965	0.676566	0.847748
ENSG00000026950	11119	BTN3A1	911.766	0.0156813	0.0468901	0.676735	0.847861
ENSG00000246203	NA	RP11-29H23.5	102.017	-0.0133588	0.0653702	0.676967	0.847988
ENSG00000104312	8767	RIPK2	779.159	0.0120355	0.0329481	0.676931	0.847988
ENSG00000083454	5026	P2RX5	53.0581	-0.0138976	0.0639576	0.67753	0.848529
ENSG00000167700	113655	MFSD3	152.48	-0.0103661	0.0699528	0.677522	0.848529
ENSG00000261534	NA	RP11-244O19.1	95.5745	-0.0151309	0.0578668	0.677885	0.84853
ENSG00000169398	5747	PTK2	5404.32	-0.00745659	0.0185612	0.67787	0.84853
ENSG00000165238	65268	WNK2	111.495	-0.0149781	0.0599235	0.677703	0.84853
ENSG00000140853	84166	NLRC5	575.102	0.0151833	0.0473865	0.677931	0.84853
ENSG00000185418	123283	TARSL2	605.927	0.0140096	0.0393152	0.677817	0.84853
ENSG00000162869	129285	PPP1R21	917.05	0.0133923	0.0327588	0.677988	0.84853
ENSG00000107731	NA	UNC5B	7.1926	0.00647994	0.0725417	0.677834	0.84853
ENSG00000206341	NA	HLA-H	151.938	0.0153803	0.0553377	0.678138	0.848546
ENSG00000280120	NA	RP11-546D6.3	41.4355	-0.011372	0.0686242	0.678071	0.848546
ENSG00000226742	440498	HSBP1L1	259.096	-0.0148801	0.0463663	0.678196	0.848546
ENSG00000108091	8030	CCDC6	3484.43	0.00826194	0.021391	0.678546	0.848901
ENSG00000198898	830	CAPZA2	3970.17	-0.00966092	0.0248969	0.678701	0.849014
ENSG00000180921	286077	FAM83H	2807.28	-0.014124	0.0407716	0.679092	0.849421
ENSG00000027075	5583	PRKCH	833.33	-0.0113411	0.0316562	0.679286	0.84944
ENSG00000167930	83986	ITFG3	506.17	0.0152401	0.0585606	0.679369	0.84944
ENSG00000234602	345643	MCIDAS	47.1029	0.0132014	0.0657265	0.67935	0.84944
ENSG00000196787	NA	HIST1H2AG	43.6395	-0.0130076	0.0658277	0.679315	0.84944
ENSG00000138663	51138	COPS4	1644.96	-0.00920351	0.023396	0.679616	0.849667
ENSG00000134001	1965	EIF2S1	7724.18	0.00759065	0.0190473	0.679704	0.849695
ENSG00000181274	23401	FRAT2	167.29	-0.0141178	0.0628612	0.680166	0.850191
ENSG00000266074	57597	BAHCC1	486.006	-0.014453	0.0389151	0.680418	0.850424
ENSG00000267809	NA	NDUFV2P1	180.498	-0.0153974	0.0513656	0.680612	0.850565
ENSG00000100417	5372	PMM1	595.599	0.0135344	0.0383212	0.680662	0.850565
ENSG00000164241	401207	C5orf63	129.109	-0.0153946	0.0545631	0.680758	0.850604
ENSG00000273230	NA	RP11-1246C19.1	52.9594	0.0120678	0.0676101	0.680843	0.850628
ENSG00000144118	5899	RALB	3865.31	-0.00877262	0.0223977	0.680914	0.850635
ENSG00000187109	4673	NAP1L1	12896.5	0.0104701	0.0276644	0.681331	0.851013
ENSG00000115128	51639	SF3B6	3004.69	-0.00896045	0.0229338	0.681348	0.851013
ENSG00000115839	22930	RAB3GAP1	3860.83	0.00896178	0.0233647	0.681484	0.851101
ENSG00000168505	2637	GBX2	87.879	-0.0101827	0.0697876	0.681884	0.851453
ENSG00000269906	NA	RP11-248J18.2	67.4472	-0.0130566	0.0655843	0.681896	0.851453
ENSG00000164171	3673	ITGA2	17614.7	-0.0148888	0.0456352	0.682091	0.851532
ENSG00000247134	NA	RP11-11N9.4	0.58084	-0.000901335	0.0738428	0.682038	0.851532
ENSG00000225377	NA	NRSN2-AS1	82.7656	0.0142505	0.0634488	0.683348	0.851533
ENSG00000267121	NA	CTD-2020K17.1	55.6466	0.0109351	0.0690395	0.682179	0.851533
ENSG00000143322	27	ABL2	6448.59	0.0114326	0.0308636	0.682994	0.851533
ENSG00000113328	900	CCNG1	1900.73	0.0110427	0.0329131	0.683311	0.851533
ENSG00000087086	2512	FTL	21178.3	-0.0127919	0.0367959	0.683633	0.851533
ENSG00000116984	4548	MTR	1732.15	0.00875713	0.0224671	0.682838	0.851533
ENSG00000085840	4998	ORC1	1591.7	-0.00999849	0.0261186	0.683666	0.851533
ENSG00000140521	5428	POLG	1967.19	0.0102224	0.0267535	0.683062	0.851533
ENSG00000114416	8087	FXR1	4416.16	0.0099483	0.0267743	0.682337	0.851533
ENSG00000101558	9218	VAPA	9838.69	0.00706179	0.0178527	0.683571	0.851533
ENSG00000172239	10605	PAIP1	3778.44	-0.0128728	0.0347582	0.682706	0.851533
ENSG00000084764	22924	MAPRE3	191.54	0.0147988	0.0595417	0.683143	0.851533
ENSG00000134294	54407	SLC38A2	8556.45	0.00920081	0.0237568	0.68347	0.851533
ENSG00000172992	79877	DCAKD	490.109	-0.0142524	0.0428076	0.683582	0.851533
ENSG00000183576	84193	SETD3	2282.73	-0.00948884	0.0251737	0.683112	0.851533
ENSG00000173915	84833	USMG5	1041.01	-0.0121445	0.0336488	0.68334	0.851533
ENSG00000186197	128178	EDARADD	144.759	0.0152048	0.0550549	0.682482	0.851533
ENSG00000164967	138716	RPP25L	408.443	0.0142936	0.0430776	0.683455	0.851533
ENSG00000167889	146664	MGAT5B	554.886	-0.0134731	0.0377004	0.682496	0.851533
ENSG00000149243	283212	KLHL35	40.1511	-0.00925413	0.0706513	0.682862	0.851533
ENSG00000144810	NA	COL8A1	7.49585	-0.00556692	0.0728708	0.683597	0.851533
ENSG00000163431	NA	LMOD1	0.498144	-0.00119124	0.073839	0.683082	0.851533
ENSG00000170745	NA	KCNS3	5.61187	0.00420698	0.0733224	0.682781	0.851533
ENSG00000260257	NA	RP5-1085F17.3	41.158	-0.0102699	0.0697491	0.682242	0.851533
ENSG00000105705	57794	SUGP1	703.395	-0.0126337	0.0342459	0.683965	0.851824
ENSG00000072609	55743	CHFR	1120.09	0.0117283	0.0319054	0.684093	0.851901
ENSG00000128626	6183	MRPS12	823.133	0.014811	0.0498653	0.684161	0.851905
ENSG00000255857	NA	PXN-AS1	79.0591	-0.0137232	0.063647	0.684395	0.852006
ENSG00000221988	9374	PPT2	673.728	-0.0150585	0.0558159	0.68457	0.852006
ENSG00000140455	9960	USP3	986.37	-0.0111129	0.0298367	0.684534	0.852006
ENSG00000140832	91862	MARVELD3	567.419	-0.0116901	0.0319518	0.684456	0.852006
ENSG00000144840	285282	RABL3	691.409	0.0120786	0.0385694	0.684528	0.852006
ENSG00000172409	10978	CLP1	775.743	-0.0113497	0.0322145	0.684808	0.852189
ENSG00000120925	81790	RNF170	351.262	-0.0148155	0.0476286	0.684849	0.852189
ENSG00000086730	7462	LAT2	163.607	0.0151223	0.0526153	0.685053	0.852321
ENSG00000214455	NA	RCN1P2	22.0429	0.00961896	0.0703668	0.685086	0.852321
ENSG00000163376	NA	KBTBD8	17.3772	-0.00884802	0.0711497	0.685183	0.85236
ENSG00000129933	23383	MAU2	1368.35	0.010781	0.0295836	0.685473	0.852639
ENSG00000164402	23176	2024-09-08	3169.04	-0.00932536	0.0244537	0.685607	0.852724
ENSG00000166557	23423	TMED3	2872.85	0.0109194	0.0294091	0.685832	0.852922
ENSG00000155229	64210	MMS19	1470.66	0.0104828	0.0279862	0.685916	0.852946
ENSG00000167680	10501	SEMA6B	124.811	-0.0139946	0.0635122	0.685982	0.852946
ENSG00000115486	2677	GGCX	2681.38	-0.00940117	0.0247157	0.686153	0.852995
ENSG00000022277	51507	RTFDC1	3782.38	0.00725725	0.0189597	0.686118	0.852995
ENSG00000073792	10644	IGF2BP2	4627.23	-0.00936746	0.0270011	0.686478	0.853317
ENSG00000128016	7538	ZFP36	489.775	0.0151661	0.0538957	0.6866	0.853388
ENSG00000130726	10155	TRIM28	13094.3	0.0131503	0.0379399	0.686823	0.853582
ENSG00000105376	7087	ICAM5	38.6207	0.0077341	0.0717216	0.687461	0.854219
ENSG00000122591	84668	FAM126A	3827.89	-0.00885699	0.0230615	0.687467	0.854219
ENSG00000253200	NA	RP11-582J16.5	219.165	0.0141182	0.0475525	0.687722	0.854254
ENSG00000125124	583	BBS2	860.456	-0.0136627	0.0403297	0.687582	0.854254
ENSG00000135486	3178	HNRNPA1	33973.4	-0.0131434	0.0383329	0.687808	0.854254
ENSG00000169750	5881	RAC3	289.896	-0.0147301	0.0578238	0.687905	0.854254
ENSG00000068120	80347	COASY	3124.29	-0.0112618	0.0311823	0.687871	0.854254
ENSG00000270231	728841	NBPF8P	670.333	-0.0117142	0.0334087	0.687955	0.854254
ENSG00000234975	NA	FTH1P2	31.4237	-0.0116799	0.0677934	0.687734	0.854254
ENSG00000264522	56957	OTUD7B	1215.99	0.010851	0.0289004	0.688126	0.854361
ENSG00000173545	90441	ZNF622	774.947	-0.0107818	0.029133	0.688173	0.854361
ENSG00000095319	23511	NUP188	7995.88	0.0093173	0.0250245	0.68829	0.854424
ENSG00000136108	26586	CKAP2	3964.59	0.0109085	0.0295892	0.688509	0.854606
ENSG00000168899	NA	VAMP5	3.03348	0.00287368	0.0736109	0.688568	0.854606
ENSG00000144034	51002	TPRKB	1106.13	-0.0129538	0.0333816	0.688681	0.854665
ENSG00000196954	837	CASP4	1098.16	0.0110471	0.0298866	0.688815	0.85475
ENSG00000107537	5264	PHYH	206.295	-0.0148692	0.054906	0.689027	0.854789
ENSG00000165501	122769	LRR1	1433.53	0.00930333	0.0248708	0.689044	0.854789
ENSG00000054219	NA	LY75	19.2895	0.00899696	0.0707598	0.689012	0.854789
ENSG00000171606	10782	ZNF274	599.956	0.0124062	0.0357221	0.689129	0.854812
ENSG00000109572	1182	CLCN3	2973.62	0.00739263	0.0191653	0.68951	0.854958
ENSG00000118939	7347	UCHL3	266.547	-0.0143633	0.0454302	0.689357	0.854958
ENSG00000173113	51504	TRMT112	2975.07	-0.0104987	0.0285084	0.689469	0.854958
ENSG00000168032	NA	ENTPD3	3.70271	-0.0032365	0.0735172	0.689419	0.854958
ENSG00000175701	205251	LINC00116	151.391	0.0130646	0.0634438	0.689623	0.855016
ENSG00000086062	2683	B4GALT1	9650.32	0.013238	0.0385428	0.689961	0.855354
ENSG00000224631	NA	RP11-51O6.1	160.983	0.0141958	0.057724	0.690333	0.855407
ENSG00000156873	5261	PHKG2	708.02	0.0139194	0.0425564	0.690308	0.855407
ENSG00000101109	6789	STK4	3652.64	0.0070839	0.0185029	0.690291	0.855407
ENSG00000196116	23424	TDRD7	1158.95	-0.0104511	0.0283964	0.690196	0.855407
ENSG00000015532	64132	XYLT2	1285.49	-0.0130351	0.0380707	0.690258	0.855407
ENSG00000196975	307	ANXA4	2088.1	-0.0123574	0.0345423	0.690414	0.855426
ENSG00000028137	7133	TNFRSF1B	96.6116	0.0140954	0.0611076	0.690632	0.85557
ENSG00000006704	9569	GTF2IRD1	536.227	0.0152323	0.0493037	0.690663	0.85557
ENSG00000189164	84503	ZNF527	224.127	-0.0129263	0.0475495	0.69092	0.855808
ENSG00000125482	7270	TTF1	1140.67	0.00985529	0.0265392	0.691087	0.855933
ENSG00000251602	NA	RP11-521B24.3	53.0911	0.0107214	0.0691929	0.691255	0.855978
ENSG00000101132	5203	PFDN4	1414.15	0.0134183	0.0378288	0.69121	0.855978
ENSG00000169139	7336	UBE2V2	2702.82	-0.00824745	0.022156	0.691459	0.856149
ENSG00000133069	9911	TMCC2	143.178	-0.0141373	0.0603502	0.691955	0.856536
ENSG00000197563	23556	PIGN	714.085	0.0116528	0.0341091	0.692036	0.856536
ENSG00000132199	55556	ENOSF1	1310.51	0.0117467	0.0337054	0.692011	0.856536
ENSG00000181751	90355	C5orf30	516.963	-0.0132048	0.0394088	0.691847	0.856536
ENSG00000129474	84962	AJUBA	2664.06	0.0127818	0.0373489	0.692223	0.856687
ENSG00000101752	57534	MIB1	2392.77	-0.0121837	0.0348338	0.692339	0.856748
ENSG00000213903	1241	LTB4R	277.838	-0.011384	0.0676997	0.692668	0.857004
ENSG00000143553	23557	SNAPIN	835.504	0.0120093	0.0343489	0.692678	0.857004
ENSG00000164081	51368	TEX264	550.876	0.0129061	0.0381645	0.692775	0.857042
ENSG00000105821	27000	DNAJC2	2330.8	-0.0120569	0.034651	0.693461	0.857775
ENSG00000173409	64801	ARV1	490.243	0.0145663	0.0488508	0.693499	0.857775
ENSG00000155189	55326	AGPAT5	2832.05	0.00976869	0.0269664	0.693781	0.858042
ENSG00000145868	81545	FBXO38	1380.91	0.0104212	0.0314005	0.693934	0.85815
ENSG00000170325	56980	PRDM10	499.888	-0.0117934	0.0356407	0.694013	0.858165
ENSG00000110696	10944	C11orf58	2547.56	0.00788433	0.0209486	0.69417	0.858197
ENSG00000087302	51637	C14orf166	5083.64	-0.00925026	0.0249288	0.694144	0.858197
ENSG00000184056	26276	VPS33B	657.29	-0.0114786	0.0338313	0.694304	0.858199
ENSG00000152082	80097	MZT2B	476.917	0.00891438	0.0705933	0.694246	0.858199
ENSG00000175449	317671	RFESD	48.1795	0.011467	0.0676001	0.694456	0.858217
ENSG00000228672	389333	PROB1	93.717	-0.0113815	0.0673379	0.694517	0.858217
ENSG00000259207	NA	ITGB3	7.29851	0.00590799	0.0727418	0.694518	0.858217
ENSG00000212719	NA	C17orf51	210.725	-0.0117724	0.0529582	0.694754	0.858287
ENSG00000223745	NA	RP4-717I23.3	157.899	0.0146001	0.0519626	0.694772	0.858287
ENSG00000198899	4508	MT-ATP6	23092.4	-0.0132302	0.0398177	0.694713	0.858287
ENSG00000107021	54662	TBC1D13	1462.62	0.0104147	0.036482	0.694905	0.858288
ENSG00000167302	146705	ENTHD2	288.278	-0.0145281	0.0488187	0.694901	0.858288
ENSG00000143631	2312	FLG	75.8376	-0.0119819	0.0664594	0.695593	0.858582
ENSG00000007866	7005	TEAD3	1560.82	0.0100983	0.0299533	0.695606	0.858582
ENSG00000221983	7311	UBA52	10699.1	-0.0102699	0.0293692	0.695335	0.858582
ENSG00000157617	25966	C2CD2	1576.56	0.00961612	0.0255213	0.695474	0.858582
ENSG00000259956	29890	RBM15B	1471.83	0.0112897	0.0323184	0.695599	0.858582
ENSG00000140983	89941	RHOT2	1696.88	0.0118591	0.0330376	0.695605	0.858582
ENSG00000173681	256643	CXorf23	230.712	0.0145878	0.0545478	0.695309	0.858582
ENSG00000122644	10124	ARL4A	218.933	0.0167668	0.0480556	0.69572	0.858641
ENSG00000118680	103910	MYL12B	17429.9	-0.0116978	0.0330438	0.695872	0.858746
ENSG00000131828	5160	PDHA1	3363.86	0.00728698	0.0193927	0.695943	0.858753
ENSG00000065357	1606	DGKA	2795.79	-0.00912535	0.0249538	0.696274	0.858841
ENSG00000069424	8514	KCNAB2	103.978	0.00753203	0.0652393	0.696129	0.858841
ENSG00000167562	55762	ZNF701	234.559	-0.0144901	0.056637	0.696279	0.858841
ENSG00000148411	138151	NACC2	444.177	0.0136196	0.0424066	0.696153	0.858841
ENSG00000132326	8864	PER2	293.334	0.0146528	0.055871	0.696532	0.859071
ENSG00000088538	NA	DOCK3	21.1047	-0.00819333	0.0710839	0.696628	0.859109
ENSG00000177051	23403	FBXO46	316.522	0.0143141	0.0490055	0.697017	0.859439
ENSG00000189431	644943	RASSF10	145.198	0.0138244	0.0613941	0.697029	0.859439
ENSG00000079931	26002	MOXD1	284.173	0.0142478	0.0472914	0.697664	0.859949
ENSG00000104957	81576	CCDC130	232.064	0.0143898	0.0512761	0.697543	0.859949
ENSG00000179029	84314	TMEM107	311.911	-0.0142893	0.0528613	0.697707	0.859949
ENSG00000149527	NA	PLCH2	4.77615	-0.00308459	0.0735317	0.697674	0.859949
ENSG00000152332	127933	UHMK1	8231.82	0.0128152	0.035652	0.698285	0.860549
ENSG00000183828	256281	NUDT14	233.41	0.00937319	0.0542799	0.698326	0.860549
ENSG00000177692	54943	DNAJC28	60.3893	0.0112951	0.0674571	0.698483	0.86066
ENSG00000183317	284656	EPHA10	71.042	-0.013131	0.0633721	0.698568	0.860684
ENSG00000106397	8985	PLOD3	2545.52	0.0106031	0.0293181	0.698969	0.860806
ENSG00000114770	10057	ABCC5	1330.62	0.0102108	0.0293891	0.699066	0.860806
ENSG00000103266	10273	STUB1	1308.76	-0.0117775	0.0358319	0.698958	0.860806
ENSG00000138744	27163	NAAA	965.465	-0.0115024	0.0339124	0.699039	0.860806
ENSG00000154710	27342	RABGEF1	104.643	0.0141018	0.0587585	0.698874	0.860806
ENSG00000088833	55968	NSFL1C	5688.34	-0.00827339	0.0224876	0.698808	0.860806
ENSG00000184924	391356	PTRHD1	343.063	0.00924426	0.0487611	0.699184	0.86087
ENSG00000130204	10452	TOMM40	4826.55	0.00832779	0.0226084	0.699494	0.861171
ENSG00000137040	26953	RANBP6	2134.52	0.00883366	0.0226749	0.699572	0.861185
ENSG00000177602	83903	GSG2	734.928	0.0122436	0.034848	0.699643	0.861191
ENSG00000116604	4209	MEF2D	1307.97	0.0118123	0.0320799	0.70019	0.86166
ENSG00000129657	6397	SEC14L1	4179.76	-0.0096647	0.0269598	0.700223	0.86166
ENSG00000176095	9807	IP6K1	1232.62	0.0103323	0.0290833	0.700193	0.86166
ENSG00000109436	23158	TBC1D9	361.798	-0.0130439	0.0405381	0.700316	0.861693
ENSG00000198814	2710	GK	286.253	-0.0141794	0.0491499	0.700421	0.86174
ENSG00000221923	400713	ZNF880	382.944	0.0118028	0.0341508	0.700515	0.861774
ENSG00000243364	1945	EFNA4	233.902	-0.0143223	0.0514575	0.700634	0.861839
ENSG00000159259	8208	CHAF1B	1705.94	0.00821182	0.0224393	0.701062	0.862283
ENSG00000155366	389	RHOC	2299.44	0.00850843	0.0233541	0.70118	0.862347
ENSG00000158042	63875	MRPL17	992.813	0.0112293	0.0325982	0.701967	0.863233
ENSG00000085552	57549	IGSF9	180.665	0.0223288	0.0604828	0.702229	0.86336
ENSG00000131848	79149	ZSCAN5A	175.482	-0.014112	0.0496533	0.70225	0.86336
ENSG00000139675	144983	HNRNPA1L2	165.702	-0.0140851	0.0574951	0.702269	0.86336
ENSG00000113273	411	ARSB	988.907	-0.0109363	0.0316868	0.702425	0.86339
ENSG00000196405	51466	EVL	508.79	-0.0131847	0.0417972	0.702427	0.86339
ENSG00000204758	NA	CTC-308K20.1	48.3724	-0.0115284	0.066714	0.702604	0.863413
ENSG00000116489	829	CAPZA1	12227.5	-0.0112602	0.0317033	0.702681	0.863413
ENSG00000159917	9310	ZNF235	252.754	-0.013556	0.0441421	0.702752	0.863413
ENSG00000139835	79774	GRTP1	146.928	-0.0142245	0.053081	0.702844	0.863413
ENSG00000169895	94056	SYAP1	3902.66	-0.00697381	0.0198165	0.702689	0.863413
ENSG00000273820	389856	USP27X	165.238	-0.0141867	0.0533154	0.702817	0.863413
ENSG00000126785	NA	RHOJ	20.5542	-0.0108057	0.0681386	0.703194	0.863761
ENSG00000220205	6844	VAMP2	947.746	-0.00970098	0.0314249	0.703305	0.863816
ENSG00000141298	85464	SSH2	1703.83	-0.00904348	0.0253254	0.703376	0.863821
ENSG00000261716	NA	RP11-196G18.22	43.2037	-0.0112093	0.0656581	0.703577	0.863986
ENSG00000264112	NA	RP11-159D12.2	216.767	0.0134731	0.0611017	0.703888	0.864041
ENSG00000125691	9349	RPL23	20143.3	-0.00620178	0.0173267	0.703879	0.864041
ENSG00000147813	93100	NAPRT	903.346	0.012301	0.0649985	0.703706	0.864041
ENSG00000165799	NA	RNASE7	2.08396	-0.00397864	0.0732908	0.703817	0.864041
ENSG00000130811	8666	EIF3G	1851.73	-0.0120631	0.0336665	0.704175	0.864312
ENSG00000138119	26509	MYOF	23815.9	0.00723537	0.0197526	0.704244	0.864315
ENSG00000165323	NA	FAT3	0.47982	0.00320154	0.0739473	0.704423	0.864452
ENSG00000115275	7841	MOGS	2679.97	-0.0081243	0.0227379	0.704598	0.864503
ENSG00000132004	84261	FBXW9	78.407	-0.0111883	0.0671739	0.704576	0.864503
ENSG00000151292	1456	CSNK1G3	968.671	-0.0116091	0.0355076	0.705259	0.864826
ENSG00000109738	2743	GLRB	314.467	-0.0135146	0.0450388	0.705019	0.864826
ENSG00000165417	2957	GTF2A1	2665.12	-0.0090867	0.0257621	0.705027	0.864826
ENSG00000143256	5202	PFDN2	1585.61	-0.0106546	0.0310526	0.705155	0.864826
ENSG00000154217	26207	PITPNC1	252.373	-0.0135708	0.0463262	0.705208	0.864826
ENSG00000166192	123228	SENP8	84.2364	-0.0132729	0.0599459	0.70526	0.864826
ENSG00000154102	404550	C16orf74	338.455	0.0114728	0.066573	0.705433	0.864956
ENSG00000127720	NA	METTL25	43.5274	-0.0110574	0.0673124	0.705529	0.864992
ENSG00000101400	6640	SNTA1	371.243	0.0140399	0.0503289	0.705733	0.865161
ENSG00000151239	5756	TWF1	5353.52	0.00860159	0.0240579	0.705905	0.86529
ENSG00000114353	2771	GNAI2	3220.02	0.0113333	0.033545	0.706437	0.865505
ENSG00000163251	7855	FZD5	365.84	0.0130768	0.0413341	0.706389	0.865505
ENSG00000175390	8665	EIF3F	2599.32	-0.00815248	0.0227646	0.706345	0.865505
ENSG00000027869	9047	SH2D2A	96.6284	-0.0116253	0.0664192	0.706297	0.865505
ENSG00000169239	11238	CA5B	249.728	-0.0138265	0.0486064	0.706518	0.865505
ENSG00000148943	55327	LIN7C	1079.58	-0.013029	0.0421332	0.706614	0.865505
ENSG00000214367	79441	HAUS3	838.381	-0.0130546	0.0412325	0.70622	0.865505
ENSG00000196557	NA	CACNA1H	0.139727	-0.00104925	0.0738425	0.706587	0.865505
ENSG00000144711	9922	IQSEC1	950.443	-0.0130099	0.061064	0.706724	0.865559
ENSG00000137996	8634	RTCA	1726.02	-0.00842216	0.0234018	0.706794	0.865563
ENSG00000180233	223082	ZNRF2	272.563	0.0136472	0.0466276	0.707237	0.866024
ENSG00000169684	1138	CHRNA5	786.105	-0.0111356	0.0347263	0.707419	0.866164
ENSG00000116337	271	AMPD2	1322.03	-0.0109068	0.0324026	0.707782	0.866528
ENSG00000067829	3421	IDH3G	931.335	0.0101561	0.0302256	0.708219	0.866773
ENSG00000140564	5045	FURIN	4217.38	-0.0114268	0.0346321	0.708249	0.866773
ENSG00000160606	116238	TLCD1	436.571	0.0118889	0.0398077	0.708213	0.866773
ENSG00000181035	284439	SLC25A42	153.428	0.012603	0.061248	0.708133	0.866773
ENSG00000138031	109	ADCY3	3299.13	0.00981367	0.0283476	0.708652	0.867184
ENSG00000244300	NA	GATA2-AS1	202.373	0.0138466	0.0503466	0.709375	0.867251
ENSG00000117036	2117	ETV3	1747.8	-0.00826784	0.0250489	0.709084	0.867251
ENSG00000206075	5268	SERPINB5	1838.94	-0.00978225	0.0286587	0.708869	0.867251
ENSG00000089902	23186	RCOR1	2887.85	0.00628179	0.017267	0.709319	0.867251
ENSG00000156931	23355	VPS8	929.146	-0.0106699	0.0343578	0.709371	0.867251
ENSG00000165804	51222	ZNF219	267.736	0.0137516	0.0576585	0.708922	0.867251
ENSG00000119203	51692	CPSF3	2614.95	-0.00892656	0.0256328	0.70913	0.867251
ENSG00000134884	55082	ARGLU1	1294.07	0.0108299	0.0317425	0.709103	0.867251
ENSG00000117586	NA	TNFSF4	21.9061	-0.00891609	0.0700694	0.709282	0.867251
ENSG00000233101	NA	HOXB-AS3	1.39357	-0.00314007	0.0734971	0.709373	0.867251
ENSG00000162409	NA	PRKAA2	9.07837	-0.00543876	0.0726526	0.709648	0.867503
ENSG00000164638	222962	SLC29A4	32.1663	0.00742093	0.0714571	0.709738	0.867532
ENSG00000100068	91355	LRP5L	64.5944	0.0117339	0.0656587	0.709816	0.867546
ENSG00000213853	2013	EMP2	415.947	0.0137246	0.0487453	0.710053	0.867606
ENSG00000143977	6637	SNRPG	2734.14	0.0103941	0.0309778	0.710066	0.867606
ENSG00000101825	NA	MXRA5	10.7721	-0.00778297	0.0711293	0.70999	0.867606
ENSG00000129521	NA	EGLN3	33.088	-0.0108171	0.0673643	0.71027	0.867774
ENSG00000153551	112616	CMTM7	303.846	0.0137506	0.0536989	0.710346	0.867785
ENSG00000100360	11020	IFT27	479.332	-0.0118464	0.036736	0.710417	0.86779
ENSG00000186340	7058	THBS2	299.184	0.0133877	0.0459161	0.710683	0.867952
ENSG00000041988	90326	THAP3	337.835	0.0134318	0.0462752	0.710641	0.867952
ENSG00000115145	10254	STAM2	1110.24	-0.0110702	0.0338328	0.710888	0.86812
ENSG00000172954	253558	LCLAT1	1150.41	-0.0129992	0.0354611	0.711053	0.868193
ENSG00000145979	51256;107080638	TBC1D7	574.943	0.00915954	0.0335941	0.711081	0.868193
ENSG00000280206	NA	CTB-193M12.5	264.789	-0.0133791	0.0464833	0.712191	0.868549
ENSG00000075239	38	ACAT1	944.409	-0.0124021	0.0399328	0.712279	0.868549
ENSG00000131876	6627	SNRPA1	2578.02	0.0100482	0.0296748	0.712491	0.868549
ENSG00000110514	8567	MADD	1016.91	-0.00993967	0.0290824	0.711908	0.868549
ENSG00000108370	8787	RGS9	226.416	0.0137336	0.0505526	0.712188	0.868549
ENSG00000176903	9240	PNMA1	1768.94	-0.0107317	0.0324412	0.71251	0.868549
ENSG00000120254	25902	MTHFD1L	3139.86	-0.00953109	0.0278799	0.711738	0.868549
ENSG00000198492	51441	YTHDF2	3803.17	-0.00634656	0.017727	0.712423	0.868549
ENSG00000136731	56886	UGGT1	9137.4	0.00579196	0.0161335	0.712148	0.868549
ENSG00000111666	56994	CHPT1	1423.33	-0.00965687	0.0273356	0.712246	0.868549
ENSG00000102543	81602	CDADC1	183.868	-0.0166218	0.0509081	0.71185	0.868549
ENSG00000160588	196264	MPZL3	534.883	0.00952557	0.0333185	0.712345	0.868549
ENSG00000176155	284001	CCDC57	429.886	0.0137035	0.0561506	0.712173	0.868549
ENSG00000073910	NA	FRY	8.89722	0.00643222	0.0720876	0.71182	0.868549
ENSG00000146555	NA	SDK1	2.19002	0.00224444	0.0736822	0.711519	0.868549
ENSG00000184226	NA	PCDH9	2.18152	-0.00198453	0.0735916	0.712115	0.868549
ENSG00000260442	NA	ATP2A1-AS1	24.5878	-0.00943057	0.0692367	0.712463	0.868549
ENSG00000173083	10855	HPSE	877.723	-0.0101869	0.0293559	0.71269	0.868614
ENSG00000103005	79650	USB1	3193.4	-0.0133907	0.0582895	0.712697	0.868614
ENSG00000211450	280636	C11orf31	357.151	0.00657991	0.0720003	0.712808	0.868667
ENSG00000130193	51337	THEM6	390.897	-0.0134723	0.0566998	0.713144	0.868833
ENSG00000179454	54813	KLHL28	569.481	-0.0133411	0.0468462	0.713102	0.868833
ENSG00000184949	646851	FAM227A	54.7448	-0.0118417	0.0639405	0.713073	0.868833
ENSG00000135127	92558	CCDC64	188.158	-0.0125148	0.0442166	0.713353	0.869006
ENSG00000126787	9787	DLGAP5	4406.24	0.00917841	0.0268105	0.713702	0.86935
ENSG00000105438	10945	KDELR1	6483.73	-0.00922498	0.027041	0.713781	0.869362
ENSG00000174370	219833	C11orf45	59.068	0.0102857	0.068161	0.713846	0.869362
ENSG00000245694	NA	CRNDE	0.490923	-0.00103815	0.0738426	0.71399	0.869455
ENSG00000109445	27309	ZNF330	944.647	-0.00962552	0.0285376	0.71428	0.869533
ENSG00000087301	57544	TXNDC16	476.489	0.012275	0.0394775	0.714523	0.869533
ENSG00000118369	57558	USP35	335.773	0.0136265	0.0505915	0.714297	0.869533
ENSG00000115282	64427	TTC31	1054.54	-0.0105638	0.0321736	0.714273	0.869533
ENSG00000128563	79706	PRKRIP1	798.374	0.0107119	0.0314413	0.714521	0.869533
ENSG00000180881	84698	CAPS2	132.98	-0.0133388	0.0577482	0.714507	0.869533
ENSG00000145506	85409	NKD2	30.0359	0.00582708	0.0724074	0.714491	0.869533
ENSG00000197021	541578	CXorf40B	475.099	0.0123434	0.0398097	0.714601	0.869548
ENSG00000214765	NA	SEPT7P2	133.522	0.0132567	0.0571042	0.714832	0.86972
ENSG00000197818	23315	SLC9A8	880.058	0.0117943	0.0373256	0.714877	0.86972
ENSG00000112592	6908	TBP	910.854	-0.0108604	0.0332532	0.715205	0.869737
ENSG00000124243	55653	BCAS4	499.827	0.0123068	0.0397799	0.715226	0.869737
ENSG00000073169	83642	SELO	308.26	-0.0113171	0.0661245	0.715073	0.869737
ENSG00000266338	284565	NBPF15	585.865	-0.0119256	0.0364483	0.715061	0.869737
ENSG00000125965	NA	GDF5	0.215884	-0.00219153	0.0738362	0.715142	0.869737
ENSG00000083544	81550	TDRD3	456.629	0.0125175	0.0413201	0.715324	0.869775
ENSG00000245556	NA	SCAMP1-AS1	74.8178	-0.0105148	0.0677504	0.715686	0.86983
ENSG00000130741	1968	EIF2S3	10090.5	-0.00635458	0.0175345	0.715483	0.86983
ENSG00000113141	3550	IK	4819.74	-0.00924204	0.0292715	0.715673	0.86983
ENSG00000163935	51460	SFMBT1	539.525	0.0132703	0.0580538	0.715704	0.86983
ENSG00000116539	55870	ASH1L	3742.46	0.0112841	0.0383592	0.71567	0.86983
ENSG00000229180	NA	GS1-124K5.11	79.9516	0.0129154	0.0604391	0.716641	0.870086
ENSG00000167658	1938	EEF2	20440.6	-0.0129113	0.0570418	0.716605	0.870086
ENSG00000104388	5862	RAB2A	3417.83	0.00992	0.0296549	0.716274	0.870086
ENSG00000248487	25864	ABHD14A	38.7732	-0.00652016	0.0717867	0.716719	0.870086
ENSG00000177932	30832	ZNF354C	114.645	0.0127875	0.0574904	0.7163	0.870086
ENSG00000254093	54984	PINX1	332.795	-0.0133898	0.0554776	0.716484	0.870086
ENSG00000164483	154075	SAMD3	65.4882	0.0107155	0.0643568	0.71667	0.870086
ENSG00000237765	285550	FAM200B	857.133	0.00929561	0.0303963	0.716242	0.870086
ENSG00000179698	340390	KIAA1875	57.1299	-0.0101625	0.0681376	0.716611	0.870086
ENSG00000144834	NA	TAGLN3	14.4878	-0.00698807	0.0716027	0.716104	0.870086
ENSG00000161405	NA	IKZF3	3.54828	-0.00493771	0.0727567	0.716376	0.870086
ENSG00000198807	NA	PAX9	0.191764	-0.00010273	0.0738461	0.716646	0.870086
ENSG00000121022	10987	COPS5	1562.19	-0.00823504	0.0239807	0.716847	0.87016
ENSG00000124216	6615	SNAI1	89.1111	0.0122805	0.0631486	0.717047	0.870256
ENSG00000106603	55744	COA1	1780.79	0.00937161	0.026569	0.717088	0.870256
ENSG00000164136	NA	IL15	17.3171	-0.0073465	0.0712955	0.717127	0.870256
ENSG00000083223	79670	ZCCHC6	1212.82	0.00894	0.0266389	0.717372	0.870391
ENSG00000189056	NA	RELN	2.22522	0.00263686	0.0736027	0.717361	0.870391
ENSG00000136936	7507	XPA	353.41	-0.0126703	0.0431601	0.717553	0.870529
ENSG00000183150	2842	GPR19	58.2581	-0.00994552	0.0655949	0.717786	0.870661
ENSG00000173960	165324	UBXN2A	1870.77	-0.00782225	0.022979	0.717796	0.870661
ENSG00000197265	2961	GTF2E2	1419.1	-0.0079123	0.0236122	0.717953	0.870771
ENSG00000168461	11031	RAB31	4307.49	0.00735355	0.0212968	0.718298	0.871108
ENSG00000090674	57192	MCOLN1	240.866	-0.0132485	0.056465	0.718373	0.871116
ENSG00000141543	9775	EIF4A3	3643.45	0.00600144	0.017455	0.718484	0.871171
ENSG00000147601	7013	TERF1	1070.6	-0.0118481	0.0386443	0.71861	0.871241
ENSG00000115904	6654	SOS1	2278.45	0.0119176	0.0395287	0.718829	0.871307
ENSG00000175895	79666	PLEKHF2	716.148	0.0108042	0.0352888	0.718865	0.871307
ENSG00000127125	79717	PPCS	1451.81	0.00886	0.0260491	0.718759	0.871307
ENSG00000189343	NA	RPS2P46	220.357	0.013376	0.0553397	0.71916	0.871421
ENSG00000163683	201895	SMIM14	1147.85	0.0139182	0.0475511	0.719068	0.871421
ENSG00000148362	286257	C9orf142	516.379	-0.0133598	0.0534033	0.719148	0.871421
ENSG00000164074	80167	C4orf29	628.989	-0.0114079	0.0389209	0.719274	0.871477
ENSG00000179403	64856	VWA1	1459.38	0.0117056	0.0648449	0.719455	0.871615
ENSG00000137868	64220	STRA6	184.467	0.0130206	0.0588605	0.719602	0.871712
ENSG00000106610	NA	STAG3L4	333.501	0.0127927	0.0442326	0.719746	0.871805
ENSG00000048140	26262	TSPAN17	1967.21	-0.00947802	0.028141	0.719913	0.871925
ENSG00000224870	NA	RP4-758J18.2	515.204	0.0116772	0.0378899	0.720268	0.872271
ENSG00000125818	9491	PSMF1	6161.16	0.00744408	0.0217104	0.720534	0.872271
ENSG00000183864	10766	TOB2	2914.17	0.0129384	0.0433596	0.720515	0.872271
ENSG00000080845	22839	DLGAP4	1827.36	-0.0083707	0.0247762	0.720442	0.872271
ENSG00000167549	84940	CORO6	480.054	-0.0149526	0.0548937	0.720468	0.872271
ENSG00000164054	51246	SHISA5	1726.01	-0.0113451	0.0327253	0.720948	0.872437
ENSG00000100865	51550	CINP	1257.69	-0.0118715	0.0391468	0.720959	0.872437
ENSG00000120278	57480	PLEKHG1	73.6129	-0.0106278	0.0648198	0.721007	0.872437
ENSG00000163803	151056	PLB1	177.659	-0.0131394	0.0488365	0.720968	0.872437
ENSG00000131773	NA	KHDRBS3	29.5812	-0.00974526	0.0683353	0.720822	0.872437
ENSG00000087842	8544	PIR	1123.51	0.0119604	0.0393987	0.72108	0.872445
ENSG00000068489	55771	PRR11	3782.99	0.00571163	0.0165687	0.721324	0.872659
ENSG00000129055	25847	ANAPC13	1717.92	-0.00800944	0.0238808	0.721407	0.872677
ENSG00000156697	10813	UTP14A	1669.53	-0.00886501	0.0268998	0.721514	0.872726
ENSG00000253958	137075	CLDN23	454.729	-0.013109	0.0488277	0.721641	0.872798
ENSG00000185869	374899	ZNF829	192.932	0.0120068	0.0501432	0.721773	0.872876
ENSG00000182141	7562	ZNF708	215.088	-0.0130289	0.0485182	0.721937	0.872953
ENSG00000178752	151176	FAM132B	38.2904	0.00712962	0.0713688	0.721989	0.872953
ENSG00000178882	144347;100533183	FAM101A	146.46	0.0120286	0.0633854	0.722038	0.872953
ENSG00000100811	7528	YY1	4653.83	-0.00783834	0.0225547	0.722262	0.872986
ENSG00000110442	29099	COMMD9	403.946	-0.0125093	0.0436054	0.722267	0.872986
ENSG00000265354	100287932	TIMM23	2454.97	-0.00765306	0.0226481	0.722147	0.872986
ENSG00000138756	55589	BMP2K	1107.44	-0.0100015	0.0310535	0.722497	0.873183
ENSG00000184110	8663	EIF3C	624.141	0.012638	0.0450616	0.722579	0.8732
ENSG00000100056	8220	DGCR14	605.478	-0.0124916	0.0435196	0.722659	0.873216
ENSG00000163520	NA	FBLN2	0.402242	0.00211171	0.073757	0.72277	0.873269
ENSG00000227615	NA	RP11-864N7.2	185.949	-0.0124338	0.0606726	0.722971	0.87343
ENSG00000110756	11234	HPS5	1405.84	-0.00932906	0.0285959	0.723191	0.873513
ENSG00000125637	23550	PSD4	722.537	0.0124163	0.0428185	0.723216	0.873513
ENSG00000154040	26256	CABYR	81.8108	-0.0113511	0.0649566	0.723299	0.873513
ENSG00000154309	84976	DISP1	130.558	-0.01265	0.0600049	0.723309	0.873513
ENSG00000124164	9217	VAPB	5759.13	0.00481456	0.0138546	0.723696	0.8739
ENSG00000106089	6804	STX1A	132.147	0.0130336	0.0572144	0.723914	0.874082
ENSG00000272888	NA	LINC01578	458.261	-0.0115437	0.0382136	0.724065	0.874115
ENSG00000173156	29984	RHOD	2359.07	-0.00777617	0.0227921	0.724076	0.874115
ENSG00000179859	284023	AC025335.1	50.8123	-0.0100013	0.0676961	0.724241	0.874232
ENSG00000115641	2274	FHL2	1046.6	0.0111704	0.0356565	0.724809	0.874355
ENSG00000127415	3425	IDUA	72.9113	0.0107882	0.0657992	0.724814	0.874355
ENSG00000050820	9564	BCAR1	1246.32	-0.012755	0.0557727	0.724682	0.874355
ENSG00000112365	9841	ZBTB24	919.685	0.0116048	0.0376346	0.72468	0.874355
ENSG00000104472	54108	CHRAC1	1328.42	0.00850016	0.0260204	0.724685	0.874355
ENSG00000148481	80013	FAM188A	369.517	0.0126746	0.0450955	0.724529	0.874355
ENSG00000171823	144699	FBXL14	184.437	0.00840799	0.0710576	0.724616	0.874355
ENSG00000147251	NA	DOCK11	9.39502	0.00504936	0.0727002	0.724948	0.874435
ENSG00000081791	9812	KIAA0141	1311.14	-0.00985644	0.0305699	0.725074	0.874506
ENSG00000133884	5977	DPF2	2108.2	0.0095734	0.0297201	0.725258	0.874565
ENSG00000115484	10575	CCT4	12567	-0.00397461	0.0114517	0.725197	0.874565
ENSG00000158966	57685	CACHD1	416.901	-0.0123536	0.0435235	0.725376	0.874627
ENSG00000184319	NA	RPL23AP82	360.095	-0.0126614	0.0461361	0.72585	0.87465
ENSG00000227825	NA	SLC9A7P1	97.4549	-0.0122805	0.0600145	0.725727	0.87465
ENSG00000140650	5373	PMM2	1051.11	0.00954687	0.0287642	0.725934	0.87465
ENSG00000011566	8491	MAP4K3	2690.27	0.00620019	0.0182186	0.725903	0.87465
ENSG00000126432	25824	PRDX5	3632.41	-0.00957919	0.0301101	0.725652	0.87465
ENSG00000024862	25901	CCDC28A	379.594	0.0125763	0.0450312	0.725783	0.87465
ENSG00000181350	388341	LRRC75A	74.8146	0.0122168	0.0618126	0.725546	0.87465
ENSG00000233901	NA	LINC01503	11.1	-0.00594716	0.0720883	0.725839	0.87465
ENSG00000146729	2631	GBAS	1740.39	0.0100694	0.0305258	0.726229	0.874924
ENSG00000101146	8480	RAE1	3039.17	0.00686631	0.0204823	0.726308	0.874939
ENSG00000183323	202243	CCDC125	559.212	-0.0118397	0.0390595	0.726457	0.875037
ENSG00000271646	NA	RP11-326I11.3	49.1392	0.00995191	0.064983	0.726542	0.875058
ENSG00000152926	51351;109504726	ZNF117	131.046	0.0128466	0.0559034	0.726639	0.875093
ENSG00000118785	NA	SPP1	1.55014	0.00145261	0.0737742	0.727154	0.875632
ENSG00000182858	79087	ALG12	704.136	-0.0109683	0.0356719	0.727288	0.875713
ENSG00000198920	9851	KIAA0753	728.58	-0.0097613	0.0308624	0.727368	0.875727
ENSG00000109919	23788	MTCH2	2533.96	0.00774394	0.0234252	0.727525	0.875754
ENSG00000155827	56254	RNF20	2349.34	-0.00832369	0.025613	0.727496	0.875754
ENSG00000230629	NA	RPS23P8	88.5005	0.0117729	0.0619667	0.727915	0.876061
ENSG00000137714	2230	FDX1	319.413	-0.0126019	0.0465904	0.727899	0.876061
ENSG00000026297	8635	RNASET2	150.197	-0.012527	0.059131	0.728083	0.876135
ENSG00000213889	NA	PPM1N	26.9921	0.00943563	0.0685985	0.728111	0.876135
ENSG00000080298	5991	RFX3	437.019	-0.0130684	0.0395524	0.728301	0.876282
ENSG00000156869	391059	FRRS1	393.991	-0.0117738	0.0406415	0.728538	0.876487
ENSG00000127184	1350	COX7C	4842.59	-0.00983643	0.0305752	0.728718	0.876546
ENSG00000104643	66036	MTMR9	769.639	0.0118086	0.0403488	0.72879	0.876546
ENSG00000179119	144108	SPTY2D1	948.782	-0.00958536	0.033026	0.728724	0.876546
ENSG00000164548	29896	TRA2A	2814.82	-0.00870851	0.0262744	0.72929	0.877032
ENSG00000118513	NA	MYB	45.0407	-0.0109926	0.0662298	0.729329	0.877032
ENSG00000155957	51643	TMBIM4	87.1092	0.0124151	0.0597743	0.729496	0.877152
ENSG00000114503	22916	NCBP2	2400.36	-0.00698878	0.020346	0.729624	0.87717
ENSG00000135801	27097	TAF5L	1959.54	-0.00839576	0.0259847	0.729647	0.87717
ENSG00000106080	55033	FKBP14	810.551	-0.00900766	0.0282951	0.73003	0.877469
ENSG00000143036	126969	SLC44A3	757.014	-0.0099076	0.0307104	0.730007	0.877469
ENSG00000109390	4717	NDUFC1	1362.83	-0.010851	0.0372543	0.730965	0.878511
ENSG00000129235	84817	TXNDC17	1121.71	0.0115897	0.0397466	0.731036	0.878515
ENSG00000198746	63906	GPATCH3	592.351	0.0118528	0.0448376	0.73111	0.878523
ENSG00000049860	3074	HEXB	4521.49	-0.00776114	0.0247257	0.731795	0.879183
ENSG00000156162	286148	DPY19L4	2916.24	0.00652357	0.0192421	0.731734	0.879183
ENSG00000130560	10422	UBAC1	1036.88	-0.00853511	0.0267496	0.731865	0.879186
ENSG00000037241	51121	RPL26L1	1164.13	0.0107954	0.0369289	0.732039	0.879313
ENSG00000161714	113026	PLCD3	1013.82	-0.0120082	0.0434031	0.732361	0.87956
ENSG00000177888	360023	ZBTB41	1056.82	-0.0100278	0.0328776	0.73238	0.87956
ENSG00000167767	144501	KRT80	8313.64	-0.0109224	0.0372004	0.732576	0.879715
ENSG00000228649	NA	AC005682.5	76.3911	-0.0103758	0.0662997	0.732909	0.879934
ENSG00000101224	994	CDC25B	4699.47	-0.00518467	0.015388	0.733105	0.879934
ENSG00000116016	2034	EPAS1	7463.27	0.00785536	0.0265211	0.733301	0.879934
ENSG00000168763	26505	CNNM3	684.814	0.0122747	0.0467124	0.733056	0.879934
ENSG00000187954	50626	CYHR1	615.09	0.011338	0.0391411	0.733282	0.879934
ENSG00000168872	55308	DDX19A	628.703	-0.0097059	0.0391971	0.732923	0.879934
ENSG00000165359	203522	DDX26B	41.1911	0.00947106	0.0684112	0.733127	0.879934
ENSG00000163132	NA	MSX1	22.3323	-0.00735998	0.0707839	0.733246	0.879934
ENSG00000123933	10608	MXD4	224.084	0.0123635	0.0585213	0.733445	0.880008
ENSG00000129244	NA	ATP1B2	8.88237	0.00728901	0.0708787	0.733498	0.880008
ENSG00000233532	NA	LINC00460	206.373	-0.0119136	0.0483984	0.733575	0.880018
ENSG00000141401	3613	IMPA2	122.147	-0.012261	0.058963	0.733792	0.880117
ENSG00000159217	10642	IGF2BP1	6697.46	-0.00938742	0.0397953	0.733777	0.880117
ENSG00000141627	54808	DYM	580.752	-0.0123837	0.0346665	0.733931	0.880121
ENSG00000166394	NA	CYB5R2	10.8312	-0.00616432	0.071816	0.733918	0.880121
ENSG00000105372	6223	RPS19	13682.3	0.0116502	0.0452841	0.734371	0.880171
ENSG00000140262	6938	TCF12	2432.44	0.00827956	0.0261475	0.734418	0.880171
ENSG00000089486	29965	CDIP1	344.456	0.0147965	0.0481545	0.734484	0.880171
ENSG00000122203	57179	KIAA1191	4170.72	-0.00907046	0.0298259	0.734069	0.880171
ENSG00000178409	57673	BEND3	416.648	-0.0119978	0.0437321	0.734187	0.880171
ENSG00000205981	131118	DNAJC19	756.981	-0.0118172	0.0415188	0.734417	0.880171
ENSG00000151532	143187	VTI1A	935.892	0.00906716	0.0305309	0.734515	0.880171
ENSG00000006047	NA	YBX2	1.52826	0.00332519	0.073309	0.734327	0.880171
ENSG00000160392	126526	C19orf47	681.978	0.0115742	0.046181	0.73463	0.880227
ENSG00000104365	3551	IKBKB	1040.57	-0.00973715	0.0319771	0.734734	0.880271
ENSG00000128340	5880	RAC2	695.142	-0.0128676	0.0446102	0.734973	0.880314
ENSG00000132182	23225	NUP210	3231.06	-0.0058955	0.0178589	0.734941	0.880314
ENSG00000014138	23649	POLA2	2538.61	0.00768605	0.0239739	0.734928	0.880314
ENSG00000068028	11186	RASSF1	282.863	0.0123723	0.0453362	0.735233	0.880382
ENSG00000095380	54187	NANS	1528.37	0.0107101	0.0362522	0.735214	0.880382
ENSG00000005189	81691	AC004381.6	223.308	-0.0127274	0.0509559	0.735194	0.880382
ENSG00000104870	2217	FCGRT	507.135	0.0122353	0.0459348	0.735458	0.880485
ENSG00000141429	2589	GALNT1	928.239	0.0105106	0.0312268	0.735776	0.880485
ENSG00000076554	7163	TPD52	3216.78	-0.00962743	0.0377719	0.735794	0.880485
ENSG00000005020	8935	SKAP2	1252.06	-0.00872192	0.0284188	0.735777	0.880485
ENSG00000163029	79677	SMC6	1532.47	-0.00845336	0.02705	0.735727	0.880485
ENSG00000007080	115098	CCDC124	736.174	0.012407	0.0503292	0.735769	0.880485
ENSG00000197927	NA	C2orf27A	33.3497	-0.00968008	0.0675039	0.735499	0.880485
ENSG00000143816	7483	WNT9A	700.214	-0.0114152	0.0403959	0.735935	0.880491
ENSG00000197858	8733	GPAA1	1747.09	-0.0121596	0.0584775	0.735899	0.880491
ENSG00000171084	NA	FAM86JP	93.7583	0.0121632	0.0593227	0.736035	0.880502
ENSG00000174903	81876	RAB1B	9491.69	-0.00612064	0.0188277	0.736147	0.880502
ENSG00000047457	NA	CP	0.577168	0.00126165	0.0738688	0.736137	0.880502
ENSG00000141127	5636	PRPSAP2	1291.38	0.00813648	0.0257547	0.73634	0.88057
ENSG00000090905	27327	TNRC6A	3086.1	-0.00829755	0.0264093	0.736302	0.88057
ENSG00000128731	8924	HERC2	3692.42	0.0103905	0.0357522	0.736575	0.880689
ENSG00000145908	NA	ZNF300	0.487424	0.00112628	0.0738406	0.73651	0.880689
ENSG00000225470	NA	JPX	618.512	-0.0109598	0.0393312	0.736807	0.880804
ENSG00000272079	NA	LA16c-380H5.5	104.026	0.0116984	0.0617544	0.736748	0.880804
ENSG00000185485	NA	SDHAP1	224.678	-0.0125103	0.0534421	0.737295	0.881232
ENSG00000196850	160760	PPTC7	3105.47	-0.0105766	0.0348938	0.737301	0.881232
ENSG00000189241	7259	TSPYL1	3196.85	0.0072973	0.0228763	0.737396	0.881265
ENSG00000147684	4715	NDUFB9	2631.4	-0.00820448	0.0265849	0.737751	0.881376
ENSG00000159905	7638	ZNF221	92.7185	0.0116598	0.0618119	0.737584	0.881376
ENSG00000083750	10325	RRAGB	131.727	0.0122412	0.0564127	0.73776	0.881376
ENSG00000085274	55892	MYNN	764.45	0.00974456	0.033931	0.737694	0.881376
ENSG00000053254	1112	FOXN3	72.3672	0.011478	0.0614	0.73807	0.881512
ENSG00000139083	2120	ETV6	558.9	0.00878657	0.0338667	0.738117	0.881512
ENSG00000123143	5585	PKN1	4031.77	-0.0104992	0.0360743	0.738281	0.881512
ENSG00000124214	6780	STAU1	8937.56	-0.00411958	0.0126831	0.738362	0.881512
ENSG00000065883	8621	CDK13	1903.08	-0.00850564	0.0244896	0.738044	0.881512
ENSG00000144736	55164	SHQ1	419.474	-0.0119991	0.0454183	0.738417	0.881512
ENSG00000188428	63915	BLOC1S5	516.251	0.0109115	0.0381878	0.73834	0.881512
ENSG00000204514	730051	ZNF814	67.4016	0.01176	0.0610758	0.738264	0.881512
ENSG00000167641	94274	PPP1R14A	23.3922	-0.00659386	0.0712848	0.738676	0.881739
ENSG00000223459	NA	TCAF1P1	123.234	0.0113715	0.0626103	0.739158	0.881747
ENSG00000165527	382	ARF6	7780.89	-0.00785983	0.0251647	0.739043	0.881747
ENSG00000157764	673	BRAF	1009.74	0.0107376	0.0365384	0.739155	0.881747
ENSG00000170004	1107	CHD3	7392.02	-0.0103766	0.0356559	0.739002	0.881747
ENSG00000140403	55466	DNAJA4	605.905	-0.0107441	0.0347007	0.738913	0.881747
ENSG00000179051	55920	RCC2	8645	0.00730904	0.0230666	0.738951	0.881747
ENSG00000155034	80028	FBXL18	624.781	0.0122523	0.0481	0.738962	0.881747
ENSG00000169371	10073	SNUPN	470.197	0.0136351	0.0486062	0.739355	0.881902
ENSG00000180353	NA	HCLS1	3.30699	-0.00208073	0.0736599	0.739475	0.881964
ENSG00000131650	79412	KREMEN2	56.1539	0.00967125	0.0681219	0.739665	0.88211
ENSG00000117569	58155	PTBP2	805.593	0.00957421	0.0320247	0.740269	0.882749
ENSG00000125733	9322	TRIP10	1860.36	0.00798164	0.0235233	0.74061	0.882831
ENSG00000064961	10362	HMG20B	857.745	-0.0116273	0.0434267	0.740502	0.882831
ENSG00000180185	81889	FAHD1	658.068	0.0103901	0.0453627	0.740461	0.882831
ENSG00000064309	NA	CDON	19.2422	0.00757499	0.0703455	0.740563	0.882831
ENSG00000173698	NA	GPR64	3.01219	-0.00248603	0.073377	0.741176	0.883425
ENSG00000247572	NA	CKMT2-AS1	201.887	-0.0121002	0.0535355	0.741375	0.88358
ENSG00000119431	81932	HDHD3	322.212	0.0116431	0.0422438	0.741529	0.883684
ENSG00000196689	7442	TRPV1	63.6886	0.0115075	0.0618247	0.741604	0.883691
ENSG00000203760	387103	CENPW	906.705	-0.00873822	0.0288345	0.741748	0.883782
ENSG00000189320	NA	FAM180A	0.0523158	-0.00106026	0.0738891	0.741996	0.883996
ENSG00000158773	7391	USF1	1417.87	0.0084539	0.0291202	0.742103	0.884043
ENSG00000155918	154064	RAET1L	28.215	0.0101053	0.0660919	0.742281	0.884174
ENSG00000156735	9530	BAG4	1341.48	-0.00924841	0.0296105	0.742471	0.884319
ENSG00000090054	10558	SPTLC1	3268.41	-0.00772766	0.0250647	0.742836	0.88452
ENSG00000256537	100129361	RP11-785H5.1	800.092	0.0110751	0.0399434	0.742787	0.88452
ENSG00000060718	NA	COL11A1	7.47822	0.00519317	0.0723596	0.742844	0.88452
ENSG00000261167	NA	RP11-517B11.7	87.914	-0.0114313	0.0610483	0.743226	0.884694
ENSG00000075292	27332	ZNF638	4941.1	-0.00659757	0.0210163	0.743147	0.884694
ENSG00000196437	148266	ZNF569	224.151	-0.0119273	0.0471354	0.743142	0.884694
ENSG00000189114	388552	BLOC1S3	381.43	-0.0108224	0.0596681	0.743263	0.884694
ENSG00000163466	10109	ARPC2	10028.1	0.0040373	0.0123381	0.743347	0.884713
ENSG00000140876	NA	NUDT7	42.1381	0.00954527	0.0673174	0.743624	0.884962
ENSG00000128944	90417	KNSTRN	2669.72	-0.00736319	0.0231509	0.743738	0.885016
ENSG00000267374	NA	RP11-244M2.1	169.416	0.0172389	0.0534523	0.744313	0.885457
ENSG00000007923	55735	DNAJC11	2743.97	-0.00802724	0.0262902	0.74424	0.885457
ENSG00000143499	56950	SMYD2	1696.29	-0.00727658	0.023328	0.744279	0.885457
ENSG00000117592	9588	PRDX6	12013	0.00582966	0.018476	0.744719	0.885731
ENSG00000163625	23001	WDFY3	2694.46	-0.00887527	0.0296793	0.744725	0.885731
ENSG00000125848	NA	FLRT3	1.54785	-0.00097706	0.0737074	0.744748	0.885731
ENSG00000170322	4798	NFRKB	933.9	0.00938586	0.0309635	0.745143	0.885976
ENSG00000129691	9070	ASH2L	1641.61	-0.00747188	0.0243748	0.745076	0.885976
ENSG00000167196	26263	FBXO22	1476.76	0.0084951	0.0282449	0.745265	0.885976
ENSG00000111653	51147	ING4	219.656	0.0116382	0.0598723	0.745363	0.885976
ENSG00000169826	55454	CSGALNACT2	691.854	-0.0115069	0.0437731	0.745294	0.885976
ENSG00000130731	84326	C16orf13	799.033	-0.00882514	0.0307374	0.745325	0.885976
ENSG00000145934	NA	TENM2	4.88034	0.00301952	0.0733747	0.745524	0.886086
ENSG00000019582	972	CD74	42.5453	-0.00883688	0.0681768	0.745865	0.88641
ENSG00000145293	58478	ENOPH1	3276.51	0.0072824	0.0235505	0.746026	0.88652
ENSG00000173039	5970	RELA	3184.42	0.0120885	0.0503959	0.746467	0.886963
ENSG00000213445	6494	SIPA1	1264.67	-0.0117711	0.0475588	0.746604	0.887044
ENSG00000230937	NA	MIR205HG	670.961	-0.010314	0.0356145	0.747268	0.887427
ENSG00000151348	2132	EXT2	2414.14	-0.00719282	0.0235705	0.74713	0.887427
ENSG00000119537	2531	KDSR	1260.25	-0.00802935	0.0264931	0.74721	0.887427
ENSG00000148343	84895	FAM73B	708.204	0.0106603	0.0434842	0.747174	0.887427
ENSG00000139971	NA	C14orf37	8.63527	0.0049756	0.0725192	0.747087	0.887427
ENSG00000204228	7923	HSD17B8	234.506	-0.0115186	0.0592461	0.747694	0.887833
ENSG00000238105	55592	GOLGA2P5	120.005	-0.0119024	0.0535686	0.747814	0.887833
ENSG00000123352	65244	SPATS2	1555.01	-0.00747081	0.0257476	0.7478	0.887833
ENSG00000203761	NA	MSTO2P	50.6653	-0.00967869	0.0663851	0.748088	0.888076
ENSG00000186998	129080	EMID1	55.1909	-0.00940848	0.0638522	0.748281	0.888224
ENSG00000035115	26751	SH3YL1	1400.34	-0.00836534	0.0282748	0.748538	0.888307
ENSG00000125503	54776	PPP1R12C	950.655	0.0102084	0.0318075	0.748556	0.888307
ENSG00000111860	NA	CEP85L	18.0223	-0.00713471	0.0707173	0.748547	0.888307
ENSG00000119965	80007	C10orf88	474.63	0.0122632	0.0430268	0.748637	0.888323
ENSG00000126803	3306	HSPA2	562.036	-0.0117407	0.0485065	0.748722	0.888343
ENSG00000090238	83719	YPEL3	215.209	0.011658	0.0579641	0.748811	0.888367
ENSG00000090615	2802	GOLGA3	3157.07	-0.0119394	0.048916	0.749104	0.888561
ENSG00000100564	5283	PIGH	515.661	-0.0101183	0.0363751	0.749112	0.888561
ENSG00000137124	219	ALDH1B1	2186.21	-0.00851478	0.0288856	0.749533	0.888829
ENSG00000100151	9463	PICK1	991.971	-0.00847096	0.0314955	0.749543	0.888829
ENSG00000075914	23016	EXOSC7	662.967	-0.00940115	0.0332112	0.749519	0.888829
ENSG00000165355	254170	FBXO33	566.205	-0.0104044	0.0641326	0.74966	0.888886
ENSG00000156171	128338	DRAM2	1704.47	0.00912576	0.0310143	0.749762	0.888927
ENSG00000136999	4856	NOV	73.9082	-0.00967801	0.0661486	0.750131	0.888949
ENSG00000028116	7444	VRK2	1040.67	-0.00975703	0.0353877	0.750275	0.888949
ENSG00000108094	8453	CUL2	1274.86	-0.0085399	0.0288731	0.750297	0.888949
ENSG00000107745	10367	MICU1	1665.82	0.00811845	0.0274565	0.750329	0.888949
ENSG00000104880	23370	ARHGEF18	104.495	-0.0109845	0.0618989	0.750082	0.888949
ENSG00000088727	64147	KIF9	55.4291	0.0091347	0.0672958	0.750175	0.888949
ENSG00000115652	80146	UXS1	1580.04	-0.00715758	0.0258991	0.75013	0.888949
ENSG00000159322	83440	ADPGK	2642.75	0.00725277	0.0231996	0.750033	0.888949
ENSG00000084733	10890	RAB10	6310.09	0.00934949	0.032541	0.750441	0.889
ENSG00000153790	136895	C7orf31	147.449	0.0117623	0.0539672	0.750534	0.88903
ENSG00000050327	7984	ARHGEF5	905.753	0.0101966	0.0370026	0.750659	0.889097
ENSG00000189043	4697	NDUFA4	1599.93	0.00994821	0.0340371	0.750877	0.889273
ENSG00000134056	92259	MRPS36	773.195	-0.00889743	0.0323235	0.750945	0.889273
ENSG00000100372	10478	SLC25A17	1639.64	0.0087441	0.029613	0.751154	0.889397
ENSG00000179820	91663	MYADM	2578.26	0.0110726	0.0421147	0.751241	0.889397
ENSG00000146700	136853	SSC4D	1020.24	0.011388	0.0595273	0.751323	0.889397
ENSG00000136925	158427	TSTD2	779.735	-0.0100047	0.0341984	0.751275	0.889397
ENSG00000110811	10536	P3H3	40.1198	-0.00802953	0.0694975	0.75151	0.889537
ENSG00000197081	3482	IGF2R	8803.96	0.0083218	0.0284936	0.751709	0.88961
ENSG00000133863	NA	TEX15	4.18269	-0.00213161	0.0733605	0.75169	0.88961
ENSG00000134363	10468	FST	155.135	-0.0116714	0.0554827	0.751818	0.889658
ENSG00000233527	NA	ZNF529-AS1	59.7368	0.0108234	0.0630149	0.751894	0.889667
ENSG00000189306	27341	RRP7A	4104.01	0.00549643	0.0181723	0.752337	0.890029
ENSG00000186787	474343	SPIN2B	43.0957	0.00878522	0.0679841	0.752292	0.890029
ENSG00000105472	NA	CLEC11A	4.03615	0.00342723	0.0731786	0.752407	0.890031
ENSG00000173068	NA	BNC2	2.3803	-0.00252119	0.0735601	0.752488	0.890045
ENSG00000139722	79720	VPS37B	1848.01	0.0116077	0.0467527	0.752576	0.890068
ENSG00000122515	83637	ZMIZ2	1873.18	0.0114864	0.0460334	0.752707	0.890142
ENSG00000148396	9919	SEC16A	5023.58	0.00747926	0.0252651	0.75294	0.890337
ENSG00000185973	55217	TMLHE	313.209	0.0113709	0.0456643	0.753265	0.89064
ENSG00000197894	128	ADH5	4706.67	-0.00675024	0.0221357	0.753785	0.890641
ENSG00000106992	203	AK1	64.6006	0.0092388	0.0670464	0.753802	0.890641
ENSG00000135940	1329	COX5B	1865.31	0.0102836	0.0536311	0.753832	0.890641
ENSG00000128590	4189	DNAJB9	522.034	0.0112702	0.0370542	0.753883	0.890641
ENSG00000178053	4291	MLF1	110.054	0.0112744	0.0597252	0.753583	0.890641
ENSG00000165672	10935	PRDX3	9163.98	-0.00996973	0.0287343	0.753781	0.890641
ENSG00000107290	23064	SETX	4153.54	0.00647279	0.0215391	0.753611	0.890641
ENSG00000184164	79174	CRELD2	1374.37	-0.0109359	0.0359658	0.753726	0.890641
ENSG00000164938	94241	TP53INP1	105.557	0.0114526	0.0578063	0.753717	0.890641
ENSG00000186577	221491	C6orf1	122.3	0.0105697	0.0629961	0.753959	0.890649
ENSG00000246695	NA	RASSF8-AS1	59.2082	0.010336	0.0639363	0.75411	0.89065
ENSG00000254285	NA	KRT8P3	736.205	-0.0118976	0.0408166	0.754302	0.89065
ENSG00000163159	6944	VPS72	1402.27	-0.00839209	0.0273405	0.754155	0.89065
ENSG00000182606	22906	TRAK1	691.321	0.00946419	0.034713	0.754289	0.89065
ENSG00000005108	NA	THSD7A	0.314854	-0.00117847	0.0738924	0.754277	0.89065
ENSG00000108055	9126	SMC3	4912.29	-0.00858724	0.0302115	0.754409	0.890695
ENSG00000121552	NA	CSTA	12.2599	0.0060042	0.0715261	0.754621	0.890865
ENSG00000118655	64858	DCLRE1B	1002.56	0.00795214	0.0266667	0.754708	0.890886
ENSG00000184708	56478	EIF4ENIF1	1298.42	0.0104535	0.0367983	0.754851	0.890957
ENSG00000173258	158399	ZNF483	78.4995	0.0102431	0.0642777	0.754905	0.890957
ENSG00000184277	80213	TM2D3	815.657	0.00908892	0.0335359	0.755009	0.890999
ENSG00000242299	NA	RP11-234A1.1	65.619	0.00899306	0.0649154	0.75568	0.891304
ENSG00000276850	NA	CH17-360D5.2	376.086	-0.00983789	0.0402376	0.755652	0.891304
ENSG00000204220	10471	PFDN6	1544.19	-0.0100719	0.0374618	0.755339	0.891304
ENSG00000205517	57139	RGL3	333.993	-0.00932893	0.0662956	0.755617	0.891304
ENSG00000084092	84273	NOA1	851.561	-0.00890323	0.030828	0.755675	0.891304
ENSG00000064763	NA	FAR2	6.07915	-0.00395537	0.07292	0.75544	0.891304
ENSG00000149571	84623	KIRREL3	165.973	-0.0107729	0.0615919	0.755786	0.891348
ENSG00000157637	124565	SLC38A10	992.294	0.0103758	0.0398591	0.755922	0.891428
ENSG00000222041	NA	LINC00152	645.602	0.0107504	0.0379763	0.75627	0.891757
ENSG00000204574	23	ABCF1	6805.12	-0.00753811	0.0265028	0.756793	0.892293
ENSG00000130669	10298	PAK4	1159.81	0.0107253	0.0419304	0.756911	0.892351
ENSG00000228794	NA	LINC01128	328.057	-0.0108979	0.0440926	0.757523	0.892991
ENSG00000279059	NA	RP11-257O5.2	55.1357	-0.0099878	0.0654961	0.758143	0.892999
ENSG00000182899	6165	RPL35A	9374.87	0.00544789	0.0182518	0.757705	0.892999
ENSG00000198373	11060	WWP2	1330.18	-0.00763822	0.0264704	0.758127	0.892999
ENSG00000135315	22832	CEP162	379.167	-0.0105868	0.0415266	0.757784	0.892999
ENSG00000115112	29842	TFCP2L1	618.543	0.00943831	0.0325254	0.757805	0.892999
ENSG00000095485	55280	CWF19L1	754.801	-0.00915833	0.0311578	0.758116	0.892999
ENSG00000126562	65266	WNK4	248.895	-0.0114428	0.0508367	0.757896	0.892999
ENSG00000177542	79751	SLC25A22	758.818	0.012328	0.0509032	0.757974	0.892999
ENSG00000153823	NA	PID1	5.24059	0.00281329	0.073382	0.758148	0.892999
ENSG00000103145	54985	HCFC1R1	421.186	0.0111592	0.0465543	0.758298	0.893094
ENSG00000172269	1798	DPAGT1	1204.53	0.00745574	0.0257695	0.75867	0.893208
ENSG00000115947	5000	ORC4	1264.66	-0.0087735	0.0309843	0.758485	0.893208
ENSG00000189190	162966	ZNF600	274.256	-0.0104473	0.0408052	0.75858	0.893208
ENSG00000099864	NA	PALM	23.2531	-0.00473065	0.0723913	0.758614	0.893208
ENSG00000158769	50848	F11R	5015.59	-0.00870686	0.0320623	0.758765	0.893239
ENSG00000100147	79879	CCDC134	305.591	-0.0112469	0.0525355	0.758999	0.893434
ENSG00000066044	1994	ELAVL1	2353.44	0.00734464	0.0255	0.759371	0.893456
ENSG00000149927	8448	DOC2A	36.802	0.00857578	0.0679363	0.759329	0.893456
ENSG00000157349	11269	DDX19B	542.705	0.00967259	0.0358857	0.759143	0.893456
ENSG00000273559	54883	CWC25	1026.63	-0.00841644	0.0309696	0.759307	0.893456
ENSG00000039523	79567	FAM65A	163.084	0.0113307	0.0510519	0.759315	0.893456
ENSG00000254615	NA	RP11-395G23.3	3.18997	-0.00219433	0.073489	0.759431	0.893456
ENSG00000261971	NA	MMP25-AS1	187.954	0.0105741	0.0620296	0.759774	0.893486
ENSG00000274012	NA	RN7SL2	282.988	-0.00819718	0.0682001	0.7597	0.893486
ENSG00000137185	7746	ZSCAN9	373.119	0.0101999	0.0393279	0.759689	0.893486
ENSG00000169241	55974	SLC50A1	1187.44	-0.0101798	0.0386251	0.759869	0.893486
ENSG00000179886	84948	TIGD5	96.6274	0.00833355	0.068415	0.759777	0.893486
ENSG00000148832	196743	PAOX	31.6238	-0.00875546	0.0673057	0.759802	0.893486
ENSG00000132294	23167	EFR3A	2777.89	0.00691119	0.0240928	0.760045	0.893612
ENSG00000228638	NA	FCF1P2	36.8128	0.0079713	0.0689144	0.760116	0.893615
ENSG00000163013	150726	FBXO41	645.227	0.0107475	0.0520058	0.760199	0.893632
ENSG00000151065	196513	DCP1B	49.6564	0.0093874	0.0662587	0.760304	0.893673
ENSG00000062370	7771	ZNF112	211.636	-0.0119138	0.047527	0.760583	0.89384
ENSG00000132274	NA	TRIM22	29.6796	-0.00770878	0.0691934	0.76058	0.89384
ENSG00000187742	79048	SECISBP2	1199.78	0.00892107	0.0326967	0.760678	0.893871
ENSG00000180867	NA	PDIA3P1	181.303	-0.0112538	0.0516633	0.761118	0.894064
ENSG00000259494	26589	MRPL46	188.263	-0.0112628	0.0519229	0.761002	0.894064
ENSG00000142694	55194	EVA1B	47.626	0.00347781	0.0731105	0.760994	0.894064
ENSG00000223547	NA	ZNF844	0.9572	0.00232142	0.0737161	0.761073	0.894064
ENSG00000254635	NA	WAC-AS1	380.124	0.0101571	0.0395085	0.761456	0.894138
ENSG00000102401	51566	ARMCX3	993.459	0.0108214	0.04162	0.76133	0.894138
ENSG00000182095	84629	TNRC18	2042.56	-0.00899189	0.0331849	0.761433	0.894138
ENSG00000164484	114801	TMEM200A	1346.48	-0.0219905	0.0493033	0.761255	0.894138
ENSG00000129534	55320	MIS18BP1	2346.05	-0.00877305	0.0321054	0.761541	0.894156
ENSG00000279821	NA	RP11-1334A24.5	29.7097	0.00737685	0.0696954	0.761686	0.894246
ENSG00000090273	10726	NUDC	4687.82	-0.00720712	0.0252892	0.761828	0.89425
ENSG00000089639	51291	GMIP	694.739	-0.0108485	0.0453949	0.761821	0.89425
ENSG00000160959	9684	LRRC14	624.417	-0.0102132	0.0402451	0.761958	0.894323
ENSG00000132591	26284	ERAL1	2835.64	-0.00589493	0.018522	0.762393	0.894671
ENSG00000130589	85441	HELZ2	1764.79	0.011262	0.0530411	0.762336	0.894671
ENSG00000005206	56928	SPPL2B	140.249	0.0104358	0.0618466	0.762515	0.894734
ENSG00000213462	2086	ERV3-1	53.113	-0.00809171	0.0683963	0.76267	0.894754
ENSG00000182326	NA	C1S	22.2464	-0.00641073	0.0700655	0.762651	0.894754
ENSG00000204084	3633	INPP5B	765.223	0.00966777	0.0369785	0.762984	0.895041
ENSG00000120860	51019	CCDC53	491.819	-0.00998006	0.0385882	0.763548	0.895541
ENSG00000185686	NA	PRAME	1.99176	-0.00279694	0.0731688	0.763502	0.895541
ENSG00000107954	9148	NEURL1	55.2535	0.00920198	0.065916	0.763721	0.895663
ENSG00000174977	NA	AC026271.5	194.739	-0.0110989	0.0548865	0.76383	0.89571
ENSG00000167130	57171	DOLPP1	1164.07	0.00717818	0.0286024	0.764192	0.896054
ENSG00000145703	NA	IQGAP2	1.22228	0.00169143	0.0737856	0.764446	0.896271
ENSG00000050748	5601	MAPK9	2770.54	0.00648934	0.0218737	0.765024	0.896868
ENSG00000091483	2271	FH	2745.7	-0.00530601	0.0191738	0.76524	0.897039
ENSG00000117016	9783	RIMS3	321.036	0.0110679	0.052795	0.765336	0.897072
ENSG00000120963	51123	ZNF706	1658.67	-0.0101839	0.0340516	0.765686	0.8974
ENSG00000225345	NA	SNX18P3	31.4927	-0.00903347	0.0660831	0.766302	0.897475
ENSG00000140443	3480	IGF1R	3782.77	0.00702691	0.0251255	0.766237	0.897475
ENSG00000160191	5152	PDE9A	269.181	0.0112311	0.0518357	0.766209	0.897475
ENSG00000102316	10916	MAGED2	1839.14	-0.00711573	0.0264492	0.766059	0.897475
ENSG00000104356	10940	POP1	845.847	-0.0107191	0.0461405	0.766134	0.897475
ENSG00000197568	11147	HHLA3	133.661	-0.0102568	0.0615587	0.765977	0.897475
ENSG00000125648	79085	SLC25A23	3489.71	-0.0109324	0.0496758	0.766272	0.897475
ENSG00000173928	126074	SWSAP1	46.1294	0.00945367	0.0649407	0.76596	0.897475
ENSG00000126767	2002	ELK1	1164.47	-0.00664492	0.0248446	0.766424	0.897505
ENSG00000065978	4904	YBX1	38619.8	-0.0147538	0.0545189	0.766466	0.897505
ENSG00000170955	112464	PRKCDBP	66.2643	0.00903056	0.0662805	0.766568	0.897543
ENSG00000008256	9265	CYTH3	2822.97	-0.00881233	0.0333624	0.766797	0.897731
ENSG00000159247	NA	TUBBP5	61.3156	-0.0100052	0.0626557	0.767294	0.897907
ENSG00000100941	5411	PNN	4819.39	0.00549216	0.0194505	0.767255	0.897907
ENSG00000160991	80228	ORAI2	734.527	-0.00940913	0.0340521	0.767219	0.897907
ENSG00000129197	84268	RPAIN	805.133	0.00836562	0.0335512	0.767098	0.897907
ENSG00000189144	126231	ZNF573	119	0.0104006	0.0576243	0.767275	0.897907
ENSG00000112658	6722	SRF	2305.06	-0.00837237	0.0313125	0.767435	0.897992
ENSG00000115286	374291	NDUFS7	184.416	0.00615324	0.071032	0.767507	0.897995
ENSG00000144355	1745	DLX1	115.14	-0.0103715	0.0603995	0.767666	0.898089
ENSG00000197283	8831	SYNGAP1	300.705	0.0108032	0.0480707	0.767726	0.898089
ENSG00000110700	6207	RPS13	5308.54	0.00754168	0.0276714	0.767881	0.898109
ENSG00000177889	7334	UBE2N	4042.16	-0.00543288	0.0190012	0.767826	0.898109
ENSG00000078618	4898	NRD1	9682.87	0.00429554	0.0147795	0.768	0.898111
ENSG00000197170	5718	PSMD12	4262.39	0.00705447	0.025609	0.76845	0.898111
ENSG00000089157	6175	RPLP0	49176.7	-0.00206046	0.0501963	0.768644	0.898111
ENSG00000273841	6880	TAF9	2084.29	0.00654251	0.0238241	0.768317	0.898111
ENSG00000137563	8836	GGH	1543.41	0.00941605	0.0344987	0.7685	0.898111
ENSG00000102078	9016	SLC25A14	235.704	-0.0109332	0.054526	0.76803	0.898111
ENSG00000075975	23609	MKRN2	787.697	-0.00828796	0.031802	0.768596	0.898111
ENSG00000152284	83439	TCF7L1	145.899	0.0104113	0.0607653	0.768167	0.898111
ENSG00000163001	112942	CFAP36	588.847	0.00987874	0.0455495	0.76851	0.898111
ENSG00000198355	415116	PIM3	1211.52	-0.00943212	0.0368803	0.768473	0.898111
ENSG00000164099	NA	PRSS12	1.73327	0.0018121	0.0736705	0.768611	0.898111
ENSG00000125611	84269	CHCHD5	271.308	0.0102318	0.0615568	0.768839	0.898259
ENSG00000186104	NA	CYP2R1	4.96495	0.00344362	0.0732021	0.768997	0.898362
ENSG00000183283	9802	DAZAP2	6336.14	-0.00722816	0.0264049	0.769089	0.898389
ENSG00000196544	54785	C17orf59	95.5839	0.010474	0.0600636	0.769245	0.898409
ENSG00000184785	NA	SMIM10	2.84357	0.00409949	0.073194	0.769229	0.898409
ENSG00000101493	9658	ZNF516	284.412	0.0107584	0.0484011	0.769452	0.89857
ENSG00000130958	11046	SLC35D2	887.249	0.0095409	0.032537	0.769591	0.898651
ENSG00000139173	NA	TMEM117	41.2214	-0.00805409	0.0679927	0.769863	0.898888
ENSG00000174799	9662	CEP135	978.061	0.00945848	0.0363375	0.770113	0.8991
ENSG00000068878	23198	PSME4	5631.12	-0.0082616	0.0274175	0.770359	0.899306
ENSG00000225361	NA	PPP1R26-AS1	109.426	0.0104237	0.0596421	0.770434	0.899312
ENSG00000156453	5097	PCDH1	3960.21	-0.00773349	0.0280702	0.770532	0.899346
ENSG00000007944	29116	MYLIP	212.485	0.0105731	0.0490581	0.770897	0.899536
ENSG00000105619	29844	TFPT	447.428	-0.010135	0.0424172	0.770789	0.899536
ENSG00000179085	54344	DPM3	94.7021	-0.00492373	0.072016	0.770902	0.899536
ENSG00000161681	NA	SHANK1	0.964609	-0.00165134	0.073631	0.770983	0.899549
ENSG00000168301	200845	KCTD6	94.4032	-0.00936351	0.0648596	0.771055	0.899553
ENSG00000105393	29086	BABAM1	617.479	0.00937052	0.0447599	0.77135	0.899655
ENSG00000150990	57647	DHX37	2572.41	0.0108073	0.0535915	0.771256	0.899655
ENSG00000165259	139324	HDX	191.57	0.0107753	0.0501497	0.771297	0.899655
ENSG00000185787	10933	MORF4L1	11536.5	0.00416925	0.0143318	0.771479	0.899724
ENSG00000265688	92659	MAFG-AS1	49.3448	-0.00850514	0.0667749	0.771548	0.899724
ENSG00000269973	NA	RP11-95D17.1	97.1493	-0.00975396	0.0607512	0.771673	0.899788
ENSG00000101079	57446	NDRG3	2221.05	-0.00630386	0.0229024	0.771933	0.899863
ENSG00000185189	340371	NRBP2	275.047	0.0105985	0.0472846	0.771854	0.899863
ENSG00000010438	NA	PRSS3	0.946614	-0.00100174	0.0735878	0.771945	0.899863
ENSG00000104164	26258	BLOC1S6	2046.85	-0.00635676	0.0234748	0.772034	0.899886
ENSG00000177303	57513	CASKIN2	502.923	-0.0106435	0.0489488	0.772504	0.900353
ENSG00000109685	7468	WHSC1	10353	-0.0063867	0.0232996	0.772596	0.90038
ENSG00000196569	3908	LAMA2	193.442	-0.0106405	0.054373	0.772953	0.900645
ENSG00000140265	146050	ZSCAN29	1410.51	0.00757375	0.0313511	0.772963	0.900645
ENSG00000171792	83695	RHNO1	2071.87	-0.00660683	0.0250004	0.773192	0.900832
ENSG00000163611	152185	SPICE1	452.362	-0.0105658	0.0498388	0.773326	0.900907
ENSG00000146592	9586	CREB5	325.192	0.0104296	0.0466295	0.773782	0.901357
ENSG00000197429	3652	IPP	802.857	-0.00885815	0.0338391	0.773907	0.901423
ENSG00000084093	5978	REST	2069.95	-0.0106936	0.0391952	0.774275	0.901629
ENSG00000145592	6167	RPL37	15562.2	0.00718261	0.0326604	0.774571	0.901629
ENSG00000168734	11142	PKIG	181.585	0.0106457	0.055917	0.774504	0.901629
ENSG00000133059	25778	DSTYK	1398.76	-0.00690476	0.0253896	0.774345	0.901629
ENSG00000146094	79930	DOK3	110.497	0.014161	0.0669507	0.774273	0.901629
ENSG00000144597	85403	EAF1	1251.29	0.00961558	0.0370484	0.774364	0.901629
ENSG00000187024	138428	PTRH1	159.866	0.0106699	0.0560257	0.774502	0.901629
ENSG00000168291	5162	PDHB	1442.97	0.00812223	0.0312716	0.774662	0.901654
ENSG00000119397	11064	CNTRL	1272.61	0.0100467	0.0427986	0.774818	0.901727
ENSG00000145088	55840	EAF2	113.903	-0.0102711	0.0587883	0.774863	0.901727
ENSG00000141424	25800	SLC39A6	2428.15	0.00585375	0.0213879	0.774947	0.901744
ENSG00000055070	26099	SZRD1	6148.05	-0.00516477	0.0186884	0.775124	0.901869
ENSG00000106346	84132	USP42	688.262	0.00800869	0.0308019	0.775207	0.901885
ENSG00000133393	123811	FOPNL	2298.56	-0.00699227	0.0264278	0.775302	0.901915
ENSG00000186432	3840	KPNA4	5117.57	0.00867705	0.0336708	0.775602	0.902101
ENSG00000072657	NA	TRHDE	1.60678	0.00233056	0.0736739	0.775573	0.902101
ENSG00000167264	54920	DUS2	713.391	-0.00813002	0.0321643	0.775682	0.902115
ENSG00000151914	667	DST	9519.8	-0.00889656	0.0357263	0.775794	0.902163
ENSG00000116396	3749	KCNC4	112.023	-0.00964627	0.0623399	0.776108	0.902448
ENSG00000134815	9704	DHX34	821.05	-0.0101104	0.044363	0.776212	0.902488
ENSG00000136149	NA	RPL13AP25	60.2224	-0.00956644	0.06271	0.776575	0.902749
ENSG00000273760	NA	CH17-360D5.3	482.3	0.0105286	0.0505798	0.776545	0.902749
ENSG00000157823	10239	AP3S2	334.169	0.0105988	0.0520373	0.776692	0.902803
ENSG00000116521	10067	SCAMP3	1896.44	-0.00776537	0.030015	0.776772	0.902816
ENSG00000233461	NA	RP11-295G20.2	257.919	-0.00989792	0.0443302	0.776858	0.902835
ENSG00000162104	115	ADCY9	548.852	-0.00997476	0.0434113	0.777557	0.90292
ENSG00000001630	1595	CYP51A1	107.94	-0.00374155	0.0727501	0.777528	0.90292
ENSG00000114942	1933	EEF1B2	11633.1	0.00775688	0.0302522	0.777192	0.90292
ENSG00000136240	11014	KDELR2	8571.44	-0.00476831	0.0172116	0.777383	0.90292
ENSG00000129465	11035	RIPK3	24.2946	0.00893902	0.0651538	0.777425	0.90292
ENSG00000197323	51592	TRIM33	2985.75	-0.0059012	0.021743	0.777477	0.90292
ENSG00000066322	64834	ELOVL1	5104.2	-0.00671313	0.0247837	0.77754	0.90292
ENSG00000173214	91749	KIAA1919	350.176	-0.0103584	0.048555	0.777514	0.90292
ENSG00000151572	NA	ANO4	9.52845	0.00460149	0.0721965	0.777343	0.90292
ENSG00000174327	201232	SLC16A13	247.365	-0.0103583	0.0557698	0.777852	0.903182
ENSG00000068654	25885	POLR1A	4203.51	-0.00751996	0.0290891	0.778218	0.903446
ENSG00000171174	64080	RBKS	45.3576	0.00848166	0.0663531	0.778175	0.903446
ENSG00000239779	23559	WBP1	33.5295	-0.008403	0.0665282	0.778481	0.903509
ENSG00000168062	116071	BATF2	67.4134	-0.00845104	0.0662597	0.778378	0.903509
ENSG00000168275	388753	COA6	697.113	-0.00825543	0.0372772	0.778434	0.903509
ENSG00000111276	1027	CDKN1B	1502.71	0.00902377	0.0369762	0.7786	0.903565
ENSG00000245060	NA	LINC00847	154.414	-0.00950624	0.0625272	0.778766	0.903677
ENSG00000250903	NA	GMDS-AS1	61.1198	-0.00856964	0.0659106	0.779129	0.903714
ENSG00000080802	4850	CNOT4	1026.41	-0.00908484	0.0375622	0.779002	0.903714
ENSG00000147100	6567	SLC16A2	74.5722	0.00959722	0.0621898	0.779226	0.903714
ENSG00000176024	79898	ZNF613	208.049	-0.010329	0.0470134	0.779176	0.903714
ENSG00000132478	85451	UNK	706.928	0.00768193	0.0298906	0.779269	0.903714
ENSG00000155744	285172	FAM126B	989.176	-0.0102809	0.0460835	0.779285	0.903714
ENSG00000253669	NA	KB-1732A1.1	13.4887	0.00535157	0.0715076	0.779241	0.903714
ENSG00000277534	NA	RP11-9E17.1	80.0079	-0.00960485	0.0615976	0.779719	0.90399
ENSG00000279443	NA	RP4-669K10.8	66.2368	-0.00781188	0.0676289	0.779732	0.90399
ENSG00000131979	2643	GCH1	835.269	0.00829673	0.0332431	0.779721	0.90399
ENSG00000167380	7769	ZNF226	586.683	-0.00922715	0.037165	0.779968	0.904184
ENSG00000175611	NA	LINC00476	84.3939	-0.00869794	0.0653815	0.780126	0.904206
ENSG00000136942	11224	RPL35	12937.4	0.010392	0.0541137	0.78011	0.904206
ENSG00000112282	9439	MED23	1879.59	-0.00629168	0.0245019	0.780417	0.904427
ENSG00000126243	79414	LRFN3	262.459	0.0102302	0.0544439	0.780457	0.904427
ENSG00000136270	9238	TBRG4	2870	-0.00859337	0.0350866	0.780713	0.904483
ENSG00000144659	54977	SLC25A38	570.603	0.00774588	0.0366228	0.780614	0.904483
ENSG00000138286	317662	FAM149B1	496.638	-0.00928259	0.0394637	0.780714	0.904483
ENSG00000142208	207	AKT1	6492.46	0.00693859	0.0210076	0.780821	0.904527
ENSG00000123159	10755	GIPC1	5238.81	0.00874135	0.036492	0.781045	0.90459
ENSG00000110074	55572	FOXRED1	686.53	-0.00791515	0.0328436	0.781085	0.90459
ENSG00000103091	79726	WDR59	1562.34	0.00633378	0.0244435	0.781077	0.90459
ENSG00000205138	644096	SDHAF1	141.709	-0.0095152	0.0616822	0.781319	0.904781
ENSG00000136436	10241	CALCOCO2	3444.74	0.00545943	0.0211444	0.781426	0.904824
ENSG00000071205	79658	ARHGAP10	880.709	0.00753449	0.0296142	0.781525	0.904858
ENSG00000170089	NA	RP11-423H2.1	1065.4	0.00829422	0.0334018	0.782403	0.905309
ENSG00000162928	5194	PEX13	1031.24	0.00697207	0.0261272	0.78236	0.905309
ENSG00000159184	10481	HOXB13	51.4657	0.00998697	0.0585733	0.782282	0.905309
ENSG00000014164	23144	ZC3H3	508.133	-0.00996688	0.0464247	0.7822	0.905309
ENSG00000113360	29102	DROSHA	3282.93	-0.00644535	0.0248782	0.782266	0.905309
ENSG00000163156	79005;100534012	SCNM1	822.525	0.00735541	0.0288155	0.782185	0.905309
ENSG00000203867	NA	RBM20	5.75358	-0.00352309	0.0726351	0.782133	0.905309
ENSG00000183506	NA	PI4KAP2	123.88	0.0100737	0.0576203	0.78258	0.905433
ENSG00000163754	2992	GYG1	1274.36	-0.00711288	0.0275052	0.783147	0.905938
ENSG00000103226	408050	NOMO3	405.387	0.00992354	0.0458123	0.783156	0.905938
ENSG00000105258	5438	POLR2I	711.941	0.0079757	0.0349266	0.783564	0.906087
ENSG00000179262	5886	RAD23A	2343.75	0.00984071	0.0493496	0.783539	0.906087
ENSG00000036672	9099	USP2	163.377	-0.0100179	0.0502071	0.783492	0.906087
ENSG00000187601	28986	MAGEH1	202.169	0.0102073	0.0524782	0.783413	0.906087
ENSG00000109065	26151	NAT9	1011.31	-0.007225	0.0285997	0.783887	0.906381
ENSG00000168887	388969	C2orf68	576.764	-0.00995156	0.0475961	0.784583	0.907105
ENSG00000240225	NA	ZNF542P	86.1865	0.00910603	0.0633555	0.784797	0.907191
ENSG00000254703	NA	SENCR	41.8955	0.00918128	0.0648065	0.784794	0.907191
ENSG00000117262	653519	GPR89A	217.285	-0.0100801	0.0502231	0.784965	0.907304
ENSG00000126215	7517	XRCC3	1289.45	-0.00893918	0.0386556	0.78509	0.907368
ENSG00000179523	645212	EIF3J-AS1	250.976	0.0100417	0.0498418	0.785633	0.907914
ENSG00000185946	55599	RNPC3	240.437	-0.0100538	0.0542025	0.785978	0.908232
ENSG00000172985	344558	SH3RF3	53.4908	0.00845954	0.0655267	0.786058	0.908243
ENSG00000168936	92305	TMEM129	573.763	0.00999886	0.0491549	0.786409	0.908568
ENSG00000094880	8697	CDC23	2945.61	-0.00455663	0.0173603	0.786605	0.908713
ENSG00000158286	388591	RNF207	248.387	-0.00770761	0.0671972	0.787099	0.909204
ENSG00000151743	196394	AMN1	167.118	0.0100669	0.0513809	0.787363	0.909428
ENSG00000182013	NA	PNMAL1	13.0924	0.00475461	0.0718564	0.787458	0.909457
ENSG00000228526	NA	RP3-510D11.1	44.1919	-0.00777095	0.066666	0.78777	0.909736
ENSG00000168807	6645	SNTB2	1490	-0.00805585	0.055163	0.787972	0.909804
ENSG00000166888	6778	STAT6	3679.03	-0.0071803	0.0291277	0.788028	0.909804
ENSG00000117523	23215	PRRC2C	14177.2	-0.0084669	0.0369949	0.788331	0.909804
ENSG00000267508	26974	ZNF285	73.0997	0.00850126	0.0644241	0.788188	0.909804
ENSG00000139178	51279	C1RL	486.409	-0.0096432	0.0461481	0.78828	0.909804
ENSG00000088876	79175	ZNF343	606.148	0.00831828	0.0358694	0.788209	0.909804
ENSG00000179240	100506127	RP11-111M22.2	88.7513	-0.00875308	0.06416	0.78839	0.909804
ENSG00000137959	NA	IFI44L	0.528375	0.00104012	0.0738751	0.78824	0.909804
ENSG00000070061	8518	IKBKAP	4028.15	0.00434306	0.0165888	0.788511	0.909864
ENSG00000204370	6392	SDHD	1045.58	0.00730463	0.0283081	0.788614	0.909881
ENSG00000213654	63940	GPSM3	206.594	-0.00986552	0.0554564	0.788666	0.909881
ENSG00000197713	6120	RPE	3232.35	-0.0067186	0.0274023	0.788764	0.909886
ENSG00000129250	10749	KIF1C	9111.69	0.00855669	0.0378417	0.788811	0.909886
ENSG00000112078	222658	KCTD20	5372.14	0.00694878	0.0290657	0.788904	0.909912
ENSG00000162430	57190	SEPN1	4069.27	0.00614414	0.0240866	0.789072	0.910025
ENSG00000129083	1315	COPB1	2845.99	0.00571876	0.0224746	0.789323	0.910068
ENSG00000120705	2107	ETF1	9409.81	0.006235	0.0247283	0.789389	0.910068
ENSG00000167384	7733	ZNF180	533.763	0.0091689	0.0412726	0.789273	0.910068
ENSG00000091129	NA	NRCAM	9.81709	-0.00413366	0.0723417	0.789323	0.910068
ENSG00000168781	9677	PPIP5K1	573.785	0.00837282	0.0357289	0.789595	0.910225
ENSG00000226752	NA	PSMD5-AS1	192.409	0.0097426	0.0489246	0.789998	0.910447
ENSG00000162194	79081	LBHD1	122.974	-0.00937888	0.0602573	0.789892	0.910447
ENSG00000165929	123036	TC2N	125.662	-0.00986549	0.0524676	0.789953	0.910447
ENSG00000177030	10522	DEAF1	224.523	-0.00983343	0.0545937	0.790206	0.910525
ENSG00000196139	NA	AKR1C3	8.59186	0.00388872	0.0725799	0.790198	0.910525
ENSG00000127995	64921	CASD1	771.303	0.00871509	0.0380124	0.79028	0.91053
ENSG00000140961	29948	OSGIN1	173.207	-0.00936084	0.0608498	0.7905	0.910634
ENSG00000117643	NA	MAN1C1	16.8768	0.00624116	0.0699305	0.790511	0.910634
ENSG00000197016	388566	ZNF470	265.661	0.00977184	0.0488347	0.790732	0.910807
ENSG00000168256	28511	NKIRAS2	1494.39	0.0064265	0.0258437	0.791127	0.911101
ENSG00000146834	56257	MEPCE	2192.34	-0.007074	0.0290624	0.791067	0.911101
ENSG00000065029	7629	ZNF76	645.902	0.0078796	0.0355347	0.79153	0.911465
ENSG00000104915	8677	STX10	453.113	0.00936586	0.0435995	0.791583	0.911465
ENSG00000163918	5984	RFC4	2127.49	-0.00660481	0.0273116	0.791672	0.911486
ENSG00000129195	54478	FAM64A	721.725	-0.00850004	0.0375485	0.79185	0.91161
ENSG00000138080	NA	EMILIN1	2.61401	-0.00190005	0.0735466	0.792087	0.911802
ENSG00000105865	11062	DUS4L	624.13	-0.0096107	0.0476343	0.79222	0.911875
ENSG00000143761	375	ARF1	11871.6	-0.00698407	0.0287491	0.792452	0.911978
ENSG00000108179	10105	PPIF	6749.06	0.00854979	0.0679296	0.792564	0.911978
ENSG00000152492	152137	CCDC50	2216.78	0.00695642	0.0287961	0.792591	0.911978
ENSG00000181666	284459	HKR1	889.984	-0.00742341	0.0323687	0.792555	0.911978
ENSG00000110375	7379	UPK2	59.9647	-0.00793089	0.065999	0.793034	0.912369
ENSG00000198105	57209	ZNF248	161.115	-0.00182413	0.05337	0.793071	0.912369
ENSG00000108582	1362	CPD	3217.37	-0.00535035	0.02086	0.793293	0.912489
ENSG00000169057	4204	MECP2	1712.41	0.00726241	0.0302424	0.793316	0.912489
ENSG00000180900	23513	SCRIB	1822.73	0.00982745	0.0654001	0.793474	0.91251
ENSG00000106852	NA	LHX6	8.6877	-0.00416842	0.072215	0.793475	0.91251
ENSG00000172613	5883	RAD9A	999.11	-0.00910307	0.0427796	0.793826	0.91259
ENSG00000257103	26065	LSM14A	6275.53	-0.00405753	0.015931	0.793666	0.91259
ENSG00000070047	57661	PHRF1	918.971	0.00833834	0.036639	0.793739	0.91259
ENSG00000174529	NA	TMEM81	48.248	0.00803776	0.0658153	0.79379	0.91259
ENSG00000079691	55604	LRRC16A	1533.72	-0.00609273	0.0254606	0.794052	0.91277
ENSG00000174871	254263	CNIH2	74.9791	0.00640706	0.0694587	0.794158	0.912811
ENSG00000132436	63979	FIGNL1	2144.21	0.00689299	0.0288397	0.794257	0.912844
ENSG00000115159	2820	GPD2	3445.64	-0.00553772	0.0214067	0.794428	0.912865
ENSG00000183530	253143	PRR14L	2215.56	-0.00618769	0.0254049	0.794486	0.912865
ENSG00000166979	NA	EVA1C	35.0948	-0.00764153	0.0667554	0.794357	0.912865
ENSG00000089057	9962	SLC23A2	3566.08	0.00559615	0.0231224	0.794749	0.913086
ENSG00000186185	146909	KIF18B	2139.91	0.00570106	0.023083	0.794861	0.913134
ENSG00000074964	55160	ARHGEF10L	279.752	0.00917386	0.0605284	0.795125	0.913356
ENSG00000089876	55760	DHX32	1595.41	-0.0084576	0.0381733	0.795495	0.9137
ENSG00000075790	55973	BCAP29	2360.59	0.00617012	0.0250589	0.795652	0.913719
ENSG00000185885	NA	IFITM1	3.05395	-0.00337953	0.0727713	0.79564	0.913719
ENSG00000258376	NA	RP4-647C14.2	56.3576	-0.00934828	0.0581182	0.79614	0.914199
ENSG00000245146	NA	LINC01024	116.71	0.00946986	0.057059	0.796477	0.914207
ENSG00000067606	5590	PRKCZ	670.757	0.00727153	0.0306993	0.796499	0.914207
ENSG00000101849	6907	TBL1X	424.707	-0.00861349	0.039548	0.796302	0.914207
ENSG00000103126	8312	AXIN1	956.445	0.00859646	0.0391403	0.796421	0.914207
ENSG00000100416	55687	TRMU	1468.94	0.00767895	0.0333862	0.796229	0.914207
ENSG00000250182	NA	EEF1A1P13	68.3964	0.00885319	0.0618682	0.796915	0.914528
ENSG00000177105	391	RHOG	429.525	0.0094925	0.050562	0.796991	0.914528
ENSG00000213047	163486	DENND1B	487.012	-0.00819003	0.0366999	0.796945	0.914528
ENSG00000234444	NA	ZNF736	0.699442	0.0016393	0.0738349	0.797061	0.914528
ENSG00000171223	3726	JUNB	371.393	0.00831304	0.0644906	0.797341	0.914696
ENSG00000165644	118881	COMTD1	51.1284	-0.00718044	0.0679994	0.797348	0.914696
ENSG00000184634	9968	MED12	1576.93	0.00797648	0.0350676	0.797632	0.914779
ENSG00000114933	54891	INO80D	973.983	0.00942452	0.0483547	0.797591	0.914779
ENSG00000104047	56986	DTWD1	397.662	-0.00943532	0.0550462	0.79765	0.914779
ENSG00000140092	NA	FBLN5	6.89601	0.00309716	0.0730257	0.797702	0.914779
ENSG00000052126	54477	PLEKHA5	2306.97	0.00780471	0.0337442	0.797863	0.914803
ENSG00000175707	126695	KDF1	654.858	0.00832	0.0376815	0.797848	0.914803
ENSG00000171132	5581	PRKCE	2830.83	-0.00802614	0.0368094	0.798257	0.914931
ENSG00000165886	80019	UBTD1	154.979	-0.00863151	0.0623726	0.798248	0.914931
ENSG00000146842	84928	TMEM209	1763.56	0.00615405	0.0240021	0.798187	0.914931
ENSG00000213516	494115	RBMXL1	837.512	0.00735289	0.0316401	0.798231	0.914931
ENSG00000058453	9696	CROCC	138.482	0.00914477	0.0612129	0.798379	0.91499
ENSG00000154945	91369	ANKRD40	3348.95	-0.00410779	0.0165959	0.798532	0.915084
ENSG00000077380	1781	DYNC1I2	4016.95	-0.00488607	0.0199506	0.798914	0.91528
ENSG00000198301	55153	SDAD1	2475.56	-0.0058899	0.0245653	0.798848	0.91528
ENSG00000187961	339451	KLHL17	229.694	0.0085948	0.0629372	0.798813	0.91528
ENSG00000158290	8450	CUL4B	1760.14	0.00523794	0.0217823	0.799001	0.915298
ENSG00000107175	10488	CREB3	2393.27	0.00546545	0.0225174	0.799089	0.915319
ENSG00000110497	55626	AMBRA1	546.158	-0.00871332	0.0414895	0.799582	0.915803
ENSG00000187840	1978	EIF4EBP1	1533.43	0.00626211	0.0366222	0.799793	0.915806
ENSG00000136098	4752	NEK3	333.571	0.00907557	0.0448336	0.799962	0.915806
ENSG00000164162	10393	ANAPC10	574.57	-0.00876055	0.0392577	0.799718	0.915806
ENSG00000175110	56945	MRPS22	1310.02	0.00640993	0.027145	0.799948	0.915806
ENSG00000164576	79685	SAP30L	760.114	0.00840267	0.0382178	0.799865	0.915806
ENSG00000154511	388650	FAM69A	334.777	-0.00933334	0.054981	0.800008	0.915806
ENSG00000027847	11285	B4GALT7	645.821	-0.00820284	0.0374509	0.800459	0.91624
ENSG00000198874	55253	TYW1	926.315	-0.00704922	0.0316309	0.800528	0.91624
ENSG00000155508	9337	CNOT8	1972.63	0.00774938	0.0347859	0.800918	0.916605
ENSG00000214796	NA	RP11-480I12.5	44.732	-0.00889001	0.0605948	0.801149	0.91674
ENSG00000169155	23099	ZBTB43	874.616	0.00831023	0.0375898	0.801177	0.91674
ENSG00000137693	10413	YAP1	11832	0.00480051	0.0185542	0.801345	0.916851
ENSG00000196189	64218	SEMA4A	41.3088	0.00819738	0.0637318	0.801853	0.917352
ENSG00000158715	85414	SLC45A3	478.831	-0.00827163	0.0384421	0.802074	0.917524
ENSG00000240356	NA	RP11-395L14.11	130.601	-0.00908494	0.0575672	0.802314	0.917549
ENSG00000086619	56605	ERO1LB	235.828	-0.00910485	0.0470016	0.802182	0.917549
ENSG00000106392	56913	C1GALT1	1509.55	0.0087285	0.042492	0.802344	0.917549
ENSG00000170153	NA	RNF150	0.530052	-0.00168307	0.0738808	0.802378	0.917549
ENSG00000100342	8542	APOL1	3115.54	-0.00603245	0.025766	0.802645	0.917569
ENSG00000198912	339448	C1orf174	848.344	-0.00671502	0.0293406	0.802578	0.917569
ENSG00000253710	440138	ALG11	384.265	0.00910464	0.0464408	0.802597	0.917569
ENSG00000152784	NA	PRDM8	2.37819	0.00168634	0.0735981	0.802679	0.917569
ENSG00000165443	NA	PHYHIPL	0.347026	0.00141428	0.0738942	0.803058	0.917922
ENSG00000010270	83930	STARD3NL	1279.47	-0.00645951	0.0279954	0.803179	0.91798
ENSG00000095397	25861	DFNB31	53.8396	-0.00754881	0.0659333	0.803275	0.918009
ENSG00000259959	NA	RP11-121C2.2	126.851	-0.00880613	0.0583059	0.804075	0.918682
ENSG00000060749	79832	QSER1	1952.1	0.00593033	0.0251799	0.804037	0.918682
ENSG00000163879	NA	DNALI1	1.37681	0.00112458	0.0737566	0.804076	0.918682
ENSG00000110841	8496	PPFIBP1	2448.79	-0.00516826	0.021881	0.804305	0.918862
ENSG00000185090	149175	MANEAL	1116.58	0.00825418	0.0398122	0.804439	0.918934
ENSG00000168495	661	POLR3D	1406.9	-0.00687349	0.0288728	0.804669	0.919077
ENSG00000104290	7976	FZD3	1153.5	-0.00583031	0.0297448	0.804746	0.919077
ENSG00000180423	283254	HARBI1	93.8079	-0.00714262	0.0669394	0.804776	0.919077
ENSG00000122335	84947	SERAC1	614.794	0.00762296	0.0373556	0.804937	0.919179
ENSG00000182670	7267	TTC3	4222.35	0.00589979	0.0252902	0.805222	0.919182
ENSG00000134970	51014	TMED7	3847.05	-0.0064253	0.0285436	0.805115	0.919182
ENSG00000135365	51317	PHF21A	412.359	-0.00932512	0.0530216	0.805014	0.919182
ENSG00000132570	84105	PCBD2	343.901	-0.0087899	0.0449816	0.805162	0.919182
ENSG00000177565	79718	TBL1XR1	3743.58	-0.00586842	0.025699	0.80532	0.919213
ENSG00000136273	3364	HUS1	611.405	0.00857494	0.0423877	0.805566	0.919251
ENSG00000109099	5376	PMP22	158.083	-0.00871226	0.0598885	0.805461	0.919251
ENSG00000130695	64793	CEP85	2027.53	0.00643895	0.0282509	0.805546	0.919251
ENSG00000278834	NA	RP11-458J1.1	118.707	0.00898795	0.0579705	0.806052	0.919695
ENSG00000132329	10267	RAMP1	64.2036	0.00698582	0.067575	0.806096	0.919695
ENSG00000213614	3073	HEXA	1820.81	0.00631922	0.0259237	0.806223	0.919725
ENSG00000167977	54442	KCTD5	1745.77	-0.00829563	0.0402504	0.806291	0.919725
ENSG00000163904	59343	SENP2	2763.52	-0.00471066	0.0211566	0.806335	0.919725
ENSG00000183291	9403	2024-09-15	4832.28	0.0042878	0.0180452	0.80643	0.91975
ENSG00000168228	29063	ZCCHC4	532.776	0.00841873	0.0414132	0.806589	0.91975
ENSG00000149196	51501	C11orf73	1234.21	-0.00841392	0.0410124	0.806524	0.91975
ENSG00000138617	54956	PARP16	295.699	0.00844415	0.0432474	0.806641	0.91975
ENSG00000009954	9031	BAZ1B	7804.15	-0.00351809	0.0147071	0.807043	0.919826
ENSG00000108651	55813	UTP6	2755.34	-0.00500502	0.0225804	0.806816	0.919826
ENSG00000165282	84720	PIGO	3158.67	-0.0052362	0.0230042	0.807061	0.919826
ENSG00000181588	399664	MEX3D	211.707	0.00897316	0.0568406	0.806934	0.919826
ENSG00000126010	NA	GRPR	13.0479	-0.00433979	0.0717516	0.806996	0.919826
ENSG00000068305	4205	MEF2A	1005.01	-0.00710385	0.0325499	0.807141	0.919836
ENSG00000104447	NA	TRPS1	0.738094	0.00124007	0.0738435	0.807362	0.920007
ENSG00000129514	NA	FOXA1	0.417088	-0.00028534	0.0737808	0.807482	0.920063
ENSG00000263753	NA	LINC00667	745.016	0.00713144	0.0316334	0.808123	0.920712
ENSG00000105700	79036	KXD1	2282.82	0.00545527	0.0240916	0.8083	0.920804
ENSG00000138131	NA	LOXL4	5.29752	-0.00339741	0.0726198	0.808345	0.920804
ENSG00000146540	84310	C7orf50	1257.29	0.00884378	0.057897	0.808521	0.920924
ENSG00000142686	127703	C1orf216	1106.14	-0.00701228	0.0326703	0.809177	0.92159
ENSG00000113790	1962	EHHADH	572.658	-0.00810037	0.0397008	0.809355	0.921594
ENSG00000198712	4513	MT-CO2	82010.1	-0.00852709	0.0594747	0.809464	0.921594
ENSG00000113761	23567	ZNF346	647.327	-0.00760699	0.0346039	0.809313	0.921594
ENSG00000120725	64374	SIL1	680.109	0.00893799	0.0506567	0.80943	0.921594
ENSG00000076685	22978	NT5C2	2131.93	0.00474932	0.0210274	0.809567	0.921631
ENSG00000180855	10224	ZNF443	63.3311	0.0069345	0.0671424	0.809714	0.921652
ENSG00000126062	11070	TMEM115	583.091	-0.00871554	0.0472972	0.809728	0.921652
ENSG00000244398	NA	RP11-466H18.1	175.844	-0.00854011	0.051263	0.809884	0.921687
ENSG00000120733	51780	KDM3B	3990.02	0.00403649	0.0171902	0.809903	0.921687
ENSG00000101452	60625	DHX35	1074.77	0.00683667	0.0277741	0.809972	0.921687
ENSG00000106636	10652	YKT6	5442.14	-0.0047557	0.020678	0.810106	0.921759
ENSG00000173020	156	ADRBK1	3254.39	0.00807849	0.0398674	0.810402	0.921944
ENSG00000152061	9910	RABGAP1L	707.6	-0.00832092	0.0424291	0.810411	0.921944
ENSG00000083168	7994	KAT6A	3192.15	-0.00521114	0.0229688	0.810696	0.922053
ENSG00000166821	8800	PEX11A	363.331	-0.00826525	0.042071	0.81076	0.922053
ENSG00000249992	25907	TMEM158	91.6683	-0.00634245	0.0683846	0.810915	0.922053
ENSG00000006530	55750	AGK	1716.65	-0.00595287	0.0261957	0.810915	0.922053
ENSG00000172171	79736	TEFM	497.369	-0.00818211	0.0413534	0.811002	0.922053
ENSG00000175768	401505	TOMM5	141.272	0.00599495	0.069258	0.810777	0.922053
ENSG00000084710	NA	EFR3B	33.9187	-0.00572927	0.0696403	0.811004	0.922053
ENSG00000115738	NA	ID2	26.0876	0.00607137	0.0690505	0.811101	0.922083
ENSG00000260260	NA	SNHG19	55.4731	-0.00728424	0.0656938	0.811357	0.922149
ENSG00000165660	23172	FAM175B	1185.27	-0.00579529	0.0259784	0.811244	0.922149
ENSG00000143919	79823	CAMKMT	148.181	-0.00879788	0.0534198	0.811372	0.922149
ENSG00000120265	5110	PCMT1	3504.95	0.00464017	0.0202188	0.811587	0.922282
ENSG00000197951	58491	ZNF71	230.994	0.00878038	0.0555875	0.811631	0.922282
ENSG00000260920	NA	RP1-228H13.5	80.2255	0.00783806	0.0633338	0.812207	0.922445
ENSG00000135297	25821	MTO1	1094.85	-0.00539794	0.0281181	0.812158	0.922445
ENSG00000119723	51004	COQ6	763.122	-0.0070761	0.0325035	0.81208	0.922445
ENSG00000166002	56935	SMCO4	227.823	0.00876493	0.0508705	0.812156	0.922445
ENSG00000091622	83394	PITPNM3	58.3945	-0.00776747	0.0642802	0.811983	0.922445
ENSG00000084652	200081	TXLNA	3955.91	-0.00488619	0.0215219	0.812179	0.922445
ENSG00000255121	NA	RP11-110I1.12	36.3482	0.00702842	0.066567	0.812272	0.922445
ENSG00000129636	81533	ITFG1	1756.11	-0.00589901	0.026702	0.812368	0.922474
ENSG00000167363	64122	FN3K	182.644	-0.00852828	0.046647	0.812601	0.92257
ENSG00000075089	64431	ACTR6	1121.3	0.0074213	0.0352105	0.812564	0.92257
ENSG00000145331	93587	TRMT10A	525.695	0.00835449	0.0434868	0.812666	0.92257
ENSG00000172831	8824	CES2	803.334	0.00748364	0.0339752	0.812846	0.922635
ENSG00000166562	90701	SEC11C	776.758	-0.00666432	0.0316477	0.812936	0.922635
ENSG00000163348	90780	PYGO2	1170.57	-0.00594193	0.0267884	0.812924	0.922635
ENSG00000145494	4726	NDUFS6	1461.41	0.00870021	0.0472344	0.813298	0.922803
ENSG00000182872	8241	RBM10	2357.48	0.00541722	0.0241073	0.813269	0.922803
ENSG00000082068	55100	WDR70	1181.11	0.00583315	0.0252269	0.813259	0.922803
ENSG00000084072	10450	PPIE	1400.75	0.00547951	0.0246006	0.813749	0.923235
ENSG00000160445	10444	ZER1	972.199	0.00734164	0.0343771	0.813871	0.923293
ENSG00000124562	6631	SNRPC	3796.54	0.00782813	0.0390187	0.814173	0.923555
ENSG00000146535	2768	GNA12	2237.29	0.00759231	0.0377164	0.814364	0.92369
ENSG00000140691	79798	ARMC5	228.464	0.00849262	0.058181	0.814476	0.923737
ENSG00000011376	23395	LARS2	901.681	-0.00729035	0.0303755	0.814619	0.923818
ENSG00000090989	55763	EXOC1	1539.59	0.00599637	0.0272374	0.81487	0.924022
ENSG00000105696	NA	TMEM59L	1.73261	0.00245922	0.0731724	0.815018	0.92411
ENSG00000086848	79796	ALG9	179.746	-0.00515583	0.050813	0.815206	0.924241
ENSG00000196584	7516	XRCC2	1666.69	0.00567446	0.0262405	0.81561	0.924619
ENSG00000188856	NA	RPSAP47	204.774	0.00858998	0.0557337	0.815842	0.924676
ENSG00000169193	90693	CCDC126	234.782	0.00852559	0.0475416	0.81579	0.924676
ENSG00000196072	282991	BLOC1S2	563.029	0.00813203	0.0406945	0.815874	0.924676
ENSG00000162999	142679	DUSP19	121.591	0.00856008	0.0558891	0.816325	0.925107
ENSG00000011260	51096	UTP18	2344.53	0.00693995	0.0334417	0.81655	0.925254
ENSG00000215182	NA	MUC5AC	0.0623307	-0.000566785	0.0738734	0.816598	0.925254
ENSG00000111325	79676	OGFOD2	44.9054	-0.00521829	0.0700731	0.816696	0.925285
ENSG00000143494	NA	VASH2	24.3671	-0.00535443	0.0699613	0.8168	0.925322
ENSG00000121211	84057	MND1	420.16	-0.00768641	0.0392107	0.817019	0.925409
ENSG00000158301	114928;100528062	GPRASP2	286.485	0.00903672	0.0474381	0.816953	0.925409
ENSG00000116815	965	CD58	333.633	0.00840551	0.0473479	0.817504	0.925473
ENSG00000177302	7156	TOP3A	2010.21	0.00560419	0.0259534	0.817458	0.925473
ENSG00000178814	26873	OPLAH	167.517	-0.00657192	0.066085	0.817325	0.925473
ENSG00000132669	54453	RIN2	2015.49	0.00640782	0.0309761	0.817256	0.925473
ENSG00000196150	58500	ZNF250	147.312	-0.00835579	0.056527	0.817219	0.925473
ENSG00000181704	286451	YIPF6	2830.04	-0.00453974	0.0205056	0.817448	0.925473
ENSG00000248508	NA	SRP14-AS1	46.3325	-0.00655614	0.067082	0.818729	0.925673
ENSG00000263731	NA	RP11-498C9.15	159.618	-0.00804044	0.058046	0.818567	0.925673
ENSG00000104823	1891	ECH1	535.22	-0.00727758	0.0653929	0.817938	0.925673
ENSG00000004779	4706	NDUFAB1	1818.22	-0.00598737	0.0284896	0.818963	0.925673
ENSG00000092969	7042	TGFB2	124.599	-0.00833059	0.0577033	0.818088	0.925673
ENSG00000151465	8872	CDC123	1902.1	-0.00453822	0.0235282	0.818569	0.925673
ENSG00000140854	10300	KATNB1	529.471	0.0110558	0.0544212	0.818508	0.925673
ENSG00000114388	10641	NPRL2	274.649	-0.00831495	0.0467466	0.818236	0.925673
ENSG00000196247	51427	ZNF107	660.769	-0.00683464	0.0329904	0.818104	0.925673
ENSG00000105556	54531	MIER2	312.814	0.00941724	0.0444033	0.818871	0.925673
ENSG00000137821	54839	LRRC49	248.25	-0.00829954	0.0467976	0.818726	0.925673
ENSG00000145912	55651	NHP2	2434.11	0.00601963	0.0311728	0.8184	0.925673
ENSG00000172366	84331	FAM195A	283.911	-0.00811771	0.0597416	0.818491	0.925673
ENSG00000105088	93145	OLFM2	32.5482	0.00720875	0.0667168	0.818245	0.925673
ENSG00000171295	126070	ZNF440	134.032	0.00850599	0.0529903	0.818947	0.925673
ENSG00000184898	375287	RBM43	323.663	-0.00847799	0.0504064	0.818015	0.925673
ENSG00000203995	440590	ZYG11A	480.127	0.00735973	0.0369935	0.818605	0.925673
ENSG00000196440	100131755	ARMCX4	70.995	-0.00807384	0.0604542	0.818911	0.925673
ENSG00000124098	116151	FAM210B	1866.25	-0.0066689	0.0325114	0.819136	0.925788
ENSG00000128699	94101	ORMDL1	1330.94	0.00666806	0.0325626	0.81922	0.925802
ENSG00000058272	4659	PPP1R12A	3170.15	0.00570382	0.0264081	0.819607	0.926159
ENSG00000134461	54522	ANKRD16	94.9074	-0.00729825	0.0645642	0.819859	0.92629
ENSG00000256806	NA	C17orf100	38.88	0.00538706	0.0650562	0.819866	0.92629
ENSG00000144218	NA	AFF3	8.8259	0.00352522	0.0722921	0.819969	0.926326
ENSG00000099804	997	CDC34	688.846	0.00750899	0.0387409	0.820061	0.926349
ENSG00000176490	NA	DIRAS1	1.81305	-0.00213988	0.0732984	0.820139	0.926357
ENSG00000221829	2189	FANCG	3027.3	-0.0054847	0.0259496	0.82061	0.926752
ENSG00000130770	93974	ATPIF1	1824.09	-0.00755137	0.0387593	0.820631	0.926752
ENSG00000088992	NA	TESC	0.0483985	-0.000261543	0.0738722	0.820747	0.926801
ENSG00000143157	57645	POGK	3199.16	0.00471262	0.0220765	0.8211	0.927076
ENSG00000176222	342908	ZNF404	124.848	0.0081245	0.0571747	0.821132	0.927076
ENSG00000100744	51527	GSKIP	928.055	0.00578842	0.0271472	0.821287	0.92717
ENSG00000172530	54971	BANP	359.482	-0.00805564	0.0451942	0.821778	0.927604
ENSG00000173237	NA	C11orf86	0.0595069	-0.000318753	0.0738719	0.821814	0.927604
ENSG00000163507	57650	KIAA1524	2536.57	0.00522602	0.0257455	0.822186	0.927864
ENSG00000197128	400720	ZNF772	359.806	-0.00789068	0.043022	0.822188	0.927864
ENSG00000006453	55971	BAIAP2L1	2229.17	-0.00452237	0.0209038	0.822342	0.927876
ENSG00000170222	56985	ADPRM	118.716	0.00820764	0.0560474	0.822413	0.927876
ENSG00000143751	163859	SDE2	1214.8	0.00535544	0.026372	0.822317	0.927876
ENSG00000152778	24138	IFIT5	1191.61	0.00780026	0.037933	0.822681	0.928098
ENSG00000170348	10972	TMED10	10458.7	0.00552597	0.0240806	0.822958	0.928288
ENSG00000137752	NA	CASP1	10.1649	0.00378744	0.0717974	0.822992	0.928288
ENSG00000040275	54908	SPDL1	2062.46	-0.00417674	0.0202043	0.823237	0.928483
ENSG00000125375	27109	ATP5S	766.198	-0.00598958	0.0314084	0.823468	0.928663
ENSG00000127337	8089	YEATS4	685.744	0.00626271	0.0320626	0.823546	0.92867
ENSG00000140297	NA	GCNT3	19.4505	0.00567879	0.0689716	0.823744	0.928813
ENSG00000182841	NA	RRP7B	423.719	-0.00806494	0.0501079	0.824048	0.928834
ENSG00000219665	NA	CTD-2006C1.2	30.7176	-0.0067681	0.0644116	0.824186	0.928834
ENSG00000105928	1687	DFNA5	1100.02	0.00660077	0.0329819	0.824059	0.928834
ENSG00000119689	1743	DLST	5909.62	-0.00530323	0.028121	0.824334	0.928834
ENSG00000113552	10007	GNPDA1	2695.06	-0.00608145	0.0295995	0.824231	0.928834
ENSG00000174744	25855	BRMS1	2543.2	0.00591671	0.028876	0.824105	0.928834
ENSG00000169169	126129	CPT1C	258.499	-0.00765058	0.0574434	0.824304	0.928834
ENSG00000105419	NA	MEIS3	14.3221	-0.00318169	0.0724858	0.824047	0.928834
ENSG00000137203	7020	TFAP2A	3836.46	0.00451597	0.020493	0.824537	0.928901
ENSG00000075945	22920	KIFAP3	606.994	-0.00764226	0.0398588	0.824471	0.928901
ENSG00000175787	169841	ZNF169	79.176	-0.00644142	0.067422	0.824731	0.929039
ENSG00000147324	9258	MFHAS1	1786.04	-0.00538355	0.0267275	0.825104	0.929224
ENSG00000166123	84706	GPT2	1611.42	-0.00612615	0.030466	0.825061	0.929224
ENSG00000223865	NA	HLA-DPB1	0.136638	0.00169147	0.0738802	0.82511	0.929224
ENSG00000021776	9716	AQR	4185.34	-0.00499709	0.0239891	0.825223	0.92927
ENSG00000249550	NA	LINC01234	14.8788	0.00476387	0.0705708	0.825342	0.929324
ENSG00000124383	10199	MPHOSPH10	1509.68	-0.00612223	0.030539	0.825431	0.929343
ENSG00000198039	10793	ZNF273	253.107	0.00811519	0.0485793	0.825509	0.92935
ENSG00000264230	728113	ANXA8L1	540.029	0.00738739	0.0395747	0.825642	0.92942
ENSG00000224861	NA	YBX1P1	88.888	0.0073528	0.0629138	0.826357	0.929898
ENSG00000168653	4725	NDUFS5	3448.68	0.00378288	0.0189261	0.826425	0.929898
ENSG00000125962	64860	ARMCX5	338.333	-0.00796803	0.0472299	0.826338	0.929898
ENSG00000091656	NA	ZFHX4	17.8373	0.00467188	0.0706848	0.826153	0.929898
ENSG00000154027	NA	AK5	0.350921	-0.00106895	0.07387	0.826304	0.929898
ENSG00000280138	NA	RP11-463O12.5	62.3957	0.00597085	0.0680205	0.826737	0.929933
ENSG00000123136	10212	DDX39A	3069.99	-0.00552839	0.0320319	0.826704	0.929933
ENSG00000185104	11124	FAF1	2815.4	-0.00523824	0.0257115	0.82663	0.929933
ENSG00000134186	55119	PRPF38B	1508.89	0.00636034	0.0335362	0.826742	0.929933
ENSG00000109536	2483	FRG1	789.248	0.00639515	0.0315907	0.82691	0.930041
ENSG00000237945	NA	LINC00649	137.943	-0.00792643	0.048222	0.827873	0.930202
ENSG00000268895	NA	A1BG-AS1	59.9612	0.00638242	0.0665707	0.828221	0.930202
ENSG00000167081	5090	PBX3	628.642	-0.00643673	0.0318331	0.828213	0.930202
ENSG00000149136	6749	SSRP1	16673.7	-0.00485853	0.0266201	0.827927	0.930202
ENSG00000132388	7326	UBE2G1	3769.53	0.00416832	0.0198433	0.827474	0.930202
ENSG00000169641	7798	LUZP1	3664.17	0.00377873	0.0182802	0.828264	0.930202
ENSG00000116127	7840	ALMS1	1193.27	-0.00667792	0.0347374	0.827339	0.930202
ENSG00000127922	7979	SHFM1	3609.88	0.00361362	0.0170688	0.827974	0.930202
ENSG00000119041	9330	GTF3C3	2788.79	0.00513341	0.0252368	0.828414	0.930202
ENSG00000164442	10370	CITED2	437.122	0.00782161	0.0452671	0.828389	0.930202
ENSG00000106244	11333	PDAP1	4923.16	-0.0048654	0.0235211	0.828314	0.930202
ENSG00000176463	28232	SLCO3A1	805.19	0.00678879	0.0356631	0.828172	0.930202
ENSG00000170954	55786	ZNF415	32.9044	0.00634624	0.0668621	0.82721	0.930202
ENSG00000147144	90060	CCDC120	771.372	-0.0078912	0.0469667	0.827549	0.930202
ENSG00000165338	143279	HECTD2	518.507	0.00700809	0.036527	0.82754	0.930202
ENSG00000164291	153642	ARSK	335.223	-0.0078492	0.0464377	0.827868	0.930202
ENSG00000198680	286319	TUSC1	174.461	-0.00801751	0.0501023	0.827545	0.930202
ENSG00000151575	NA	TEX9	47.7575	-0.00537235	0.0687603	0.828121	0.930202
ENSG00000182985	NA	CADM1	0.460712	0.00161817	0.0738723	0.828025	0.930202
ENSG00000255737	NA	AGAP2-AS1	175.932	-0.00795237	0.0495073	0.828785	0.930457
ENSG00000161654	124801	LSM12	1613.15	-0.00474062	0.023109	0.828735	0.930457
ENSG00000270055	NA	CTD-3092A11.2	67.9919	0.00639494	0.066431	0.829035	0.930523
ENSG00000172671	93550	ZFAND4	173.215	0.00802091	0.0544508	0.829012	0.930523
ENSG00000113805	NA	CNTN3	0.512901	0.000859904	0.0738622	0.829058	0.930523
ENSG00000135953	84804	MFSD9	805.194	0.00665782	0.0327271	0.829406	0.930752
ENSG00000165943	64112	MOAP1	766.239	0.00678101	0.0360157	0.829582	0.930869
ENSG00000243479	NA	MNX1-AS1	60.9192	-0.00546434	0.0687242	0.830216	0.9315
ENSG00000185532	NA	PRKG1	0.581423	0.00208621	0.0738525	0.830536	0.931779
ENSG00000223749	NA	MIR503HG	26.9069	0.00537358	0.0692567	0.830744	0.931932
ENSG00000073712	10979	FERMT2	2364.97	-0.00600106	0.030964	0.830932	0.932062
ENSG00000155542	133383	SETD9	287.795	-0.00765398	0.0444881	0.831036	0.932099
ENSG00000204389	3303	HSPA1A	3092.31	-0.00594746	0.0299508	0.831222	0.932201
ENSG00000113194	23197	FAF2	5437.71	0.00333444	0.0159981	0.831343	0.932201
ENSG00000166503	50810	HDGFRP3	2709.56	0.00452971	0.0227444	0.831304	0.932201
ENSG00000169230	27166	PRELID1	6221.75	-0.00608026	0.0310744	0.831479	0.932273
ENSG00000136051	23325	KIAA1033	4499.98	-0.00431081	0.0211794	0.831551	0.932273
ENSG00000133773	29080	CCDC59	1018.73	0.00689602	0.0377713	0.831674	0.93233
ENSG00000197461	5154	PDGFA	260.356	0.00635958	0.06655	0.832121	0.932751
ENSG00000255717	NA	SNHG1	1914.89	-0.00701251	0.038359	0.832419	0.932844
ENSG00000067601	5382	PMS2P4	56.3188	0.00712171	0.0634495	0.832368	0.932844
ENSG00000066923	NA	STAG3	7.08859	-0.00258242	0.0728834	0.832336	0.932844
ENSG00000173535	NA	TNFRSF10C	36.9097	0.00657053	0.0653477	0.832508	0.932863
ENSG00000169116	NA	PARM1	47.8626	0.00681638	0.0642688	0.832705	0.933003
ENSG00000174151	284613	CYB561D1	666.967	-0.00603785	0.0326246	0.832795	0.933023
ENSG00000136938	10541	ANP32B	10174.6	-0.00546715	0.0274791	0.832945	0.933077
ENSG00000170396	NA	ZNF804A	0.247343	0.00118683	0.0738923	0.832987	0.933077
ENSG00000180229	NA	HERC2P3	36.6922	-0.00636555	0.065774	0.833276	0.933241
ENSG00000121774	10657	KHDRBS1	8223.41	0.00226233	0.011283	0.833241	0.933241
ENSG00000198198	23334	SZT2	1495.76	0.00620167	0.0330852	0.833499	0.933353
ENSG00000171222	51282	SCAND1	142.662	0.00323913	0.0721567	0.83352	0.933353
ENSG00000105289	27134	TJP3	38.9139	0.00633236	0.066115	0.833688	0.93346
ENSG00000203880	55251	PCMTD2	1059.34	0.00615243	0.0325185	0.833845	0.933556
ENSG00000234072	NA	AC074117.10	132.65	0.00717211	0.060891	0.835367	0.933668
ENSG00000247240	NA	UBL7-AS1	169.471	0.00773846	0.05296	0.83538	0.933668
ENSG00000014216	823	CAPN1	7922.66	0.00684019	0.0384738	0.834688	0.933668
ENSG00000228716	1719	DHFR	3739.09	0.00422022	0.0211512	0.835229	0.933668
ENSG00000161513	2232	FDXR	419.492	-0.00837887	0.0442265	0.834851	0.933668
ENSG00000137198	2766	GMPR	68.5058	0.00655082	0.0635626	0.835455	0.933668
ENSG00000275111	7549	ZNF2	255.104	-0.007368	0.0438213	0.834578	0.933668
ENSG00000184867	9823	ARMCX2	64.1234	0.00686062	0.0637318	0.834146	0.933668
ENSG00000105993	10049	DNAJB6	6878	-0.00290381	0.0163894	0.835175	0.933668
ENSG00000186834	10614	HEXIM1	2170.64	-0.0068576	0.0388556	0.835405	0.933668
ENSG00000093000	10762	NUP50	5580.89	-0.00492968	0.025064	0.834368	0.933668
ENSG00000176485	11145	PLA2G16	2807.37	0.00670443	0.0350925	0.834338	0.933668
ENSG00000164985	11168	PSIP1	7399.34	0.0058841	0.0331602	0.835133	0.933668
ENSG00000141552	51529	ANAPC11	826.29	0.00726301	0.0610346	0.835045	0.933668
ENSG00000138658	55345	ZGRF1	696.876	-0.00746792	0.0455336	0.834919	0.933668
ENSG00000156218	57188	ADAMTSL3	322.462	-0.00573684	0.0357407	0.835416	0.933668
ENSG00000169696	79058	ASPSCR1	196.543	0.0076664	0.0508081	0.834362	0.933668
ENSG00000132205	84034	EMILIN2	35.4066	-0.00588433	0.0671797	0.8354	0.933668
ENSG00000109846	NA	CRYAB	0.346372	-0.000581245	0.0738274	0.834481	0.933668
ENSG00000159674	NA	SPON2	0.159166	0.0021768	0.0738728	0.835206	0.933668
ENSG00000185477	NA	GPRIN3	1.01404	-0.00161415	0.0738774	0.834364	0.933668
ENSG00000132881	79363	RSG1	73.1995	-0.00643492	0.0651114	0.835874	0.934056
ENSG00000174021	2787	GNG5	2118.06	0.00659621	0.0362486	0.836377	0.934104
ENSG00000115457	3485	IGFBP2	87.9607	0.00560874	0.0680527	0.836341	0.934104
ENSG00000136937	4686	NCBP1	3612.96	0.00540103	0.0283528	0.836495	0.934104
ENSG00000175198	5095	PCCA	179.986	-0.00586814	0.0508192	0.836214	0.934104
ENSG00000128872	29767	TMOD2	333.599	0.00763506	0.0411464	0.836157	0.934104
ENSG00000103260	79006	METRN	166.763	-0.00666964	0.0640733	0.836276	0.934104
ENSG00000128298	80115	BAIAP2L2	116.9	0.00716599	0.0555149	0.836565	0.934104
ENSG00000119636	80127	CCDC176	84.5964	0.0064863	0.0650402	0.83648	0.934104
ENSG00000180998	283554	GPR137C	213.747	0.010408	0.050761	0.836077	0.934104
ENSG00000167792	4723	NDUFV1	5049.79	0.00632554	0.0345845	0.836678	0.93415
ENSG00000135596	64780	MICAL1	212.623	0.00775282	0.050765	0.836857	0.93427
ENSG00000198855	11153	FICD	234.037	0.00768284	0.0529047	0.83705	0.934284
ENSG00000273749	23191	CYFIP1	5596.96	-0.00539624	0.030471	0.836994	0.934284
ENSG00000101216	26205	GMEB2	784.657	-0.00710125	0.0423135	0.837086	0.934284
ENSG00000221990	NA	EXOC3-AS1	51.3033	-0.00669208	0.0635872	0.83765	0.934576
ENSG00000233937	NA	CTC-338M12.4	71.1388	0.00718655	0.0605961	0.837622	0.934576
ENSG00000099341	5714	PSMD8	6016.95	-0.0061742	0.0342593	0.837551	0.934576
ENSG00000075240	23151	GRAMD4	425.912	0.00768517	0.0523962	0.837705	0.934576
ENSG00000048405	168850	ZNF800	879.156	-0.00731929	0.0366459	0.837707	0.934576
ENSG00000173660	7388	UQCRH	5486.9	-0.00423525	0.022115	0.838164	0.935005
ENSG00000161395	93210	PGAP3	260.119	0.00744684	0.0469939	0.838574	0.935383
ENSG00000166340	1200	TPP1	1523.74	-0.0047111	0.0258162	0.839184	0.935742
ENSG00000142089	10410	IFITM3	5309.23	0.0062134	0.036892	0.839008	0.935742
ENSG00000129003	54832	VPS13C	1519.67	0.00730591	0.0454627	0.839163	0.935742
ENSG00000183137	285753	CEP57L1	614.027	0.00510012	0.0447424	0.839048	0.935742
ENSG00000141002	22980	TCF25	1770.21	0.00517196	0.0280705	0.839312	0.935804
ENSG00000197355	91373	UAP1L1	426.63	0.00798069	0.0495158	0.839437	0.935863
ENSG00000164855	202915	TMEM184A	637.787	-0.00644234	0.036729	0.839638	0.936006
ENSG00000197056	79830	ZMYM1	1365.15	-0.00544426	0.0294444	0.839915	0.936074
ENSG00000177465	122970	ACOT4	85.8211	-0.00619099	0.0654517	0.839816	0.936074
ENSG00000165244	195828	ZNF367	1495.33	-0.00460301	0.024147	0.839862	0.936074
ENSG00000182087	91304	TMEM259	1373.4	-0.00591874	0.034542	0.840084	0.936115
ENSG00000148848	NA	ADAM12	8.23627	0.00298686	0.0727522	0.840096	0.936115
ENSG00000196453	27153	ZNF777	741.846	0.00466234	0.0441291	0.840628	0.936628
ENSG00000121680	9409	PEX16	121.669	0.00582628	0.0648487	0.840727	0.936658
ENSG00000182518	90736	FAM104B	245.201	-0.00721784	0.0457631	0.840827	0.936689
ENSG00000153187	3192	HNRNPU	22279.7	-0.0047363	0.0695336	0.84099	0.936743
ENSG00000084623	8668	EIF3I	11582.2	-0.00497421	0.0277345	0.84102	0.936743
ENSG00000179091	1537	CYC1	3073.93	0.00595439	0.0320096	0.841187	0.936781
ENSG00000213949	3672	ITGA1	242.44	-0.00739154	0.0504858	0.841229	0.936781
ENSG00000114737	NA	CISH	34.6275	-0.00515796	0.0687913	0.84127	0.936781
ENSG00000129932	83475	DOHH	121.476	0.00449061	0.0701419	0.841512	0.936969
ENSG00000128805	NA	ARHGAP22	4.21547	-0.0023717	0.0729326	0.841608	0.936996
ENSG00000101247	79133	NDUFAF5	332.404	-0.0070426	0.0441598	0.84177	0.937096
ENSG00000138433	9541	CIR1	951.75	-0.0065568	0.038548	0.841989	0.937235
ENSG00000108523	26001	RNF167	3162.52	0.00545786	0.029943	0.842112	0.937235
ENSG00000137103	51754	TMEM8B	57.5288	-0.0063434	0.0638004	0.842081	0.937235
ENSG00000166780	NA	C16orf45	4.53966	-0.00215	0.072975	0.842221	0.937277
ENSG00000085982	55230	USP40	2064.08	0.00558865	0.0308737	0.842389	0.937384
ENSG00000198131	27300	ZNF544	1247.61	-0.00635926	0.0370178	0.8427	0.937531
ENSG00000185670	79842	ZBTB3	122.12	-0.00728021	0.0556449	0.842676	0.937531
ENSG00000244045	147007	TMEM199	799.523	-0.00686182	0.050147	0.842768	0.937531
ENSG00000188243	170622	COMMD6	927.551	0.00563826	0.0349062	0.842811	0.937531
ENSG00000111671	84727	SPSB2	87.8535	0.00602303	0.0652559	0.842983	0.937643
ENSG00000164176	NA	EDIL3	0.615397	-0.00127428	0.0738672	0.843395	0.938021
ENSG00000151247	1977	EIF4E	3080.68	-0.00389554	0.0202851	0.843471	0.938024
ENSG00000100038	8940	TOP3B	529.46	0.00689193	0.0427247	0.843567	0.938051
ENSG00000078061	369	ARAF	1684.35	-0.00624633	0.0367206	0.84411	0.938187
ENSG00000164615	819	CAMLG	740.372	-0.00628577	0.0340514	0.844122	0.938187
ENSG00000166181	8539	API5	3270.87	0.00367829	0.0196889	0.844149	0.938187
ENSG00000118508	10981	RAB32	544.081	-0.00739247	0.0353959	0.844116	0.938187
ENSG00000185420	64754	SMYD3	1128.61	0.00575567	0.0290883	0.84404	0.938187
ENSG00000135974	79074	C2orf49	983.112	-0.0057761	0.0331903	0.843932	0.938187
ENSG00000185262	283991	UBALD2	459.145	0.00713245	0.056273	0.844195	0.938187
ENSG00000226328	100506714	NUP50-AS1	49.8834	-0.0061086	0.0650691	0.844418	0.938274
ENSG00000168916	NA	ZNF608	29.825	0.00541328	0.0677492	0.844407	0.938274
ENSG00000261801	NA	LOXL1-AS1	181.195	0.00739011	0.0504581	0.844812	0.938524
ENSG00000119787	64225	ATL2	3918.22	0.00323888	0.0169742	0.844779	0.938524
ENSG00000168038	NA	ULK4	51.6841	-0.00575269	0.066375	0.844859	0.938524
ENSG00000075407	7587	ZNF37A	600.147	0.0039215	0.0390356	0.844996	0.938595
ENSG00000134202	2947	GSTM3	217.902	0.00607599	0.0486589	0.845109	0.93864
ENSG00000104408	3646	EIF3E	8749.69	-0.00360492	0.0193881	0.845278	0.938711
ENSG00000132825	5509	PPP1R3D	459.675	-0.00619827	0.0366985	0.845317	0.938711
ENSG00000107521	3257	HPS1	529.681	-0.0066456	0.0415062	0.846412	0.938832
ENSG00000174775	3265	HRAS	531.127	-0.00654723	0.0402959	0.846105	0.938832
ENSG00000137601	4750	NEK1	981.616	0.00465519	0.0287514	0.846383	0.938832
ENSG00000100883	6729	SRP54	3091.2	0.0050096	0.0277857	0.846727	0.938832
ENSG00000170260	7988	ZNF212	575.545	0.00588637	0.0351241	0.846513	0.938832
ENSG00000141068	8844	KSR1	535.638	-0.00714903	0.051033	0.846205	0.938832
ENSG00000050438	9498	SLC4A8	55.696	0.00576584	0.0664242	0.845743	0.938832
ENSG00000130749	23211	ZC3H4	1342.51	-0.0057218	0.0346019	0.84655	0.938832
ENSG00000189337	23254	KAZN	474.491	0.00831767	0.0466	0.846121	0.938832
ENSG00000100503	51199	NIN	4702.97	0.00405879	0.0220195	0.846696	0.938832
ENSG00000232112	51372	TMA7	1359.08	-0.00566425	0.0296399	0.846613	0.938832
ENSG00000181610	51649	MRPS23	2309.5	0.00433108	0.02348	0.846002	0.938832
ENSG00000182362	54059	YBEY	264.869	-0.00664127	0.0430016	0.84635	0.938832
ENSG00000105671	54555	DDX49	1038.54	0.00716715	0.0509695	0.846648	0.938832
ENSG00000121274	64282	PAPD5	1539.09	-0.00607131	0.035096	0.846172	0.938832
ENSG00000100483	79609	VCPKMT	296.343	-0.00710533	0.0494122	0.84665	0.938832
ENSG00000188227	390927	ZNF793	139.963	-0.00716441	0.0513637	0.84614	0.938832
ENSG00000204922	790955	UQCC3	309.91	0.0040966	0.0708579	0.846633	0.938832
ENSG00000143179	7371	UCK2	2881.13	-0.00445718	0.024302	0.846875	0.938894
ENSG00000075702	284403	WDR62	1166.27	-0.00598514	0.0353639	0.847	0.938894
ENSG00000215784	728833	FAM72D	245.003	-0.0071326	0.0524447	0.846968	0.938894
ENSG00000136141	23143	LRCH1	990.597	-0.00480744	0.026896	0.847285	0.93913
ENSG00000171055	9637	FEZ2	1167.71	0.0065076	0.0368931	0.84746	0.939163
ENSG00000106100	10392	NOD1	310.614	-0.00677496	0.0443946	0.847419	0.939163
ENSG00000272894	NA	RP5-1159O4.1	75.0577	0.00703987	0.0619024	0.847813	0.939322
ENSG00000176340	1351	COX8A	1951.73	0.00574844	0.0336751	0.847866	0.939322
ENSG00000170049	9196	KCNAB3	37.2629	0.00575841	0.0661529	0.84808	0.939322
ENSG00000143258	27005	USP21	731.662	0.0060568	0.0362632	0.848009	0.939322
ENSG00000206418	201475	RAB12	2471.33	0.00456754	0.0252756	0.847807	0.939322
ENSG00000170390	NA	DCLK2	1.18061	-0.000830771	0.0737596	0.848041	0.939322
ENSG00000182916	NA	TCEAL7	0.446173	-0.00022763	0.0738182	0.848109	0.939322
ENSG00000138356	316	AOX1	299.363	-0.00661469	0.0438771	0.848597	0.939782
ENSG00000157423	54768	HYDIN	56.8043	-0.00666785	0.0586224	0.848712	0.939829
ENSG00000108852	4355	MPP2	591.317	-0.00566825	0.0334511	0.849124	0.939949
ENSG00000041880	10039	PARP3	99.1782	-0.00587174	0.0647512	0.849202	0.939949
ENSG00000120709	51307	FAM53C	2203.34	-0.0069805	0.0499423	0.849156	0.939949
ENSG00000187147	55182	RNF220	2339.07	0.00462686	0.0262619	0.849127	0.939949
ENSG00000114698	57088	PLSCR4	83.1209	0.00631465	0.0631708	0.849327	0.939949
ENSG00000148331	140459	ASB6	992.43	0.00569884	0.030608	0.849288	0.939949
ENSG00000167637	284349	ZNF283	435.387	0.00660852	0.042162	0.849294	0.939949
ENSG00000178502	55175	KLHL11	265.334	-0.00678073	0.0454657	0.849486	0.94004
ENSG00000213906	56413	LTB4R2	82.4759	-0.00378189	0.0709627	0.849554	0.94004
ENSG00000196628	6925	TCF4	132.104	-0.00643496	0.0619081	0.849633	0.940048
ENSG00000196923	9260	PDLIM7	1919.62	-0.00538435	0.031489	0.849875	0.940075
ENSG00000000971	NA	CFH	0.247267	0.0012157	0.0738929	0.849837	0.940075
ENSG00000145777	NA	TSLP	0.471333	0.000658112	0.07386	0.849855	0.940075
ENSG00000049323	4052	LTBP1	168.279	0.00690619	0.0546771	0.850539	0.940488
ENSG00000088899	9762	LZTS3	298.875	-0.00815429	0.0487597	0.85051	0.940488
ENSG00000060491	11054	OGFR	1595.58	-0.00636264	0.0465639	0.850436	0.940488
ENSG00000178935	79818	ZNF552	267.448	-0.00700221	0.0501848	0.850421	0.940488
ENSG00000121989	92	ACVR2A	93.8312	-0.00662796	0.0605022	0.851149	0.940522
ENSG00000221995	9220	TIAF1	60.3499	0.00652055	0.0613163	0.850696	0.940522
ENSG00000198730	9646	CTR9	1747.79	-0.00379629	0.0211185	0.850792	0.940522
ENSG00000106049	11112	HIBADH	1562.24	0.00543878	0.0320005	0.851002	0.940522
ENSG00000162390	26027	ACOT11	127.203	0.00662908	0.060181	0.851009	0.940522
ENSG00000023892	50619	DEF6	471.547	0.00781481	0.0451361	0.851094	0.940522
ENSG00000112167	55776	SAYSD1	425.385	0.00617277	0.0376816	0.850827	0.940522
ENSG00000144741	115286	SLC25A26	238.893	0.00675435	0.0452925	0.850975	0.940522
ENSG00000162813	10380	BPNT1	1048.78	-0.00528581	0.0312026	0.851363	0.940599
ENSG00000152661	NA	GJA1	0.539601	0.00048372	0.0738399	0.851336	0.940599
ENSG00000137449	NA	CPEB2	43.2888	-0.00426986	0.0699296	0.851776	0.940975
ENSG00000197857	51710	ZNF44	113.47	0.00616573	0.0630451	0.851933	0.941006
ENSG00000114529	79669	C3orf52	663.177	0.00591343	0.0333798	0.851949	0.941006
ENSG00000169919	2990	GUSB	1520.9	0.00477744	0.0275877	0.852165	0.941045
ENSG00000197756	6168	RPL37A	16302.1	-0.00785587	0.0326772	0.852079	0.941045
ENSG00000161179	150223	YDJC	618.783	-0.00628	0.0364187	0.852201	0.941045
ENSG00000171604	51523	CXXC5	798.885	-0.0103572	0.0486918	0.852417	0.941203
ENSG00000143819	2052	EPHX1	471.904	0.00664032	0.0464192	0.853154	0.941583
ENSG00000104884	2068	ERCC2	2313.71	-0.00381667	0.0201723	0.853064	0.941583
ENSG00000204410	4439	MSH5	33.5819	-0.00502037	0.0678909	0.853052	0.941583
ENSG00000117650	4751	NEK2	1707.53	0.005478	0.0328684	0.853029	0.941583
ENSG00000172428	150678	MYEOV2	579.047	0.00667783	0.0456704	0.852905	0.941583
ENSG00000204271	169981	SPIN3	375.457	-0.00645518	0.0431558	0.853269	0.941583
ENSG00000177374	NA	HIC1	2.72729	-0.00181501	0.0732338	0.853216	0.941583
ENSG00000186654	55615	PRR5	109.428	0.0057052	0.0648949	0.85347	0.941662
ENSG00000163762	NA	TM4SF18	1.05484	-0.000849902	0.0738	0.853485	0.941662
ENSG00000105290	333	APLP1	179.457	0.00660541	0.0614718	0.853768	0.941734
ENSG00000128602	6608	SMO	1087.79	0.00580498	0.0372333	0.853733	0.941734
ENSG00000108061	8036	SHOC2	1494.04	0.00527465	0.0315406	0.853681	0.941734
ENSG00000102908	10725	NFAT5	3788.81	0.00224935	0.0516593	0.854072	0.94199
ENSG00000151835	26278	SACS	2331.71	0.00634827	0.0438443	0.854202	0.942048
ENSG00000169188	27301	APEX2	2006.38	-0.00519328	0.034888	0.85427	0.942048
ENSG00000213160	151230;100526832	KLHL23	1463.11	-0.00529984	0.0321183	0.854353	0.942058
ENSG00000138430	29789	OLA1	5658.7	-0.00426847	0.0294473	0.854637	0.942292
ENSG00000101191	11083	DIDO1	3414.55	0.00464552	0.0268809	0.854985	0.942595
ENSG00000102384	2491	CENPI	1394.08	-0.00514512	0.0311953	0.855331	0.942897
ENSG00000111275	217	ALDH2	388.622	-0.00608087	0.0397018	0.855574	0.942914
ENSG00000160766	2630	GBAP1	54.9645	0.00602547	0.0637635	0.855637	0.942914
ENSG00000072310	6720	SREBF1	1403.57	-0.00563025	0.0357431	0.855618	0.942914
ENSG00000243279	11230	PRAF2	104.812	-0.00589116	0.0632992	0.855607	0.942914
ENSG00000167085	5245	PHB	7512.99	0.0063903	0.0329968	0.856028	0.943099
ENSG00000005889	7543	ZFX	2400.01	0.00495955	0.0295897	0.856044	0.943099
ENSG00000055163	26999	CYFIP2	209.49	0.00957979	0.0504092	0.855985	0.943099
ENSG00000167699	51031	GLOD4	2528.88	-0.00324972	0.0195081	0.856095	0.943099
ENSG00000268858	NA	RP4-591C20.9	406.375	0.00566451	0.0643281	0.856404	0.943359
ENSG00000260708	NA	CTA-29F11.1	92.3592	0.00528789	0.0658277	0.8567	0.943517
ENSG00000114902	28972	SPCS1	1320.8	-0.00461225	0.0275696	0.856765	0.943517
ENSG00000123106	55297	CCDC91	761.897	0.00643036	0.0428699	0.856724	0.943517
ENSG00000247516	NA	MIR4458HG	76.0163	0.00621764	0.0613093	0.857062	0.943542
ENSG00000255893	NA	RP11-685N10.1	72.0727	-0.00613761	0.0609702	0.858563	0.943542
ENSG00000267278	NA	MAP3K14-AS1	40.8871	-0.00547595	0.0654846	0.857851	0.943542
ENSG00000001631	889	KRIT1	1340.64	-0.0043613	0.0256655	0.858264	0.943542
ENSG00000118058	4297	KMT2A	3092.75	0.00568187	0.0366979	0.858804	0.943542
ENSG00000164815	5001	ORC5	1198.27	0.00550454	0.0314758	0.857769	0.943542
ENSG00000133256	5158	PDE6B	54.6744	-0.00564491	0.0643783	0.858386	0.943542
ENSG00000102978	5432	POLR2C	3397.46	-0.00447477	0.02961	0.858064	0.943542
ENSG00000074319	7251	TSG101	933.371	-0.00472456	0.0350255	0.857444	0.943542
ENSG00000154277	7345	UCHL1	6121.09	-0.00533007	0.0331497	0.858895	0.943542
ENSG00000157873	8764	TNFRSF14	52.4222	0.00570213	0.0643353	0.858895	0.943542
ENSG00000078043	9063	PIAS2	425.458	0.00582615	0.0381544	0.858822	0.943542
ENSG00000062650	23063	WAPAL	3981.03	-0.00346697	0.0200615	0.85797	0.943542
ENSG00000128513	25913	POT1	1088.88	0.00541292	0.0335854	0.858481	0.943542
ENSG00000163607	29083	GTPBP8	629.536	0.00540926	0.0366911	0.857894	0.943542
ENSG00000141452	29919	C18orf8	601.118	-0.00455871	0.0326099	0.857722	0.943542
ENSG00000124786	51000	SLC35B3	634.084	0.00636603	0.0435173	0.857475	0.943542
ENSG00000167987	55048	VPS37C	674.235	0.00595744	0.038983	0.857625	0.943542
ENSG00000083817	55659	ZNF416	213.514	-0.00727589	0.0498804	0.858282	0.943542
ENSG00000198093	65251	ZNF649	429.463	-0.0062944	0.0370908	0.857968	0.943542
ENSG00000121350	79912	PYROXD1	323.11	-0.00639124	0.0454985	0.858446	0.943542
ENSG00000166455	123775	C16orf46	53.8783	0.00583743	0.0634137	0.858344	0.943542
ENSG00000197362	136051	ZNF786	280.198	0.00624304	0.0421895	0.857706	0.943542
ENSG00000198816	140467	ZNF358	110.952	0.00556448	0.0647635	0.858794	0.943542
ENSG00000171320	157570	ESCO2	2006.38	-0.0045846	0.0276032	0.857572	0.943542
ENSG00000112183	221662	RBM24	48.1498	0.00582699	0.0643725	0.858375	0.943542
ENSG00000185475	374395	TMEM179B	785.259	-0.00480101	0.0290122	0.857176	0.943542
ENSG00000067646	NA	ZFY	0.0744535	0.000443146	0.0738813	0.857973	0.943542
ENSG00000140538	NA	NTRK3	0.314175	-0.00125366	0.0738264	0.857747	0.943542
ENSG00000186792	8372	HYAL3	48.9334	-0.00449569	0.0687365	0.859101	0.943608
ENSG00000106537	27075	TSPAN13	1452.92	0.00420652	0.0320117	0.859049	0.943608
ENSG00000158122	195827	AAED1	541.704	0.00567728	0.0378302	0.859188	0.943624
ENSG00000101266	1457	CSNK2A1	8743.51	-0.00294023	0.0171012	0.859393	0.943769
ENSG00000270504	NA	RP11-420L9.5	22.3597	0.00295469	0.0719277	0.859798	0.944135
ENSG00000165795	57447	NDRG2	185.99	0.00636027	0.0467637	0.860076	0.944207
ENSG00000157625	257397	TAB3	1498.18	0.00481205	0.0296956	0.860082	0.944207
ENSG00000100739	NA	BDKRB1	0.639271	-0.000874333	0.0737773	0.860018	0.944207
ENSG00000107643	5599	MAPK8	1298.08	0.00418309	0.0246813	0.860478	0.944482
ENSG00000130723	84726	PRRC2B	10178.1	-0.00354058	0.0234487	0.860451	0.944482
ENSG00000117748	6118	RPA2	2091.94	0.00395889	0.0239177	0.861366	0.945068
ENSG00000198252	6815	STYX	2124.09	-0.00478788	0.029771	0.861464	0.945068
ENSG00000105401	11140	CDC37	3202.71	-0.00354922	0.0210728	0.861397	0.945068
ENSG00000112624	23506	GLTSCR1L	848.135	0.00569032	0.036902	0.861347	0.945068
ENSG00000018610	63932	CXorf56	1115.41	-0.00434697	0.0267915	0.861521	0.945068
ENSG00000185519	348487	FAM131C	38.0704	0.00520554	0.0662413	0.861447	0.945068
ENSG00000237438	NA	CECR7	0.653648	-0.000777941	0.0737311	0.861177	0.945068
ENSG00000134982	324	APC	1769.41	-0.00430608	0.0266297	0.862026	0.945222
ENSG00000124067	6560	SLC12A4	1816.13	-0.00501435	0.0321003	0.861837	0.945222
ENSG00000002822	8379	MAD1L1	494.792	0.00646459	0.0534026	0.861976	0.945222
ENSG00000125037	55831	EMC3	1054.24	0.00440102	0.0266466	0.86192	0.945222
ENSG00000198324	144717	FAM109A	174.07	-0.00638473	0.0496556	0.861864	0.945222
ENSG00000187653	NA	TMSB4XP8	115.646	0.00644423	0.0564051	0.862216	0.945272
ENSG00000021645	NA	NRXN3	0.0630729	0.00053198	0.0738813	0.862164	0.945272
ENSG00000169689	201254	STRA13	1088.01	0.00609244	0.0452491	0.862551	0.945509
ENSG00000198947	NA	DMD	40.7556	-0.00514899	0.0661025	0.862578	0.945509
ENSG00000174796	152815	THAP6	535.312	0.00589006	0.0407591	0.862841	0.945717
ENSG00000242779	NA	ZNF702P	261.769	-0.0057088	0.0392621	0.863369	0.946056
ENSG00000162300	7542	ZFPL1	557.429	-0.00616295	0.0456839	0.86335	0.946056
ENSG00000197885	28512	NKIRAS1	223.252	-0.00527652	0.0483163	0.86331	0.946056
ENSG00000012232	2137	EXTL3	3715.94	-0.00394317	0.0242653	0.863526	0.946068
ENSG00000166135	55662	HIF1AN	2189.63	-0.00375428	0.022967	0.863501	0.946068
ENSG00000148516	NA	ZEB1	3.07023	0.00175477	0.0734363	0.863603	0.946073
ENSG00000130119	54552	GNL3L	1071.17	0.00500759	0.0322953	0.863706	0.946106
ENSG00000166578	115811	IQCD	71.4884	-0.00533777	0.063997	0.864327	0.946707
ENSG00000144935	7220	TRPC1	258.941	-0.00613253	0.0465169	0.864545	0.946865
ENSG00000136319	91875	TTC5	858.101	-0.00529057	0.0369382	0.864844	0.947033
ENSG00000166086	NA	JAM3	1.22115	0.0018921	0.0737169	0.864776	0.947033
ENSG00000006025	114881	OSBPL7	315.32	0.00608896	0.0453385	0.865096	0.947229
ENSG00000175283	22845	DOLK	1063.37	0.00390946	0.0279747	0.865438	0.947524
ENSG00000104907	55621	TRMT1	708.466	-0.00588248	0.0424793	0.865527	0.947541
ENSG00000177628	2629	GBA	1837.71	-0.00461766	0.030008	0.865799	0.947578
ENSG00000114030	3836	KPNA1	3518.26	0.00243039	0.0160657	0.865879	0.947578
ENSG00000174652	10781	ZNF266	439.451	0.0055306	0.0374675	0.865809	0.947578
ENSG00000145216	81608	FIP1L1	1122.24	0.00421589	0.0266468	0.865739	0.947578
ENSG00000225746	NA	SNHG23	2.94771	0.0020822	0.0735206	0.865926	0.947578
ENSG00000169814	686	BTD	530.035	0.00544176	0.0382925	0.866452	0.947699
ENSG00000136689	3557	IL1RN	196.305	0.00596748	0.0548326	0.866509	0.947699
ENSG00000114993	6242	RTKN	1794.41	0.00392458	0.0247984	0.866323	0.947699
ENSG00000089063	29058	TMEM230	4664.3	0.00244306	0.0251469	0.866113	0.947699
ENSG00000165819	56339	METTL3	1643.8	0.00441435	0.0281574	0.866547	0.947699
ENSG00000174547	65003	MRPL11	3443.14	0.00436369	0.0304957	0.866522	0.947699
ENSG00000071462	114049	WBSCR22	3480.32	0.00320609	0.0209568	0.866507	0.947699
ENSG00000181649	7262	PHLDA2	141.622	-0.00473537	0.0671114	0.86667	0.947754
ENSG00000047230	56474	CTPS2	1831.51	0.00459887	0.0267921	0.866958	0.947967
ENSG00000170638	80305	TRABD	798.396	0.00602264	0.0585771	0.867084	0.947967
ENSG00000196550	729533	FAM72A	365.483	0.00615462	0.0416095	0.86706	0.947967
ENSG00000125875	128637	TBC1D20	2570.1	0.00290224	0.0177576	0.867369	0.94812
ENSG00000170775	NA	GPR37	5.99939	-0.0020588	0.0728622	0.867369	0.94812
ENSG00000204623	NA	ZNRD1-AS1	130.577	0.00619242	0.0543807	0.867553	0.948161
ENSG00000100300	706	TSPO	1080.66	0.00588476	0.0602713	0.867484	0.948161
ENSG00000167967	1877	E4F1	442.447	0.0061525	0.0542377	0.867731	0.948236
ENSG00000117122	4237	MFAP2	444.61	0.00604869	0.0473336	0.868167	0.948236
ENSG00000115464	9736	USP34	6412.89	-0.00516221	0.0369128	0.868073	0.948236
ENSG00000136783	25934	NIPSNAP3A	282.744	0.00593294	0.044627	0.867956	0.948236
ENSG00000266472	54460	MRPS21	1549.69	-0.00411108	0.0263774	0.868206	0.948236
ENSG00000117010	127396	ZNF684	169.79	-0.0061147	0.0531092	0.868117	0.948236
ENSG00000094841	139596	UPRT	298.591	-0.00604118	0.0473258	0.867971	0.948236
ENSG00000166482	NA	MFAP4	0.011169	-6.84e-05	0.0738728	0.867937	0.948236
ENSG00000132780	4678	NASP	6526.04	0.00255488	0.015962	0.868468	0.948266
ENSG00000100600	5641	LGMN	2000.48	0.00395415	0.0246134	0.868551	0.948266
ENSG00000179918	22928	SEPHS2	1969.46	-0.00352858	0.0215851	0.868431	0.948266
ENSG00000167981	146434	ZNF597	288.308	0.00579096	0.0435195	0.868403	0.948266
ENSG00000165816	340706	VWA2	155.258	-0.00606143	0.0495272	0.868598	0.948266
ENSG00000106070	2887	GRB10	95.3567	-0.00501538	0.0654829	0.868991	0.948535
ENSG00000081985	NA	IL12RB2	12.8417	-0.00289859	0.0716874	0.868961	0.948535
ENSG00000215883	606495	CYB5RL	363.805	-0.00557511	0.0405646	0.869302	0.948794
ENSG00000179967	NA	PPP1R14BP3	61.9433	0.00396908	0.0693484	0.870315	0.948898
ENSG00000258301	NA	RP11-488C13.5	117.026	-0.00589127	0.0565129	0.870265	0.948898
ENSG00000117399	991	CDC20	6924.89	0.00346359	0.0244259	0.870331	0.948898
ENSG00000128052	3791	KDR	910.964	0.00701655	0.0382462	0.87024	0.948898
ENSG00000076604	9618	TRAF4	3026.73	0.00435908	0.0281015	0.870099	0.948898
ENSG00000167863	10476	ATP5H	3207.84	-0.00318209	0.0197933	0.869572	0.948898
ENSG00000157978	26119	LDLRAP1	1226.6	-0.00400541	0.0257455	0.870041	0.948898
ENSG00000163281	132789	GNPDA2	550.513	0.00507905	0.0359792	0.869856	0.948898
ENSG00000174456	400073	C12orf76	149.882	-0.00605425	0.0536761	0.869525	0.948898
ENSG00000156509	NA	FBXO43	31.8838	-0.00451749	0.0675244	0.869844	0.948898
ENSG00000169554	NA	ZEB2	4.28051	-0.00122541	0.0735032	0.870347	0.948898
ENSG00000183160	NA	TMEM119	0.0329128	-3.22e-05	0.0738693	0.870203	0.948898
ENSG00000185432	NA	METTL7A	0.112645	-0.000833305	0.0738841	0.870256	0.948898
ENSG00000148019	84131	CEP78	2592.07	0.00473673	0.0340229	0.870804	0.949317
ENSG00000170881	11236	RNF139	853.49	0.00484766	0.0315312	0.871066	0.949523
ENSG00000119777	54867	TMEM214	3915.44	-0.00399851	0.0265923	0.87144	0.949736
ENSG00000107863	57584	ARHGAP21	1463.81	-0.00507024	0.0345724	0.871481	0.949736
ENSG00000151640	NA	DPYSL4	3.83484	-0.00154177	0.0730962	0.871391	0.949736
ENSG00000182700	492311	IGIP	112.327	-0.00585812	0.0572115	0.871705	0.949901
ENSG00000102897	57149	LYRM1	497.597	0.00510583	0.0347881	0.871852	0.94998
ENSG00000256377	NA	RP11-1060J15.4	55.9938	-0.0046762	0.0665345	0.872021	0.950023
ENSG00000167315	10449	ACAA2	655.471	-0.00454883	0.0313059	0.872207	0.950023
ENSG00000047578	23247	KIAA0556	871.625	0.00559782	0.0426994	0.872114	0.950023
ENSG00000116161	27101	CACYBP	5137.81	-0.00323623	0.0221168	0.872259	0.950023
ENSG00000182208	81532	MOB2	236.554	0.0060215	0.0486831	0.872403	0.950023
ENSG00000171806	92342	METTL18	333.961	0.00566881	0.0439659	0.872379	0.950023
ENSG00000243566	105375355	UPK3B	36.4389	-0.00356604	0.0701618	0.872051	0.950023
ENSG00000269352	NA	PTOV1-AS2	109.919	-0.00542268	0.0620089	0.87257	0.950125
ENSG00000120658	NA	ENOX1	48.3751	0.00488367	0.0656504	0.872792	0.950288
ENSG00000172663	80194	TMEM134	325.711	0.00566165	0.0439334	0.873092	0.950535
ENSG00000099284	55506	H2AFY2	1213.76	0.00422319	0.0285629	0.873393	0.950723
ENSG00000114450	59345	GNB4	619.342	0.00542489	0.0406505	0.873485	0.950723
ENSG00000125534	79144	PPDPF	2299.12	-0.00657006	0.0530043	0.873434	0.950723
ENSG00000148730	1979	EIF4EBP2	6921.71	-0.00226098	0.0145293	0.873829	0.950858
ENSG00000108443	6198	RPS6KB1	1573.36	0.00437042	0.0297766	0.873828	0.950858
ENSG00000196417	91661	ZNF765	676.271	0.00565345	0.05956	0.873801	0.950858
ENSG00000103811	1512	CTSH	374.965	-0.00556797	0.0433701	0.873913	0.950871
ENSG00000100485	6655	SOS2	1176.8	-0.00480809	0.034374	0.87416	0.951059
ENSG00000167110	2801	GOLGA2	3200.97	0.00362613	0.0242352	0.87463	0.951343
ENSG00000205531	4676	NAP1L4	2704.4	0.00430888	0.0302967	0.874698	0.951343
ENSG00000174851	10897	YIF1A	2097.98	0.0037857	0.0245435	0.874714	0.951343
ENSG00000144278	NA	GALNT13	0.555933	0.000809822	0.0738608	0.874642	0.951343
ENSG00000265808	9554	SEC22B	2279.06	-0.00451934	0.0320191	0.875082	0.951345
ENSG00000241878	23761	PISD	1954.76	-0.00468867	0.0366388	0.875075	0.951345
ENSG00000130810	56342	PPAN	36.7044	-0.00285154	0.0713805	0.874936	0.951345
ENSG00000083307	79977	GRHL2	1636.28	0.00317609	0.0210022	0.874834	0.951345
ENSG00000157833	150946	GAREML	189.713	-0.00516945	0.0629794	0.874992	0.951345
ENSG00000184227	641371	ACOT1	65.6665	-0.00495892	0.0637118	0.875201	0.951395
ENSG00000272335	NA	RP11-53O19.3	113.093	0.00565763	0.0583261	0.875491	0.951493
ENSG00000130985	7317	UBA1	13648.4	-0.00330635	0.025569	0.875585	0.951493
ENSG00000166167	8945	BTRC	731.416	-0.0046216	0.0328449	0.875561	0.951493
ENSG00000198624	26112	CCDC69	335.213	-0.00562921	0.0458987	0.875378	0.951493
ENSG00000159692	1487	CTBP1	2174.81	-0.00378005	0.0258514	0.87569	0.951526
ENSG00000163541	8802	SUCLG1	1910.22	0.00446309	0.031789	0.875835	0.951526
ENSG00000146955	401409	RAB19	49.1791	-0.00532517	0.0616313	0.875763	0.951526
ENSG00000113070	1839	HBEGF	1187.31	-0.00638099	0.0506737	0.876146	0.951785
ENSG00000108509	23125	CAMTA2	1263.49	0.00429879	0.0301313	0.876238	0.951804
ENSG00000183762	83999	KREMEN1	863.057	0.00507617	0.0386195	0.87651	0.95202
ENSG00000101412	1869	E2F1	2173.05	-0.00549426	0.0439478	0.876659	0.952065
ENSG00000065970	55810	FOXJ2	1130.69	-0.00406362	0.0291839	0.876697	0.952065
ENSG00000115875	6432	SRSF7	5306.54	-0.0061472	0.0409908	0.877258	0.952326
ENSG00000003509	55471	NDUFAF7	458.766	-0.0049877	0.0377408	0.877251	0.952326
ENSG00000136114	NA	THSD1	27.3396	0.00411675	0.0682391	0.877304	0.952326
ENSG00000157551	NA	KCNJ15	12.5049	0.0034954	0.0700889	0.877196	0.952326
ENSG00000281468	NA	CTC-459F4.9	70.8311	0.00415643	0.0635657	0.877201	0.952326
ENSG00000172869	1657	DMXL1	1157.42	-0.00511846	0.0393962	0.877537	0.952395
ENSG00000185838	54584	GNB1L	47.5351	-0.00201508	0.072693	0.877588	0.952395
ENSG00000111203	55846	ITFG2	531.462	-0.00514692	0.0396989	0.877505	0.952395
ENSG00000135778	84284	NTPCR	558.415	0.00486766	0.0387809	0.877796	0.952542
ENSG00000070614	3340	NDST1	7108.76	-0.00415799	0.0643219	0.877934	0.952559
ENSG00000150712	54545	MTMR12	1903.21	-0.00426523	0.0305752	0.877959	0.952559
ENSG00000171984	149840	C20orf196	123.942	0.00561577	0.056656	0.878043	0.952571
ENSG00000108424	3837	KPNB1	29694.9	-0.00342761	0.0221517	0.87822	0.952683
ENSG00000148840	23082	PPRC1	2283.76	0.00396021	0.0319341	0.878492	0.952899
ENSG00000156958	2585	GALK2	643.295	-0.0044145	0.0340563	0.878765	0.952956
ENSG00000168938	5480	PPIC	1131.46	-0.00404648	0.0289373	0.878912	0.952956
ENSG00000103423	9093	DNAJA3	3431.83	-0.0051952	0.0325862	0.878806	0.952956
ENSG00000101084	55969	C20orf24	111.483	0.00419266	0.0679767	0.87879	0.952956
ENSG00000276045	84876	ORAI1	962.638	-0.00508092	0.0380437	0.878859	0.952956
ENSG00000106976	1759	DNM1	119.249	-0.00553776	0.0556715	0.87965	0.95304
ENSG00000149930	9344	TAOK2	2093.27	0.00528084	0.0389987	0.879465	0.95304
ENSG00000068885	57560	IFT80	419.484	0.00564437	0.0512964	0.879145	0.95304
ENSG00000196449	79693	YRDC	878.046	-0.00544003	0.0461588	0.87962	0.95304
ENSG00000143740	116841	SNAP47	1087.56	-0.00345524	0.0254086	0.879623	0.95304
ENSG00000156170	137682	NDUFAF6	360.809	-0.00525436	0.0419701	0.879211	0.95304
ENSG00000166439	254225	RNF169	1771.89	-0.00369566	0.0255556	0.879122	0.95304
ENSG00000139645	283373	ANKRD52	8379.53	0.00418871	0.0316967	0.87965	0.95304
ENSG00000185760	NA	KCNQ5	13.0399	-0.00267127	0.0716437	0.879487	0.95304
ENSG00000067066	6672	SP100	1655.78	0.00438016	0.0319859	0.88002	0.953361
ENSG00000164929	NA	BAALC	0.0747695	-0.000906628	0.0738867	0.880152	0.953425
ENSG00000251022	NA	THAP9-AS1	657.028	-0.00418647	0.0337374	0.880413	0.95353
ENSG00000108587	9527	GOSR1	2412.47	0.00406667	0.0292584	0.880593	0.95353
ENSG00000114735	51409	HEMK1	196.31	0.00555667	0.0512245	0.880524	0.95353
ENSG00000154803	201163	FLCN	607.755	0.00450584	0.0348485	0.880616	0.95353
ENSG00000114374	NA	USP9Y	0.0704139	0.000414288	0.0738812	0.880477	0.95353
ENSG00000184979	11274	USP18	438.489	0.00486723	0.0374627	0.880811	0.953603
ENSG00000114251	NA	WNT5A	0.109149	0.00105064	0.0738885	0.880831	0.953603
ENSG00000171004	NA	HS6ST2	0.104731	-0.00181519	0.073899	0.881047	0.953757
ENSG00000165914	145567	TTC7B	835.953	0.00486952	0.0359263	0.881264	0.953914
ENSG00000076108	11176	BAZ2A	8323.8	-0.00245868	0.0208484	0.881396	0.953976
ENSG00000249459	NA	ZNF286B	115.909	0.00550327	0.0558683	0.881675	0.95404
ENSG00000261578	NA	RP11-21L23.2	62.5581	0.00523168	0.0605736	0.881614	0.95404
ENSG00000103479	5934	RBL2	2293.84	0.00426601	0.030927	0.881597	0.95404
ENSG00000067048	NA	DDX3Y	0.086368	-0.000637194	0.0738825	0.881808	0.954104
ENSG00000177868	374969	CCDC23	348.969	0.00542638	0.0464653	0.881956	0.954185
ENSG00000070159	5774	PTPN3	2443.97	0.0039581	0.0291238	0.882641	0.954846
ENSG00000232472	NA	EEF1B2P3	71.622	0.00480054	0.0631536	0.88298	0.954993
ENSG00000178445	2731	GLDC	133.109	0.00312119	0.0544157	0.88307	0.954993
ENSG00000106290	6878	TAF6	2199.41	0.00432789	0.0327509	0.883043	0.954993
ENSG00000238243	343171	OR2W3	92.2432	-0.00426614	0.0664936	0.883021	0.954993
ENSG00000127084	89846	FGD3	48.5762	0.0043634	0.0660372	0.88318	0.955031
ENSG00000233836	NA	RP11-255H23.2	77.1595	-0.00528038	0.0569746	0.883287	0.955068
ENSG00000182179	7318	UBA7	147.21	-0.00516406	0.0571661	0.88367	0.955278
ENSG00000204463	7917	BAG6	7283.63	0.00321708	0.0264305	0.883774	0.955278
ENSG00000087095	51701	NLK	979.116	0.0040164	0.032829	0.88402	0.955278
ENSG00000100395	83746	L3MBTL2	1660.56	-0.00363213	0.0268641	0.883908	0.955278
ENSG00000130590	140700	SAMD10	164.517	-0.0053618	0.0516443	0.88407	0.955278
ENSG00000181007	284406	ZFP82	353.192	0.005287	0.0454496	0.883934	0.955278
ENSG00000006016	NA	CRLF1	6.74472	-0.00238862	0.0717246	0.883798	0.955278
ENSG00000206535	NA	LNP1	55.5277	0.004828	0.0631979	0.883585	0.955278
ENSG00000143387	1513	CTSK	38.759	-0.00428903	0.0662516	0.884223	0.955364
ENSG00000126970	NA	ZC4H2	0.560748	-0.00087994	0.0738081	0.884301	0.955369
ENSG00000135473	9924	PAN2	423.516	-0.00540264	0.0500972	0.884495	0.95542
ENSG00000183248	80164	PRR36	101.314	0.00473114	0.0637562	0.884459	0.95542
ENSG00000100258	91289	LMF2	1452.81	0.00530248	0.0574312	0.884608	0.955462
ENSG00000279118	NA	RP11-517I3.2	120.155	0.0052881	0.0572249	0.884726	0.955509
ENSG00000166295	119504	ANAPC16	2339.54	-0.00407043	0.0288182	0.884812	0.955523
ENSG00000065989	NA	PDE4A	19.5918	0.00273096	0.0713103	0.885214	0.955878
ENSG00000203705	128387	TATDN3	299.954	-0.00507395	0.0447854	0.885293	0.955884
ENSG00000100084	7290	HIRA	228.84	0.00490184	0.0570885	0.885431	0.955922
ENSG00000138621	60490	PPCDC	290.04	0.00531294	0.0484241	0.885476	0.955922
ENSG00000187098	4286	MITF	248.783	0.00529484	0.0539646	0.885556	0.95593
ENSG00000228106	NA	RP11-452F19.3	85.8836	0.00475886	0.0631784	0.885996	0.95629
ENSG00000174132	345757	FAM174A	147.294	-0.0049196	0.0599296	0.886037	0.95629
ENSG00000179299	79730	NSUN7	150.013	0.00645346	0.0534176	0.886207	0.956394
ENSG00000088808	23368	PPP1R13B	526.123	0.00447336	0.0364181	0.886297	0.956411
ENSG00000163393	55356	SLC22A15	98.3461	-0.00448878	0.0642333	0.886403	0.956446
ENSG00000236618	NA	PITPNA-AS1	203.424	-0.00519797	0.0550424	0.886867	0.956509
ENSG00000111816	2444	FRK	253.897	-0.00516694	0.0543052	0.886701	0.956509
ENSG00000152464	10557	RPP38	348.532	-0.00507192	0.0451206	0.886903	0.956509
ENSG00000167447	55181	SMG8	1101.76	0.00455291	0.0350527	0.886545	0.956509
ENSG00000171202	84233	TMEM126A	1161.3	-0.00407085	0.0318025	0.886677	0.956509
ENSG00000174807	NA	CD248	0.00740396	-0.000574763	0.0738821	0.886797	0.956509
ENSG00000114302	5576	PRKAR2A	2666.33	0.00335819	0.0250522	0.887056	0.956515
ENSG00000149929	8479	HIRIP3	818.347	0.00467306	0.0383502	0.887024	0.956515
ENSG00000113318	4437	MSH3	690.185	-0.00487734	0.0406624	0.887517	0.956758
ENSG00000178209	5339	PLEC	9940.25	-0.00334322	0.0670566	0.887576	0.956758
ENSG00000123395	60673	ATG101	1417.37	-0.00332965	0.0289928	0.887519	0.956758
ENSG00000171451	92126	DSEL	79.3854	0.00483008	0.0612099	0.887441	0.956758
ENSG00000132906	842	CASP9	381.514	-0.00488187	0.0415616	0.887774	0.956839
ENSG00000153956	NA	CACNA2D1	5.04092	-0.00112985	0.0734503	0.887798	0.956839
ENSG00000270872	NA	SRGAP2D	120.091	0.00516844	0.0568815	0.888184	0.957175
ENSG00000060688	9410	SNRNP40	3185.84	0.0026951	0.0205732	0.88869	0.957224
ENSG00000003756	10181	RBM5	1275.86	0.00362627	0.0279835	0.888955	0.957224
ENSG00000080603	10847	SRCAP	149.942	-0.00447666	0.0637975	0.889262	0.957224
ENSG00000118873	25782	RAB3GAP2	2403.34	-0.0030885	0.0234181	0.88915	0.957224
ENSG00000163960	26043	UBXN7	2351.01	-0.00358699	0.0277876	0.88896	0.957224
ENSG00000213995	55739	CARKD	1125.49	0.00429946	0.0337688	0.888859	0.957224
ENSG00000100167	55964	2024-09-03	110.072	0.0050943	0.0573939	0.888632	0.957224
ENSG00000196912	57730	ANKRD36B	106.593	0.00498269	0.0586549	0.888473	0.957224
ENSG00000169105	113189	CHST14	1037.28	0.00436782	0.0348188	0.889246	0.957224
ENSG00000182400	122553	TRAPPC6B	1169.24	0.00316217	0.0265775	0.889058	0.957224
ENSG00000172197	154141	MBOAT1	360.704	-0.00508741	0.0468596	0.888515	0.957224
ENSG00000058866	NA	DGKG	0.0782569	0.000709464	0.0738787	0.888972	0.957224
ENSG00000117152	NA	RGS4	6.85052	0.00195956	0.0725784	0.888378	0.957224
ENSG00000176887	NA	SOX11	0.353418	-0.000708422	0.0738711	0.889109	0.957224
ENSG00000185829	51326	ARL17A	62.65	-0.00467637	0.0622755	0.88941	0.957305
ENSG00000169136	22809	ATF5	1202.99	-0.00507407	0.060227	0.8896	0.957351
ENSG00000177045	147912	SIX5	197.588	-0.00508401	0.0493732	0.889529	0.957351
ENSG00000146963	51631	C7orf55-LUC7L2	753.557	0.00380519	0.0344123	0.889786	0.957471
ENSG00000101199	55738	ARFGAP1	2565.74	0.00317173	0.0241058	0.889938	0.957555
ENSG00000175324	27257	LSM1	1051	-0.00412927	0.0354385	0.890109	0.95766
ENSG00000104976	6618	SNAPC2	115.741	-0.00446447	0.0636245	0.890262	0.957745
ENSG00000103657	8925	HERC1	1866.51	0.00455573	0.039808	0.890388	0.957783
ENSG00000182621	NA	PLCB1	14.0205	-0.00250426	0.0714863	0.890444	0.957783
ENSG00000228742	NA	RP5-884M6.1	72.047	0.00484208	0.0604286	0.891079	0.958049
ENSG00000169902	8460	TPST1	590.112	-0.00491787	0.0385479	0.890936	0.958049
ENSG00000115042	51011	FAHD2A	526.132	-0.00451287	0.038694	0.890786	0.958049
ENSG00000186684	339761	CYP27C1	340.827	-0.00502103	0.0499633	0.891087	0.958049
ENSG00000261556	107984138	SMG1P7	55.2857	0.00419005	0.0670024	0.891135	0.958049
ENSG00000136960	NA	ENPP2	0.152286	-0.000175634	0.0738723	0.890841	0.958049
ENSG00000115084	80255	SLC35F5	2471.62	-0.00362177	0.028843	0.891216	0.958057
ENSG00000163684	11102	RPP14	374.759	-0.00468221	0.0413019	0.891342	0.958114
ENSG00000125870	6629	SNRPB2	1969.94	-0.00334664	0.0261727	0.891631	0.958186
ENSG00000198824	283489	CHAMP1	1858.46	0.0033394	0.0272246	0.891583	0.958186
ENSG00000174501	400986	ANKRD36C	131.813	0.00491014	0.0586295	0.891557	0.958186
ENSG00000125319	78995	C17orf53	609.971	0.00450158	0.0387202	0.891768	0.958254
ENSG00000175764	158135	TTLL11	79.0499	-0.00451206	0.0628942	0.891995	0.958418
ENSG00000138459	55032	SLC35A5	1338.61	-0.00412104	0.0298817	0.892089	0.95844
ENSG00000105254	1155	TBCB	1548.87	0.00463631	0.0387553	0.892591	0.958549
ENSG00000196639	3269	HRH1	271.184	0.00502419	0.0441388	0.892348	0.958549
ENSG00000054118	9967	THRAP3	8286.06	-0.00247768	0.0150295	0.892633	0.958549
ENSG00000119737	10936	GPR75	119.636	0.00491364	0.0578286	0.892564	0.958549
ENSG00000121897	11019	LIAS	406.182	0.00464374	0.0412751	0.892558	0.958549
ENSG00000158545	124245	ZC3H18	2240.43	-0.00474518	0.0375699	0.892566	0.958549
ENSG00000144231	5433	POLR2D	2435.07	-0.00287063	0.0224606	0.892897	0.958753
ENSG00000163634	80145	THOC7	740.707	0.00389778	0.0308941	0.893073	0.958863
ENSG00000251192	641339	ZNF674	147.384	0.00472217	0.0601834	0.893199	0.958919
ENSG00000269335	8517	IKBKG	117.188	0.00441744	0.0655918	0.893278	0.958924
ENSG00000118526	NA	TCF21	0.141881	0.000156184	0.0738708	0.893676	0.959035
ENSG00000130413	NA	STK33	0.282917	-0.00135003	0.073889	0.893673	0.959035
ENSG00000163359	NA	COL6A3	27.5565	-0.00348715	0.0683313	0.893584	0.959035
ENSG00000174672	NA	BRSK2	0.0479912	0.0001989	0.0738709	0.893654	0.959035
ENSG00000166788	113174	SAAL1	445.412	0.00463594	0.0419195	0.893972	0.959194
ENSG00000132122	NA	SPATA6	0.454837	-0.000631833	0.0738664	0.89393	0.959194
ENSG00000169118	53944	CSNK1G1	1381.84	0.00313948	0.0236302	0.894058	0.959207
ENSG00000082397	NA	EPB41L3	0.155535	-0.000302576	0.0738639	0.894133	0.959208
ENSG00000106683	3984	LIMK1	1897.61	0.00465292	0.0428233	0.894322	0.959331
ENSG00000230989	3281	HSBP1	3562.69	0.00265639	0.0222229	0.894551	0.959443
ENSG00000086758	10075	HUWE1	20416.6	0.00279536	0.0240314	0.894574	0.959443
ENSG00000188242	NA	PP7080	513.925	-0.00439265	0.0624731	0.894882	0.959615
ENSG00000164220	NA	F2RL2	0.10728	0.000844513	0.0738846	0.894841	0.959615
ENSG00000163528	131474	CHCHD4	486.375	0.00492563	0.0500857	0.895218	0.959896
ENSG00000112787	57666	FBRSL1	1071.45	-0.00478829	0.0482697	0.895405	0.960017
ENSG00000196470	6477	SIAH1	547.989	-0.00402996	0.0354782	0.895847	0.960323
ENSG00000122140	51116	MRPS2	1858.58	-0.00341011	0.0282788	0.895912	0.960323
ENSG00000154760	146857	SLFN13	1581.93	-0.00300716	0.027042	0.895881	0.960323
ENSG00000115539	79031	PDCL3	1138.29	0.00394757	0.0295874	0.896023	0.960363
ENSG00000188177	376940	ZC3H6	122.136	-0.00439925	0.0567515	0.896371	0.960656
ENSG00000062194	65056	GPBP1	3894.84	-0.00294097	0.0239676	0.896571	0.960792
ENSG00000139192	55080	TAPBPL	454.844	0.00456146	0.0431126	0.896677	0.960826
ENSG00000132164	6538	SLC6A11	282.432	0.00454396	0.0432312	0.897185	0.961017
ENSG00000148219	23245	ASTN2	148.534	-0.00474636	0.0515331	0.897299	0.961017
ENSG00000122299	29066	ZC3H7A	1963.08	-0.00240412	0.0206352	0.897284	0.961017
ENSG00000184517	162239	ZFP1	435.142	0.0042605	0.0374497	0.897151	0.961017
ENSG00000253716	100507316	RP13-582O9.5	41.3523	0.00410888	0.0646009	0.896984	0.961017
ENSG00000089225	NA	TBX5	0.0448964	0.000810554	0.0738843	0.897235	0.961017
ENSG00000132646	5111	PCNA	12953.2	-0.00435004	0.0366932	0.897681	0.961346
ENSG00000105552	587	BCAT2	983.758	-0.004442	0.0391757	0.898083	0.961428
ENSG00000141934	8612	PPAP2C	783.478	-0.00404009	0.036834	0.898202	0.961428
ENSG00000108846	8714	ABCC3	508.963	0.00468532	0.046396	0.897847	0.961428
ENSG00000112144	22858	ICK	370.755	-0.00439172	0.0412716	0.897997	0.961428
ENSG00000122550	55975	KLHL7	968.803	0.00415113	0.0379475	0.898169	0.961428
ENSG00000100227	84271	POLDIP3	3181.93	-0.00269063	0.0216931	0.898192	0.961428
ENSG00000137700	2542	SLC37A4	596.11	-0.00444343	0.0376682	0.898292	0.961446
ENSG00000136715	79595	SAP130	1588.89	-0.00311845	0.0268779	0.898509	0.961599
ENSG00000108733	5193	PEX12	233.131	-0.00456739	0.0459203	0.89873	0.961677
ENSG00000143537	8751	ADAM15	4584.04	0.00302651	0.0326622	0.898725	0.961677
ENSG00000018236	NA	CNTN1	0.624865	0.000315882	0.0738014	0.898999	0.961886
ENSG00000173581	29903	CCDC106	210.022	-0.00469098	0.0524707	0.899079	0.961892
ENSG00000185219	353274	ZNF445	843.336	-0.0041433	0.0381908	0.899184	0.961925
ENSG00000110871	84274	COQ5	864.932	-0.00415392	0.0387446	0.899442	0.962121
ENSG00000130813	55337	C19orf66	205.916	0.00456089	0.047544	0.899572	0.962181
ENSG00000077420	NA	APBB1IP	18.3684	-0.00284293	0.0699655	0.899732	0.962273
ENSG00000070831	998	CDC42	10642.5	0.00244173	0.0202293	0.899939	0.962336
ENSG00000121716	29990	PILRB	109.347	-0.00403004	0.0635331	0.899911	0.962336
ENSG00000124207	1434	CSE1L	19720.5	0.00470818	0.0436265	0.900224	0.962403
ENSG00000143622	6016	RIT1	619.846	0.00289418	0.0350598	0.900205	0.962403
ENSG00000198382	7405	UVRAG	1135.4	0.00348044	0.0303413	0.900179	0.962403
ENSG00000137135	84904	ARHGEF39	898.74	0.0035391	0.0294819	0.900415	0.962448
ENSG00000168566	154007	SNRNP48	798.44	0.00422919	0.0380742	0.900403	0.962448
ENSG00000064703	11218	DDX20	1320.83	0.00356304	0.0339396	0.900736	0.962554
ENSG00000139631	51380	CSAD	136.178	0.00461908	0.0533366	0.90059	0.962554
ENSG00000175643	116028	RMI2	669.544	-0.00432509	0.0418947	0.900704	0.962554
ENSG00000105227	57716	PRX	95.7565	0.00368421	0.0663164	0.900952	0.962705
ENSG00000100029	23481	PES1	4228.94	-0.00294178	0.0253096	0.90126	0.962862
ENSG00000071894	29894	CPSF1	3204.51	0.0036552	0.0385704	0.901254	0.962862
ENSG00000127452	54850	FBXL12	252.103	-0.00457213	0.0502662	0.901321	0.962862
ENSG00000172974	NA	AC007318.5	75.2269	-0.00405642	0.0624478	0.902841	0.9629
ENSG00000170017	214	ALCAM	11816.4	-0.00254673	0.0219049	0.901739	0.9629
ENSG00000049167	1161	ERCC8	542.822	0.00384452	0.0366588	0.902738	0.9629
ENSG00000204348	1797	DXO	325.489	0.00441662	0.044873	0.901515	0.9629
ENSG00000014641	4190	MDH1	5463.43	-0.00302411	0.0294451	0.901535	0.9629
ENSG00000196367	8295	TRRAP	4487.09	-0.00352148	0.0332422	0.902979	0.9629
ENSG00000145782	9140	ATG12	1370.18	-0.00400111	0.031607	0.902421	0.9629
ENSG00000172375	9854	C2CD2L	255.88	0.00461561	0.0545826	0.902057	0.9629
ENSG00000089335	55900	ZNF302	720.268	-0.0034778	0.0355191	0.903022	0.9629
ENSG00000123989	79586	CHPF	761.458	0.00463444	0.0598982	0.901653	0.9629
ENSG00000109881	91057	CCDC34	361.357	0.00397546	0.0464532	0.901803	0.9629
ENSG00000127311	92797	HELB	370.242	-0.00406356	0.0393125	0.902486	0.9629
ENSG00000198841	112970	KTI12	367.739	0.00376067	0.045705	0.9019	0.9629
ENSG00000155008	139322	APOOL	1166.9	-0.00294569	0.0296662	0.903136	0.9629
ENSG00000069509	139341	FUNDC1	1091.02	-0.00311415	0.0297295	0.903083	0.9629
ENSG00000182993	144608	C12orf60	87.4921	-0.003663	0.0652706	0.903066	0.9629
ENSG00000178665	349075	ZNF713	124.924	-0.00405396	0.0586039	0.902308	0.9629
ENSG00000125430	NA	HS3ST3B1	2.20376	-0.000287724	0.0734736	0.902259	0.9629
ENSG00000135362	NA	PRR5L	3.44632	-0.00107199	0.0733352	0.9027	0.9629
ENSG00000139329	NA	LUM	0.757373	-4.79e-05	0.0737987	0.902446	0.9629
ENSG00000147180	NA	ZNF711	2.49834	0.000135972	0.0735849	0.902416	0.9629
ENSG00000158270	NA	COLEC12	0.14724	0.000560533	0.0738672	0.903031	0.9629
ENSG00000170961	NA	HAS2	0.0751544	0.00074276	0.0738847	0.902736	0.9629
ENSG00000180287	NA	PLD5	0.0856108	-0.000978736	0.073887	0.901937	0.9629
ENSG00000137824	55177	RMDN3	1280.76	-0.00355794	0.0298388	0.903547	0.96326
ENSG00000256073	NA	URB1-AS1	70.9407	-0.00433367	0.0625309	0.90382	0.963392
ENSG00000269416	NA	LINC01224	48.3858	-0.00414188	0.0611382	0.903813	0.963392
ENSG00000104835	54938	SARS2	59.3285	-0.00310406	0.0684095	0.90395	0.963452
ENSG00000183250	NA	LINC01547	26.1112	0.00313899	0.0685723	0.904424	0.963739
ENSG00000267106	NA	ZNF561-AS1	93.9884	0.00420965	0.0601877	0.904915	0.963739
ENSG00000155980	3798	KIF5A	156.62	0.00449068	0.0520357	0.904963	0.963739
ENSG00000129255	9526	MPDU1	1959.63	-0.00279843	0.0248916	0.904685	0.963739
ENSG00000168785	10098	TSPAN5	256.988	-0.00426402	0.0446204	0.905036	0.963739
ENSG00000112659	23113	CUL9	620.083	-0.00413539	0.0416671	0.904625	0.963739
ENSG00000153066	51061	TXNDC11	1613.73	-0.00280622	0.0243726	0.904912	0.963739
ENSG00000006015	55049	C19orf60	297.759	-0.00424348	0.0449715	0.90478	0.963739
ENSG00000154889	65258	MPPE1	457.136	-0.00421341	0.0455701	0.905034	0.963739
ENSG00000139370	121260	SLC15A4	907.092	-0.00310566	0.0312763	0.904315	0.963739
ENSG00000140285	NA	FGF7	0.14912	-0.000481419	0.0738738	0.904502	0.963739
ENSG00000064270	9914	ATP2C2	888.705	-0.00343933	0.0324057	0.905249	0.963777
ENSG00000128965	79094	CHAC1	135.668	0.00383782	0.0633866	0.905269	0.963777
ENSG00000177042	283232	TMEM80	70.4247	0.00411814	0.0604226	0.905294	0.963777
ENSG00000162521	5928	RBBP4	6633.54	0.00192705	0.0176077	0.905499	0.963863
ENSG00000267680	7767	ZNF224	501.002	0.00396534	0.039451	0.905649	0.963863
ENSG00000169330	23251	KIAA1024	90.6088	0.00388401	0.0638592	0.905596	0.963863
ENSG00000146433	57583	TMEM181	4207.34	0.00284953	0.0253196	0.905672	0.963863
ENSG00000153363	NA	LINC00467	213.447	0.00644363	0.0479061	0.906043	0.964046
ENSG00000196218	6261	RYR1	42.1559	0.00384357	0.0637594	0.906024	0.964046
ENSG00000119899	26503	SLC17A5	2160.16	0.00366405	0.0383584	0.906275	0.964046
ENSG00000178971	80169	CTC1	890.838	-0.00301136	0.0305641	0.906212	0.964046
ENSG00000184661	157313	CDCA2	2341.6	0.00259966	0.0232089	0.906363	0.964046
ENSG00000122483	343099	CCDC18	504.898	-0.00386374	0.0374466	0.906072	0.964046
ENSG00000263513	554282	FAM72C	97.3751	0.00421236	0.0587429	0.906329	0.964046
ENSG00000170454	NA	KRT75	0.0259507	-0.000339979	0.0738716	0.906543	0.964157
ENSG00000162676	2672	GFI1	208.738	-0.00429494	0.0534737	0.906823	0.964377
ENSG00000231925	6892	TAPBP	7315.98	0.00419968	0.0573292	0.906967	0.964451
ENSG00000188483	389792	IER5L	160.571	-0.00329196	0.065731	0.90725	0.964672
ENSG00000145734	55814	BDP1	3369.48	-0.00471159	0.0383662	0.90737	0.964721
ENSG00000104412	9694	EMC2	1053.61	-0.00341558	0.0348831	0.907618	0.964773
ENSG00000101000	10544	PROCR	1785.54	-0.00368733	0.0364002	0.90764	0.964773
ENSG00000182108	28955	DEXI	471.326	0.00409432	0.0430404	0.907641	0.964773
ENSG00000205571	6606;6607	SMN2	125.611	0.00432301	0.0555459	0.907914	0.964984
ENSG00000227467	NA	LINC01537	17.8988	-0.00315605	0.0675578	0.90812	0.965015
ENSG00000087076	51171	HSD17B14	94.6971	0.00401471	0.0609503	0.908218	0.965015
ENSG00000189227	145853	C15orf61	132.802	-0.00396327	0.0617456	0.908231	0.965015
ENSG00000118473	NA	SGIP1	37.5333	0.00307702	0.0681869	0.90824	0.965015
ENSG00000270804	NA	CTD-2583A14.11	57.1558	0.00355457	0.0655999	0.908353	0.965055
ENSG00000163468	7203	CCT3	19262.3	0.00252242	0.0237883	0.908746	0.965157
ENSG00000126368	9572	NR1D1	147.216	0.00398787	0.0609925	0.90868	0.965157
ENSG00000102287	NA	GABRE	0.0728739	5.70E-06	0.0738737	0.908698	0.965157
ENSG00000215039	NA	CD27-AS1	21.7866	0.00262452	0.0689613	0.908529	0.965157
ENSG00000277791	5691	PSMB3	4754.27	0.00251748	0.0238902	0.909036	0.965228
ENSG00000131697	261734	NPHP4	258.737	0.00421307	0.0472353	0.908982	0.965228
ENSG00000134986	NA	NREP	0.281791	-0.000261088	0.0738688	0.908974	0.965228
ENSG00000149968	NA	MMP3	0.698719	0.000785704	0.0737629	0.90919	0.965313
ENSG00000180806	3225	HOXC9	66.1821	-0.0033866	0.065648	0.909398	0.965419
ENSG00000168564	55602	CDKN2AIP	686.729	0.00317863	0.0304931	0.909481	0.965419
ENSG00000132821	NA	VSTM2L	0.378968	-0.000394033	0.0737282	0.909513	0.965419
ENSG00000127837	14	AAMP	5530.26	-0.00489378	0.0380094	0.910112	0.965553
ENSG00000127884	1892	ECHS1	3435.15	-0.00247741	0.0235183	0.910163	0.965553
ENSG00000158813	1896	EDA	47.7051	0.00344334	0.0660152	0.910252	0.965553
ENSG00000141030	8533	COPS3	3373.2	-0.00255398	0.0245789	0.910121	0.965553
ENSG00000159921	10020	GNE	6105.88	0.00211684	0.0198545	0.910021	0.965553
ENSG00000117479	10560	SLC19A2	429.34	0.00374872	0.0387817	0.909759	0.965553
ENSG00000104341	55353	LAPTM4B	3217.04	0.0037053	0.0326904	0.909838	0.965553
ENSG00000167614	57348	TTYH1	8.75698	-0.00199078	0.0715822	0.91	0.965553
ENSG00000150627	116966	WDR17	82.0547	-0.0035997	0.0641194	0.910308	0.965553
ENSG00000196199	54737	MPHOSPH8	2752.71	-0.00192924	0.0214305	0.910644	0.965799
ENSG00000176058	286262	TPRN	356.545	0.00411818	0.0558473	0.910689	0.965799
ENSG00000107105	NA	ELAVL2	0.167156	0.000997425	0.0738872	0.910877	0.96592
ENSG00000163399	476	ATP1A1	20877.9	-0.00112958	0.0209528	0.91098	0.965938
ENSG00000106305	7965	AIMP2	858.122	0.00233866	0.0302292	0.911044	0.965938
ENSG00000116237	23463	ICMT	4917.42	-0.00186328	0.0172114	0.91117	0.965993
ENSG00000145907	10146	G3BP1	14955.5	-0.00305574	0.0297582	0.911302	0.966054
ENSG00000138279	310	ANXA7	4953.14	0.00234611	0.022129	0.911731	0.966379
ENSG00000162407	8613	PPAP2B	161.734	0.0039851	0.0582459	0.911757	0.966379
ENSG00000135775	22796	COG2	1084.16	-0.0031993	0.0316049	0.911957	0.966433
ENSG00000169083	NA	AR	0.107212	-0.000171232	0.0738726	0.911957	0.966433
ENSG00000107371	51010	EXOSC3	1444.48	-0.00367165	0.0335762	0.91256	0.966799
ENSG00000197385	344787	ZNF860	194.522	0.0040624	0.0523189	0.9126	0.966799
ENSG00000129595	NA	EPB41L4A	0.293822	0.000175327	0.0738679	0.912386	0.966799
ENSG00000182492	NA	BGN	0.38007	0.000665776	0.0737605	0.912592	0.966799
ENSG00000106144	835	CASP2	2502.88	-0.00233686	0.0224723	0.912781	0.966833
ENSG00000147533	51125	GOLGA7	1823.71	-0.00226971	0.0217386	0.912749	0.966833
ENSG00000197619	284370	ZNF615	298.019	0.00377428	0.0427145	0.912891	0.96687
ENSG00000142186	57410	SCYL1	3949.76	-0.00390714	0.0437943	0.913008	0.966916
ENSG00000147065	NA	MSN	0.762644	0.000739199	0.0738125	0.913091	0.966925
ENSG00000068697	9741	LAPTM4A	6081	0.0039436	0.0347971	0.913383	0.967076
ENSG00000165752	282974	STK32C	200.115	0.00403396	0.0561081	0.913333	0.967076
ENSG00000141252	55275	VPS53	1771.78	-0.00293133	0.0283068	0.913639	0.967189
ENSG00000153107	64682	ANAPC1	2769.7	0.00211326	0.0206736	0.91361	0.967189
ENSG00000026036	NA	RTEL1-TNFRSF6B	53.0026	-0.00331886	0.0651375	0.913796	0.967277
ENSG00000204560	8449	DHX16	2472.38	-0.00314626	0.0325973	0.914013	0.967347
ENSG00000172927	26579	MYEOV	4371.94	-0.00272833	0.0240297	0.913992	0.967347
ENSG00000128463	51234	EMC4	2953.64	-0.00294424	0.0291338	0.914246	0.967347
ENSG00000105732	64763	ZNF574	601.338	0.00487572	0.053642	0.914089	0.967347
ENSG00000134504	284252	KCTD1	412.389	0.00358025	0.0389437	0.914341	0.967347
ENSG00000144476	NA	ACKR3	3.44455	-0.000747882	0.0735177	0.914181	0.967347
ENSG00000243232	NA	PCDHAC2	1.11336	0.000578526	0.0736908	0.914384	0.967347
ENSG00000256229	90649	ZNF486	70.7265	0.0039005	0.0600644	0.914477	0.967367
ENSG00000184481	4303	FOXO4	92.1299	0.00343566	0.0644456	0.914679	0.96746
ENSG00000175536	387787	LIPT2	57.8526	0.00361114	0.0623057	0.914713	0.96746
ENSG00000275993	102724428	CH507-42P11.8	581.272	-0.00389046	0.0490057	0.915033	0.967719
ENSG00000163510	57703	CWC22	1552.67	-0.00225644	0.0256907	0.915171	0.967786
ENSG00000140534	90381	TICRR	1600.82	-0.00279644	0.0286747	0.915357	0.967857
ENSG00000253251	112441434	CTC-534A2.2	93.3987	-0.00371403	0.0599576	0.915388	0.967857
ENSG00000137809	NA	ITGA11	0.893758	0.00108987	0.073726	0.915472	0.967868
ENSG00000204580	780	DDR1	9931.16	-0.00341778	0.0439119	0.915866	0.9679
ENSG00000100296	8563	THOC5	1753.01	-0.0029325	0.0306119	0.915643	0.9679
ENSG00000131873	22856	CHSY1	1347.73	-0.00356004	0.0356205	0.915951	0.9679
ENSG00000119684	27030	MLH3	779.902	-0.0028909	0.0315198	0.916173	0.9679
ENSG00000101166	51012	SLMO2	7682.46	-0.00184089	0.0180193	0.915895	0.9679
ENSG00000196504	55660	PRPF40A	7426.54	0.001815	0.0177046	0.916114	0.9679
ENSG00000145431	56034	PDGFC	726.197	-0.00342025	0.0388854	0.916037	0.9679
ENSG00000164743	157773	C8orf48	80.9858	0.00350617	0.063037	0.915998	0.9679
ENSG00000237036	NA	ZEB1-AS1	17.9088	-0.00213499	0.0707791	0.916107	0.9679
ENSG00000184271	NA	POU6F1	29.3291	-0.00300439	0.0667057	0.916383	0.968043
ENSG00000101138	1477	CSTF1	1854.59	-0.00297745	0.0316252	0.916594	0.968104
ENSG00000156973	5147	PDE6D	672.565	-0.00299152	0.0324384	0.916654	0.968104
ENSG00000143344	NA	RGL1	32.6541	-0.00283746	0.0675124	0.916739	0.968104
ENSG00000176401	NA	EID2B	27.8684	0.00300279	0.0671114	0.916671	0.968104
ENSG00000164543	9263	STK17A	656.206	-0.0036878	0.0362164	0.917194	0.968427
ENSG00000111790	26127	FGFR1OP2	1351.95	-0.00343667	0.0344852	0.917137	0.968427
ENSG00000167815	7001	PRDX2	660.931	0.00371859	0.0419046	0.917294	0.968453
ENSG00000107404	1855	DVL1	1335.31	0.00335624	0.0646284	0.917391	0.968478
ENSG00000116863	54936	ADPRHL2	1296.88	-0.00337792	0.039696	0.91788	0.968836
ENSG00000214548	NA	MEG3	0.820213	0.00178408	0.0735764	0.917839	0.968836
ENSG00000105643	27106	ARRDC2	465.955	0.0094647	0.0650987	0.917996	0.96888
ENSG00000176390	51379	CRLF3	1039	-0.00288897	0.0312072	0.918146	0.96896
ENSG00000247092	NA	SNHG10	157.596	-0.00362488	0.0585508	0.918398	0.969147
ENSG00000166263	252983	STXBP4	443.783	0.00336045	0.0382278	0.918559	0.969237
ENSG00000127334	8445	DYRK2	2660.99	0.00305055	0.0334006	0.918799	0.969263
ENSG00000121940	23155	CLCC1	1714.85	0.00257623	0.0263561	0.918753	0.969263
ENSG00000076716	NA	GPC4	5.74608	-0.00139609	0.0725577	0.918807	0.969263
ENSG00000269044	NA	CTC-429P9.3	59.5914	0.00323916	0.0643209	0.919328	0.969342
ENSG00000279233	NA	RP11-158L12.4	53.6203	0.0032271	0.0644819	0.919284	0.969342
ENSG00000042753	1175	AP2S1	2743.76	0.00238795	0.024021	0.919764	0.969342
ENSG00000151366	4718	NDUFC2	633.194	0.00297192	0.0347419	0.919549	0.969342
ENSG00000066855	9650	MTFR1	1981.7	-0.0022417	0.0234875	0.92001	0.969342
ENSG00000105738	23094	SIPA1L3	2396	-0.00312944	0.0356304	0.919779	0.969342
ENSG00000140995	54849	DEF8	1881.45	0.00284002	0.0308343	0.919611	0.969342
ENSG00000078487	55063	ZCWPW1	89.3192	-0.00253797	0.0666125	0.919789	0.969342
ENSG00000134851	55858	TMEM165	2945.88	0.00211305	0.0221292	0.919721	0.969342
ENSG00000118496	84085	FBXO30	896.109	0.00305973	0.0312478	0.920117	0.969342
ENSG00000135617	84279	PRADC1	303.781	-0.00356813	0.0452513	0.920151	0.969342
ENSG00000238227	90120	C9orf69	1030.24	-0.00260691	0.0289152	0.919433	0.969342
ENSG00000196659	150737	TTC30B	163.094	0.00374135	0.0507608	0.920115	0.969342
ENSG00000155367	333926	PPM1J	53.0126	-0.00263427	0.0680231	0.919403	0.969342
ENSG00000204272	550643	LINC01420	770.606	0.00270124	0.0290703	0.919818	0.969342
ENSG00000100181	NA	TPTEP1	0.162402	0.000629049	0.0738694	0.919406	0.969342
ENSG00000103449	NA	SALL1	0.0225199	0.00040528	0.0738811	0.919934	0.969342
ENSG00000228782	NA	CTD-2026D20.3	50.4243	-0.0026933	0.0675714	0.920507	0.969639
ENSG00000238083	474170	LRRC37A2	161.273	0.00372783	0.0531037	0.920615	0.969674
ENSG00000133477	113828	FAM83F	102.856	0.00367019	0.0491809	0.920747	0.969734
ENSG00000260942	NA	CAPN10-AS1	63.5318	0.00317255	0.0640332	0.921126	0.969771
ENSG00000105723	2931	GSK3A	2054.03	-0.0030996	0.0417211	0.921163	0.969771
ENSG00000103024	4832	NME3	188.166	-0.00198165	0.0706015	0.921305	0.969771
ENSG00000183751	10607	TBL3	1104.73	-0.00365138	0.0515809	0.920925	0.969771
ENSG00000174989	26259	FBXW8	453.118	-0.00345867	0.0431346	0.921112	0.969771
ENSG00000186635	116985	ARAP1	4055.2	-0.00307771	0.032163	0.921278	0.969771
ENSG00000147027	NA	TMEM47	0.0793078	-0.000552	0.073882	0.921133	0.969771
ENSG00000125945	80818	ZNF436	686.415	-0.00298433	0.030989	0.92155	0.96995
ENSG00000279117	NA	CTD-2562J17.6	155.38	-0.00349027	0.0581404	0.922331	0.970628
ENSG00000160200	875	CBS	141.629	0.00319693	0.0651248	0.922642	0.970628
ENSG00000124787	10799	RPP40	575.534	-0.00338197	0.043263	0.922515	0.970628
ENSG00000196998	11152	WDR45	892.387	0.00272098	0.0299774	0.922378	0.970628
ENSG00000082515	29093	MRPL22	1406.41	0.00277575	0.0313469	0.922447	0.970628
ENSG00000186166	338657	CCDC84	254.47	-0.00352826	0.04852	0.922582	0.970628
ENSG00000161980	51728	POLR3K	914.263	-0.00248238	0.0417465	0.92287	0.970699
ENSG00000198246	55315	SLC29A3	95.9596	-0.00332843	0.0605472	0.922934	0.970699
ENSG00000121068	NA	TBX2	4.09672	-0.00119583	0.0727932	0.922918	0.970699
ENSG00000080546	27244	SESN1	245.261	-0.00351709	0.047835	0.923127	0.970823
ENSG00000232040	114821	ZBED9	199.425	-0.00365627	0.0483542	0.923528	0.971167
ENSG00000115884	6382	SDC1	5651.25	0.00247831	0.0273259	0.923626	0.971191
ENSG00000124659	6903	TBCC	423.307	0.00342448	0.0438687	0.92371	0.9712
ENSG00000123572	NA	NRK	0.256776	0.000874102	0.073867	0.92388	0.971301
ENSG00000147604	6129	RPL7	22959.1	-0.00261399	0.037216	0.924061	0.971412
ENSG00000124172	514	ATP5E	7220.83	-0.00319378	0.0399426	0.924302	0.971587
ENSG00000135709	9764	KIAA0513	183.901	-0.000423684	0.048928	0.924489	0.971651
ENSG00000183475	140460	ASB7	917.469	-0.00243568	0.0278314	0.924513	0.971651
ENSG00000198189	51170	HSD17B11	227.332	0.00362323	0.0497448	0.924977	0.971982
ENSG00000157181	54953	C1orf27	1249.08	-0.00258451	0.0308383	0.924909	0.971982
ENSG00000261824	NA	LINC00662	293.051	0.0033645	0.044466	0.925673	0.972635
ENSG00000116157	NA	GPX7	0.665415	8.86E-05	0.0738328	0.925751	0.972638
ENSG00000081059	6932	TCF7	110.119	-0.00302031	0.062918	0.926335	0.973123
ENSG00000109618	51091	SEPSECS	250.625	-0.00330175	0.0452584	0.926392	0.973123
ENSG00000184752	55967	NDUFA12	2099.66	0.0025231	0.0265749	0.92648	0.973123
ENSG00000132406	85013	TMEM128	432.945	0.00315364	0.0407597	0.926513	0.973123
ENSG00000068323	7030	TFE3	1809.9	0.00264902	0.0379766	0.926869	0.973419
ENSG00000173041	340252	ZNF680	450.924	0.00304651	0.0384725	0.92713	0.973614
ENSG00000120156	NA	TEK	13.2454	-0.00154049	0.0721042	0.927205	0.973614
ENSG00000116560	6421	SFPQ	11848.6	-0.00212929	0.0403595	0.927379	0.973718
ENSG00000104427	51101	ZC2HC1A	165.941	-0.0036539	0.0516443	0.927656	0.97393
ENSG00000250899	NA	RP11-253E3.3	588.483	0.00297384	0.0385887	0.928021	0.973991
ENSG00000114554	5361	PLXNA1	2893.38	0.00308944	0.0507785	0.928002	0.973991
ENSG00000159140	6651	SON	15479.3	-0.00276406	0.0293741	0.927846	0.973991
ENSG00000116918	7257	TSNAX	1470.62	-0.002371	0.0284028	0.928389	0.973991
ENSG00000005302	10943	MSL3	754.983	0.00291609	0.0372892	0.928257	0.973991
ENSG00000174227	54872	PIGG	1890.32	0.00218876	0.0228763	0.928346	0.973991
ENSG00000137145	55667	DENND4C	2329.73	-0.00232913	0.0280757	0.928265	0.973991
ENSG00000186017	84924	ZNF566	475.526	-0.00279431	0.036264	0.928183	0.973991
ENSG00000134748	84950	PRPF38A	2173.39	-0.00184479	0.0265205	0.928028	0.973991
ENSG00000108064	7019	TFAM	4533.17	-0.00193249	0.024459	0.928586	0.974067
ENSG00000115295	79745	CLIP4	5964.32	0.00228984	0.0286432	0.928612	0.974067
ENSG00000118276	9331	B4GALT6	520.978	-0.00278325	0.0360372	0.929103	0.974346
ENSG00000013810	10460	TACC3	4239.13	-0.00249145	0.0310414	0.929	0.974346
ENSG00000133687	NA	TMTC1	0.350766	7.91E-05	0.0738476	0.929029	0.974346
ENSG00000187951	NA	ARHGAP11B	678.053	0.00297816	0.0328915	0.92986	0.974829
ENSG00000162734	8682	PEA15	9604.55	-0.00228203	0.0301464	0.929721	0.974829
ENSG00000134109	9695	EDEM1	1693.48	-0.0021819	0.0273149	0.930058	0.974829
ENSG00000061938	10188	TNK2	668.945	-0.00398997	0.0436869	0.930088	0.974829
ENSG00000111581	57122	NUP107	4370.51	-0.0024737	0.0272622	0.929881	0.974829
ENSG00000164983	157378	TMEM65	506.181	-0.00267912	0.0348621	0.930164	0.974829
ENSG00000169762	202018	TAPT1	643.461	0.00278789	0.0338445	0.930116	0.974829
ENSG00000133110	NA	POSTN	1.37329	-0.000370919	0.0736468	0.929941	0.974829
ENSG00000165115	55582	KIF27	152.923	0.00321568	0.0561668	0.930372	0.974842
ENSG00000090661	79603	CERS4	54.4112	0.00275516	0.0647105	0.930392	0.974842
ENSG00000118420	90025	UBE3D	172.052	0.00322452	0.0492673	0.930401	0.974842
ENSG00000147140	4841	NONO	14930.4	0.00144227	0.0173471	0.93049	0.974856
ENSG00000188070	65998	C11orf95	542.863	0.00266981	0.0656197	0.930792	0.975094
ENSG00000000457	57147	SCYL3	309.461	-0.00313534	0.0471398	0.930989	0.975222
ENSG00000138685	2247	FGF2	1686.96	-0.00231772	0.0300797	0.931139	0.9753
ENSG00000164032	3015	H2AFZ	16753.8	-0.000749457	0.0104809	0.931341	0.975354
ENSG00000130224	NA	LRCH2	29.6606	0.00194908	0.0699893	0.931313	0.975354
ENSG00000101220	54976	C20orf27	2117.49	-0.00266946	0.0355301	0.931423	0.975362
ENSG00000166963	NA	MAP1A	50.7547	0.00390754	0.0649648	0.931539	0.975405
ENSG00000101294	81502	HM13	7492.12	0.00230161	0.0291377	0.931756	0.975553
ENSG00000163875	64769	MEAF6	1532.3	0.00228999	0.027544	0.931954	0.975681
ENSG00000185515	79184	BRCC3	2154.18	-0.0018865	0.0234934	0.932199	0.97586
ENSG00000100601	8846	ALKBH1	791.406	0.00328327	0.034599	0.932459	0.976053
ENSG00000258199	NA	RP11-977G19.5	165.396	0.00301959	0.0557617	0.932922	0.976116
ENSG00000005007	5976	UPF1	5816.21	-0.00247929	0.0328634	0.932781	0.976116
ENSG00000122966	11113	CIT	3172	-0.00179418	0.0226548	0.932886	0.976116
ENSG00000117758	23673	STX12	1413.12	0.00199044	0.0228025	0.93264	0.976116
ENSG00000090487	51324	SPG21	2217.05	-0.00206534	0.0261923	0.932915	0.976116
ENSG00000134108	55207	ARL8B	1216.36	-0.00211646	0.0270736	0.93297	0.976116
ENSG00000175984	163259	DENND2C	219.575	0.00281443	0.0468845	0.933239	0.976239
ENSG00000064692	NA	SNCAIP	0.149439	-9.66e-05	0.0738706	0.933221	0.976239
ENSG00000054983	2581	GALC	535.471	0.00264032	0.0373271	0.933372	0.9763
ENSG00000064547	9170	LPAR2	678.708	-0.0030506	0.0504475	0.933448	0.976302
ENSG00000165698	11092	C9orf9	42.4645	0.00262568	0.064843	0.933625	0.976407
ENSG00000177873	285267	ZNF619	174.792	0.0030584	0.0490362	0.933725	0.97642
ENSG00000170085	375484	SIMC1	699.601	0.00241013	0.0315276	0.933797	0.97642
ENSG00000086570	NA	FAT2	9.88427	-0.00130048	0.0720787	0.933874	0.97642
ENSG00000213866	NA	YBX1P10	81.5608	-0.00213338	0.0652944	0.933938	0.97642
ENSG00000244649	NA	CTD-2377D24.6	43.78	-0.00280267	0.0621757	0.935002	0.976529
ENSG00000261804	NA	RP11-44F14.2	57.3296	0.00283016	0.061025	0.935117	0.976529
ENSG00000273033	NA	RP11-67L2.2	132.215	-0.00287109	0.0559632	0.934686	0.976529
ENSG00000107331	20	ABCA2	533.53	0.00306583	0.0496092	0.934931	0.976529
ENSG00000105402	8775	NAPA	1092.6	0.00203205	0.0264717	0.935108	0.976529
ENSG00000109103	9094	UNC119	781.488	-0.00278622	0.0420174	0.93532	0.976529
ENSG00000131051	9584	RBM39	6489.28	0.00143142	0.0204016	0.935209	0.976529
ENSG00000131148	10328	EMC8	1407.55	-0.00246164	0.0287314	0.934846	0.976529
ENSG00000083807	10998	SLC27A5	90.9924	-0.0026735	0.062295	0.934435	0.976529
ENSG00000103429	51283	BFAR	2596.63	-0.00140911	0.0195552	0.934354	0.976529
ENSG00000178075	54762	GRAMD1C	140.055	0.00303858	0.0530133	0.935264	0.976529
ENSG00000131931	55145	THAP1	442.049	-0.00268398	0.0382743	0.934491	0.976529
ENSG00000088726	55287	TMEM40	635.296	0.00212752	0.0298556	0.935039	0.976529
ENSG00000016864	55830	GLT8D1	639.142	-0.00368995	0.0392894	0.935225	0.976529
ENSG00000142556	80110	ZNF614	321.481	-0.00294703	0.0515791	0.934977	0.976529
ENSG00000113249	NA	HAVCR1	0.649792	0.000543997	0.0738281	0.934482	0.976529
ENSG00000136859	NA	ANGPTL2	0.0274357	0.000650891	0.0738827	0.934827	0.976529
ENSG00000189120	80320	SP6	269.304	0.00299198	0.0507126	0.935431	0.976566
ENSG00000104147	11339	OIP5	817.305	0.00275331	0.0373549	0.935627	0.976693
ENSG00000261236	23246	BOP1	1709.45	0.00296964	0.055864	0.935761	0.976754
ENSG00000172167	27085	MTBP	814.359	0.00264425	0.0378509	0.935851	0.97677
ENSG00000162086	7627	ZNF75A	493.332	-0.00277911	0.04262	0.936186	0.976988
ENSG00000153246	22925	PLA2R1	61.3238	0.00403585	0.0665874	0.936218	0.976988
ENSG00000127589	NA	TUBBP1	42.6583	-0.0024721	0.0648142	0.936287	0.976988
ENSG00000174099	NA	MSRB3	47.418	0.00237729	0.0661513	0.93641	0.977038
ENSG00000163430	11167	FSTL1	11331.1	-0.00133657	0.0189003	0.936599	0.977157
ENSG00000025708	1890	TYMP	51.0656	0.00217166	0.0677378	0.936913	0.977195
ENSG00000176920	2524	FUT2	37.2643	-0.00271558	0.0608465	0.937097	0.977195
ENSG00000123349	5204	PFDN5	4764.03	0.00209341	0.0294286	0.937511	0.977195
ENSG00000153560	7342	UBP1	1711.6	-0.00198534	0.0283214	0.937314	0.977195
ENSG00000065328	55388	MCM10	1623.66	0.0020409	0.0289857	0.937539	0.977195
ENSG00000205084	79583	TMEM231	105.604	-0.00283781	0.0578948	0.936963	0.977195
ENSG00000122870	80114	BICC1	536.039	0.00256352	0.0383466	0.937048	0.977195
ENSG00000152056	130340	AP1S3	941.053	-0.00218846	0.036017	0.936947	0.977195
ENSG00000178074	205327	C2orf69	879.246	-0.00298453	0.0497353	0.937438	0.977195
ENSG00000124596	221443	OARD1	761.342	-0.00249956	0.0360826	0.936772	0.977195
ENSG00000259120	100130933	SMIM6	25.4411	0.00261533	0.0633065	0.937451	0.977195
ENSG00000113657	NA	DPYSL3	3.0591	-0.000724461	0.0733084	0.937313	0.977195
ENSG00000204839	642475	MROH6	1019.39	-0.00152855	0.0610607	0.937784	0.977294
ENSG00000184985	NA	SORCS2	5.82323	-0.000766325	0.0731872	0.937749	0.977294
ENSG00000139343	6636	SNRPF	3692.51	-0.00260293	0.049446	0.937912	0.977326
ENSG00000128394	200316	APOBEC3F	221.379	1.83E-05	0.0486196	0.937965	0.977326
ENSG00000078804	58476	TP53INP2	254.023	-0.00281499	0.0570679	0.938122	0.977411
ENSG00000130921	91574	C12orf65	662.484	0.00269397	0.041743	0.938407	0.977629
ENSG00000027697	3459	IFNGR1	2086.22	0.00166095	0.0250992	0.938569	0.97772
ENSG00000024422	30846	EHD2	788.484	0.00262907	0.0401825	0.938674	0.977732
ENSG00000279453	NA	RP3-425C14.4	78.1629	0.00240279	0.0627995	0.938731	0.977732
ENSG00000135537	246269	LACE1	198.571	-0.0027945	0.0533953	0.939048	0.977983
ENSG00000018699	55622	TTC27	1906.96	0.0018095	0.0250848	0.939156	0.978017
ENSG00000128524	9296	ATP6V1F	2158.25	0.00268838	0.0501366	0.939301	0.97809
ENSG00000072832	NA	CRMP1	0.0796095	-0.00100536	0.0738867	0.939506	0.978225
ENSG00000174748	6138	RPL15	9581.3	-0.00236296	0.0318608	0.939944	0.978603
ENSG00000177570	401474	SAMD12	199.984	-0.00271799	0.0480669	0.940134	0.978722
ENSG00000103942	9455	HOMER2	248.922	-0.00271151	0.0486791	0.940285	0.978774
ENSG00000130772	54797	MED18	509.077	0.00257904	0.0419515	0.94041	0.978774
ENSG00000128594	64101	LRRC4	190.007	0.00270746	0.0586198	0.940381	0.978774
ENSG00000068383	3632	INPP5A	755.924	0.00248535	0.0386029	0.940915	0.978986
ENSG00000176105	7525	YES1	6175.68	-0.0021653	0.0251911	0.940808	0.978986
ENSG00000161618	126133	ALDH16A1	308.834	-0.00269674	0.0494771	0.940796	0.978986
ENSG00000181264	219902	TMEM136	100.267	0.00252246	0.0627219	0.940853	0.978986
ENSG00000267080	NA	ASB16-AS1	183.997	0.00273247	0.0503606	0.941048	0.979046
ENSG00000135968	9648	GCC2	2003.3	-0.00215636	0.0322528	0.941144	0.979067
ENSG00000112159	23195	MDN1	4707.96	0.00266133	0.0592767	0.941352	0.979205
ENSG00000106268	4521	NUDT1	565.196	0.00257835	0.0423951	0.94172	0.979243
ENSG00000072786	6793	STK10	2916.93	0.00221738	0.0351083	0.94199	0.979243
ENSG00000141556	6904	TBCD	1538.23	-0.00353692	0.0376738	0.942026	0.979243
ENSG00000176915	23141	ANKLE2	7977.7	-0.00245893	0.028237	0.941634	0.979243
ENSG00000078967	51619	UBE2D4	537.202	0.00120799	0.0339399	0.942293	0.979243
ENSG00000211584	55652	SLC48A1	667.302	0.00242415	0.0390752	0.942083	0.979243
ENSG00000143373	57592	ZNF687	1000.73	-0.00204563	0.033804	0.941617	0.979243
ENSG00000135249	60561	RINT1	1686.15	-0.00158501	0.023099	0.941956	0.979243
ENSG00000142102	80162	ATHL1	244.933	-0.00269235	0.0588627	0.941505	0.979243
ENSG00000136630	NA	HLX	12.3043	-0.00143669	0.0709763	0.942241	0.979243
ENSG00000152953	NA	STK32B	1.06783	0.00031293	0.0737948	0.942176	0.979243
ENSG00000184304	NA	PRKD1	2.30573	-0.000654265	0.0735165	0.941956	0.979243
ENSG00000136235	NA	GPNMB	23.5602	0.00166895	0.0698301	0.942421	0.979297
ENSG00000182648	NA	LINC01006	154.396	0.00264187	0.0577508	0.942907	0.97961
ENSG00000132749	9633	MTL5	547.581	0.00213563	0.0355603	0.942948	0.97961
ENSG00000066135	9682	KDM4A	2598.45	-0.00180917	0.0229291	0.942921	0.97961
ENSG00000204237	339229	OXLD1	175.045	0.00262795	0.0538313	0.943067	0.979655
ENSG00000281406	NA	BLACAT1	71.4979	-0.00213847	0.0653161	0.943483	0.979734
ENSG00000122882	11319	ECD	1840.85	-0.00144212	0.020302	0.94352	0.979734
ENSG00000118855	64747	MFSD1	1282.8	0.00167807	0.0266609	0.943424	0.979734
ENSG00000167103	138429	PIP5KL1	106.175	0.00254316	0.0592142	0.943256	0.979734
ENSG00000169085	NA	C8orf46	24.0703	-0.00176483	0.0688167	0.943345	0.979734
ENSG00000169946	NA	ZFPM2	2.72543	-0.00060317	0.0733319	0.9436	0.979739
ENSG00000182831	29035	C16orf72	2424.53	-0.00205351	0.0284836	0.943774	0.979841
ENSG00000105771	56006	SMG9	1346.13	0.00228237	0.0381633	0.943882	0.979875
ENSG00000204282	NA	TNRC6C-AS1	35.8707	-0.00227234	0.0634066	0.944028	0.979879
ENSG00000102900	9688	NUP93	4286.64	0.00131837	0.0201525	0.944037	0.979879
ENSG00000119688	5826	ABCD4	1038.12	0.00115777	0.027395	0.944362	0.980037
ENSG00000145050	7873	MANF	1853.95	-0.00189775	0.0299446	0.944416	0.980037
ENSG00000266714	NA	MYO15B	4.59608	-0.000785906	0.0730015	0.944322	0.980037
ENSG00000150753	22948	CCT5	22403.7	-0.00231691	0.0199549	0.944857	0.980417
ENSG00000165475	51084	CRYL1	193.42	0.00254074	0.0531661	0.945104	0.980466
ENSG00000142920	113451	AZIN2	37.4463	-0.00177284	0.0671772	0.945131	0.980466
ENSG00000105894	NA	PTN	0.15886	0.000950929	0.0738868	0.945103	0.980466
ENSG00000115216	29959	NRBP1	4417.36	-0.00171957	0.0271437	0.945378	0.980565
ENSG00000105726	57130	ATP13A1	1702.03	-0.00210992	0.0325563	0.945311	0.980565
ENSG00000249859	NA	PVT1	307.679	0.00235434	0.0433639	0.945577	0.980694
ENSG00000156313	6103	RPGR	155.211	-0.0024889	0.0516882	0.945817	0.980864
ENSG00000163374	55249	YY1AP1	1627.83	-0.00177285	0.0289389	0.946238	0.981222
ENSG00000137841	5330	PLCB2	39.618	0.00210555	0.0654669	0.946317	0.981226
ENSG00000166233	25820	ARIH1	2968.46	0.0012708	0.0195978	0.946476	0.981265
ENSG00000138785	57117	INTS12	690.232	0.00189721	0.0309882	0.946582	0.981265
ENSG00000172164	NA	SNTB1	0.0889471	0.000792489	0.0738851	0.946566	0.981265
ENSG00000169951	92595	ZNF764	109.918	0.00242183	0.056387	0.947341	0.9819
ENSG00000169258	114787	GPRIN1	546.976	0.00231891	0.0611619	0.947345	0.9819
ENSG00000159199	516	ATP5G1	2939.23	0.00167106	0.0190404	0.947682	0.981936
ENSG00000213676	1388	ATF6B	2909.73	0.00202838	0.0382977	0.947573	0.981936
ENSG00000160218	7109	TRAPPC10	2458.7	-0.00158063	0.0199099	0.947637	0.981936
ENSG00000133265	23640	HSPBP1	996.404	-0.00122247	0.0365588	0.947568	0.981936
ENSG00000198818	113402	SFT2D1	1246.18	0.00176255	0.0334302	0.948159	0.982293
ENSG00000179104	NA	TMTC2	35.4338	0.0017698	0.0674681	0.948178	0.982293
ENSG00000130816	1786	DNMT1	4565.77	-0.0013341	0.0218052	0.948492	0.982539
ENSG00000100330	8897	MTMR3	1437.33	0.00201464	0.0356145	0.948939	0.982768
ENSG00000184076	29796	UQCR10	1870.78	-0.00204129	0.056565	0.948824	0.982768
ENSG00000090686	84196	USP48	3279.54	0.00118063	0.0179975	0.948907	0.982768
ENSG00000183495	57634	EP400	3457.38	-0.00227878	0.0345421	0.949028	0.982781
ENSG00000140545	4240	MFGE8	401.383	-0.002299	0.0482588	0.949246	0.98285
ENSG00000138769	8999	CDKL2	86.5694	0.00216636	0.0622307	0.949185	0.98285
ENSG00000156983	7862	BRPF1	563.814	0.0023029	0.0461478	0.949482	0.982951
ENSG00000188706	51114	ZDHHC9	1942.52	0.00218506	0.0233668	0.949495	0.982951
ENSG00000160961	84449	ZNF333	188.304	-0.00229961	0.0523011	0.950122	0.983522
ENSG00000136213	55501	CHST12	310.273	0.00215194	0.0616357	0.95036	0.98369
ENSG00000167555	84436	ZNF528	237.479	0.000456594	0.0410071	0.950457	0.983712
ENSG00000214174	NA	AMZ2P1	231.113	0.00229728	0.0526865	0.950796	0.983749
ENSG00000140992	5170	PDPK1	2031.07	-0.00186868	0.0327003	0.950655	0.983749
ENSG00000093217	9942	XYLB	197.685	0.0022596	0.0492951	0.95075	0.983749
ENSG00000160570	162989	DEDD2	1020.89	0.002215	0.050047	0.950742	0.983749
ENSG00000100138	4809	NHP2L1	4560.32	-0.000894974	0.0153645	0.951148	0.983956
ENSG00000121644	51029	DESI2	4326.48	-0.00142853	0.0243248	0.951107	0.983956
ENSG00000227081	NA	RP11-543P15.1	148.755	-0.00215186	0.0546521	0.952121	0.984067
ENSG00000108469	9400	RECQL5	860.461	0.00195832	0.0360079	0.952119	0.984067
ENSG00000100726	9894	TELO2	921.106	0.00198875	0.0632916	0.951433	0.984067
ENSG00000069345	10294	DNAJA2	3712.17	0.00110123	0.0188306	0.951377	0.984067
ENSG00000128510	51200	CPA4	64.0112	0.00196676	0.0636176	0.951744	0.984067
ENSG00000163577	56648	EIF5A2	574.246	0.00210847	0.0422406	0.951876	0.984067
ENSG00000215305	64601	VPS16	859.259	-0.00197985	0.0380725	0.951561	0.984067
ENSG00000181396	79701	OGFOD3	931.072	0.00181704	0.0296877	0.951696	0.984067
ENSG00000251562	378938	MALAT1	10345.7	-0.000227368	0.0661381	0.952164	0.984067
ENSG00000126950	NA	TMEM35	0.13567	0.000161753	0.0738656	0.952019	0.984067
ENSG00000134548	NA	SPX	0.761291	0.00129343	0.073822	0.951677	0.984067
ENSG00000165376	NA	CLDN2	0.0493699	-0.000125673	0.0738724	0.951836	0.984067
ENSG00000011105	10867	TSPAN9	599.351	-0.00196801	0.039927	0.952535	0.984139
ENSG00000132305	10989	IMMT	6464.01	0.000893006	0.0147709	0.952449	0.984139
ENSG00000155100	51633	OTUD6B	910.472	0.0019461	0.0377119	0.952535	0.984139
ENSG00000259495	NA	RP11-210M15.2	1.98185	0.00119407	0.0735908	0.952537	0.984139
ENSG00000141084	57610	RANBP10	1389.42	-0.00209902	0.0365611	0.952618	0.984145
ENSG00000075234	55020	TTC38	516.814	0.00183399	0.0370316	0.952856	0.984312
ENSG00000129484	10038	PARP2	1590.9	0.00210405	0.0351757	0.952969	0.98435
ENSG00000278291	NA	RP11-172H24.4	264.319	0.00210579	0.0446872	0.953295	0.98438
ENSG00000026559	3755	KCNG1	306.429	-0.0020905	0.0526932	0.953444	0.98438
ENSG00000145495	10299	2024-03-06	5071.18	-0.0013715	0.0250564	0.953452	0.98438
ENSG00000136247	55146	ZDHHC4	961.933	0.00154174	0.0274571	0.953268	0.98438
ENSG00000262919	92002	FAM58A	527.564	-0.00185617	0.043205	0.9534	0.98438
ENSG00000143578	148327	CREB3L4	287.249	-0.00211655	0.054135	0.953122	0.98438
ENSG00000273015	NA	RP11-352M15.2	153.302	-0.00212905	0.0557978	0.953718	0.984529
ENSG00000187123	130574	LYPD6	71.7004	0.00184697	0.0629455	0.953871	0.984529
ENSG00000197050	147923	ZNF420	300.719	0.000804728	0.0458627	0.95376	0.984529
ENSG00000048740	NA	CELF2	0.100449	8.17E-05	0.0738718	0.9539	0.984529
ENSG00000065491	55633	TBC1D22B	1025.39	-0.00157661	0.0286101	0.954103	0.98466
ENSG00000247796	NA	CTD-2366F13.1	164.456	0.00214949	0.0533617	0.954462	0.984718
ENSG00000188486	3014	H2AFX	906.604	-0.00172304	0.0344234	0.954538	0.984718
ENSG00000163235	7039	TGFA	10714.1	-0.00207218	0.0577241	0.954536	0.984718
ENSG00000114331	23527	ACAP2	2791.39	-0.00114922	0.0264346	0.954387	0.984718
ENSG00000147119	56548	CHST7	59.1978	-0.00126343	0.0698283	0.954507	0.984718
ENSG00000259345	NA	RP11-624L4.1	86.2733	0.00234425	0.0589357	0.95499	0.985028
ENSG00000109606	1665	DHX15	10428.5	0.00149388	0.0264362	0.954986	0.985028
ENSG00000091009	54439	RBM27	1102.87	0.00221688	0.0379507	0.955334	0.985304
ENSG00000267886	NA	CTD-2291D10.4	49.2017	-0.00180861	0.0627102	0.955955	0.985306
ENSG00000085224	546	ATRX	3138.05	0.00153709	0.0304783	0.956167	0.985306
ENSG00000134569	4038	LRP4	184.827	0.00202019	0.0500494	0.955758	0.985306
ENSG00000125863	8195	MKKS	1751.02	0.00157796	0.0311811	0.956133	0.985306
ENSG00000130313	25796	PGLS	519.133	-0.00182521	0.0396704	0.956233	0.985306
ENSG00000033100	54480	CHPF2	1824.78	-0.00168292	0.0349447	0.95571	0.985306
ENSG00000181991	64963	MRPS11	1089.79	-0.00157497	0.0328796	0.955636	0.985306
ENSG00000107897	91452	ACBD5	654.749	-0.00186789	0.0351004	0.956246	0.985306
ENSG00000144040	94097	SFXN5	494.017	-0.00194488	0.043051	0.955808	0.985306
ENSG00000189184	NA	PCDH18	0.313913	-0.000556535	0.0738629	0.956016	0.985306
ENSG00000197172	NA	MAGEA6	0.0207726	-0.000591327	0.0738823	0.955612	0.985306
ENSG00000213420	NA	GPC2	8.67892	0.000826697	0.0723657	0.956153	0.985306
ENSG00000006756	414	ARSD	1232.14	-0.00133535	0.0252875	0.956824	0.985453
ENSG00000172216	1051	CEBPB	870.909	0.00201829	0.0573145	0.956871	0.985453
ENSG00000063046	1975	EIF4B	11990.1	-0.001633	0.0341113	0.956835	0.985453
ENSG00000115758	4953	ODC1	8990.36	0.00138835	0.0273774	0.95692	0.985453
ENSG00000172113	10201	NME6	307.32	-0.00177316	0.0407517	0.956653	0.985453
ENSG00000100201	10521	DDX17	14014.7	-0.00125409	0.0253516	0.956648	0.985453
ENSG00000198018	57089	ENTPD7	376.427	0.00199838	0.0578534	0.956533	0.985453
ENSG00000175711	146712	B3GNTL1	118.232	-0.00183293	0.0613716	0.957011	0.985469
ENSG00000257219	NA	RP11-54A9.1	5.74044	0.000768905	0.0724997	0.957255	0.985641
ENSG00000234616	8629	JRK	905.948	0.0019232	0.0410813	0.957481	0.985725
ENSG00000132323	80895	ILKAP	1133.82	0.00149178	0.0305322	0.957487	0.985725
ENSG00000183891	130502	TTC32	93.0916	-0.00183138	0.0603284	0.957736	0.985902
ENSG00000128692	NA	EIF2S2P4	58.997	-0.00152342	0.0661412	0.957928	0.985929
ENSG00000057757	57095	PITHD1	1571.15	-0.00126458	0.0245333	0.957975	0.985929
ENSG00000091844	NA	RGS17	36.4015	0.00059037	0.067468	0.95799	0.985929
ENSG00000168297	54899	PXK	196.157	0.00191009	0.0575664	0.9584	0.986038
ENSG00000198700	55705	IPO9	8239.95	0.000892808	0.015351	0.958221	0.986038
ENSG00000130176	NA	CNN1	0.0816212	0.000181209	0.0738705	0.958379	0.986038
ENSG00000171714	NA	ANO5	0.0794697	0.000595494	0.0738817	0.958267	0.986038
ENSG00000165733	9790	BMS1	4818.28	-0.000780339	0.0272435	0.958689	0.98618
ENSG00000166435	143570	XRRA1	793.878	0.00168885	0.0312284	0.958642	0.98618
ENSG00000248124	NA	RRN3P1	88.6431	-0.00192722	0.0587059	0.958867	0.986285
ENSG00000198169	90987	ZNF251	463.029	0.00174387	0.0402604	0.95908	0.986347
ENSG00000132639	NA	SNAP25	0.135587	-0.000140849	0.0738733	0.959063	0.986347
ENSG00000153922	1105	CHD1	3743.59	0.00155595	0.0314235	0.959161	0.986353
ENSG00000119414	5537	PPP6C	3067.59	0.00119824	0.02353	0.959463	0.986507
ENSG00000125505	79143	MBOAT7	4916	0.00158817	0.0412722	0.959432	0.986507
ENSG00000162413	9903	KLHL21	1019.16	0.00174543	0.0620839	0.959877	0.986854
ENSG00000125753	7408	VASP	2743.87	-0.00134285	0.0296281	0.960238	0.98707
ENSG00000128191	54487	DGCR8	1529.5	0.0013886	0.0302635	0.960236	0.98707
ENSG00000134590	8933	FAM127A	490.104	0.00195082	0.045434	0.960563	0.987326
ENSG00000184205	64061	TSPYL2	488.286	0.00157536	0.0373476	0.960723	0.987412
ENSG00000018189	22902	RUFY3	514.078	-0.00145926	0.0358462	0.961294	0.987842
ENSG00000128185	85359	DGCR6L	484.557	-0.00157963	0.0639121	0.961267	0.987842
ENSG00000143321	3068	HDGF	22232.2	0.000987681	0.0217506	0.961459	0.987934
ENSG00000213762	7693	ZNF134	907.032	0.00161968	0.058167	0.961688	0.988091
ENSG00000164190	25836	NIPBL	3815.96	-0.00138459	0.021992	0.961766	0.988093
ENSG00000146701	4191	MDH2	5917.56	-0.00134088	0.0316279	0.962057	0.988283
ENSG00000087152	56970	ATXN7L3	2392.2	-0.00112507	0.0248087	0.962104	0.988283
ENSG00000158089	79623	GALNT14	832.973	0.00145273	0.0279645	0.962314	0.988421
ENSG00000123219	64105	CENPK	1824.14	0.00141913	0.0331637	0.962406	0.988438
ENSG00000162631	NA	NTNG1	0.631123	-0.000555209	0.0738606	0.962507	0.988463
ENSG00000132600	54496	PRMT7	762.877	-0.00149218	0.0409065	0.962835	0.988666
ENSG00000011465	NA	DCN	0.140885	5.40E-05	0.073872	0.962857	0.988666
ENSG00000144635	51143	DYNC1LI1	960.864	-0.00116976	0.0276859	0.963187	0.988857
ENSG00000169629	727851	RGPD8	136.949	0.00156561	0.0625187	0.963195	0.988857
ENSG00000131153	51659	GINS2	1289.97	0.00120007	0.0315707	0.96361	0.98897
ENSG00000120029	79591	C10orf76	551.912	0.00138464	0.0393485	0.963584	0.98897
ENSG00000198453	374900	ZNF568	179.606	0.00167411	0.0498903	0.96352	0.98897
ENSG00000064300	NA	NGFR	9.14519	0.0007524	0.0720403	0.963528	0.98897
ENSG00000141873	29985	SLC39A3	251.467	0.0016687	0.0501779	0.963734	0.989019
ENSG00000173320	56977	STOX2	250.054	0.0047798	0.0439792	0.963945	0.989157
ENSG00000239789	51373	MRPS17	150.157	-0.00148529	0.063197	0.96407	0.989208
ENSG00000175595	2072	ERCC4	740.836	-0.00153803	0.0429592	0.964411	0.989245
ENSG00000125454	60386	SLC25A19	787.889	-0.00437244	0.0480219	0.964286	0.989245
ENSG00000099725	NA	PRKY	0.27913	0.000731354	0.0738615	0.964375	0.989245
ENSG00000183049	NA	CAMK1D	15.564	0.0010187	0.0702343	0.964343	0.989245
ENSG00000147573	NA	TRIM55	1.15137	3.56E-05	0.0737191	0.964507	0.989265
ENSG00000183020	161	AP2A2	746.184	-0.00155339	0.0448387	0.964802	0.989411
ENSG00000198732	NA	SMOC1	0.550318	0.000473335	0.0738061	0.964748	0.989411
ENSG00000197312	84301	DDI2	2433.91	-0.00114798	0.0286488	0.964881	0.989414
ENSG00000234518	NA	PTGES3P1	65.0624	-0.00120593	0.0670582	0.965	0.989459
ENSG00000119333	89891	WDR34	2311.67	-0.00122567	0.0280335	0.965367	0.9896
ENSG00000157570	90139	TSPAN18	89.8302	-0.00140036	0.0619484	0.965313	0.9896
ENSG00000223891	100505783	OSER1-AS1	240.475	-0.00160083	0.0460442	0.965403	0.9896
ENSG00000101194	NA	SLC17A9	0.0459966	-0.000476971	0.0738751	0.965443	0.9896
ENSG00000271936	NA	RP11-443B20.1	98.9568	0.00165394	0.0593422	0.966129	0.989763
ENSG00000105379	2109	ETFB	231.324	-0.00120006	0.0661411	0.965793	0.989763
ENSG00000140319	6727	SRP14	5426.41	-0.00129898	0.0355106	0.96632	0.989763
ENSG00000186130	10773	ZBTB6	779.273	0.00151541	0.0454594	0.966659	0.989763
ENSG00000170145	23235	SIK2	985.365	-0.0010258	0.0308955	0.9662	0.989763
ENSG00000197483	89887	ZNF628	61.8041	0.000730208	0.0719193	0.966329	0.989763
ENSG00000158526	90121	TSR2	1763.33	0.00151448	0.0406623	0.96588	0.989763
ENSG00000177946	92806	CENPBD1	477.092	-0.00149955	0.0436257	0.966041	0.989763
ENSG00000125995	140823	ROMO1	1170.22	0.00166484	0.0577642	0.966521	0.989763
ENSG00000125834	140901	STK35	3489.44	-0.000928147	0.0234043	0.966612	0.989763
ENSG00000154240	201134	CEP112	100.988	0.00144113	0.0578708	0.965964	0.989763
ENSG00000233954	440567	UQCRHL	322.193	-0.00110552	0.0421703	0.966669	0.989763
ENSG00000133636	NA	NTS	0.0589659	0.000597819	0.0738816	0.965934	0.989763
ENSG00000279369	NA	RP11-51F16.1	1.81677	0.00119185	0.0732617	0.966393	0.989763
ENSG00000164051	79714	CCDC51	256.104	0.00149481	0.0453399	0.96687	0.989891
ENSG00000262580	NA	RP11-334C17.5	42.2659	0.00111144	0.0680738	0.966947	0.989892
ENSG00000150281	1489	CTF1	24.5508	-0.000796536	0.0709294	0.967155	0.990026
ENSG00000173614	64802	NMNAT1	340.633	0.00149746	0.0467543	0.967349	0.990069
ENSG00000172244	375444	C5orf34	389.496	0.00151817	0.0483483	0.967308	0.990069
ENSG00000133226	10250	SRRM1	4102.75	-0.0010837	0.0297685	0.9678	0.990112
ENSG00000244754	10443	N4BP2L2	1855.92	-0.00102274	0.0308172	0.968001	0.990112
ENSG00000221890	23467	NPTXR	340.02	0.00142274	0.0660675	0.967534	0.990112
ENSG00000100938	51292	GMPR2	1277.72	0.000997313	0.0274409	0.967788	0.990112
ENSG00000121775	55116	TMEM39B	815.745	-0.00080792	0.0306991	0.96766	0.990112
ENSG00000185115	56160	NDNL2	659.263	-0.00136933	0.0406618	0.967988	0.990112
ENSG00000162341	219931	TPCN2	958.268	0.00118786	0.0328628	0.967985	0.990112
ENSG00000151632	NA	AKR1C2	0.732726	0.0012101	0.0738265	0.967681	0.990112
ENSG00000147687	83940	TATDN1	877.64	0.00119197	0.0338785	0.968195	0.990233
ENSG00000179428	NA	AC073072.5	53.5341	0.00134735	0.0619062	0.96869	0.990495
ENSG00000198931	353	APRT	1522.32	-0.00134389	0.0312665	0.968757	0.990495
ENSG00000130881	4037	LRP3	83.3096	-0.00299056	0.0686813	0.968584	0.990495
ENSG00000182628	348235	SKA2	2899.76	-0.000837352	0.0222622	0.96873	0.990495
ENSG00000165959	79789	CLMN	1583.22	-0.000864083	0.0234764	0.969359	0.991032
ENSG00000104980	10469	TIMM44	798.338	-0.00126258	0.0387863	0.969755	0.991203
ENSG00000066777	10565	ARFGEF1	2701.06	-0.00069899	0.0196931	0.969617	0.991203
ENSG00000215041	84461	NEURL4	832.816	0.00149008	0.0332013	0.969687	0.991203
ENSG00000153029	3140	MR1	584.686	0.0008341	0.0379722	0.970091	0.991212
ENSG00000031823	8498	RANBP3	1860.62	0.00110113	0.0319254	0.969958	0.991212
ENSG00000132361	23277	CLUH	4070.87	0.0030678	0.0508538	0.970242	0.991212
ENSG00000204568	28973	MRPS18B	2818.28	-0.000632154	0.0175859	0.969997	0.991212
ENSG00000160058	55108	BSDC1	2491.08	0.000334368	0.0339335	0.970299	0.991212
ENSG00000135931	80210	ARMC9	514.999	-0.00130147	0.0382341	0.97029	0.991212
ENSG00000134853	NA	PDGFRA	0.155245	-0.00106745	0.0738894	0.970094	0.991212
ENSG00000136237	NA	RAPGEF5	58.5757	-0.00118937	0.0632908	0.970374	0.991212
ENSG00000116138	23341	DNAJC16	912.097	0.00227298	0.0324134	0.97048	0.991242
ENSG00000103995	22995	CEP152	787.743	-0.000876677	0.0325489	0.970673	0.991347
ENSG00000186020	57711	ZNF529	340.768	-0.00126777	0.0456957	0.97076	0.991347
ENSG00000105426	NA	PTPRS	14.0757	0.000771077	0.0706956	0.970812	0.991347
ENSG00000182240	25825	BACE2	4729.64	-0.00083904	0.0248747	0.971095	0.991481
ENSG00000266173	92335	STRADA	45.0084	-0.00130986	0.0685141	0.971056	0.991481
ENSG00000262814	6182	MRPL12	99.3905	0.000490388	0.0726699	0.971429	0.991531
ENSG00000197008	7697	ZNF138	285.705	0.0013068	0.0453788	0.971336	0.991531
ENSG00000038274	27430	MAT2B	2640.5	-0.000984197	0.0320687	0.971531	0.991531
ENSG00000144893	116931	MED12L	115.156	-0.00130054	0.0592659	0.971603	0.991531
ENSG00000121895	NA	TMEM156	25.8719	0.000971947	0.0680673	0.971529	0.991531
ENSG00000244716	NA	RP11-20O24.4	61.3394	-0.000984911	0.0629274	0.971247	0.991531
ENSG00000102048	140462	ASB9	303.038	-0.00123415	0.0434403	0.971772	0.991626
ENSG00000120910	5533	PPP3CC	385.562	0.00121199	0.0420302	0.972006	0.991724
ENSG00000008952	7095	SEC62	4205.93	0.000737596	0.0229396	0.972211	0.991724
ENSG00000161021	9794	MAML1	2340.33	-0.000747731	0.0228622	0.972234	0.991724
ENSG00000171735	23261	CAMTA1	580.575	-0.00128311	0.0368818	0.97225	0.991724
ENSG00000066248	25791	NGEF	98.8425	-0.00147344	0.0623749	0.972161	0.991724
ENSG00000184675	139285	AMER1	588.298	-0.000845159	0.0331843	0.972333	0.991731
ENSG00000137806	51103	NDUFAF1	513.609	-0.00118141	0.0453148	0.972533	0.991857
ENSG00000164219	5229	PGGT1B	1161.19	0.00102682	0.0300659	0.972823	0.991997
ENSG00000091947	84336	TMEM101	576.077	-0.00111779	0.0392272	0.972796	0.991997
ENSG00000203644	NA	RP11-332M2.1	122.638	0.00156105	0.0580623	0.97293	0.991999
ENSG00000216895	NA	AC009403.2	42.7954	0.00103563	0.0647219	0.974355	0.991999
ENSG00000246465	NA	RP11-57A19.2	48.8298	0.00109046	0.0633516	0.974244	0.991999
ENSG00000268362	NA	CTD-2017D11.1	59.7735	-0.00092285	0.0661535	0.974384	0.991999
ENSG00000177700	5441	POLR2L	1011.89	0.00113136	0.0420471	0.974049	0.991999
ENSG00000153037	6728	SRP19	379.625	-0.0010756	0.042755	0.974582	0.991999
ENSG00000118162	11133	KPTN	585.531	0.00114591	0.034625	0.973677	0.991999
ENSG00000137094	25822	DNAJB5	257.259	0.00132984	0.0544979	0.974252	0.991999
ENSG00000186280	55693	KDM4D	152.599	-0.00117083	0.0546635	0.974164	0.991999
ENSG00000119906	55719	FAM178A	880.124	0.00103868	0.0343523	0.973521	0.991999
ENSG00000173821	57674	RNF213	17511.1	-0.00100303	0.0387931	0.97337	0.991999
ENSG00000060237	65125	WNK1	6935.13	-0.000673833	0.0210567	0.973071	0.991999
ENSG00000177082	84942	WDR73	1093.64	0.000999038	0.0306186	0.974186	0.991999
ENSG00000184939	146198	ZFP90	653.23	-0.00108084	0.0405677	0.974389	0.991999
ENSG00000100285	NA	NEFH	4.00878	0.000996724	0.0731743	0.973849	0.991999
ENSG00000125845	NA	BMP2	1.81106	0.0015253	0.0735616	0.97448	0.991999
ENSG00000141441	NA	GAREM	19.5125	0.000834921	0.07013	0.973971	0.991999
ENSG00000141837	NA	CACNA1A	0.165886	5.34E-05	0.073868	0.974328	0.991999
ENSG00000178031	NA	ADAMTSL1	0.333905	0.000506539	0.0738496	0.973668	0.991999
ENSG00000204442	NA	FAM155A	0.163011	0.00076693	0.0738829	0.973759	0.991999
ENSG00000227097	NA	RPS28P7	8.62192	-0.000492033	0.0720507	0.974409	0.991999
ENSG00000233328	NA	PFN1P1	39.9713	-0.00078749	0.0685799	0.974576	0.991999
ENSG00000255399	NA	TBX5-AS1	0.0170029	-0.000583483	0.0738822	0.974392	0.991999
ENSG00000140374	2108	ETFA	3661.13	-0.000864346	0.0215024	0.974912	0.992257
ENSG00000067334	30836	DNTTIP2	3909.6	-0.000648976	0.0220648	0.975147	0.992341
ENSG00000132823	51526	OSER1	2013.62	0.000733565	0.0245299	0.975078	0.992341
ENSG00000180357	23060	ZNF609	3833.28	0.000808738	0.0267922	0.975303	0.992344
ENSG00000197372	171392	ZNF675	457.391	-0.00102221	0.0391725	0.975271	0.992344
ENSG00000172548	348938	NIPAL4	64.7585	-0.000840618	0.0656639	0.976215	0.993194
ENSG00000144847	NA	IGSF11	35.2129	-0.000803214	0.0671531	0.976443	0.993298
ENSG00000227471	NA	AKR1B15	1.50975	0.00136294	0.0736078	0.976471	0.993298
ENSG00000070404	10272	FSTL3	551.043	0.000877266	0.0609329	0.976639	0.993354
ENSG00000126216	10426	TUBGCP3	2608.62	0.000246766	0.018294	0.976679	0.993354
ENSG00000102981	50855	PARD6A	106.543	-0.000261922	0.0627393	0.976918	0.99352
ENSG00000235098	441869	ANKRD65	316.83	0.00109725	0.0511352	0.977298	0.993829
ENSG00000171724	NA	VAT1L	0.082093	0.00075334	0.0738828	0.977462	0.993918
ENSG00000137942	54874	FNBP1L	2766.95	0.000757692	0.0299434	0.977884	0.994269
ENSG00000170037	116840	CNTROB	1256.62	-0.00152641	0.0285741	0.978479	0.994796
ENSG00000197279	7718	ZNF165	140.686	-0.000959659	0.0506696	0.978603	0.994844
ENSG00000113638	23548	TTC33	363.665	0.000975074	0.0469078	0.978712	0.994877
ENSG00000116001	7072	TIA1	1166.9	0.000677935	0.0274971	0.978981	0.995071
ENSG00000125485	64794	DDX31	1195.62	0.000794954	0.0332933	0.979056	0.995071
ENSG00000160803	56893	UBQLN4	2652.46	0.00075082	0.0353679	0.979407	0.995193
ENSG00000183688	359845	FAM101B	580.81	-0.000858198	0.0403407	0.979378	0.995193
ENSG00000163155	388695	LYSMD1	294.915	0.000732732	0.0426033	0.979305	0.995193
ENSG00000269378	NA	ITGB1P1	76.2629	0.000882129	0.0612386	0.979834	0.99523
ENSG00000089818	25977	NECAP1	1414.73	-0.000657742	0.0289128	0.979969	0.99523
ENSG00000023572	51022	GLRX2	471.659	0.00134526	0.0358193	0.979974	0.99523
ENSG00000012963	55148	UBR7	1516.71	0.000621627	0.023537	0.979844	0.99523
ENSG00000143416	NA	SELENBP1	0.0702316	0.000311383	0.0738711	0.979736	0.99523
ENSG00000185010	NA	F8	64.86	0.000815905	0.0643832	0.979978	0.99523
ENSG00000185652	NA	NTF3	0.0235221	0.000622453	0.0738825	0.979723	0.99523
ENSG00000177822	NA	AC108142.1	171.431	-0.000922583	0.0524842	0.980107	0.995283
ENSG00000175756	54998	AURKAIP1	1611.4	-0.00117872	0.0296021	0.980229	0.995328
ENSG00000114395	11068	CYB561D2	185.148	0.000880452	0.051929	0.980455	0.995402
ENSG00000072041	NA	SLC6A15	17.0439	0.00064074	0.0700674	0.980414	0.995402
ENSG00000156471	9791	PTDSS1	4472.63	-0.000631472	0.0288219	0.980787	0.995493
ENSG00000085449	57590	WDFY1	2020.06	-0.000560979	0.0251999	0.980819	0.995493
ENSG00000103061	84138	SLC7A6OS	731.44	-0.000646156	0.0297945	0.980662	0.995493
ENSG00000196456	285971	ZNF775	54.39	-0.000237951	0.0665688	0.980851	0.995493
ENSG00000224660	NA	SH3BP5-AS1	47.8924	0.000616378	0.0681997	0.981511	0.9955
ENSG00000235217	NA	TSPY26P	81.8293	-0.000740401	0.0638227	0.981855	0.9955
ENSG00000104936	1760	DMPK	230.634	0.00240736	0.053808	0.981244	0.9955
ENSG00000037965	3224	HOXC8	306.604	0.000855089	0.0436683	0.980976	0.9955
ENSG00000221823	5534	PPP3R1	2792.46	-0.00116642	0.0257635	0.981346	0.9955
ENSG00000137275	8737	RIPK1	1742.75	0.000638303	0.0261787	0.981423	0.9955
ENSG00000165609	11164	NUDT5	1313.57	0.000600094	0.0277706	0.98164	0.9955
ENSG00000156239	29104	N6AMT1	360.369	-0.00124962	0.0413195	0.981721	0.9955
ENSG00000169062	65110	UPF3A	1225.01	-0.000607324	0.026478	0.981628	0.9955
ENSG00000182957	221178	SPATA13	281.388	-0.000831339	0.0473647	0.981016	0.9955
ENSG00000241852	541565	C8orf58	379.943	0.000862935	0.0577875	0.981748	0.9955
ENSG00000099977	1652;100037417	DDT	824.945	0.00434264	0.0490269	0.981712	0.9955
ENSG00000172572	NA	PDE3A	0.0839099	0.000598369	0.0738818	0.9818	0.9955
ENSG00000114405	57415	C3orf14	271.112	0.000866951	0.0486766	0.982046	0.995616
ENSG00000128973	54982	CLN6	1451.06	-0.000768132	0.0441316	0.982249	0.995667
ENSG00000169903	NA	TM4SF4	0.181636	0.00015661	0.0738707	0.982207	0.995667
ENSG00000136522	57129	MRPL47	1699.25	0.000665162	0.0323679	0.982404	0.995732
ENSG00000179988	118672	PSTK	88.4451	-0.000721633	0.0627044	0.982544	0.995732
ENSG00000231652	NA	RP11-553A21.3	50.584	-0.00115897	0.0629604	0.982493	0.995732
ENSG00000279483	NA	RPL41	39.6833	0.000673521	0.0666624	0.983157	0.996199
ENSG00000134690	55143	CDCA8	3058.31	-0.000757102	0.0313919	0.983146	0.996199
ENSG00000198604	11177	BAZ1A	5507.06	-5.86e-05	0.0264808	0.983248	0.996213
ENSG00000101882	79576	NKAP	611.207	0.000778973	0.0481333	0.983451	0.996341
ENSG00000175741	NA	RWDD4P2	197.757	-0.000455576	0.0529819	0.983618	0.996432
ENSG00000105617	79165	LENG1	182.541	0.000812191	0.0537432	0.983707	0.996445
ENSG00000120942	29914	UBIAD1	1016.19	0.000810991	0.0348915	0.983937	0.9966
ENSG00000120129	1843	DUSP1	345.916	0.000742124	0.0478899	0.984086	0.996673
ENSG00000088832	2280	FKBP1A	10126	0.000458947	0.0243037	0.98436	0.996705
ENSG00000099817	5434	POLR2E	1840.75	0.000466865	0.0357936	0.98432	0.996705
ENSG00000129084	5682	PSMA1	550.124	-0.000791344	0.0377035	0.98428	0.996705
ENSG00000101290	8760	CDS2	3095.11	-0.000426147	0.0254858	0.984425	0.996705
ENSG00000198561	1500	CTNND1	17806.9	0.00060831	0.0116335	0.985172	0.996738
ENSG00000162385	4116	MAGOH	1509.54	-0.000540235	0.0323333	0.984792	0.996738
ENSG00000069966	10681	GNB5	876.384	-0.00091631	0.0325256	0.985608	0.996738
ENSG00000198954	26128	KIAA1279	2383.34	0.000446872	0.0298151	0.984963	0.996738
ENSG00000107362	51104	ABHD17B	491.629	0.00100402	0.036128	0.985548	0.996738
ENSG00000147121	55634	KRBOX4	324.949	0.000680846	0.0470422	0.985274	0.996738
ENSG00000171316	55636	CHD7	1866.86	0.000448597	0.0346081	0.985265	0.996738
ENSG00000163481	64320	RNF25	774.68	-0.000529678	0.0374008	0.985128	0.996738
ENSG00000167705	83547	RILP	320.896	-0.0006461	0.0599118	0.984546	0.996738
ENSG00000162714	84838	ZNF496	1946.85	-0.000503959	0.02145	0.984731	0.996738
ENSG00000138463	84925	DIRC2	638.398	-0.000710232	0.0324736	0.985481	0.996738
ENSG00000136367	85446	ZFHX2	74.1749	0.000638869	0.0617626	0.985492	0.996738
ENSG00000165424	219654	ZCCHC24	162.732	0.000807529	0.0559278	0.985313	0.996738
ENSG00000111087	NA	GLI1	2.73474	9.50E-05	0.0731653	0.985487	0.996738
ENSG00000143248	NA	RGS5	28.655	-0.000426131	0.0683302	0.985431	0.996738
ENSG00000182318	342945	ZSCAN22	201.71	-0.000557599	0.0527245	0.985697	0.99675
ENSG00000143457	55204	GOLPH3L	1259.85	-0.000458841	0.0309794	0.986178	0.997159
ENSG00000141956	63977	PRDM15	455.646	0.000357104	0.0383035	0.986345	0.997205
ENSG00000169515	83987	CCDC8	225.774	-0.000604222	0.0441761	0.986377	0.997205
ENSG00000134709	51361	HOOK1	2133.29	0.00040038	0.0244341	0.986508	0.99726
ENSG00000088038	4849	CNOT3	2274.02	-0.00039854	0.0259959	0.986655	0.997331
ENSG00000130429	10095	ARPC1B	1800.45	-0.000437725	0.0300712	0.98682	0.997342
ENSG00000141040	57336	ZNF287	167.353	-0.000603738	0.0540092	0.986764	0.997342
ENSG00000137171	89953	KLC4	331.719	-0.000505582	0.0550183	0.986948	0.997394
ENSG00000198763	4536	MT-ND2	16113	-0.000375585	0.0379435	0.987259	0.99752
ENSG00000185019	22888	UBOX5	490.089	-0.000531916	0.0404874	0.987204	0.99752
ENSG00000149557	NA	FEZ1	1.53083	0.000503371	0.0736038	0.987304	0.99752
ENSG00000254531	NA	FLJ20021	43.4622	0.000484852	0.0658931	0.987818	0.9976
ENSG00000213719	1192	CLIC1	14075.5	0.000172947	0.0310489	0.98792	0.9976
ENSG00000188342	2963	GTF2F2	1475	0.000443534	0.0309866	0.987799	0.9976
ENSG00000138640	10144	FAM13A	423.112	-0.000507686	0.0405225	0.987738	0.9976
ENSG00000141560	79672	FN3KRP	1448.76	-4.05e-06	0.0348748	0.987852	0.9976
ENSG00000140044	122953	JDP2	618.336	0.000365248	0.0499542	0.987778	0.9976
ENSG00000154864	NA	PIEZO2	0.0729676	0.000590287	0.0738817	0.987682	0.9976
ENSG00000213967	730087	ZNF726	64.9292	0.000482265	0.0648996	0.988088	0.997692
ENSG00000172766	79612	NAA16	456.746	0.000583162	0.0488643	0.988519	0.998049
ENSG00000197223	10438	C1D	711.602	-0.000433077	0.037763	0.988999	0.998202
ENSG00000175602	11007	CCDC85B	222.978	0.000285053	0.0718177	0.989046	0.998202
ENSG00000134759	55250	ELP2	1588.83	0.0002068	0.0289594	0.989092	0.998202
ENSG00000198546	118472	ZNF511	215.835	-0.000505963	0.0499033	0.988874	0.998202
ENSG00000176386	246184	CDC26	823.601	-0.000810613	0.0328152	0.988754	0.998202
ENSG00000147642	NA	SYBU	0.390903	0.000854496	0.073839	0.989132	0.998202
ENSG00000171262	283742	FAM98B	2635.93	-0.000204701	0.021995	0.989283	0.998278
ENSG00000120688	11193	WBP4	961.738	-0.000414542	0.0384205	0.989468	0.998357
ENSG00000188906	NA	LRRK2	0.243257	0.000820874	0.0738835	0.989516	0.998357
ENSG00000074755	23140	ZZEF1	2291.08	-0.000342951	0.029908	0.989697	0.998381
ENSG00000125775	27111	SDCBP2	54.3677	0.00044778	0.0630703	0.989742	0.998381
ENSG00000101639	55125	CEP192	3027.22	0.0002339	0.0216955	0.98977	0.998381
ENSG00000183779	80139	ZNF703	155.242	0.000504186	0.0652834	0.989877	0.998411
ENSG00000101310	10483	SEC23B	4116.06	0.000241697	0.0204965	0.990188	0.998647
ENSG00000211459	NA	MT-RNR1	9413.8	-0.00175219	0.067752	0.990719	0.998811
ENSG00000236901	NA	MIR600HG	74.9042	-0.000314989	0.0652095	0.99101	0.998811
ENSG00000175216	9793	CKAP5	6215.96	0.000279686	0.0258328	0.990441	0.998811
ENSG00000101347	25939	SAMHD1	3462.76	-0.000309913	0.0224182	0.990809	0.998811
ENSG00000151881	64417	C5orf28	801.77	-0.00061513	0.0339939	0.990947	0.998811
ENSG00000119487	79109	MAPKAP1	3797.4	-0.000220914	0.0205322	0.990856	0.998811
ENSG00000158805	92822	ZNF276	400.88	-0.000353612	0.0384998	0.991042	0.998811
ENSG00000196873	445571	CBWD3	83.5236	-0.000473012	0.059782	0.990559	0.998811
ENSG00000236333	NA	TRHDE-AS1	0.0548442	0.000587739	0.0738817	0.990869	0.998811
ENSG00000063244	11338	U2AF2	7474.58	0.000272263	0.0237495	0.991198	0.99889
ENSG00000140945	1012	CDH13	313.312	0.000856747	0.0447661	0.991447	0.998909
ENSG00000184677	9923	ZBTB40	1497.62	-0.000342786	0.0250556	0.991431	0.998909
ENSG00000186230	388567	ZNF749	211.245	-0.000410965	0.0526211	0.991348	0.998909
ENSG00000173456	79102	RNF26	1442.1	5.83E-05	0.0345322	0.991676	0.998984
ENSG00000198715	112770	GLMP	1146.71	-0.00027797	0.0296262	0.991645	0.998984
ENSG00000240370	NA	U47924.6	59.4915	-0.000208755	0.0692936	0.992058	0.999059
ENSG00000204390	3305	HSPA1L	80.4301	0.000324743	0.0663686	0.992009	0.999059
ENSG00000175505	23529	CLCF1	1027.49	-0.000224967	0.0604156	0.991905	0.999059
ENSG00000102409	NA	BEX4	21.8015	-0.000230726	0.0689239	0.991881	0.999059
ENSG00000197969	23230	VPS13A	1549.92	-0.00029477	0.0374869	0.992214	0.999138
ENSG00000198964	259230	SGMS1	1039.72	0.000307899	0.032446	0.992607	0.999456
ENSG00000123552	85015	USP45	659.32	0.0002789	0.0421829	0.992727	0.9995
ENSG00000116754	9295	SRSF11	5330.14	-0.000155918	0.0299988	0.992971	0.999513
ENSG00000198483	148741	ANKRD35	57.8552	0.000338929	0.0654854	0.992849	0.999513
ENSG00000112319	NA	EYA4	9.8283	0.000129307	0.0725996	0.992968	0.999513
ENSG00000255455	NA	RP11-890B15.3	59.3111	7.38E-05	0.0658937	0.998743	0.999997
ENSG00000272599	NA	RP11-152N13.16	93.9096	7.33E-05	0.0585342	0.997807	0.999997
ENSG00000274265	NA	CH17-189H20.1	63.7825	0.000209877	0.064269	0.995515	0.999997
ENSG00000075624	60	ACTB	174591	-0.00565963	0.0159265	0.999814	0.999997
ENSG00000184009	71	ACTG1	107117	1.15E-06	0.0107929	0.99973	0.999997
ENSG00000204305	177	AGER	131.818	-0.00209699	0.0639712	0.996344	0.999997
ENSG00000182718	302	ANXA2	106358	3.04E-06	0.0103438	0.999711	0.999997
ENSG00000143933	805	CALM2	33030.5	1.16E-05	0.00811528	0.999916	0.999997
ENSG00000136807	1025	CDK9	1378.42	0.000253683	0.0276785	0.996271	0.999997
ENSG00000183048	1468	SLC25A10	121.198	0.000233051	0.0640652	0.99505	0.999997
ENSG00000156508	1915	EEF1A1	178970	0.00124758	0.0163835	0.99982	0.999997
ENSG00000100632	2079	ERH	6640.43	-0.000106808	0.0371617	0.997292	0.999997
ENSG00000115414	2335	FN1	234212	-0.000459033	0.0220671	0.999927	0.999997
ENSG00000122566	3181	HNRNPA2B1	48850.4	-2.07e-06	0.00740103	0.999597	0.999997
ENSG00000044574	3309	HSPA5	40487.8	-0.00131792	0.0410382	0.999106	0.999997
ENSG00000109971	3312	HSPA8	83050.3	-0.000635897	0.0569693	0.999797	0.999997
ENSG00000080824	3320	HSP90AA1	121698	6.56E-05	0.0114102	0.999735	0.999997
ENSG00000096384	3326	HSP90AB1	76082.9	-6.44e-05	0.00849393	0.999917	0.999997
ENSG00000170421	3856	KRT8	145578	0.0218221	0.0682418	0.999997	0.999997
ENSG00000205426	3887	KRT81	45925.4	-5.28e-05	0.00726821	0.999916	0.999997
ENSG00000058085	3918	LAMC2	85149	2.45E-06	0.00908211	0.999971	0.999997
ENSG00000198804	4512	MT-CO1	116059	0.000270809	0.010919	0.999941	0.999997
ENSG00000115053	4691	NCL	57373.7	-7.1e-05	0.00806889	0.99956	0.999997
ENSG00000181163	4869	NPM1	52613.5	-2e-05	0.00774636	0.999916	0.999997
ENSG00000170515	5036	PA2G4	7166.91	-8.6e-05	0.0236881	0.998901	0.999997
ENSG00000067225	5315	PKM	67265.2	-0.000197041	0.00811622	0.998872	0.999997
ENSG00000100902	5687	PSMA6	349.334	-0.000690951	0.0491825	0.996365	0.999997
ENSG00000187514	5757	PTMA	62409.1	-9.68e-05	0.00865382	0.999571	0.999997
ENSG00000169410	5780	PTPN9	2374.75	-3.77e-05	0.0200096	0.995605	0.999997
ENSG00000174444	6124	RPL4	46028.6	-5.21e-05	0.00767639	0.998855	0.999997
ENSG00000063177	6141	RPL18	11154.6	0.00051142	0.044839	0.995872	0.999997
ENSG00000149273	6188	RPS3	40360.4	-5.09e-06	0.00722075	0.999468	0.999997
ENSG00000198034	6191	RPS4X	43324.4	-1.93e-06	0.0078498	0.99963	0.999997
ENSG00000137154	6194	RPS6	53326.4	-6.4e-07	0.00785507	0.998887	0.999997
ENSG00000112081	6428	SRSF3	13035.4	-9.19e-07	0.0114333	0.998576	0.999997
ENSG00000120708	7045	TGFBI	38770.2	5.52E-07	0.00746514	0.999965	0.999997
ENSG00000137801	7057	THBS1	229101	2.20E-05	0.0214508	0.999863	0.999997
ENSG00000166598	7184	HSP90B1	69655.6	-0.000421706	0.00854538	0.999669	0.999997
ENSG00000150991	7316	UBC	47928.4	-0.00171446	0.0463577	0.9997	0.999997
ENSG00000165280	7415	VCP	30562.9	-0.000255497	0.0075823	0.999888	0.999997
ENSG00000164924	7534	YWHAZ	49854.6	5.05E-05	0.00782549	0.999631	0.999997
ENSG00000158691	9753	ZSCAN12	360.764	-0.000697434	0.0417255	0.999039	0.999997
ENSG00000115091	10096	ACTR3	10754.7	-9.92e-05	0.019317	0.996523	0.999997
ENSG00000123416	10376	TUBA1B	99284.7	3.53E-06	0.0103124	0.999716	0.999997
ENSG00000120992	10434	LYPLA1	5583.73	-7.74e-05	0.0361211	0.997741	0.999997
ENSG00000115694	10494	STK25	2975.5	-5.73e-05	0.0328862	0.997746	0.999997
ENSG00000108557	10743	RAI1	1199.24	7.31E-05	0.0372323	0.998546	0.999997
ENSG00000131018	23345	SYNE1	154.025	0.000322002	0.0569901	0.994704	0.999997
ENSG00000105662	23373	CRTC1	335.603	-0.000229193	0.0464297	0.994617	0.999997
ENSG00000036549	26009	ZZZ3	2381.17	-0.000145952	0.0279111	0.99795	0.999997
ENSG00000040487	54896	PQLC2	563.533	0.000266672	0.046479	0.99504	0.999997
ENSG00000164830	55074	OXR1	1117.41	0.000267412	0.0401112	0.994084	0.999997
ENSG00000124225	56937	PMEPA1	2084.53	0.000990368	0.0604946	0.999059	0.999997
ENSG00000124532	57380	MRS2	1912.32	-0.00023078	0.0222022	0.994417	0.999997
ENSG00000171448	57684	ZBTB26	547.713	-4.69e-05	0.0387849	0.996863	0.999997
ENSG00000158941	57805	CCAR2	5456.42	0.000530596	0.0227346	0.995197	0.999997
ENSG00000123411	64375	IKZF4	228.929	0.000259431	0.0488102	0.995128	0.999997
ENSG00000167280	64772	ENGASE	442.381	3.89E-05	0.048569	0.999701	0.999997
ENSG00000106591	64983	MRPL32	1478.07	5.95E-05	0.0455471	0.999062	0.999997
ENSG00000154237	79705	LRRK1	1212.62	0.000227596	0.0296253	0.993551	0.999997
ENSG00000155666	79831	KDM8	77.9812	-0.000258707	0.0597493	0.994016	0.999997
ENSG00000164031	79982	DNAJB14	2097.55	1.54E-05	0.0294403	0.999666	0.999997
ENSG00000138081	80204	FBXO11	2386.39	0.000225475	0.025133	0.995547	0.999997
ENSG00000114107	80321	CEP70	576.41	-7.15e-05	0.0437149	0.998758	0.999997
ENSG00000165118	84267	C9orf64	613.953	3.01E-05	0.0338135	0.998916	0.999997
ENSG00000144026	84874	ZNF514	351.666	0.00018041	0.0400054	0.998367	0.999997
ENSG00000178685	84875	PARP10	639.115	0.000138109	0.0591085	0.997909	0.999997
ENSG00000166166	115708	TRMT61A	949.372	-0.000299197	0.0500172	0.994169	0.999997
ENSG00000165832	142940	TRUB1	1528.23	0.000170107	0.0327522	0.99572	0.999997
ENSG00000268043	149013	NBPF12	314.326	0.00125447	0.0517554	0.996763	0.999997
ENSG00000163053	151473	SLC16A14	64.7564	0.000231088	0.067695	0.993934	0.999997
ENSG00000170293	152189	CMTM8	52.5157	-0.000451069	0.0636587	0.999204	0.999997
ENSG00000196230	203068	TUBB	72463	-8.87e-05	0.00886697	0.999928	0.999997
ENSG00000161904	221496	LEMD2	1531.43	-0.00197007	0.03779	0.996777	0.999997
ENSG00000185716	730094	C16orf52	544.741	-0.000124814	0.0410419	0.996687	0.999997
ENSG00000087116	NA	ADAMTS2	0.0269581	-2.54e-05	0.0738725	0.999997	0.999997
ENSG00000145920	NA	CPLX2	0.207573	6.00E-05	0.0738505	0.994247	0.999997
ENSG00000152270	NA	PDE3B	0.0732106	0.000624493	0.0738829	0.998866	0.999997
ENSG00000164932	NA	CTHRC1	0.70684	0.000544086	0.0738198	0.996694	0.999997
ENSG00000165300	NA	SLITRK5	0.321991	0.000499409	0.0738647	0.993769	0.999997
ENSG00000169297	NA	NR0B1	5.91168	9.64E-05	0.0721895	0.994771	0.999997
ENSG00000171903	NA	CYP4F11	0.0419889	-4.45e-05	0.0738734	0.997551	0.999997
ENSG00000172061	NA	LRRC15	2.24742	6.79E-08	0.0735771	0.999318	0.999997
ENSG00000214189	NA	ZNF788	0.0554384	2.59E-05	0.0738727	0.997847	0.999997
ENSG00000227234	NA	SPANXB2	7.09388	-6.62e-05	0.0706885	0.995439	0.999997
ENSG00000012817	NA	KDM5D	0	NA	NA	NA	NA
ENSG00000019991	NA	HGF	0	NA	NA	NA	NA
ENSG00000077092	NA	RARB	0	NA	NA	NA	NA
ENSG00000078053	NA	AMPH	0	NA	NA	NA	NA
ENSG00000079102	NA	RUNX1T1	0	NA	NA	NA	NA
ENSG00000082482	NA	KCNK2	0	NA	NA	NA	NA
ENSG00000089472	NA	HEPH	0	NA	NA	NA	NA
ENSG00000103241	NA	FOXF1	0	NA	NA	NA	NA
ENSG00000103489	NA	XYLT1	0	NA	NA	NA	NA
ENSG00000104321	NA	TRPA1	0	NA	NA	NA	NA
ENSG00000111052	NA	LIN7A	0	NA	NA	NA	NA
ENSG00000113361	NA	CDH6	0	NA	NA	NA	NA
ENSG00000116132	NA	PRRX1	0	NA	NA	NA	NA
ENSG00000117600	NA	LPPR4	0	NA	NA	NA	NA
ENSG00000119865	NA	CNRIP1	0	NA	NA	NA	NA
ENSG00000121440	NA	PDZRN3	0	NA	NA	NA	NA
ENSG00000122420	NA	PTGFR	0	NA	NA	NA	NA
ENSG00000127241	NA	MASP1	0	NA	NA	NA	NA
ENSG00000129824	NA	RPS4Y1	0	NA	NA	NA	NA
ENSG00000131002	NA	TXLNGY	0	NA	NA	NA	NA
ENSG00000137872	NA	SEMA6D	0	NA	NA	NA	NA
ENSG00000139874	NA	SSTR1	0	NA	NA	NA	NA
ENSG00000140937	NA	CDH11	0	NA	NA	NA	NA
ENSG00000141052	NA	MYOCD	0	NA	NA	NA	NA
ENSG00000144057	NA	ST6GAL2	0	NA	NA	NA	NA
ENSG00000146374	NA	RSPO3	0	NA	NA	NA	NA
ENSG00000151892	NA	GFRA1	0	NA	NA	NA	NA
ENSG00000154188	NA	ANGPT1	0	NA	NA	NA	NA
ENSG00000158164	NA	TMSB15A	0	NA	NA	NA	NA
ENSG00000163288	NA	GABRB1	0	NA	NA	NA	NA
ENSG00000164161	NA	HHIP	0	NA	NA	NA	NA
ENSG00000164418	NA	GRIK2	0	NA	NA	NA	NA
ENSG00000165246	NA	NLGN4Y	0	NA	NA	NA	NA
ENSG00000165633	NA	VSTM4	0	NA	NA	NA	NA
ENSG00000166206	NA	GABRB3	0	NA	NA	NA	NA
ENSG00000166415	NA	WDR72	0	NA	NA	NA	NA
ENSG00000170624	NA	SGCD	0	NA	NA	NA	NA
ENSG00000171560	NA	FGA	0	NA	NA	NA	NA
ENSG00000176435	NA	CLEC14A	0	NA	NA	NA	NA
ENSG00000176971	NA	FIBIN	0	NA	NA	NA	NA
ENSG00000178860	NA	MSC	0	NA	NA	NA	NA
ENSG00000181072	NA	CHRM2	0	NA	NA	NA	NA
ENSG00000182636	NA	NDN	0	NA	NA	NA	NA
ENSG00000183098	NA	GPC6	0	NA	NA	NA	NA
ENSG00000183580	NA	FBXL7	0	NA	NA	NA	NA
ENSG00000183878	NA	UTY	0	NA	NA	NA	NA
ENSG00000186281	NA	GPAT2	0	NA	NA	NA	NA
ENSG00000186297	NA	GABRA5	0	NA	NA	NA	NA
ENSG00000188487	NA	INSC	0	NA	NA	NA	NA
ENSG00000196368	NA	NUDT11	0	NA	NA	NA	NA
ENSG00000196653	NA	ZNF502	0	NA	NA	NA	NA
ENSG00000198692	NA	EIF1AY	0	NA	NA	NA	NA
ENSG00000198795	NA	ZNF521	0	NA	NA	NA	NA
ENSG00000204767	NA	FAM196B	0	NA	NA	NA	NA
ENSG00000206190	NA	ATP10A	0	NA	NA	NA	NA
ENSG00000213606	NA	AKR1B10P1	0	NA	NA	NA	NA
ENSG00000234456	NA	MAGI2-AS3	0	NA	NA	NA	NA
ENSG00000235531	NA	RP11-383H13.1	0	NA	NA	NA	NA
ENSG00000241749	NA	RPSAP52	0	NA	NA	NA	NA
ENSG00000260918	NA	RP11-731J8.2	0	NA	NA	NA	NA
ENSG00000263711	NA	RP11-169F17.1	0	NA	NA	NA	NA
ENSG00000268388	NA	FENDRR	0	NA	NA	NA	NA
ENSG00000269821	NA	KCNQ1OT1	0	NA	NA	NA	NA

### Sheet: 2D S3 DEGs Exp b7
Datafile 2D: LC-iCAP RNA-Seq Large-scale modeling study (LSMS): differentially expressed genes between case and control patient samples in experimental batch 7
Data type: RNAseq data analyzed by R-DESeq2
Description: Samples used for analysis were 9 case and 9 control patient sampels of the training set in the LSMS that were in experimental batch 7 (sample names are in Datafile 1 and supporting information table)
For column descriptions see Data dictionary
Parent files (for authors): LCII.030.iCAPvanderbilt100.SM/LCII_RNAseq_group2_analysis_v2_20200310.html
Ensembl gene ID	Entrez gene ID	Gene name	Gene type	GC content	Transcript length	Base mean	log2FoldChange	lfcSE	p-value	adjusted p-value (FDR)		Supporting information
ENSG00000165215	1365	CLDN3	protein_coding	69.1523	1274	68.7204	0.705878	0.200469	1.61e-05	0.0305423		RNAseq project: 30-425793318
ENSG00000167880	2125	EVPL	protein_coding	65.0287	6223	2524.75	0.191157	0.053809	1.61e-05	0.0305423		project: LCII.030
ENSG00000099341	5714	PSMD8	protein_coding	57.1097	812	5118.71	-0.107839	0.0291026	1.08e-05	0.0305423		LUT: LC.ClinicalLUT.xlsx; LC.RNAseqLUT.xlsx
ENSG00000169230	27166	PRELID1	protein_coding	58.2164	745	5331.51	-0.119608	0.0339865	1.93e-05	0.0305423		paramters: DESeq2, STAR, FQN GC,
ENSG00000134884	55082	ARGLU1	protein_coding	41.3564	2092	2825.68	0.0972603	0.0266765	1.61e-05	0.0305423		preCyteID	class
ENSG00000137504	58487	CREBZF	protein_coding	44.04	1099	4313.49	0.127999	0.035893	1.79e-05	0.0305423		20200930_01	Benign
ENSG00000182095	84629	TNRC18	protein_coding	66.8002	841	1878.21	0.156521	0.0413804	7.27e-06	0.0305423		20200930_03	Benign
ENSG00000282221	NA	AC119427.1	lncRNA	56.295	556	45.6534	-0.521508	0.142024	9.07e-06	0.0305423		20200930_10	Cancer
ENSG00000117298	1889	ECE1	protein_coding	58.1524	1423	7650.82	0.0942451	0.0275388	2.2e-05	0.030833		20200930_12	Cancer
ENSG00000215154	NA	AC141586.1	transcribed_unprocessed_pseudogene	63.0695	417	145.647	-0.347107	0.104037	3.01e-05	0.0380582		20200930_13	Cancer
ENSG00000005339	1387	CREBBP	protein_coding	49.0626	535.5	4174.99	0.189546	0.0571395	3.87e-05	0.0407613		20200930_15	Cancer
ENSG00000148400	4851	NOTCH1	protein_coding	64.1104	743	1169.89	0.25588	0.0773732	3.7e-05	0.0407613		20200930_17	Benign
ENSG00000136877	2356	FPGS	protein_coding	63.4722	829	1710.63	-0.166864	0.0508473	4.28e-05	0.0415836		20200930_22	Benign
ENSG00000149503	3619	INCENP	protein_coding	59.4699	1090	2546.06	0.100675	0.0303293	5.04e-05	0.0424626		20200930_28	Cancer
ENSG00000134815	9704	DHX34	protein_coding	62.8499	2367.5	1171.14	-0.137172	0.0420427	5.03e-05	0.0424626		20200930_32	Benign
ENSG00000137411	57176	VARS2	protein_coding	59.2581	2114	2013.99	-0.123023	0.0384083	5.8e-05	0.0457811		20200930_35	Benign
ENSG00000204525	3107	HLA-C	protein_coding	61.4079	1176	10555.2	0.147243	0.0473881	8.17e-05	0.046063		20200930_36	Cancer
ENSG00000131899	3996	LLGL1	protein_coding	61.2061	4212	2192.4	0.162531	0.0528213	8.63e-05	0.046063		20200930_41	Benign
ENSG00000013364	9961	MVP	protein_coding	58.2117	561	991.289	0.208615	0.0668007	6.86e-05	0.046063		20200930_44	Cancer
ENSG00000196363	11091	WDR5	protein_coding	61.0052	705	3527.25	-0.185164	0.059928	7.33e-05	0.046063		20200930_49	Benign
ENSG00000117691	29937	NENF	protein_coding	57.3062	860	770.546	-0.144327	0.0466265	8.5e-05	0.046063		20200930_50	Cancer
ENSG00000140995	54849	DEF8	protein_coding	61.9371	580	2305.59	-0.134945	0.0437482	9.12e-05	0.046063		20200930_53	Cancer
ENSG00000074964	55160	ARHGEF10L	protein_coding	60.4144	3018	399.213	0.183434	0.0601581	9.09e-05	0.046063		20200930_59	Benign
ENSG00000120549	56243	KIAA1217	protein_coding	49.3057	3203	472.189	0.158431	0.0499253	6.41e-05	0.046063
ENSG00000131650	79412	KREMEN2	protein_coding	68.6725	1902	112.236	0.316176	0.103448	8.13e-05	0.046063
ENSG00000077942	2192	FBLN1	protein_coding	59.7194	585.5	1104.27	0.141197	0.046264	9.97e-05	0.0484415
ENSG00000102119	2010	EMD	protein_coding	59.6195	832	1280.87	-0.133206	0.0449044	0.000134328	0.0484849
ENSG00000104825	4793	NFKBIB	protein_coding	63.6306	1091.5	727.837	-0.207227	0.0714987	0.000133718	0.0484849
ENSG00000162733	4921	DDR2	protein_coding	49.9938	1858	62.7592	-0.388508	0.134787	0.000128708	0.0484849
ENSG00000162413	9903	KLHL21	protein_coding	62.3585	1500.5	1386.51	-0.181317	0.0611003	0.000111768	0.0484849
ENSG00000186834	10614	HEXIM1	protein_coding	48.2222	3600	2359.4	0.131036	0.0439489	0.000127205	0.0484849
ENSG00000168701	29100	TMEM208	protein_coding	56.2864	775.5	1412.38	-0.137934	0.0464903	0.000127547	0.0484849
ENSG00000138621	60490	PPCDC	protein_coding	57.7354	757	428.223	-0.168509	0.0570939	0.000121844	0.0484849
ENSG00000188070	65998	C11orf95	protein_coding	67.7435	775	595.186	-0.270874	0.0919397	0.000109699	0.0484849
ENSG00000142235	114783	LMTK3	protein_coding	70.5066	4810	305.971	0.205598	0.069256	0.000112268	0.0484849
ENSG00000132507	1984	EIF5A	protein_coding	56.5665	1256	22291.3	-0.0817925	0.0274472	0.000154062	0.0486566
ENSG00000160789	4000	LMNA	protein_coding	61.5875	848	6653.12	0.186898	0.064225	0.000141834	0.0486566
ENSG00000104805	4924	NUCB1	protein_coding	61.0932	851.5	3001.59	0.119068	0.0404756	0.000151872	0.0486566
ENSG00000197905	7004	TEAD4	protein_coding	63.6289	721	1252.66	-0.190941	0.0666939	0.000149437	0.0486566
ENSG00000188321	84527	ZNF559	protein_coding	41.3211	1207	216.248	-0.183734	0.0640077	0.000151192	0.0486566
ENSG00000250479	400916	CHCHD10	protein_coding	67.1491	494	653.876	-0.232807	0.0827329	0.000161216	0.0496742
ENSG00000122692	55234	SMU1	protein_coding	43.5118	7136	4423.15	-0.0671512	0.0217337	0.000175514	0.0527922
ENSG00000130203	348	APOE	protein_coding	67.9783	864	814.337	0.173238	0.0616248	0.000189942	0.0533231
ENSG00000079805	1785	DNM2	protein_coding	58.1446	586.5	2315.66	0.0864289	0.0290771	0.000184433	0.0533231
ENSG00000243147	9553	MRPL33	protein_coding	41.6233	517.5	1701.27	-0.130966	0.0458731	0.000188221	0.0533231
ENSG00000079432	23152	CIC	protein_coding	65.6958	927	1896.07	0.145575	0.0518106	0.000201963	0.0553575
ENSG00000204564	221545	C6orf136	protein_coding	57.1545	653	515.06	-0.129468	0.0458866	0.000205953	0.0553575
ENSG00000169692	10555	AGPAT2	protein_coding	66.0414	1357	1073.78	0.215555	0.0786338	0.000217284	0.0571864
ENSG00000179091	1537	CYC1	protein_coding	62.3609	1011	3176.99	-0.151838	0.0553923	0.00023772	0.0578297
ENSG00000173898	6712	SPTBN2	protein_coding	60.6765	859	3035.51	0.150089	0.0547273	0.000242616	0.0578297
ENSG00000143575	10456	HAX1	protein_coding	53.2192	914	2187.55	-0.128838	0.0484347	0.000238109	0.0578297
ENSG00000105701	23770	FKBP8	protein_coding	65.5519	1053	2859.99	0.177735	0.0651021	0.000238044	0.0578297
ENSG00000133243	55643	BTBD2	protein_coding	62.8812	951	605.207	0.257813	0.0956798	0.000237319	0.0578297
ENSG00000237649	3833	KIFC1	protein_coding	55.4266	700.5	3067.23	0.100968	0.0369355	0.000317851	0.0579589
ENSG00000110801	5715	PSMD9	protein_coding	51.7122	1481	218.507	0.312294	0.120491	0.000297557	0.0579589
ENSG00000142949	5792	PTPRF	protein_coding	58.6875	2744.5	22908.5	0.0856319	0.0302044	0.000279985	0.0579589
ENSG00000088002	6820	SULT2B1	protein_coding	61.1251	1359	854.676	0.120795	0.0447672	0.000302569	0.0579589
ENSG00000185551	7026	NR2F2	protein_coding	49.8014	2214	6061.65	0.125347	0.0466471	0.000309088	0.0579589
ENSG00000101246	10139	ARFRP1	protein_coding	63.1347	1617.5	1650.92	-0.102504	0.0373344	0.000319702	0.0579589
ENSG00000032444	10908	PNPLA6	protein_coding	63.3562	669	782.74	0.144845	0.0528835	0.000248051	0.0579589
ENSG00000099308	23031	MAST3	protein_coding	62.3295	451	406.171	-0.15496	0.0585033	0.000301573	0.0579589
ENSG00000068650	23250	ATP11A	protein_coding	51.0151	885	9265.48	0.0951311	0.0358774	0.000322668	0.0579589
ENSG00000099282	23555	TSPAN15	protein_coding	57.387	683.5	1522.87	0.123692	0.0460955	0.000314069	0.0579589
ENSG00000069482	51083	GAL	protein_coding	65.5422	697.5	633.145	-0.228433	0.0870672	0.000321289	0.0579589
ENSG00000100220	51493	RTCB	protein_coding	48.3715	611	3486.39	-0.0646041	0.0222021	0.000309674	0.0579589
ENSG00000166272	54838	WBP1L	protein_coding	53.217	3862	676.052	0.117884	0.0435844	0.000308635	0.0579589
ENSG00000102796	79758	DHRS12	protein_coding	51.9346	616	67.1398	0.377874	0.146649	0.000307801	0.0579589
ENSG00000179943	84922	FIZ1	protein_coding	66.3138	600	507.946	-0.22011	0.0852114	0.0003211	0.0579589
ENSG00000167778	84926	SPRYD3	protein_coding	57.305	999.5	1167.7	-0.100229	0.0357015	0.000257414	0.0579589
ENSG00000197982	127687	C1orf122	protein_coding	69.2907	1281.5	548.737	-0.175542	0.0673409	0.000325741	0.0579589
ENSG00000255769	NA	GOLGA2P10	transcribed_unprocessed_pseudogene	63.2444	867.5	289.112	-0.163947	0.0622341	0.00030853	0.0579589
ENSG00000105197	92609	TIMM50	protein_coding	57.3791	770	2134.61	-0.0874939	0.0313832	0.000341857	0.0599817
ENSG00000104529	1936	EEF1D	protein_coding	62.28	789	8103.99	-0.0943731	0.0356241	0.000417872	0.0606779
ENSG00000160285	4047	LSS	protein_coding	58.0843	2143	3063.03	0.183777	0.073265	0.000416236	0.0606779
ENSG00000185386	5600	MAPK11	protein_coding	62.9764	1960.5	179.448	-0.287448	0.116157	0.000406162	0.0606779
ENSG00000089009	6128	AC004086.1	protein_coding	47.486	781	29465.5	-0.132125	0.0511664	0.000363859	0.0606779
ENSG00000109501	7466	WFS1	protein_coding	61.1391	2005	871.291	0.166944	0.0660359	0.000408492	0.0606779
ENSG00000143816	7483	WNT9A	protein_coding	59.7004	4005	810.129	0.126	0.0486013	0.000394401	0.0606779
ENSG00000169583	9022	CLIC3	protein_coding	68.3382	794	412.723	0.388782	0.157414	0.000406944	0.0606779
ENSG00000007541	9091	PIGQ	protein_coding	65.7328	1046	875.566	0.169624	0.0667375	0.000395038	0.0606779
ENSG00000115657	10058	ABCB6	protein_coding	57.072	793	95.5373	-0.304847	0.122207	0.000382239	0.0606779
ENSG00000064687	10347	ABCA7	protein_coding	63.8219	591	518.448	0.177468	0.0698273	0.000387261	0.0606779
ENSG00000169136	22809	ATF5	protein_coding	62.4924	828	1050.35	-0.159161	0.0626394	0.000390309	0.0606779
ENSG00000176978	29952	DPP7	protein_coding	67.4322	817	656.165	0.225927	0.0911375	0.000415193	0.0606779
ENSG00000102471	54602	NDFIP2	protein_coding	35.0258	2324	2766.8	0.0920491	0.0333204	0.000351289	0.0606779
ENSG00000171302	124583	CANT1	protein_coding	60.0106	691.5	3746.95	-0.100799	0.0379856	0.000386394	0.0606779
ENSG00000224877	284184	NDUFAF8	protein_coding	62.2194	465	454.284	-0.263663	0.105796	0.000394727	0.0606779
ENSG00000111276	1027	CDKN1B	protein_coding	45.4876	737	1171.36	0.115635	0.0446738	0.000425398	0.0610688
ENSG00000156858	78994	PRR14	protein_coding	61.8744	856	712.949	-0.120369	0.0469614	0.000434857	0.0617253
ENSG00000100321	9145	SYNGR1	protein_coding	61.0991	1295	555.029	0.133142	0.052581	0.000450372	0.0625225
ENSG00000212232	NA	SNORD17	snoRNA	49.789	237	248.413	-0.186114	0.0751166	0.000445673	0.0625225
ENSG00000117411	8704	B4GALT2	protein_coding	62.6725	1463.5	1346.52	-0.153009	0.0619333	0.000460349	0.0630131
ENSG00000108179	10105	PPIF	protein_coding	63.8633	761	6424.14	-0.254756	0.104977	0.000463882	0.0630131
ENSG00000149257	871	SERPINH1	protein_coding	62.826	928	7725.55	-0.172097	0.0709613	0.000505135	0.066171
ENSG00000136854	6812	STXBP1	protein_coding	51.9792	2771	1152.27	0.107628	0.0424406	0.000516363	0.066171
ENSG00000215788	8718	TNFRSF25	protein_coding	64.277	1087	1121.52	-0.137471	0.0564637	0.000531495	0.066171
ENSG00000196422	9858	PPP1R26	protein_coding	60.1594	4640	1252.43	0.106366	0.0419322	0.000521964	0.066171
ENSG00000204220	10471	PFDN6	protein_coding	53.9347	805	1465.14	-0.0968368	0.0373708	0.000500314	0.066171
ENSG00000160993	54784	ALKBH4	protein_coding	62.1352	1405	272.273	-0.223734	0.0939789	0.000534271	0.066171
ENSG00000176532	222171	PRR15	protein_coding	56.046	1077.5	126.372	0.254889	0.106419	0.000514221	0.066171
ENSG00000183513	493753	COA5	protein_coding	41.7514	770	340.382	0.158797	0.0646131	0.000493783	0.066171
ENSG00000255198	NA	SNHG9	lncRNA	64.4999	373	51.1	-0.388278	0.164691	0.000530485	0.066171
ENSG00000276550	NA	HERC2P2	transcribed_unprocessed_pseudogene	48.9384	704	3607.59	0.0983589	0.0385057	0.00054387	0.0667059
ENSG00000120896	10174	SORBS3	protein_coding	63.747	689.5	3212.34	-0.107451	0.0426105	0.000549738	0.06676
ENSG00000105289	27134	TJP3	protein_coding	63.0346	856	68.3924	0.416385	0.17846	0.00055488	0.06676
ENSG00000128266	2781	GNAZ	protein_coding	57.4871	652	50.4097	0.36631	0.158603	0.00059109	0.067884
ENSG00000184916	3714	JAG2	protein_coding	64.1088	2275	290.513	0.29869	0.128042	0.000589849	0.067884
ENSG00000178814	26873	OPLAH	protein_coding	65.4423	713.5	283.69	0.315559	0.135592	0.000587937	0.067884
ENSG00000040633	79142	PHF23	protein_coding	56.1739	685	1435.28	-0.144794	0.0603495	0.000571716	0.067884
ENSG00000182173	283989	TSEN54	protein_coding	62.7775	765	817.34	-0.19209	0.0815488	0.000588763	0.067884
ENSG00000070010	7353	UFD1	protein_coding	53.477	872.5	3579.11	-0.0694445	0.0261772	0.000598827	0.068153
ENSG00000135750	3775	KCNK1	protein_coding	48.7773	954	959.934	0.137044	0.0573151	0.000629809	0.069917
ENSG00000157833	150946	GAREM2	protein_coding	63.7368	4164	192.63	-0.251366	0.109483	0.00063093	0.069917
ENSG00000139428	326625	MMAB	protein_coding	57.3184	1017	839.646	0.161812	0.0685604	0.000620949	0.069917
ENSG00000084731	3797	KIF3C	protein_coding	55.8694	3180	1430.53	0.124856	0.0519884	0.000654437	0.0712552
ENSG00000117222	5929	RBBP5	protein_coding	43.6364	4290	1510.25	-0.0810507	0.0317741	0.000659927	0.0712552
ENSG00000167513	81620	CDT1	protein_coding	65.3061	735	918.037	0.149189	0.0633219	0.000653414	0.0712552
ENSG00000162591	1953	MEGF6	protein_coding	67.9849	1174	299.857	0.262914	0.115983	0.000692874	0.0719691
ENSG00000173599	5091	PC	protein_coding	61.7476	1807	774.283	0.12062	0.0504472	0.00070321	0.0719691
ENSG00000065054	9351	SLC9A3R2	protein_coding	66.0559	1037	446.134	0.214872	0.0939053	0.000680106	0.0719691
ENSG00000177728	9772	TMEM94	protein_coding	60.5027	570	1890.34	0.0900415	0.03613	0.000712114	0.0719691
ENSG00000136193	9805	SCRN1	protein_coding	50.1354	1227.5	9378.74	-0.05058	0.0181934	0.000710824	0.0719691
ENSG00000181274	23401	FRAT2	protein_coding	60.235	2213	115.962	-0.269484	0.1199	0.000708294	0.0719691
ENSG00000178718	54913	RPP25	protein_coding	62.8403	3049	590.181	-0.237777	0.106176	0.000699117	0.0719691
ENSG00000207547	NA	MIR25	miRNA	63.0952	84	77.6776	-0.409304	0.184597	0.000694911	0.0719691
ENSG00000108821	1277	COL1A1	protein_coding	61.2031	614	926.179	0.217717	0.0964955	0.00072366	0.0719842
ENSG00000110719	10312	TCIRG1	protein_coding	65.1607	845	2772.23	0.171262	0.0747582	0.000721135	0.0719842
ENSG00000170892	79042	TSEN34	protein_coding	63.6144	1317.5	1867.9	-0.110552	0.0465011	0.000737046	0.072743
ENSG00000164040	10424	PGRMC2	protein_coding	41.6966	1955.5	2091.32	0.0858368	0.0346156	0.000744864	0.0729447
ENSG00000213619	4722	NDUFS3	protein_coding	54.2024	567	724.629	-0.108049	0.0455472	0.000758144	0.0736741
ENSG00000182872	8241	RBM10	protein_coding	60.2778	3106.5	2268.8	0.0897769	0.0367426	0.00077091	0.0737796
ENSG00000232442	NA	MHENCR	lncRNA	57.2606	691.5	56.7826	-0.0137439	0.0289469	0.000769749	0.0737796
ENSG00000072786	6793	STK10	protein_coding	54.7336	547.5	2913.21	0.083636	0.0342484	0.000820608	0.0756696
ENSG00000112763	11120	BTN2A1	protein_coding	50	2845	1711.27	-0.0733173	0.0291839	0.00080727	0.0756696
ENSG00000276043	29128	UHRF1	protein_coding	57.0697	3564	4583.21	0.158168	0.0723228	0.000811641	0.0756696
ENSG00000114019	51421	AMOTL2	protein_coding	65.4412	713	8464.18	-0.13838	0.0608934	0.000800264	0.0756696
ENSG00000170468	79697	RIOX1	protein_coding	58.6249	2429	820.028	-0.115693	0.0498267	0.00081714	0.0756696
ENSG00000106211	3315	HSPB1	protein_coding	64.3299	777	2403.63	0.255104	0.115952	0.000828379	0.0758327
ENSG00000130827	55558	PLXNA3	protein_coding	60.5296	460	1597.27	0.117197	0.0501044	0.000841844	0.0761801
ENSG00000160410	92799	SHKBP1	protein_coding	61.4793	767	1973.92	0.114284	0.0493213	0.000844235	0.0761801
ENSG00000139370	121260	SLC15A4	protein_coding	48.0041	1536.5	919.02	-0.0821751	0.0337704	0.000862273	0.0767119
ENSG00000176058	286262	TPRN	protein_coding	65.2139	2384	476.984	0.15538	0.0691154	0.00085785	0.0767119
ENSG00000273749	23191	CYFIP1	protein_coding	51.5748	584	4503.85	0.073161	0.029459	0.000880039	0.077745
ENSG00000169710	2194	FASN	protein_coding	65.2765	424	9722.59	0.307618	0.140968	0.000893944	0.0779696
ENSG00000176903	9240	PNMA1	protein_coding	53.7452	2590	1547.29	-0.0722608	0.0290495	0.000907269	0.0779696
ENSG00000134809	26519	TIMM10	protein_coding	55.9671	530	1016.83	-0.138247	0.0633015	0.000904002	0.0779696
ENSG00000168101	84309	NUDT16L1	protein_coding	64.0196	1349	408.523	-0.170082	0.0777713	0.000896227	0.0779696
ENSG00000184557	9021	SOCS3	protein_coding	68.0813	1547.5	1534.61	-0.160582	0.0733537	0.000915198	0.0781196
ENSG00000198925	79065	ATG9A	protein_coding	58.3997	699	1783.2	0.0875414	0.0365484	0.000937259	0.0794657
ENSG00000088256	2767	GNA11	protein_coding	61.2991	733	1165.88	0.121335	0.0544449	0.000979287	0.0798151
ENSG00000197724	5253	PHF2	protein_coding	54.1215	3045	1666.7	0.0881453	0.0371889	0.000977557	0.0798151
ENSG00000073008	5817	PVR	protein_coding	56.3686	3105	4486.97	-0.098949	0.0440496	0.000975224	0.0798151
ENSG00000213445	6494	SIPA1	protein_coding	66.8551	561	1384.22	0.0898823	0.0382321	0.00095922	0.0798151
ENSG00000166171	25911	DPCD	protein_coding	54.0549	686	168.374	-0.180102	0.0827973	0.000973849	0.0798151
ENSG00000053372	51154	MRTO4	protein_coding	58.4352	578	4143.37	-0.105514	0.0463802	0.000976332	0.0798151
ENSG00000236618	NA	PITPNA-AS1	lncRNA	49.262	542	179.387	0.221057	0.105097	0.000991382	0.0802829
ENSG00000165733	9790	BMS1	protein_coding	42.3379	7759	3792.15	-0.0640012	0.0260876	0.000998956	0.080381
ENSG00000101986	215	ABCD1	protein_coding	61.122	1016	421.063	0.174666	0.0819016	0.00101108	0.0808415
ENSG00000095319	23511	NUP188	protein_coding	52.226	534	7147.24	0.0580262	0.022741	0.00105136	0.0834809
ENSG00000146670	113130	CDCA5	protein_coding	58.851	812	4007.11	-0.158472	0.0740086	0.00105731	0.0834809
ENSG00000212694	NA	LINC01089	lncRNA	53.8819	944.5	428.238	0.138884	0.064049	0.00107157	0.0840817
ENSG00000160190	54020	SLC37A1	protein_coding	55.5591	617	1174.53	0.0832713	0.0357573	0.00108807	0.084849
ENSG00000198089	9814	SFI1	protein_coding	56.3619	719	1336.91	0.0936559	0.0412316	0.00110264	0.0854579
ENSG00000166398	9710	KIAA0355	protein_coding	48.1013	632	685.665	0.120093	0.0557897	0.00116151	0.0889294
ENSG00000121897	11019	LIAS	protein_coding	42.7999	1444	399.161	-0.123769	0.0573978	0.00115853	0.0889294
ENSG00000133216	2048	EPHB2	protein_coding	58.1465	3152	1896.1	0.0838342	0.0365695	0.00118438	0.0889662
ENSG00000204642	3134	HLA-F	protein_coding	56.9095	779	1233.07	0.213875	0.105674	0.00117991	0.0889662
ENSG00000100603	22938	SNW1	protein_coding	45.6604	1687	3057.8	-0.0513832	0.0198565	0.00117343	0.0889662
ENSG00000240342	NA	RPS2P5	processed_pseudogene	61.2059	879	1104.48	-0.107509	0.0493772	0.00119016	0.0889662
ENSG00000131149	23199	GSE1	protein_coding	55.4329	824.5	2036.89	0.107916	0.0496527	0.0012124	0.0894074
ENSG00000148426	254427	PROSER2	protein_coding	61.8132	1232	1010.93	-0.15301	0.0739424	0.00120776	0.0894074
ENSG00000250067	374887	YJEFN3	protein_coding	67.4157	979	241.331	-0.261475	0.132196	0.00121729	0.0894074
ENSG00000136628	2058	EPRS	protein_coding	41.1365	1148	6329.65	-0.0905724	0.0406742	0.00124344	0.0902784
ENSG00000128191	54487	DGCR8	protein_coding	54.7015	3165	2349.14	0.059412	0.0240644	0.00123867	0.0902784
ENSG00000166261	7753	ZNF202	protein_coding	51.4184	640	439.144	-0.115364	0.0541705	0.0012522	0.0903585
ENSG00000143013	8543	LMO4	protein_coding	51.0306	1106	527.829	0.104196	0.0482431	0.00125885	0.0903585
ENSG00000130475	23149	FCHO1	protein_coding	60.798	646	180.766	0.301996	0.154865	0.00127023	0.0906603
ENSG00000173905	27333	GOLIM4	protein_coding	45.2778	2100	1456.24	0.101767	0.0470388	0.00127929	0.0907933
ENSG00000188856	NA	RPSAP47	processed_pseudogene	51.8018	888	226.15	-0.172574	0.0858959	0.001292	0.0911836
ENSG00000180035	197407	ZNF48	protein_coding	61.696	1803.5	201.069	-0.199886	0.101925	0.00133371	0.0936043
ENSG00000134686	1912	PHC2	protein_coding	59.9755	1116.5	3313.13	-0.155045	0.0773721	0.00140126	0.09416
ENSG00000117450	5052	PRDX1	protein_coding	48.8763	702	13069.1	-0.0749931	0.0316522	0.00137604	0.09416
ENSG00000157933	6497	SKI	protein_coding	62.2011	416.5	1555.18	-0.112094	0.0537571	0.00138845	0.09416
ENSG00000160888	9592	IER2	protein_coding	63.0332	2110	796.05	-0.150513	0.0751066	0.00138102	0.09416
ENSG00000113119	55374	TMCO6	protein_coding	60.0382	785.5	568.41	-0.154406	0.0776874	0.00135139	0.09416
ENSG00000136295	80727	TTYH3	protein_coding	64.974	756	822.951	0.15168	0.0754825	0.00137013	0.09416
ENSG00000148343	84895	MIGA2	protein_coding	62.368	585	1141.49	-0.100117	0.0468961	0.00139457	0.09416
ENSG00000099977	1652;100037417	DDT	protein_coding	59.3995	622	555.556	-0.135083	0.0657052	0.00136911	0.09416
ENSG00000126803	3306	HSPA2	protein_coding	56.0896	2767	479.923	0.121289	0.058867	0.00141514	0.0945899
ENSG00000141258	9905	SGSM2	protein_coding	60.4292	1386	3744.37	0.119288	0.0578977	0.00143748	0.0950771
ENSG00000099904	29801	ZDHHC8	protein_coding	65.458	909	1017.26	0.186277	0.0957131	0.00143564	0.0950771
ENSG00000205476	317762	CCDC85C	protein_coding	62.1971	656	3982.92	-0.0950693	0.0450846	0.00145652	0.0958342
ENSG00000143947	6233	RPS27A	protein_coding	46.2312	597	15319.5	-0.0869708	0.0397003	0.00147948	0.0968409
ENSG00000077235	2975	GTF3C1	protein_coding	54.8523	721	4863.8	0.0624174	0.0263532	0.00149231	0.097177
ENSG00000274487	NA	AC244154.1	transcribed_unprocessed_pseudogene	45.9749	1561	53.8614	0.475004	0.259509	0.00150347	0.097402
ENSG00000073578	6389	SDHA	protein_coding	52.1664	1182.5	3738.39	0.0788835	0.0356523	0.00155839	0.0988615
ENSG00000213762	7693	ZNF134	protein_coding	58.0434	574.5	856.551	-0.117328	0.0583988	0.00156412	0.0988615
ENSG00000196576	23654	PLXNB2	protein_coding	62.9326	1503.5	7100.48	0.121476	0.0600467	0.00154307	0.0988615
ENSG00000133316	54663	WDR74	protein_coding	58.7848	814	1778.51	-0.142853	0.0732852	0.00153731	0.0988615
ENSG00000127220	79575	ABHD8	protein_coding	67.027	570	277.624	0.206514	0.109126	0.00156516	0.0988615
ENSG00000272763	NA	AC103702.2	lncRNA	62.3853	436	191.759	-0.253118	0.137911	0.00157296	0.0988615
ENSG00000084623	8668	EIF3I	protein_coding	53.7236	693.5	10090.7	-0.0863758	0.0399628	0.00159019	0.0994396
ENSG00000188242	NA	AC010442.1	lncRNA	63.8443	730	489.893	-0.134973	0.0689475	0.0015979	0.0994396
ENSG00000107338	6461	SHB	protein_coding	59.7017	6035	328.791	-0.147047	0.0764464	0.0016238	0.0995801
ENSG00000168575	6575	SLC20A2	protein_coding	50.5366	664	2952.66	0.100366	0.0486242	0.00161045	0.0995801
ENSG00000172301	55352	COPRS	protein_coding	57.6369	868	933.304	-0.130745	0.0668859	0.00161858	0.0995801
ENSG00000172183	3669	ISG20	protein_coding	54.7945	730	427.368	0.193756	0.104318	0.001649	0.100637
ENSG00000241878	23761	PISD	protein_coding	59.3787	1723	2365.26	-0.0889981	0.0413474	0.00166839	0.10133
ENSG00000107833	10360	NPM3	protein_coding	56.4963	618	837.02	-0.116349	0.0589274	0.0016941	0.101822
ENSG00000173705	26032	SUSD5	protein_coding	51.6893	2665.5	68.8847	-0.29804	0.165171	0.00170066	0.101822
ENSG00000213906	56413	LTB4R2	protein_coding	65.8667	1500	441.93	-0.289216	0.161943	0.00169064	0.101822
ENSG00000142227	2014	EMP3	protein_coding	59.97	649	2522.11	-0.142565	0.0755717	0.0017556	0.103156
ENSG00000186340	7058	THBS2	protein_coding	51.9751	875	405.795	0.190918	0.104544	0.00175128	0.103156
ENSG00000103126	8312	AXIN1	protein_coding	63.5015	3324	912.174	-0.103603	0.0516395	0.00174084	0.103156
ENSG00000100294	27349	MCAT	protein_coding	61.0503	841.5	467.734	-0.146017	0.0769965	0.00174511	0.103156
ENSG00000076604	9618	TRAF4	protein_coding	60	702	4100.11	-0.0714733	0.031752	0.00179416	0.104934
ENSG00000104313	2138	EYA1	protein_coding	42.9856	2971	215.082	0.232601	0.1312	0.00182782	0.105457
ENSG00000029993	3149	HMGB3	protein_coding	44.9788	793	1565.77	-0.0710446	0.0324313	0.00182815	0.105457
ENSG00000105520	64748	PLPPR2	protein_coding	65.1958	687	285.139	-0.148091	0.0795111	0.00181994	0.105457
ENSG00000273559	54883	CWC25	protein_coding	50	1127	1218.23	-0.0682045	0.0308051	0.00184612	0.106009
ENSG00000213903	1241	LTB4R	protein_coding	60.3248	1627	1054.22	-0.131945	0.0705027	0.00186298	0.106493
ENSG00000106400	10467	ZNHIT1	protein_coding	56.7461	1813	1232.31	0.100648	0.0502791	0.00188819	0.106981
ENSG00000105287	25865	PRKD2	protein_coding	60.999	1043	1518.38	0.0826024	0.0395004	0.00188845	0.106981
ENSG00000131778	9557	CHD1L	protein_coding	47.2476	2787	2336.16	-0.056749	0.0244021	0.00191484	0.107992
ENSG00000177595	55367	PIDD1	protein_coding	66.0365	2886	365.513	0.208323	0.118522	0.00193351	0.10856
ENSG00000105723	2931	GSK3A	protein_coding	59.972	2045	1744.48	-0.127683	0.0674094	0.00195011	0.109007
ENSG00000272391	100101267	POM121C	protein_coding	54.9219	645	2569.71	0.0754161	0.035585	0.00196578	0.109399
ENSG00000092203	9878	TOX4	protein_coding	50.7058	677	2571.08	-0.0549276	0.023492	0.00197809	0.109602
ENSG00000133433	653689	GSTT2B	protein_coding	56.92	959	149.399	0.199936	0.115536	0.00202198	0.111544
ENSG00000142599	473	RERE	protein_coding	54.9759	691	1508.14	0.0876167	0.0430906	0.00203996	0.112047
ENSG00000023445	330	BIRC3	protein_coding	38.7609	664	2406.01	-0.13093	0.073057	0.00210988	0.112902
ENSG00000163235	7039	TGFA	protein_coding	59.0526	812	8715.77	-0.13684	0.0734005	0.00211809	0.112902
ENSG00000102879	11151	CORO1A	protein_coding	62.9696	756	371.198	0.151589	0.0851473	0.00208948	0.112902
ENSG00000065802	51665	ASB1	protein_coding	59.6577	743	1514.35	-0.119222	0.064481	0.00210965	0.112902
ENSG00000059145	64718	UNKL	protein_coding	62.0545	742	1175.58	-0.08051	0.039298	0.00209494	0.112902
ENSG00000163463	200185	KRTCAP2	protein_coding	56.0828	514.5	437.239	-0.144612	0.0803549	0.00210561	0.112902
ENSG00000277149	441250	TYW1B	protein_coding	48.1529	1543	70.9521	-0.258306	0.154262	0.0020976	0.112902
ENSG00000240972	4282	MIF	protein_coding	66.4368	557	661.32	0.364172	0.223945	0.00214776	0.113053
ENSG00000185187	59307	SIGIRR	protein_coding	64.3727	741	530.8	0.105723	0.0557631	0.00214108	0.113053
ENSG00000185436	163702	IFNLR1	protein_coding	60.089	1476	768.992	-0.135877	0.0756664	0.00213954	0.113053
ENSG00000162337	4041	LRP5	protein_coding	61.0922	551	2801.11	0.22002	0.125773	0.00215856	0.113115
ENSG00000008710	5310	PKD1	protein_coding	64.9252	666	1644.45	0.199425	0.115571	0.00218477	0.113115
ENSG00000160193	10785	WDR4	protein_coding	59.5918	1471	2110.15	-0.0978593	0.0506491	0.00217578	0.113115
ENSG00000105643	27106	ARRDC2	protein_coding	64.6643	615	472.685	-0.172465	0.101119	0.0021782	0.113115
ENSG00000128591	2318	FLNC	protein_coding	62.2878	9042	4572.88	0.0887847	0.0451463	0.00222341	0.113921
ENSG00000172725	57175	CORO1B	protein_coding	64.2592	1099	2911.76	0.138069	0.077557	0.00222737	0.113921
ENSG00000254681	NA	PKD1P5	transcribed_unprocessed_pseudogene	66.568	685.5	192.646	0.356041	0.221257	0.0022112	0.113921
ENSG00000101940	64743	WDR13	protein_coding	61.5273	771.5	900.99	0.112999	0.0613405	0.00224029	0.114119
ENSG00000160211	2539	G6PD	protein_coding	59.7744	817	1695.14	0.0756876	0.0367424	0.00226845	0.11509
ENSG00000229320	NA	KRT8P12	transcribed_processed_pseudogene	57.1111	1197.5	241.831	-0.159399	0.0944225	0.00229634	0.116039
ENSG00000116251	6146	RPL22	protein_coding	47.8719	786	7993.32	-0.0648936	0.0321685	0.00230803	0.116165
ENSG00000214026	6150;107987373	MRPL23	protein_coding	62.2559	666	404.339	-0.156136	0.0981409	0.00233977	0.117295
ENSG00000185800	1762	DMWD	protein_coding	61.9966	812.5	725.239	-0.115042	0.0640944	0.00235831	0.117614
ENSG00000178919	2304	FOXE1	protein_coding	60.9185	3462	758.382	-0.120035	0.0673598	0.00236527	0.117614
ENSG00000054967	84957	RELT	protein_coding	62.2396	2669	2185.18	-0.108706	0.059334	0.00237406	0.117614
ENSG00000158156	55113	XKR8	protein_coding	61.9287	1504	375.478	-0.168986	0.103154	0.00243904	0.119893
ENSG00000246705	55766	H2AFJ	protein_coding	56.5605	785	770.293	0.188311	0.114344	0.00243309	0.119893
ENSG00000100297	4174	MCM5	protein_coding	58.5725	572	5390.34	0.0825758	0.0396591	0.00246042	0.120475
ENSG00000198276	54963	UCKL1	protein_coding	60.5882	1530	1695.22	0.129907	0.0752835	0.00249807	0.121377
ENSG00000164877	79778	MICALL2	protein_coding	65.3318	874	1235.83	0.128669	0.0742109	0.00249052	0.121377
ENSG00000171466	54811	ZNF562	protein_coding	44.384	1030	1056.14	-0.071512	0.0346134	0.00251332	0.12165
ENSG00000062598	63916	ELMO2	protein_coding	51.239	1053	1666.47	-0.0672938	0.0324424	0.0025335	0.122159
ENSG00000137947	2959	GTF2B	protein_coding	43.1131	770	662.661	-0.0918945	0.0502516	0.00270453	0.122206
ENSG00000074181	4854	NOTCH3	protein_coding	60.0996	656	1421.7	0.218377	0.143782	0.00272707	0.122206
ENSG00000130175	5589	PRKCSH	protein_coding	60.7537	594.5	6866.62	0.0725018	0.0354748	0.00267451	0.122206
ENSG00000109814	7358	UGDH	protein_coding	46.7854	580.5	1323.94	0.0713451	0.0350702	0.00258846	0.122206
ENSG00000126088	7389	UROD	protein_coding	55.9302	901	1765.38	-0.0842126	0.0439613	0.00265016	0.122206
ENSG00000175334	8815	BANF1	protein_coding	54.5066	641	5866.01	-0.0714376	0.0371786	0.0026948	0.122206
ENSG00000130204	10452	TOMM40	protein_coding	63.1949	1707	4383.2	-0.0966773	0.052828	0.0026123	0.122206
ENSG00000188747	10811	NOXA1	protein_coding	69.6133	1571	53.3113	0.313952	0.211753	0.00272794	0.122206
ENSG00000162139	10825	NEU3	protein_coding	54.1692	746	1476.95	-0.0847488	0.043533	0.00265198	0.122206
ENSG00000164715	22853	LMTK2	protein_coding	46.9447	4757	1954.9	0.0711592	0.0355577	0.00272146	0.122206
ENSG00000092330	26277	AL096870.1	protein_coding	55.0239	885	1199.74	-0.0668232	0.0323831	0.00261452	0.122206
ENSG00000110107	27339	PRPF19	protein_coding	55.4557	796	5078.42	-0.063539	0.0307675	0.00272378	0.122206
ENSG00000204568	28973	MRPS18B	protein_coding	51.4732	1403.5	2645	-0.0690311	0.0337043	0.00257035	0.122206
ENSG00000136897	54534	MRPL50	protein_coding	35.012	3336	871.054	-0.0804455	0.0419779	0.00270088	0.122206
ENSG00000180834	79929	MAP6D1	protein_coding	63.6642	719.5	462.753	-0.168446	0.105447	0.00256646	0.122206
ENSG00000239382	84964	ALKBH6	protein_coding	59.5355	793	167.764	-0.206343	0.13409	0.0026348	0.122206
ENSG00000197362	136051	ZNF786	protein_coding	56.6422	3009	320.645	0.126167	0.0748504	0.00264509	0.122206
ENSG00000171262	283742	FAM98B	protein_coding	36.6731	1855.5	1809.63	-0.0704055	0.0347594	0.0026801	0.122206
ENSG00000243479	NA	MNX1-AS1	lncRNA	63.0163	1041	58.2994	-0.0096016	0.0254201	0.00258339	0.122206
ENSG00000268903	NA	AL627309.6	processed_pseudogene	67.6821	755	36.2827	0.480632	0.322275	0.00266799	0.122206
ENSG00000162066	51005	AMDHD2	protein_coding	66.7749	859	790.844	0.103263	0.0581606	0.00273865	0.122252
ENSG00000160305	23181	DIP2A	protein_coding	53.6726	2911	1907.7	0.0813504	0.0428511	0.00276773	0.122254
ENSG00000033100	54480	CHPF2	protein_coding	62.2243	1745.5	2213.06	-0.063491	0.0305928	0.00276064	0.122254
ENSG00000092929	201294	UNC13D	protein_coding	62.5749	695	5032.51	0.100072	0.0556851	0.00275243	0.122254
ENSG00000117877	10849	CD3EAP	protein_coding	60.4149	1445.5	1439.2	-0.116231	0.0687785	0.00277867	0.12231
ENSG00000139697	55206	SBNO1	protein_coding	41.8577	11121	4236.18	-0.0527382	0.0237925	0.00279105	0.122428
ENSG00000213465	402	ARL2	protein_coding	61.6374	812.5	310.926	0.185579	0.123826	0.00289011	0.124713
ENSG00000051523	1535	CYBA	protein_coding	64.3836	658	1552.1	0.124625	0.0768819	0.00294217	0.124713
ENSG00000174951	2523	FUT1	protein_coding	67.1783	815	336.85	-0.193171	0.130589	0.0028817	0.124713
ENSG00000101400	6640	SNTA1	protein_coding	64.731	2342	407.106	-0.104453	0.0609711	0.00287127	0.124713
ENSG00000136908	8818	DPM2	protein_coding	59.375	928	1384.3	-0.0927626	0.0520759	0.00290554	0.124713
ENSG00000213937	9080	CLDN9	protein_coding	64.4978	1583	218.45	0.143075	0.0922738	0.00293594	0.124713
ENSG00000160796	23218	NBEAL2	protein_coding	60.6805	827	3281.16	0.0792968	0.0406978	0.00291837	0.124713
ENSG00000173457	26472	PPP1R14B	protein_coding	62.0652	920	3443.04	-0.117646	0.0687111	0.00293269	0.124713
ENSG00000136213	55501	CHST12	protein_coding	55.7796	9023	336.671	0.127899	0.0789809	0.00295172	0.124713
ENSG00000167543	90313	TP53I13	protein_coding	65.2301	765.5	735.255	0.111759	0.0662202	0.00293866	0.124713
ENSG00000108592	117246	FTSJ3	protein_coding	53.2341	593	2951.62	-0.0688924	0.0359965	0.0029028	0.124713
ENSG00000186283	64222	TOR3A	protein_coding	59.3063	730	1600.54	-0.109931	0.0658018	0.00298333	0.125628
ENSG00000008283	1534	CYB561	protein_coding	62.2688	877	3045.28	-0.124535	0.0767828	0.00300069	0.125939
ENSG00000177084	5426	POLE	protein_coding	55.1305	733.5	8780.76	0.0644002	0.0311445	0.00304345	0.127094
ENSG00000183458	NA	AC138932.1	transcribed_unprocessed_pseudogene	68.1323	3716.5	76.8582	0.471546	0.355607	0.00304832	0.127094
ENSG00000104964	166	TLE5	protein_coding	62.0874	1012	2459.59	-0.0999258	0.0602645	0.00334245	0.127222
ENSG00000159461	267	AMFR	protein_coding	51.2689	685	2492.99	0.0509008	0.0234025	0.00331265	0.127222
ENSG00000105202	2091	FBL	protein_coding	56.7493	732	5597.87	-0.0729534	0.0397839	0.00331503	0.127222
ENSG00000180340	2535	FZD2	protein_coding	64.9148	2112	669.481	0.158175	0.106974	0.0031399	0.127222
ENSG00000073350	3993	LLGL2	protein_coding	63.5017	723	2153.62	0.1611	0.11608	0.00329481	0.127222
ENSG00000103495	4150	MAZ	protein_coding	62.4405	1384	4149.97	-0.103283	0.0603096	0.00307302	0.127222
ENSG00000132646	5111	PCNA	protein_coding	44.3746	1317.5	9363.21	0.076908	0.0382545	0.00313632	0.127222
ENSG00000277791	5691	PSMB3	protein_coding	53.0203	557	4872.12	-0.04497	0.0198075	0.00336358	0.127222
ENSG00000118181	6230	RPS25	protein_coding	49.2648	609.5	4456.56	-0.0812247	0.0447535	0.003213	0.127222
ENSG00000100241	6305	SBF1	protein_coding	64.3018	1262.5	3320	0.0909139	0.0517306	0.00321823	0.127222
ENSG00000116096	6697	SPR	protein_coding	61.236	1189.5	933.218	-0.125026	0.079425	0.00319111	0.127222
ENSG00000105329	7040	TGFB1	protein_coding	58.0133	479	1097.86	0.126818	0.0789941	0.00307077	0.127222
ENSG00000163931	7086	TKT	protein_coding	58.7052	1936	5465.92	0.072757	0.0373952	0.00320565	0.127222
ENSG00000105397	7297	TYK2	protein_coding	60.4096	628	1484.04	0.110238	0.0674674	0.0031592	0.127222
ENSG00000051128	9454	HOMER3	protein_coding	64.608	942.5	500.302	-0.14624	0.0966628	0.0032229	0.127222
ENSG00000172113	10201	NME6	protein_coding	54.3248	857.5	374.437	-0.100488	0.0607092	0.00328229	0.127222
ENSG00000105355	10226	PLIN3	protein_coding	59.4371	1535	2545.19	0.123629	0.0809018	0.00326391	0.127222
ENSG00000167797	10263	CDK2AP2	protein_coding	64.7163	923	1141.37	0.0769892	0.0415182	0.00335853	0.127222
ENSG00000213928	10379	IRF9	protein_coding	56.4342	658	133.201	-0.161276	0.110665	0.00317593	0.127222
ENSG00000130560	10422	UBAC1	protein_coding	56.2894	851	956.653	0.0744388	0.0397199	0.00323045	0.127222
ENSG00000010322	11188	NISCH	protein_coding	57.82	711.5	1149.62	0.0711395	0.0373239	0.00324753	0.127222
ENSG00000197417	23729	SHPK	protein_coding	56.0448	3838	148.035	-0.178087	0.127444	0.00335213	0.127222
ENSG00000166321	25961	NUDT13	protein_coding	44.5882	2010	91.7131	-0.185673	0.135006	0.00333556	0.127222
ENSG00000197019	29950	SERTAD1	protein_coding	53.7428	2084	441.878	0.147319	0.096564	0.00308981	0.127222
ENSG00000175482	57804	POLD4	protein_coding	60.8702	879.5	245.803	0.158742	0.108959	0.00324657	0.127222
ENSG00000115539	79031	PDCL3	protein_coding	45.0151	662	901.992	-0.0748425	0.0399372	0.00317102	0.127222
ENSG00000136710	84317	CCDC115	protein_coding	51.6238	1847	550.143	0.10834	0.067619	0.00332187	0.127222
ENSG00000104714	157697	ERICH1	protein_coding	51.0264	735	464.484	0.112766	0.070031	0.00318946	0.127222
ENSG00000177943	158056	MAMDC4	protein_coding	66.8025	3681	497.669	0.150522	0.0996787	0.00325374	0.127222
ENSG00000181638	286128	ZFP41	protein_coding	62.363	600	273.764	-0.123802	0.0793613	0.00320317	0.127222
ENSG00000015133	440193	CCDC88C	protein_coding	54.3169	933	412.125	0.130483	0.0843022	0.00315521	0.127222
ENSG00000101132	5203	PFDN4	protein_coding	41.2747	659	1098.72	-0.0716396	0.0382337	0.00340282	0.127407
ENSG00000178567	9852	EPM2AIP1	protein_coding	38.7914	543	489.834	0.101519	0.0620579	0.00340882	0.127407
ENSG00000172167	27085	MTBP	protein_coding	39.2112	911	716.982	-0.0812726	0.0457223	0.00338958	0.127407
ENSG00000146223	285855	RPL7L1	protein_coding	46.1211	952	8350.6	-0.0477551	0.0216351	0.00338844	0.127407
ENSG00000163110	10611	PDLIM5	protein_coding	42.9471	1189	5310.99	0.0552606	0.025947	0.00342235	0.127536
ENSG00000196428	9819	TSC22D2	protein_coding	39.6725	878	822.891	0.205021	0.154432	0.0034492	0.127782
ENSG00000118454	81573	ANKRD13C	protein_coding	38.5649	809	832.997	0.0977076	0.0593118	0.00344285	0.127782
ENSG00000106785	9830	TRIM14	protein_coding	61.0519	1230.5	1677.35	-0.137688	0.0908658	0.00350712	0.128108
ENSG00000038532	23274	CLEC16A	protein_coding	52.4814	1010	1304.41	0.0933753	0.055689	0.00347841	0.128108
ENSG00000144034	51002	TPRKB	protein_coding	39.9569	712	784.977	-0.108627	0.069769	0.00351884	0.128108
ENSG00000183145	53820	RIPPLY3	protein_coding	46.8329	2005	137.222	0.179606	0.133358	0.00349108	0.128108
ENSG00000167378	126298	IRGQ	protein_coding	52.5348	2210	1124.1	-0.0872586	0.0511	0.00351468	0.128108
ENSG00000241852	541565	C8orf58	protein_coding	60.3599	1848	438.652	-0.126424	0.0830178	0.00349502	0.128108
ENSG00000108826	51264	MRPL27	protein_coding	53.9701	732	1514.28	-0.0881467	0.0522407	0.00353717	0.128405
ENSG00000175564	7352	UCP3	protein_coding	57.4053	985	92.066	-0.0183347	0.0343965	0.00360902	0.128793
ENSG00000125731	10045	SH2D3A	protein_coding	62.8587	1304.5	769.205	-0.117175	0.0775721	0.00359758	0.128793
ENSG00000136938	10541	ANP32B	protein_coding	47.3071	687	6586.37	-0.0612818	0.030871	0.00360012	0.128793
ENSG00000167770	55611	OTUB1	protein_coding	59.63	1519	2619.08	-0.0619328	0.0314461	0.00359229	0.128793
ENSG00000106608	55665	URGCP	protein_coding	54.4839	592	1707.2	0.0763609	0.0425289	0.00357751	0.128793
ENSG00000100599	79890	RIN3	protein_coding	62.4709	860.5	736.31	-0.0985039	0.0612449	0.00359237	0.128793
ENSG00000184402	26039	SS18L1	protein_coding	60.6229	899	1332.03	-0.109773	0.0729387	0.00364201	0.12924
ENSG00000168140	114990	VASN	protein_coding	66.1932	2816	511.565	0.250198	0.202762	0.00363814	0.12924
ENSG00000160972	84988	PPP1R16A	protein_coding	66.5511	675	877.526	0.133659	0.0919212	0.00365879	0.129472
ENSG00000114383	11334	TUSC2	protein_coding	61.6391	762.5	468.11	-0.133754	0.0933987	0.00368734	0.129755
ENSG00000149289	85463	ZC3H12C	protein_coding	37.3974	8776	802.273	-0.102265	0.0651544	0.00368211	0.129755
ENSG00000099795	4713	NDUFB7	protein_coding	64.9441	532	790.675	0.295915	0.255503	0.00373134	0.130729
ENSG00000095906	10101	NUBP2	protein_coding	66.4097	908	825.08	0.14292	0.105928	0.00373571	0.130729
ENSG00000063245	29924	EPN1	protein_coding	60.3352	593	2074.94	0.120354	0.0806155	0.00374973	0.130857
ENSG00000142798	3339	HSPG2	protein_coding	63	708	6959.92	0.16219	0.110983	0.00381396	0.131139
ENSG00000181788	6478	SIAH2	protein_coding	59.4848	452	851.358	-0.113551	0.0761356	0.00382926	0.131139
ENSG00000166557	23423	TMED3	protein_coding	55.835	1450.5	2742.68	-0.0624044	0.0326177	0.00379239	0.131139
ENSG00000137522	55298	RNF121	protein_coding	53.0591	799	1842.63	-0.0695449	0.0389469	0.0038039	0.131139
ENSG00000156860	64319	FBRS	protein_coding	62.7451	1316	2335.17	-0.0799409	0.0463717	0.00383046	0.131139
ENSG00000133250	84330	ZNF414	protein_coding	71.8615	467	70.8484	0.25025	0.212695	0.00379138	0.131139
ENSG00000235194	90673	PPP1R3E	protein_coding	47.6832	1187	217.394	0.124665	0.0865746	0.00376913	0.131139
ENSG00000149948	8091	HMGA2	protein_coding	56.4648	1529	37.4719	-0.302422	0.276826	0.00388994	0.132101
ENSG00000141696	10609	P3H4	protein_coding	62.8118	692.5	1463.68	-0.107873	0.0728442	0.00387866	0.132101
ENSG00000120725	64374	SIL1	protein_coding	55.2036	581	607.98	0.112234	0.0766469	0.00387977	0.132101
ENSG00000111641	4839	NOP2	protein_coding	55.7143	889	4611.19	-0.0819035	0.0487266	0.00394315	0.132892
ENSG00000010626	10233	LRRC23	protein_coding	53.4211	969	107.207	-0.2003	0.171842	0.00393982	0.132892
ENSG00000204673	84335	AKT1S1	protein_coding	64.2509	1849	1690.97	-0.110222	0.0765673	0.00394479	0.132892
ENSG00000175137	80851	SH3BP5L	protein_coding	58.5446	3129	1665.98	0.077461	0.0449796	0.00399446	0.134207
ENSG00000183431	10946	SF3A3	protein_coding	46.3014	775.5	4762.16	-0.0372504	0.0158707	0.00401002	0.134373
ENSG00000084636	1307	COL16A1	protein_coding	63.5281	740	372.236	-0.118115	0.0845883	0.00404222	0.134888
ENSG00000175221	10025	MED16	protein_coding	65.2549	1301	325.558	0.169291	0.138522	0.00404673	0.134888
ENSG00000001630	1595	CYP51A1	protein_coding	40.4025	1238	126.202	0.447931	0.479778	0.00412684	0.135187
ENSG00000102317	5935	RBM3	protein_coding	54.4582	947	7461.87	-0.0715391	0.0410098	0.00412577	0.135187
ENSG00000127824	7277	TUBA4A	protein_coding	56.5991	771.5	4405.07	-0.0648805	0.0321718	0.00412925	0.135187
ENSG00000058056	8975	USP13	protein_coding	45.9725	1966	1060.55	-0.0614767	0.0322858	0.00411389	0.135187
ENSG00000162302	8986	RPS6KA4	protein_coding	64.9537	1508	3692.8	-0.0737225	0.0417256	0.00411686	0.135187
ENSG00000158716	54935	DUSP23	protein_coding	63.4921	729	191.144	-0.143858	0.113613	0.00406875	0.135187
ENSG00000103089	79152	FA2H	protein_coding	57.6867	1537	365.677	0.138773	0.106727	0.00413063	0.135187
ENSG00000116649	6723	SRM	protein_coding	64.1099	578	2780.65	-0.111098	0.0791182	0.00415933	0.135775
ENSG00000180758	80045	GPR157	protein_coding	59.0909	458	353.255	-0.147122	0.118179	0.00418142	0.136144
ENSG00000132478	85451	UNK	protein_coding	56.1557	655.5	758.894	0.0743167	0.04356	0.00420247	0.136478
ENSG00000100084	7290	HIRA	protein_coding	55.1492	1977.5	233.555	0.199916	0.191377	0.00434596	0.139356
ENSG00000147789	7553	ZNF7	protein_coding	56.3944	586.5	1045.43	-0.0913259	0.0596929	0.0043244	0.139356
ENSG00000179085	54344	DPM3	protein_coding	62.3457	486	117.125	0.230667	0.225177	0.00434625	0.139356
ENSG00000037757	84245	MRI1	protein_coding	67.5658	879.5	1009.53	-0.135932	0.108021	0.0043324	0.139356
ENSG00000100124	129138	ANKRD54	protein_coding	59.4429	809.5	624.496	-0.0873875	0.0557403	0.00433541	0.139356
ENSG00000060558	2769	GNA15	protein_coding	62.4531	799	698.531	-0.0908072	0.059192	0.00435795	0.139377
ENSG00000105379	2109	ETFB	protein_coding	59.7015	900	294.647	0.132038	0.104625	0.00440098	0.140398
ENSG00000116661	26232	FBXO2	protein_coding	65.2956	749.5	559.958	0.0995136	0.0684881	0.00442654	0.140858
ENSG00000057294	5318	PKP2	protein_coding	43.734	901	2860.96	0.0637864	0.034817	0.00446049	0.140994
ENSG00000138135	9023	CH25H	protein_coding	48.28	1686	41.3339	0.238362	0.251074	0.00447547	0.140994
ENSG00000198301	55153	SDAD1	protein_coding	40.7526	691.5	1900.55	-0.0658619	0.0369552	0.0044486	0.140994
ENSG00000148399	92715	DPH7	protein_coding	56.7213	920.5	1463.35	-0.082473	0.0519861	0.00446935	0.140994
ENSG00000185650	677	ZFP36L1	protein_coding	61.9919	1876.5	6194.41	-0.135335	0.114359	0.00452621	0.141885
ENSG00000144231	5433	POLR2D	protein_coding	47.953	1397.5	1902.94	-0.0576895	0.02999	0.00452375	0.141885
ENSG00000152082	80097	MZT2B	protein_coding	65.3846	480	478.537	0.264889	0.285875	0.0045528	0.142365
ENSG00000174775	3265	HRAS	protein_coding	64.6364	1070	583.743	-0.114824	0.0830588	0.00457567	0.142375
ENSG00000136371	10588	MTHFS	protein_coding	47.6425	751	14.907	0.480921	0.621511	0.00456924	0.142375
ENSG00000131408	7376	NR1H2	protein_coding	62.9661	1180	811.608	0.0866288	0.0566943	0.00459009	0.142473
ENSG00000180304	4947	OAZ2	protein_coding	53.7482	707	1700.4	-0.0581967	0.0306043	0.00467659	0.142664
ENSG00000127948	5447	POR	protein_coding	59.5224	628	1312.45	0.0898635	0.0610727	0.00473174	0.142664
ENSG00000090006	8425	LTBP4	protein_coding	64.0835	670	626.002	0.105667	0.0766919	0.00463113	0.142664
ENSG00000080189	51006	SLC35C2	protein_coding	57.2874	971	1821.33	0.0603044	0.0325892	0.00468516	0.142664
ENSG00000142327	57140	RNPEPL1	protein_coding	63.5033	908	1183.27	0.109357	0.0866927	0.00470509	0.142664
ENSG00000090924	64857	PLEKHG2	protein_coding	59.3181	554	1229.52	-0.0883582	0.0591307	0.00468452	0.142664
ENSG00000103037	79918	SETD6	protein_coding	56.3853	924	968.361	-0.099838	0.0715638	0.00467266	0.142664
ENSG00000143319	81875	ISG20L2	protein_coding	50.1759	1591	2375.98	-0.0589552	0.033181	0.00461861	0.142664
ENSG00000168395	84289	ING5	protein_coding	56.1404	822	1638.47	-0.0701248	0.0403808	0.00472655	0.142664
ENSG00000184887	90135	BTBD6	protein_coding	61.9778	1960.5	1699.19	-0.109452	0.0859416	0.00467141	0.142664
ENSG00000269190	115290	FBXO17	protein_coding	58.9603	1299	627.582	-0.0902234	0.0612465	0.0047061	0.142664
ENSG00000164236	651746	ANKRD33B	protein_coding	59.3629	5588.5	2035	-0.151105	0.143908	0.00472814	0.142664
ENSG00000082996	11342	RNF13	protein_coding	41.6202	796	992.513	0.0782806	0.048645	0.00474698	0.142782
ENSG00000132005	5989	RFX1	protein_coding	65.6927	848	343.089	0.131869	0.112698	0.00477132	0.142834
ENSG00000170791	79145	CHCHD7	protein_coding	42.1858	581	657.617	-0.0912127	0.0630642	0.00476822	0.142834
ENSG00000196976	8270	LAGE3	protein_coding	64.5943	949	332.887	-0.112727	0.0902013	0.00480839	0.143265
ENSG00000163938	26354	GNL3	protein_coding	42.9832	590	2413.03	-0.0640936	0.0362421	0.00480446	0.143265
ENSG00000158941	57805	CCAR2	protein_coding	56.9266	1264	5179.12	-0.0490569	0.0241531	0.00491015	0.145953
ENSG00000261183	NA	SPINT1-AS1	lncRNA	50.6383	629	196.281	0.131323	0.119714	0.00498259	0.147758
ENSG00000071859	9130	FAM50A	protein_coding	59.6111	763	2443.86	-0.107344	0.0843772	0.00501534	0.148381
ENSG00000168268	64943	NT5DC2	protein_coding	59.4915	772	1731.02	-0.0632582	0.0350666	0.00503915	0.148737
ENSG00000146872	11011	TLK2	protein_coding	44.5424	592	1284.78	-0.0608224	0.0339756	0.00509022	0.149894
ENSG00000255717	NA	SNHG1	lncRNA	43.2809	1806.5	3527.48	-0.0661319	0.0435373	0.00513093	0.150742
ENSG00000159110	3455	IFNAR2	protein_coding	46.0851	984	893.427	-0.0764069	0.0475188	0.00515366	0.151028
ENSG00000184076	29796	UQCR10	protein_coding	49.8576	750	1772.71	0.087046	0.0600825	0.00516459	0.151028
ENSG00000160803	56893	UBQLN4	protein_coding	56.1753	654	2618.39	-0.0581771	0.0315571	0.00522209	0.152357
ENSG00000146109	29777	ABT1	protein_coding	46.4832	2943	930.014	0.130299	0.124439	0.00523717	0.152445
ENSG00000104679	203069	R3HCC1	protein_coding	60.3862	969	1061.76	-0.0752908	0.0479347	0.00527412	0.152816
ENSG00000184207	283871	PGP	protein_coding	57.9866	1816	903.782	0.109635	0.0904598	0.00526343	0.152816
ENSG00000197858	8733	GPAA1	protein_coding	64.0525	890.5	1976.04	0.145149	0.134103	0.00535715	0.154867
ENSG00000164880	26173	INTS1	protein_coding	64.9137	586.5	3694.3	0.101514	0.0867881	0.00540671	0.155943
ENSG00000100711	79038	ZFYVE21	protein_coding	55.6828	603	968.068	0.0822436	0.0554637	0.00544356	0.156648
ENSG00000100288	1120	CHKB	protein_coding	59.6174	1031	66.4907	-0.0121241	0.0271933	0.00552366	0.157836
ENSG00000136574	2626	GATA4	protein_coding	62.4752	1064	52.9359	-0.00823621	0.0245825	0.00554732	0.157836
ENSG00000167110	2801	GOLGA2	protein_coding	54.8122	766	3252.4	0.0590496	0.0330125	0.00551396	0.157836
ENSG00000004142	26073	POLDIP2	protein_coding	55.0458	2097	3801.9	-0.0577025	0.0311208	0.00551923	0.157836
ENSG00000272686	NA	AC006333.2	lncRNA	41.6389	2099	42.4278	-0.00928747	0.0251749	0.00553714	0.157836
ENSG00000197324	26020	LRP10	protein_coding	56.5728	1780	4183.98	0.0717948	0.0434732	0.00556266	0.157917
ENSG00000157456	9133	CCNB2	protein_coding	45.1613	1064	1545.46	0.0624005	0.0361678	0.00561926	0.159166
ENSG00000128973	54982	CLN6	protein_coding	60.093	945	2022.82	-0.0842461	0.0871409	0.00563241	0.159182
ENSG00000159871	284348	LYPD5	protein_coding	59.052	1519	112.611	-0.140451	0.178326	0.00565567	0.159482
ENSG00000136802	56262	LRRC8A	protein_coding	58.0482	4161	6362.96	0.0911765	0.0677811	0.00568427	0.159932
ENSG00000185721	4733	DRG1	protein_coding	47.6518	612	2359.73	-0.0513746	0.026999	0.00574014	0.160977
ENSG00000162430	57190	SELENON	protein_coding	59.7357	4212	3942.54	-0.0534214	0.0289107	0.00574692	0.160977
ENSG00000143321	3068	HDGF	protein_coding	56.2299	963	16851.4	-0.0766894	0.0564788	0.00577535	0.161106
ENSG00000204427	7920	ABHD16A	protein_coding	57.8832	890.5	76.0446	0.0146392	0.0295327	0.00582802	0.161106
ENSG00000100462	10419	PRMT5	protein_coding	52.2566	600	5899.13	-0.061997	0.0360598	0.00581743	0.161106
ENSG00000017797	10928	RALBP1	protein_coding	48.7935	2310.5	6421.54	0.0614882	0.0352543	0.00579065	0.161106
ENSG00000204822	116540	MRPL53	protein_coding	56.8088	473.5	118.263	-0.0128546	0.0277946	0.00581798	0.161106
ENSG00000165244	195828	ZNF367	protein_coding	44.1009	3687	1204.68	0.0776573	0.0540877	0.00582365	0.161106
ENSG00000213988	7643	ZNF90	protein_coding	45.735	1240	144.613	-0.127697	0.152685	0.00587876	0.1618
ENSG00000123136	10212	DDX39A	protein_coding	59.4796	829	3325.88	-0.062085	0.0379822	0.00586674	0.1618
ENSG00000126456	3661	IRF3	protein_coding	60.9041	823	2798.52	0.0672974	0.0401096	0.00591591	0.16185
ENSG00000084733	10890	RAB10	protein_coding	41.1901	938	4755.13	0.0617013	0.0365755	0.00592081	0.16185
ENSG00000187049	51259	TMEM216	protein_coding	52.9111	908	417.678	-0.0836793	0.0630785	0.00591964	0.16185
ENSG00000232956	NA	SNHG15	lncRNA	53.3016	1052.5	1618.22	-0.0794437	0.0559838	0.00593179	0.16185
ENSG00000117620	23443	SLC35A3	protein_coding	36.9218	2180	1340.74	-0.0641971	0.038359	0.00599712	0.163279
ENSG00000113387	10923	SUB1	protein_coding	38.4361	636	3782.24	-0.0515548	0.0272283	0.00603514	0.163961
ENSG00000189410	400745	SH2D5	protein_coding	62.7863	564	609.872	-0.0252422	0.0479087	0.00606141	0.164321
ENSG00000177169	8408	ULK1	protein_coding	65.3179	1262	1118.11	0.139369	0.237856	0.00610471	0.164955
ENSG00000106299	8976	WASL	protein_coding	39.9954	4363	1396.21	0.0641954	0.0393099	0.00611129	0.164955
ENSG00000168397	23192	ATG4B	protein_coding	56.7518	741.5	2513.7	0.081451	0.0595238	0.00613249	0.164955
ENSG00000078808	51150	SDF4	protein_coding	63.7326	2079	2857.91	-0.0526884	0.0286947	0.00613703	0.164955
ENSG00000101160	1522	CTSZ	protein_coding	59.9148	801	3662.72	-0.0950618	0.0862734	0.00624318	0.165427
ENSG00000196547	4122	MAN2A2	protein_coding	59.3418	680.5	4076.24	-0.0772465	0.0542112	0.00629592	0.165427
ENSG00000110921	4598	MVK	protein_coding	60.339	1509	1159.36	0.109606	0.112685	0.00627677	0.165427
ENSG00000148291	6835	SURF2	protein_coding	63.6943	676	519.46	-0.111891	0.142004	0.0062717	0.165427
ENSG00000130856	7776	ZNF236	protein_coding	48.4505	1144	375.023	0.0789406	0.0597603	0.0062165	0.165427
ENSG00000108370	8787	RGS9	protein_coding	51.8929	2158	184.289	0.104594	0.104273	0.00622646	0.165427
ENSG00000160360	26086	GPSM1	protein_coding	66.2614	2192	501.697	0.116445	0.137871	0.00630777	0.165427
ENSG00000147804	55630	SLC39A4	protein_coding	66.2093	684	623.257	0.0128638	0.0278201	0.00631169	0.165427
ENSG00000138771	57619	SHROOM3	protein_coding	52.354	611	3317.24	0.054653	0.0306909	0.00629211	0.165427
ENSG00000136830	64855	FAM129B	protein_coding	62.2872	654	9256.42	-0.0834601	0.0617868	0.00629433	0.165427
ENSG00000175213	79797	ZNF408	protein_coding	60.6679	575	192.677	0.112055	0.135315	0.00624158	0.165427
ENSG00000278709	NA	NKILA	lncRNA	58.3854	1581	151.483	-0.115852	0.154656	0.00624341	0.165427
ENSG00000176108	79643	CHMP6	protein_coding	57.7643	674	425.096	0.0174174	0.032804	0.00635506	0.166218
ENSG00000233966	NA	UBE2SP1	processed_pseudogene	64.574	669	84.8002	-0.0133921	0.0282595	0.00638021	0.166531
ENSG00000129473	599	BCL2L2	protein_coding	61.9048	572	2053.46	-0.00653315	0.0235776	0.00642911	0.167113
ENSG00000167967	1877	E4F1	protein_coding	65.3199	940	867.245	0.0928258	0.0824667	0.00648146	0.167113
ENSG00000110700	6207	RPS13	protein_coding	47.8197	575.5	3992.2	-0.0637028	0.0399185	0.00651758	0.167113
ENSG00000149136	6749	SSRP1	protein_coding	53.1261	948	12279.3	-0.0691622	0.0402578	0.00652155	0.167113
ENSG00000203485	64423	INF2	protein_coding	63.5082	1689	3313.86	0.0822249	0.0642677	0.00651085	0.167113
ENSG00000130363	83861	RSPH3	protein_coding	45.3301	2039.5	647.634	0.0666089	0.0430263	0.00648095	0.167113
ENSG00000125611	84269	CHCHD5	protein_coding	60.8303	691	342.644	0.110191	0.14684	0.00651017	0.167113
ENSG00000227500	113178	SCAMP4	protein_coding	61.2565	783	1118.2	0.0937376	0.0788188	0.00642614	0.167113
ENSG00000197136	399909	PCNX3	protein_coding	61.6525	1229	4638.14	0.141411	0.161716	0.00648394	0.167113
ENSG00000215908	NA	CROCCP2	transcribed_unprocessed_pseudogene	58.1359	2029	613.017	0.111766	0.17377	0.00654122	0.167278
ENSG00000125817	1059	CENPB	protein_coding	66.5052	2890	2504.58	-0.0719144	0.0493041	0.0065877	0.167824
ENSG00000204116	53344	CHIC1	protein_coding	35.4523	3479	330.791	-0.10011	0.114413	0.00658916	0.167824
ENSG00000166402	7275	TUB	protein_coding	59.4656	2019	779.093	-0.0855328	0.0699489	0.00660403	0.167865
ENSG00000174307	23612	PHLDA3	protein_coding	60.7296	778.5	823.232	0.103261	0.114609	0.00664564	0.168583
ENSG00000186350	6256	RXRA	protein_coding	61.492	5376	1062.08	0.096523	0.0966703	0.00671919	0.169567
ENSG00000119673	10965	ACOT2	protein_coding	57.2153	1578	289.694	-0.101978	0.125425	0.00675155	0.169567
ENSG00000249115	23354	HAUS5	protein_coding	58.9512	2758	1412.84	0.0747964	0.0546555	0.00672356	0.169567
ENSG00000198648	27347	STK39	protein_coding	38.4372	2214	472.855	-0.0719005	0.0502362	0.00674369	0.169567
ENSG00000131584	116983	ACAP3	protein_coding	65.5945	819	696.241	0.0870892	0.0723919	0.00674442	0.169567
ENSG00000063660	2817	GPC1	protein_coding	64.9371	1085	1283.89	0.113752	0.564966	0.00687439	0.170001
ENSG00000099326	7593	MZF1	protein_coding	63.3148	2486	729.034	-0.014575	0.0294149	0.00692015	0.170001
ENSG00000136156	9445	ITM2B	protein_coding	37.8583	1098	3480.42	0.0626872	0.0399738	0.00683096	0.170001
ENSG00000110697	9600	PITPNM1	protein_coding	64.6059	557	1443.2	0.0967341	0.0962791	0.00690807	0.170001
ENSG00000179981	10194	TSHZ1	protein_coding	51.883	4891	78.0811	0.0128435	0.0277599	0.00689236	0.170001
ENSG00000100023	23759	PPIL2	protein_coding	53.1035	1830.5	2168.72	0.0696733	0.0480422	0.0068296	0.170001
ENSG00000069998	27440	HDHD5	protein_coding	59.4219	1591	1453.71	-0.0541221	0.0311221	0.00682784	0.170001
ENSG00000159069	54461	FBXW5	protein_coding	66.3851	1687	1577.72	0.0212981	0.0388788	0.006869	0.170001
ENSG00000167721	55720	TSR1	protein_coding	51.1628	794	6038.18	-0.0610179	0.0357918	0.00687014	0.170001
ENSG00000105771	56006	SMG9	protein_coding	61.2847	650	1913.84	-0.0580709	0.0360177	0.00693032	0.170001
ENSG00000178761	57184	FAM219B	protein_coding	54.5236	742	1384.91	-0.0663749	0.0444714	0.00685026	0.170001
ENSG00000090674	57192	MCOLN1	protein_coding	61.9092	712	299.515	-0.091039	0.0900487	0.00688816	0.170001
ENSG00000087263	55239	OGFOD1	protein_coding	45.0342	595	2097.19	-0.0570318	0.0342747	0.00696071	0.170283
ENSG00000136444	55316	RSAD1	protein_coding	58.9751	979.5	1051.47	-0.102163	0.104933	0.00696874	0.170283
ENSG00000079459	2222	FDFT1	protein_coding	48.8327	1515	7185.12	0.113736	0.107401	0.00701134	0.170439
ENSG00000141568	3607	FOXK2	protein_coding	55.5382	782.5	2941.13	0.0951457	0.0927608	0.00701562	0.170439
ENSG00000076924	56949	XAB2	protein_coding	61.6367	1698	709.746	0.0961299	0.109623	0.00699301	0.170439
ENSG00000198863	146923	RUNDC1	protein_coding	58.9298	1439	1037.84	-0.0833572	0.0712687	0.0070983	0.172117
ENSG00000186908	23390	ZDHHC17	protein_coding	42.5666	641	1113.56	-0.0666754	0.0447936	0.00712771	0.172499
ENSG00000160957	9401	RECQL4	protein_coding	65.268	884.5	2634.8	0.075572	0.0581554	0.00714405	0.172564
ENSG00000254986	10072	DPP3	protein_coding	59.488	606	3766.16	-0.0534646	0.0315852	0.00723656	0.17271
ENSG00000102854	10232	MSLN	protein_coding	65.2922	1652	1054.95	0.105121	0.160395	0.00716585	0.17271
ENSG00000105171	10775	POP4	protein_coding	53.4545	608	989.082	-0.068452	0.0479624	0.00719197	0.17271
ENSG00000184363	11187	PKP3	protein_coding	70.027	687	1144.87	0.0884667	0.0796929	0.00720846	0.17271
ENSG00000105669	11316	COPE	protein_coding	62.8647	868	1454.72	0.0708007	0.0519199	0.00725053	0.17271
ENSG00000125458	30833	NT5C	protein_coding	65.075	723	493.835	-0.0901005	0.0951745	0.00725946	0.17271
ENSG00000196456	285971	ZNF775	protein_coding	69.3056	675	85.5335	-0.0118388	0.0269151	0.00724931	0.17271
ENSG00000087995	339175	METTL2A	protein_coding	45.1041	2046.5	724.223	-0.0676888	0.0475294	0.00723204	0.17271
ENSG00000189280	2709	GJB5	protein_coding	56.7528	1355	698.508	-0.0804612	0.0691966	0.00729925	0.17287
ENSG00000100429	83933	HDAC10	protein_coding	65.5067	1136.5	92.486	-0.0115228	0.0266907	0.0072837	0.17287
ENSG00000197363	340385	ZNF517	protein_coding	63.0041	1537.5	108.109	-0.0147182	0.0297624	0.00730727	0.17287
ENSG00000014216	823	CAPN1	protein_coding	61.0731	588.5	7911.76	0.0588017	0.0369647	0.00739763	0.173707
ENSG00000071894	29894	CPSF1	protein_coding	62.8041	658	4547.84	0.0603455	0.0383275	0.0073933	0.173707
ENSG00000128791	57045	TWSG1	protein_coding	41.151	2311	5663.64	0.0531252	0.0304756	0.00736456	0.173707
ENSG00000158106	114822	RHPN1	protein_coding	66.9012	3656	859.875	0.0111733	0.0264043	0.00737175	0.173707
ENSG00000106153	51142	CHCHD2	protein_coding	53.4195	745.5	5362.85	0.0850657	0.0764322	0.00742341	0.173989
ENSG00000169035	5650	KLK7	protein_coding	52.0997	1483	1527.76	0.0982419	0.114697	0.00746469	0.174427
ENSG00000167965	64223	MLST8	protein_coding	62.7826	855	1035.09	0.07021	0.0511126	0.00746974	0.174427
ENSG00000063169	29998	BICRA	protein_coding	65.132	4504.5	412.179	-0.0847895	0.155431	0.00749842	0.174774
ENSG00000197622	56882	CDC42SE1	protein_coding	49.8529	2379	5617.58	-0.0597631	0.0387653	0.00763505	0.177631
ENSG00000144224	23190	UBXN4	protein_coding	41.4605	558.5	4996.78	0.0540492	0.0320709	0.00768666	0.178503
ENSG00000150753	22948	CCT5	protein_coding	45.5856	762	16848.7	-0.0404033	0.0188755	0.00780238	0.180858
ENSG00000020256	55734	ZFP64	protein_coding	53.1496	1375	1277.34	0.0786186	0.0661641	0.00784023	0.181402
ENSG00000162104	115	ADCY9	protein_coding	54.5337	697	535.193	0.0750535	0.0653979	0.00802142	0.182123
ENSG00000153113	831	CAST	protein_coding	44.1035	1436	14009	0.0698564	0.049354	0.00808762	0.182123
ENSG00000189143	1364	CLDN4	protein_coding	57.4489	1831	7314.18	0.0186199	0.0343298	0.008046	0.182123
ENSG00000185920	5727	PTCH1	protein_coding	49.7205	881	494.336	0.0790642	0.0752755	0.00796768	0.182123
ENSG00000087510	7022	TFAP2C	protein_coding	62.0354	1672	952.486	-0.00587636	0.0232764	0.00801767	0.182123
ENSG00000144021	9391	CIAO1	protein_coding	59.3559	1140.5	3359.61	-0.0158893	0.0307411	0.0079731	0.182123
ENSG00000135622	10505	SEMA4F	protein_coding	59.2912	1474.5	779.473	-0.0829843	0.0919601	0.00799586	0.182123
ENSG00000013288	23324	MAN2B2	protein_coding	58.1034	2968	1817.79	0.0806431	0.0800903	0.00803246	0.182123
ENSG00000158158	26504	CNNM4	protein_coding	56.7622	668.5	1024.71	-0.0689174	0.0514494	0.0080463	0.182123
ENSG00000181555	29072	SETD2	protein_coding	42.7435	4231	1893.52	-0.0545273	0.033628	0.00808248	0.182123
