## Supplementary material for "A multivariate cell-based assay for blood-based diagnostics enhances lung cancer risk stratification": Data File 2 (part 3 of 3)

### Sheet: 2D S3 DEGs Exp b7 (continued)
Datafile 2D: LC-iCAP RNA-Seq Large-scale modeling study (LSMS): differentially expressed genes between case and control patient samples in experimental batch 7
ENSG00000146834	56257	MEPCE	protein_coding	61.0929	1463.5	2140.87	-0.0640228	0.0451526	0.008061	0.182123
ENSG00000122783	78996	CYREN	protein_coding	55.0125	1162.5	1668.04	-0.0518061	0.0307429	0.00808234	0.182123
ENSG00000104518	79792	GSDMD	protein_coding	64.7137	977.5	1760.48	0.0739793	0.0631704	0.00802278	0.182123
ENSG00000149532	79869	CPSF7	protein_coding	53.2852	651	5463.1	-0.0549236	0.0324953	0.0079327	0.182123
ENSG00000279095	NA	AC243964.3	TEC	48.3235	2028	410.628	0.0685783	0.0595191	0.00808148	0.182123
ENSG00000171823	144699	FBXL14	protein_coding	57.2167	1413.5	210.383	0.0135731	0.0283977	0.00814642	0.183121
ENSG00000089775	7597	ZBTB25	protein_coding	46.7265	1767	661.688	-0.0633259	0.044826	0.00820703	0.183829
ENSG00000182768	51335	NGRN	protein_coding	49.4971	2784	883.422	0.0797825	0.0780682	0.00820372	0.183829
ENSG00000133026	4628	MYH10	protein_coding	47.619	711	4206.3	0.0723474	0.0569185	0.00824327	0.184014
ENSG00000112511	5252	PHF1	protein_coding	60.5023	933	1157.49	-0.0722648	0.0609003	0.00824445	0.184014
ENSG00000141959	5211	PFKL	protein_coding	63.5557	2382.5	3775.9	0.0872896	0.122904	0.00829165	0.184059
ENSG00000067057	5214	PFKP	protein_coding	57.6872	605	4193.07	0.0799118	0.0747985	0.00827653	0.184059
ENSG00000204569	5514	PPP1R10	protein_coding	49.5528	559	2961.64	0.0482777	0.0272137	0.00828625	0.184059
ENSG00000113552	10007	GNPDA1	protein_coding	52.551	754	2149.67	-0.0616361	0.0444956	0.00830474	0.184059
ENSG00000156697	10813	UTP14A	protein_coding	48.0782	2156.5	1368.1	-0.0536334	0.0330611	0.00832279	0.184079
ENSG00000068137	79990	PLEKHH3	protein_coding	67.872	2406	288.797	0.0818195	0.140069	0.00833478	0.184079
ENSG00000172270	682	BSG	protein_coding	61.5274	824.5	4955.95	0.100902	0.109473	0.00840151	0.184986
ENSG00000015532	64132	XYLT2	protein_coding	61.6196	2107	1339.86	0.0700047	0.057598	0.00840514	0.184986
ENSG00000177000	4524	MTHFR	protein_coding	58.639	2387	441.067	0.0795794	0.0846743	0.00844736	0.185592
ENSG00000135454	2583	B4GALNT1	protein_coding	62.7464	1318	1961.99	-0.0151537	0.0301288	0.00852361	0.186942
ENSG00000137497	4926	NUMA1	protein_coding	54.5792	876	11910.4	0.0732631	0.0602401	0.00860056	0.188303
ENSG00000139343	6636	SNRPF	protein_coding	38.8818	787	2921.97	-0.0700205	0.0579133	0.00862159	0.188437
ENSG00000070444	4335	MNT	protein_coding	63.6364	580	738.322	-0.0725703	0.263174	0.00873257	0.188579
ENSG00000140990	4716	NDUFB10	protein_coding	58.963	675	1585.74	-0.0680666	0.063271	0.00869557	0.188579
ENSG00000198792	25829	TMEM184B	protein_coding	60.4787	586	3603.76	0.0697992	0.056635	0.00866568	0.188579
ENSG00000162396	25973	PARS2	protein_coding	54.0323	2356	264.019	-0.0805951	0.104316	0.0086831	0.188579
ENSG00000196950	57181	SLC39A10	protein_coding	39.1231	593	5370.89	0.0654073	0.0478877	0.0087173	0.188579
ENSG00000126653	84081	NSRP1	protein_coding	43.3889	582	1221.77	-0.0518401	0.0314694	0.0086498	0.188579
ENSG00000173950	152002	XXYLT1	protein_coding	59.1702	640	350.571	-0.0377927	0.106518	0.00872254	0.188579
ENSG00000143641	2590	GALNT2	protein_coding	55.0578	2766	5089.59	0.0688716	0.0528828	0.00877311	0.188883
ENSG00000163728	151613	TTC14	protein_coding	37.9947	836	1056.23	0.0652976	0.0489299	0.00877656	0.188883
ENSG00000185236	9230	RAB11B	protein_coding	60.3383	577	726.194	0.0142106	0.0289775	0.00881914	0.189155
ENSG00000179833	9792	SERTAD2	protein_coding	58.8951	1068	1240.01	-0.0894314	0.121476	0.00880477	0.189155
ENSG00000135446	1019	CDK4	protein_coding	57.3333	773	4679.56	-0.060297	0.0410284	0.0088399	0.189279
ENSG00000185838	54584	GNB1L	protein_coding	66.4534	1136.5	73.936	0.0100197	0.0255761	0.00890619	0.190375
ENSG00000167182	6668	SP2	protein_coding	56.8599	506	806.643	0.0800609	0.0996041	0.00898891	0.191496
ENSG00000071243	54556	ING3	protein_coding	38.4523	1582.5	427.421	-0.0673333	0.0549527	0.00898004	0.191496
ENSG00000141858	90378	SAMD1	protein_coding	64.1867	750	1232.86	-0.0830601	0.0999803	0.00904069	0.192275
ENSG00000179409	50628	GEMIN4	protein_coding	57.729	1048	2520.54	-0.0453237	0.0255375	0.00914651	0.194198
ENSG00000137492	5612	THAP12	protein_coding	37.0577	882	4241.05	-0.0457187	0.0269366	0.00922054	0.195441
ENSG00000061936	6433	SFSWAP	protein_coding	52.4422	2636	1800.37	0.0653842	0.0522436	0.00926104	0.195627
ENSG00000161618	126133	ALDH16A1	protein_coding	66.0202	2258.5	434.775	0.0759753	0.0947159	0.00926049	0.195627
ENSG00000203499	NA	IQANK1	protein_coding	64.2523	699	1472.55	-0.011454	0.0264732	0.00927575	0.195627
ENSG00000215021	11331	PHB2	protein_coding	58.2277	873	5611.77	-0.0549066	0.0376411	0.00930427	0.195701
ENSG00000169682	83985	SPNS1	protein_coding	63.7187	1781.5	86.4873	-0.0104719	0.0258764	0.00931025	0.195701
ENSG00000204991	84501	SPIRE2	protein_coding	59.5954	1596	539.304	0.0639286	0.0502502	0.0094262	0.196828
ENSG00000111911	135114	HINT3	protein_coding	38.797	3325	763.5	0.0661374	0.0563243	0.00940122	0.196828
ENSG00000165359	203522	INTS6L	protein_coding	40.6045	3660.5	82.1834	0.0139359	0.028696	0.00941288	0.196828
ENSG00000182393	282618	IFNL1	protein_coding	57.5484	775	48.9517	0.00814951	0.0245033	0.0093968	0.196828
ENSG00000177663	23765	IL17RA	protein_coding	54.9288	4578.5	1025.91	0.0659568	0.0560559	0.00945799	0.197166
ENSG00000198911	6721	SREBF2	protein_coding	57.0977	796	6435.8	0.0772556	0.0933656	0.00957114	0.197986
ENSG00000239306	10432	RBM14	protein_coding	61.3388	693	3068.69	-0.0533297	0.0348482	0.00957567	0.197986
ENSG00000165678	27069	GHITM	protein_coding	41.1839	2382	6615.24	-0.0434503	0.0241971	0.00955091	0.197986
ENSG00000139620	54934	KANSL2	protein_coding	47.8632	831	1412.4	-0.0547649	0.0366969	0.00953448	0.197986
ENSG00000149596	57158	JPH2	protein_coding	59.2824	3355	3389.5	-0.0753282	0.085632	0.00955572	0.197986
ENSG00000129235	84817	TXNDC17	protein_coding	43.977	511.5	1052.85	0.0649988	0.0551172	0.00961364	0.198446
ENSG00000185507	3665	IRF7	protein_coding	66.9583	1554	244.937	0.0185169	0.0344595	0.00970465	0.198487
ENSG00000113318	4437	MSH3	protein_coding	41.2429	3295	536.466	-0.0670241	0.0612763	0.00971826	0.198487
ENSG00000123737	5393	EXOSC9	protein_coding	42.0332	980.5	1396.85	-0.0609575	0.0465697	0.00963932	0.198487
ENSG00000102978	5432	POLR2C	protein_coding	54.0492	777	3040.52	-0.0571942	0.0372853	0.00974685	0.198487
ENSG00000149418	6768	ST14	protein_coding	61.7492	1053.5	3511.83	0.0203266	0.0369794	0.00975389	0.198487
ENSG00000033050	10061	ABCF2	protein_coding	52.9583	941	4844.5	-0.0525439	0.0351941	0.00976573	0.198487
ENSG00000165516	23588	KLHDC2	protein_coding	39.0622	827	636.436	0.024901	0.0455883	0.00971933	0.198487
ENSG00000124786	51000	SLC35B3	protein_coding	40.6818	2137	620.645	0.064609	0.0552673	0.00978038	0.198487
ENSG00000134294	54407	SLC38A2	protein_coding	38.297	723.5	7840.54	0.0684646	0.0601046	0.00981346	0.198487
ENSG00000198746	63906	GPATCH3	protein_coding	56.6219	546	568.848	-0.0611578	0.0483025	0.00977287	0.198487
ENSG00000171236	116844	LRG1	protein_coding	58.4143	1588	263.43	0.0258641	0.0476993	0.00981656	0.198487
ENSG00000173137	203054	ADCK5	protein_coding	64.2044	810	267.724	0.0353282	0.0833596	0.00973293	0.198487
ENSG00000214176	NA	PLEKHM1P1	transcribed_unprocessed_pseudogene	58.1936	2362	586.05	0.0682159	0.062793	0.00981987	0.198487
ENSG00000132329	10267	RAMP1	protein_coding	65.0131	778.5	71.7133	0.00967448	0.0253498	0.00986273	0.1989
ENSG00000126705	27245	AHDC1	protein_coding	64.0627	723.5	1307.26	0.02407	0.0441596	0.00987181	0.1989
ENSG00000166311	6609	SMPD1	protein_coding	59.8648	1397.5	257.464	-0.0625808	0.215758	0.00993141	0.199747
ENSG00000170412	55890	GPRC5C	protein_coding	61.8051	1554	187.113	0.0129173	0.0277414	0.00994544	0.199747
ENSG00000163545	81788	NUAK2	protein_coding	59.0995	2730	2608.3	-0.0713834	0.0913337	0.00996553	0.199833
ENSG00000215193	55670	PEX26	protein_coding	59.1258	2082	2120.73	-0.0376229	0.0970212	0.010018	0.200566
ENSG00000069966	10681	GNB5	protein_coding	49.4201	971.5	752.937	0.0634818	0.0544434	0.010092	0.201728
ENSG00000141753	3487	IGFBP4	protein_coding	62.6304	2205	5507.68	-0.0189687	0.0346273	0.0101588	0.202093
ENSG00000168488	11273	ATXN2L	protein_coding	59.7115	778	7026.6	-0.0445445	0.0253039	0.010132	0.202093
ENSG00000166016	25841	ABTB2	protein_coding	63.0321	2735.5	248.697	-0.074107	0.149708	0.0101857	0.202093
ENSG00000217930	51025	PAM16	protein_coding	59.0504	579	184.042	-0.0136553	0.02828	0.0101903	0.202093
ENSG00000163093	129880	BBS5	protein_coding	46.8633	1649	29.0322	0.00725648	0.0240932	0.0101832	0.202093
ENSG00000139629	11226	GALNT6	protein_coding	58.871	567	2431.14	-0.0198802	0.0360466	0.0102114	0.202196
ENSG00000143499	56950	SMYD2	protein_coding	46.9084	1681.5	1713.09	0.0451542	0.0263701	0.0102595	0.202512
ENSG00000149932	124446	TMEM219	protein_coding	55.5257	979.5	929.993	0.0551895	0.0386449	0.0102471	0.202512
ENSG00000106049	11112	HIBADH	protein_coding	44.6963	1143.5	1129.81	0.0484394	0.0300492	0.0103427	0.203837
ENSG00000105732	64763	ZNF574	protein_coding	61.3946	3198	696.727	0.0635047	0.052182	0.0103814	0.204281
ENSG00000132603	51388	NIP7	protein_coding	44.9892	929.5	2569.53	-0.060101	0.0508293	0.0104191	0.204504
ENSG00000172890	55191	NADSYN1	protein_coding	55.7305	820	2397.9	0.0633452	0.0553619	0.0104251	0.204504
ENSG00000114942	1933	EEF1B2	protein_coding	48.6967	701	8507.92	-0.0443145	0.0257408	0.0105261	0.205668
ENSG00000137414	51439	FAM8A1	protein_coding	41.1765	4726	548.795	0.0679047	0.123091	0.0105333	0.205668
ENSG00000174871	254263	CNIH2	protein_coding	64.6388	897.5	110.712	-0.00956183	0.0253144	0.0105185	0.205668
ENSG00000104823	1891	ECH1	protein_coding	57.8571	560	517.954	0.0108895	0.026142	0.0106405	0.206329
ENSG00000103335	9780	PIEZO1	protein_coding	63.7647	663	11294.5	-0.0653545	0.0581815	0.0106311	0.206329
ENSG00000166133	27079	RPUSD2	protein_coding	58.4082	1558	440.983	-0.0647753	0.127875	0.0105906	0.206329
ENSG00000151690	54842	MFSD6	protein_coding	43.7488	577.5	1520.13	0.0592898	0.0475001	0.0106507	0.206329
ENSG00000185127	387263	C6orf120	protein_coding	45.7818	2667	597.238	0.0594074	0.046556	0.0106353	0.206329
ENSG00000235363	NA	SNRPGP10	processed_pseudogene	39.1111	225	175.809	-0.0206909	0.0371556	0.0106651	0.206329
ENSG00000074855	57719	ANO8	protein_coding	66.2041	3041.5	405.17	0.0680393	0.0944009	0.0106974	0.206504
ENSG00000186594	84981	MIR22HG	lncRNA	57.193	584	1129.72	-0.0458506	0.154234	0.0107069	0.206504
ENSG00000072840	2121	EVC	protein_coding	60.0382	588	1700.96	-0.06773	0.0841087	0.0110613	0.207381
ENSG00000140905	2653	GCSH	protein_coding	40.0347	907.5	112.883	0.0118547	0.0268449	0.0110243	0.207381
ENSG00000143621	3608	ILF2	protein_coding	46.2302	1008	9212.26	-0.0412003	0.0232548	0.0110825	0.207381
ENSG00000130702	3911	LAMA5	protein_coding	65.3418	680	11736.1	0.0130731	0.0280028	0.010853	0.207381
ENSG00000119383	5524	PTPA	protein_coding	59.3164	949	5289.46	-0.0635872	0.0568486	0.0110955	0.207381
ENSG00000143106	5686	PSMA5	protein_coding	43.166	1503.5	4678.01	-0.0394903	0.0218808	0.0110093	0.207381
ENSG00000031698	6301	SARS	protein_coding	50.3032	1216.5	2811.02	-0.0453946	0.0272395	0.0110747	0.207381
ENSG00000135250	6733	SRPK2	protein_coding	43.8122	715	1307.25	-0.0521686	0.0357597	0.011057	0.207381
ENSG00000138095	10128	LRPPRC	protein_coding	41.5569	1209	5811.9	-0.0540054	0.0388026	0.0109986	0.207381
ENSG00000183864	10766	TOB2	protein_coding	58.9812	2557	2804.73	-0.0531427	0.162854	0.0110443	0.207381
ENSG00000167685	55311	ZNF444	protein_coding	67.6698	614	573.198	-0.0293985	0.0568116	0.0109105	0.207381
ENSG00000171163	55657	ZNF692	protein_coding	61.3122	859	2111.04	-0.0657099	0.0754937	0.0110295	0.207381
ENSG00000106603	55744	COA1	protein_coding	47.6712	1006	1911.22	-0.0452799	0.0267277	0.0109157	0.207381
ENSG00000116691	60672	MIIP	protein_coding	64.1885	955	638.443	0.0312931	0.0704344	0.0110971	0.207381
ENSG00000135686	79786	KLHL36	protein_coding	62.5633	1974	3022.15	-0.017984	0.0335112	0.010947	0.207381
ENSG00000167118	81605	URM1	protein_coding	56.7666	1701.5	2184.45	-0.0458563	0.0275003	0.010844	0.207381
ENSG00000169446	93380	MMGT1	protein_coding	39.2188	3738	1382.63	-0.0535768	0.0378951	0.0109287	0.207381
ENSG00000181873	200205	IBA57	protein_coding	53.9786	7828	571.937	0.0656257	0.0788901	0.0110468	0.207381
ENSG00000228594	643988	FNDC10	protein_coding	70.7156	2124	112.632	0.00919691	0.0250523	0.0109955	0.207381
ENSG00000218416	100130449	AC110619.1	lncRNA	56.4706	1604.5	1192.23	0.0543297	0.203139	0.0109109	0.207381
ENSG00000131797	NA	CLUHP3	transcribed_unprocessed_pseudogene	57.2119	1449	814.376	-0.0546975	0.039621	0.0109039	0.207381
ENSG00000173171	4580	MTX1	protein_coding	59.3023	1085	1045.87	-0.0370787	0.089809	0.011143	0.207932
ENSG00000079462	5050	PAFAH1B3	protein_coding	61.2002	647.5	1198.42	0.0635509	0.130256	0.0112684	0.209961
ENSG00000133935	11161	ERG28	protein_coding	48.8416	2633	2504.66	0.0646164	0.0725318	0.0113267	0.210737
ENSG00000178913	6879	TAF7	protein_coding	46.4217	603	2304.78	-0.0497759	0.0332759	0.0113626	0.210783
ENSG00000141577	22994	CEP131	protein_coding	65.564	2595.5	688.541	0.0211153	0.0378479	0.0113621	0.210783
ENSG00000131495	4695	NDUFA2	protein_coding	51.6999	674	716.968	0.038453	0.102483	0.0114204	0.210927
ENSG00000215421	55628	ZNF407	protein_coding	43.7818	4992.5	388.044	0.0638762	0.0974815	0.0114041	0.210927
ENSG00000197345	219927	MRPL21	protein_coding	54.5863	677.5	1988.29	-0.052902	0.0378883	0.0113878	0.210927
ENSG00000117640	56181	MTFR1L	protein_coding	55.9701	815	502.888	-0.062847	0.0748295	0.0114472	0.211114
ENSG00000074319	7251	TSG101	protein_coding	47.3406	639	677.58	0.0593023	0.0480174	0.011494	0.211359
ENSG00000101421	128866	CHMP4B	protein_coding	52.4969	1602	3673.5	0.0479441	0.0308791	0.0114926	0.211359
ENSG00000089351	57655	GRAMD1A	protein_coding	60.7902	792	459.866	0.0628852	0.0905202	0.0115144	0.211427
ENSG00000167723	162514	TRPV3	protein_coding	55.8269	2766	737.858	-0.0446284	0.126598	0.0115674	0.212092
ENSG00000121753	576	ADGRB2	protein_coding	63.7951	2936	754.305	0.0585865	0.0508017	0.0118111	0.212904
ENSG00000160199	5316	PKNOX1	protein_coding	47.6723	629	732.483	0.0531283	0.0394655	0.0117617	0.212904
ENSG00000214078	8904	CPNE1	protein_coding	55.7343	821	6803.89	0.0551924	0.0397235	0.011809	0.212904
ENSG00000171700	10287	RGS19	protein_coding	65.8763	1161.5	611.241	0.0607802	0.0573811	0.0116603	0.212904
ENSG00000140854	10300	KATNB1	protein_coding	61.2959	730.5	614.237	0.0538186	0.145262	0.0116682	0.212904
ENSG00000125868	11034	DSTN	protein_coding	40.7048	1853	6826.17	0.0549686	0.0356883	0.0117977	0.212904
ENSG00000100348	25828	TXN2	protein_coding	56.4062	912	1840.59	-0.0501351	0.0358382	0.0118113	0.212904
ENSG00000180917	55783	CMTR2	protein_coding	40.74	663.5	1654.01	0.0490231	0.0329112	0.0118018	0.212904
ENSG00000149582	84866	TMEM25	protein_coding	61.8904	701.5	410.708	-0.0171694	0.0317253	0.0117322	0.212904
ENSG00000188549	388115	CCDC9B	protein_coding	61.7133	2790	10303.7	-0.0570099	0.0640134	0.0116868	0.212904
ENSG00000253368	388610	TRNP1	protein_coding	62.8274	1268	1439.34	-0.0110361	0.0262349	0.011814	0.212904
ENSG00000203995	440590	ZYG11A	protein_coding	47.4199	3942	569.934	-0.0598316	0.0538151	0.0117541	0.212904
ENSG00000105085	9441	MED26	protein_coding	62.8942	742	278.751	-0.0182329	0.0334101	0.0118665	0.213398
ENSG00000188021	29978	UBQLN2	protein_coding	44.3026	4230	1185.36	0.0623556	0.063217	0.0118751	0.213398
ENSG00000196586	4646	MYO6	protein_coding	40.9978	3131	4572.75	0.0573819	0.0394233	0.0120208	0.214574
ENSG00000131153	51659	GINS2	protein_coding	54.1899	625	1167.93	-0.0502535	0.0352852	0.012017	0.214574
ENSG00000185730	79943	ZNF696	protein_coding	64.1234	655	239.861	-0.01416	0.0288412	0.0119794	0.214574
ENSG00000158715	85414	SLC45A3	protein_coding	57.0111	2919.5	470.548	0.0195754	0.0351564	0.0120172	0.214574
ENSG00000167904	137695	TMEM68	protein_coding	37.422	751	491.794	-0.0607943	0.0615128	0.0120255	0.214574
ENSG00000171858	6227	RPS21	protein_coding	52.2346	418	7426.56	0.0291422	0.0556093	0.0120969	0.214937
ENSG00000196693	7582	ZNF33B	protein_coding	46.774	637	929.875	-0.0514735	0.0369394	0.0120827	0.214937
ENSG00000127586	63922	CHTF18	protein_coding	66.6346	802	2561.49	0.0116358	0.0265803	0.012086	0.214937
ENSG00000180616	6752	SSTR2	protein_coding	54.0696	4107.5	56.6311	-0.00894926	0.0248817	0.0121642	0.21569
ENSG00000158987	51735	RAPGEF6	protein_coding	42.0237	3535	285.198	0.0407383	0.102004	0.0121734	0.21569
ENSG00000168264	359948	IRF2BP2	protein_coding	48.0377	4615	1795.17	0.0555953	0.0451629	0.0122577	0.216879
ENSG00000197461	5154	PDGFA	protein_coding	62.319	998.5	195.146	-0.0140255	0.0286995	0.0122956	0.216946
ENSG00000188566	27158	NDOR1	protein_coding	64.2697	1811.5	217.454	0.00735812	0.0240533	0.0122958	0.216946
ENSG00000205220	5699	PSMB10	protein_coding	61.9289	851	197.162	0.0200306	0.0360263	0.0123663	0.217886
ENSG00000270977	NA	AC015849.5	lncRNA	44.6432	2927	145.792	0.0164154	0.0311536	0.0124221	0.218564
ENSG00000130311	79016	DDA1	protein_coding	59.9602	560	1531.75	0.0545902	0.044007	0.0124767	0.219219
ENSG00000124587	5190	PEX6	protein_coding	62.1008	3070	1106.85	-0.0193914	0.0342991	0.0125081	0.219355
ENSG00000103254	65990	FAM173A	protein_coding	71.8579	838	86.253	0.00709302	0.023986	0.0125192	0.219355
ENSG00000167754	25818	KLK5	protein_coding	58.0952	1365	9733.96	0.0824188	0.157237	0.0125821	0.220059
ENSG00000151445	63894	VIPAS39	protein_coding	49.0764	1623	905.644	-0.0523142	0.0393495	0.0125942	0.220059
ENSG00000211450	280636	SELENOH	protein_coding	51.5101	1039	445.843	0.0058159	0.0234869	0.0126138	0.220097
ENSG00000143314	79590	MRPL24	protein_coding	54.5866	721.5	1801.9	-0.0610388	0.0685005	0.0126788	0.220319
ENSG00000171130	155066	ATP6V0E2	protein_coding	61.9083	1657.5	1160.59	-0.0505632	0.0366867	0.0126574	0.220319
ENSG00000188522	644815	FAM83G	protein_coding	63.0881	3661	2392.17	-0.0624171	0.0599566	0.0126775	0.220319
ENSG00000124733	4201	MEA1	protein_coding	56.2525	1106.5	2381.67	-0.0595614	0.0733812	0.0127447	0.221159
ENSG00000115368	84128	WDR75	protein_coding	39.5184	706	2498.41	-0.0611604	0.0748281	0.0127644	0.221197
ENSG00000175832	2118	ETV4	protein_coding	59.622	1628	1561.19	-0.0597239	0.0697503	0.012973	0.221355
ENSG00000102225	5127	CDK16	protein_coding	57.4297	866	4863.33	-0.0420748	0.0256187	0.0128995	0.221355
ENSG00000100567	5684	PSMA3	protein_coding	39.8678	654	5450.79	-0.036006	0.0195071	0.0130273	0.221355
ENSG00000198176	7027	TFDP1	protein_coding	56.1993	835	7543.17	-0.0640653	0.0783271	0.0130424	0.221355
ENSG00000107164	8939	FUBP3	protein_coding	48.8613	840	3717.38	0.0404805	0.0235945	0.0130333	0.221355
ENSG00000136875	9128	PRPF4	protein_coding	48.3674	2787	3011.7	-0.0430928	0.0262263	0.012996	0.221355
ENSG00000116120	10056	FARSB	protein_coding	41.6234	4042.5	2981.07	-0.062672	0.0659305	0.01287	0.221355
ENSG00000137965	10561	IFI44	protein_coding	39.3912	819	498.076	-0.0603544	0.0758312	0.0130089	0.221355
ENSG00000130520	25804	LSM4	protein_coding	59.1494	896.5	2357.86	-0.0573844	0.0541633	0.0129265	0.221355
ENSG00000002549	51056	LAP3	protein_coding	47.3684	813	2112.05	-0.049017	0.0335602	0.0129174	0.221355
ENSG00000104886	55111	PLEKHJ1	protein_coding	62.1061	937	581.463	-0.0570732	0.095383	0.0130539	0.221355
ENSG00000113384	64083	GOLPH3	protein_coding	59.7765	1074	2722.85	-0.0151794	0.029806	0.0128213	0.221355
ENSG00000122870	80114	BICC1	protein_coding	41.4429	1763	487.928	0.058214	0.0599861	0.0130141	0.221355
ENSG00000100410	84844	PHF5A	protein_coding	51.7857	504	1760.06	-0.0561838	0.0540191	0.0127979	0.221355
ENSG00000189114	388552	BLOC1S3	protein_coding	58.4658	545	374.676	-0.0504711	0.118852	0.0129362	0.221355
ENSG00000215252	440270	GOLGA8B	protein_coding	48.577	695	871.555	-0.0552323	0.0472615	0.0128528	0.221355
ENSG00000196961	160	AP2A1	protein_coding	61.5514	2309.5	2528.18	0.0615701	0.0852672	0.013167	0.221755
ENSG00000141480	409	ARRB2	protein_coding	59.2127	857.5	1468.93	-0.0570603	0.108156	0.0132363	0.221755
ENSG00000198055	2870	GRK6	protein_coding	61.3095	1660	1413.47	0.0624407	0.0668638	0.01338	0.221755
ENSG00000100138	4809	SNU13	protein_coding	52.9132	832.5	4112.05	-0.045609	0.0311983	0.0132927	0.221755
ENSG00000156873	5261	PHKG2	protein_coding	58.6845	1134	1452.93	-0.0510683	0.0386876	0.013206	0.221755
ENSG00000141985	6455	SH3GL1	protein_coding	60.9472	1220	1687.15	0.0258032	0.0542532	0.0133603	0.221755
ENSG00000139613	6601	SMARCC2	protein_coding	51.8092	1062	4175.98	0.0520332	0.03994	0.0133934	0.221755
ENSG00000008282	6856	SYPL1	protein_coding	38.9381	1017	3685.52	-0.0464449	0.0304853	0.0133168	0.221755
ENSG00000132676	7818	DAP3	protein_coding	46.4512	720.5	4013.73	-0.0390024	0.0225745	0.0133488	0.221755
ENSG00000140939	8996	AC074143.1	protein_coding	63.3166	677	440.532	-0.0188886	0.033985	0.013275	0.221755
ENSG00000119541	9525	VPS4B	protein_coding	46.2919	1252	1458.52	0.0501338	0.0359314	0.013265	0.221755
ENSG00000138433	9541	CIR1	protein_coding	38.6861	676	603.071	0.0577665	0.068495	0.0133645	0.221755
ENSG00000105438	10945	KDELR1	protein_coding	56.4417	815	6092.48	-0.0466742	0.0307352	0.0131802	0.221755
ENSG00000148459	23590	PDSS1	protein_coding	42.7622	848	288.855	-0.0540865	0.0956112	0.0133793	0.221755
ENSG00000147164	29934	SNX12	protein_coding	53.9443	862	2073.67	-0.0487444	0.0335679	0.0131732	0.221755
ENSG00000204599	56658	TRIM39	protein_coding	51.0539	1013	470.937	-0.0583892	0.060118	0.0131051	0.221755
ENSG00000160570	162989	DEDD2	protein_coding	63.0971	723	801.649	-0.0355971	0.074182	0.0131313	0.221755
ENSG00000099814	283638	CEP170B	protein_coding	66.2794	6705	2842.23	0.0592685	0.0787109	0.0132873	0.221755
ENSG00000089094	84678	KDM2B	protein_coding	54.8154	1549	1847.67	0.0493201	0.0358636	0.0134283	0.222041
ENSG00000110925	81566	CSRNP2	protein_coding	61.4532	630.5	1130.17	-0.0400643	0.0864157	0.0134886	0.222457
ENSG00000187583	84069	PLEKHN1	protein_coding	66.1398	2194	1086.22	0.0201009	0.0350572	0.0134754	0.222457
ENSG00000003436	7035	TFPI	protein_coding	40.3986	768.5	912.766	0.0171382	0.0316226	0.013518	0.22265
ENSG00000272398	100133941	CD24	protein_coding	46.9491	813.5	14677.2	0.0627601	0.0591819	0.0135674	0.223173
ENSG00000102921	9683	AC026470.1	protein_coding	44.9671	544.5	1594.86	0.0537076	0.0464702	0.013653	0.223218
ENSG00000182512	51218	GLRX5	protein_coding	45.9474	1103	1002.82	0.0562711	0.0524021	0.0136287	0.223218
ENSG00000182362	54059	YBEY	protein_coding	53.8891	827	293.057	-0.0558131	0.0910215	0.0136795	0.223218
ENSG00000236609	54753	ZNF853	protein_coding	63.9493	3864	309.445	-0.017479	0.0323704	0.0136346	0.223218
ENSG00000091542	54890	ALKBH5	protein_coding	52.3364	2146	2452.78	0.0549452	0.0454254	0.0136869	0.223218
ENSG00000128185	85359	DGCR6L	protein_coding	64.0381	962	560.897	0.0139907	0.0279351	0.0136511	0.223218
ENSG00000140832	91862	MARVELD3	protein_coding	56.8559	1782.5	1201.5	-0.0552535	0.0485955	0.0136938	0.223218
ENSG00000180198	1104	RCC1	protein_coding	56.0682	1121	5854.22	-0.0479394	0.0325296	0.0139565	0.223247
ENSG00000168214	3516	RBPJ	protein_coding	41.5945	698	3500.86	0.0445753	0.0290994	0.0137613	0.223247
ENSG00000103152	4350	MPG	protein_coding	63.914	1039	450.992	0.0188711	0.0344837	0.0138385	0.223247
ENSG00000051382	5291	PIK3CB	protein_coding	39.9289	1625.5	1788.37	0.0473186	0.0323506	0.0138191	0.223247
ENSG00000181929	5571	PRKAG1	protein_coding	46.6424	797	1362.65	-0.0473425	0.0334858	0.0139721	0.223247
ENSG00000100519	5706	PSMC6	protein_coding	40.5582	729	4629.9	-0.0478991	0.0341586	0.013822	0.223247
ENSG00000023191	6050	RNH1	protein_coding	63.4755	1130.5	1243.42	0.0191848	0.0339123	0.0139906	0.223247
ENSG00000076043	25996	REXO2	protein_coding	46.2767	687	816.065	0.0552598	0.0544643	0.0138438	0.223247
ENSG00000108523	26001	RNF167	protein_coding	56.191	692.5	2757.84	-0.0449585	0.0297585	0.0138999	0.223247
ENSG00000125901	64949	MRPS26	protein_coding	61.9094	1016	1182.55	-0.0142825	0.0287779	0.0140149	0.223247
ENSG00000175376	84285	EIF1AD	protein_coding	54.105	743	2799.76	-0.0457472	0.0310458	0.0140275	0.223247
ENSG00000119280	84886	C1orf198	protein_coding	51.8922	1041	1215.64	0.0535006	0.0461636	0.0140314	0.223247
ENSG00000182087	91304	TMEM259	protein_coding	65.5456	1757	1597.94	0.0471611	0.0324504	0.0139224	0.223247
ENSG00000170584	134492	NUDCD2	protein_coding	41.8081	657	741.375	0.0530638	0.0884925	0.0139763	0.223247
ENSG00000185090	149175	MANEAL	protein_coding	59.5074	1930	1164.63	-0.0549918	0.0590306	0.0138174	0.223247
ENSG00000188157	375790	AGRN	protein_coding	66.6406	2142	10176.4	0.0271144	0.0511063	0.013872	0.223247
ENSG00000205903	100131017	ZNF316	protein_coding	62.8328	939	988.21	-0.0181293	0.0324828	0.0139993	0.223247
ENSG00000273604	100170841	EPOP	protein_coding	63.8881	3719	587.081	-0.00837176	0.0245871	0.0138152	0.223247
ENSG00000232024	NA	LSM12P1	processed_pseudogene	48.9796	588	20.0132	-0.00576483	0.0234609	0.0137375	0.223247
ENSG00000163935	51460	SFMBT1	protein_coding	55.9769	657.5	487.935	-0.0330684	0.063986	0.0140618	0.223451
ENSG00000115459	84173	ELMOD3	protein_coding	52.9194	1403	659.897	-0.0554227	0.0574475	0.0140956	0.223705
ENSG00000100583	161394	SAMD15	protein_coding	45.0701	1488	125.525	-0.0177817	0.032759	0.0141415	0.224152
ENSG00000143748	4931	NVL	protein_coding	44.0667	646	1258.02	-0.0483663	0.036173	0.0141906	0.224649
ENSG00000178209	5339	PLEC	protein_coding	66.8108	14646	14699.1	0.057238	0.0783569	0.0143831	0.225156
ENSG00000089022	8550	MAPKAPK5	protein_coding	48.0226	964	1893.37	-0.0482841	0.0343313	0.0142715	0.225156
ENSG00000095397	25861	WHRN	protein_coding	61.2223	2847	127.049	0.0138778	0.028479	0.014341	0.225156
ENSG00000130193	51337	THEM6	protein_coding	62.8346	2239	366.471	0.0213624	0.0374854	0.0142965	0.225156
ENSG00000143183	54499	TMCO1	protein_coding	45.9366	1100	2966.37	-0.0328375	0.017259	0.0143565	0.225156
ENSG00000164077	84315	MON1A	protein_coding	60.3203	2370	160.02	0.0154921	0.0300775	0.0142421	0.225156
ENSG00000166123	84706	GPT2	protein_coding	55.3453	3205	1487.88	0.0479095	0.0346679	0.0143355	0.225156
ENSG00000204070	90196	SYS1	protein_coding	58.219	877	1260.7	-0.0404321	0.0844567	0.0143665	0.225156
ENSG00000197582	NA	GPX1P1	processed_pseudogene	63.6964	606	47.3087	0.00313414	0.0227598	0.0143814	0.225156
ENSG00000157911	5192	PEX10	protein_coding	62.0214	907	439.865	-0.0279626	0.0498112	0.0144283	0.225412
ENSG00000175970	84747	UNC119B	protein_coding	60.8247	896	2774.33	-0.0138811	0.0285059	0.0144351	0.225412
ENSG00000163539	23122	CLASP2	protein_coding	41.6939	883.5	1233.34	-0.0522538	0.0447909	0.0144541	0.225431
ENSG00000184640	10801	2024-09-09	protein_coding	60.3093	601	6799.35	0.0386575	0.0226997	0.0144876	0.225613
ENSG00000165688	23203	PMPCA	protein_coding	49.5601	884.5	2551.05	0.0596588	0.0630356	0.0145015	0.225613
ENSG00000259354	NA	AC025580.2	lncRNA	49.1453	702	96.2237	0.0119991	0.0269031	0.0145339	0.225838
ENSG00000090975	57605	PITPNM2	protein_coding	56.8321	1639	1245.42	0.0512265	0.0853989	0.0145657	0.226054
ENSG00000128016	7538	ZFP36	protein_coding	57.8576	1699	559.541	0.0345361	0.0708173	0.014598	0.226191
ENSG00000235750	9674	KIAA0040	protein_coding	46.6705	3412.5	1067.43	-0.0519561	0.0438073	0.0146103	0.226191
ENSG00000137203	7020	TFAP2A	protein_coding	55.5227	1014	4472.21	0.0544684	0.043484	0.014635	0.226296
ENSG00000178531	404217	CTXN1	protein_coding	72.8375	1237	51.0936	0.00761359	0.0242108	0.014653	0.226297
ENSG00000128294	8459	TPST2	protein_coding	61.8677	586	437.134	-0.0174324	0.0319029	0.0146721	0.226316
ENSG00000135940	1329	COX5B	protein_coding	54.2319	662.5	1480.25	0.0153056	0.03023	0.0147927	0.226849
ENSG00000198909	4215	MAP3K3	protein_coding	56.002	2016	780.114	0.0540849	0.0542479	0.0147881	0.226849
ENSG00000160753	23623	RUSC1	protein_coding	62.1979	1428	1919.3	-0.051611	0.0800374	0.014804	0.226849
ENSG00000131043	25980	AAR2	protein_coding	54.7067	2417	1859.66	-0.0423861	0.0275458	0.0147685	0.226849
ENSG00000105671	54555	DDX49	protein_coding	61.577	762	1107.66	0.0328804	0.0639297	0.0148144	0.226849
ENSG00000105357	79784	MYH14	protein_coding	63.7954	4143	4811.19	0.062945	0.0911124	0.0147336	0.226849
ENSG00000135632	10322	SMYD5	protein_coding	56.4885	584	1735.63	-0.054445	0.0595946	0.0148387	0.226946
ENSG00000137073	55833	UBAP2	protein_coding	51.6155	2570.5	4946.44	0.0458877	0.0318411	0.0149159	0.227301
ENSG00000130299	84705	GTPBP3	protein_coding	65.7846	743	910.777	-0.0527349	0.050059	0.014903	0.227301
ENSG00000231007	NA	CDC20P1	processed_pseudogene	56.8	1500	101.456	-0.013633	0.0282352	0.0148939	0.227301
ENSG00000128340	5880	RAC2	protein_coding	62.486	752	991.7	-0.0266522	0.044751	0.0149671	0.227807
ENSG00000120948	23435	TARDBP	protein_coding	42.8048	800	4340.69	-0.0370499	0.0213631	0.0150322	0.228521
ENSG00000168256	28511	NKIRAS2	protein_coding	57.9222	1019	1548.13	-0.0487245	0.038158	0.0151205	0.229313
ENSG00000176022	126792	B3GALT6	protein_coding	64.2068	2805	442.329	-0.0161858	0.0307855	0.0151203	0.229313
ENSG00000130589	85441	HELZ2	protein_coding	66.4712	2453	2187.13	0.0144017	0.0283739	0.0152112	0.230411
ENSG00000161999	339123	JMJD8	protein_coding	63.6224	912.5	1340.67	-0.051796	0.0731596	0.0152677	0.23099
ENSG00000130402	81	ACTN4	protein_coding	58.5772	877	25364.4	0.0363603	0.0729428	0.0153039	0.231159
ENSG00000115307	550	AUP1	protein_coding	57.7656	1221	5683.19	-0.0397668	0.0244185	0.0153959	0.231159
ENSG00000161016	6132	RPL8	protein_coding	60.964	723.5	18997.4	-0.0462664	0.0378074	0.0153373	0.231159
ENSG00000066117	6602	SMARCD1	protein_coding	53.7597	751	3191.93	-0.046018	0.0339717	0.0154177	0.231159
ENSG00000177963	60626	RIC8A	protein_coding	59.3182	649	2735.29	-0.0533566	0.0536767	0.0153271	0.231159
ENSG00000101882	79576	NKAP	protein_coding	39.1874	1394	440.842	0.0373931	0.0754739	0.0154252	0.231159
ENSG00000128159	85378	TUBGCP6	protein_coding	61.4891	2888.5	1821.53	0.0528794	0.0592396	0.0153764	0.231159
ENSG00000171224	219738	FAM241B	protein_coding	59.5174	746	672.247	-0.0528427	0.0566632	0.0154059	0.231159
ENSG00000233276	2876	GPX1	polymorphic_pseudogene	62.5628	648.5	1673.97	0.0201359	0.0340576	0.0154928	0.231596
ENSG00000159352	5710	PSMD4	protein_coding	52.7045	745	5675.59	-0.0386612	0.0234355	0.0155278	0.231596
ENSG00000157895	64897	C12orf43	protein_coding	56.6929	1270	1084.18	-0.0509319	0.043965	0.0155173	0.231596
ENSG00000088876	79175	ZNF343	protein_coding	49.1724	2100	597.907	-0.0526099	0.0529675	0.0155018	0.231596
ENSG00000115194	7781	SLC30A3	protein_coding	62.6933	901.5	102.657	-0.0142421	0.0287906	0.0155636	0.231673
ENSG00000154328	252969	NEIL2	protein_coding	53.9533	2016	529.18	-0.0487139	0.0796742	0.0155696	0.231673
ENSG00000020633	864	RUNX3	protein_coding	62.2378	2629	801.514	-0.0223221	0.0389548	0.0156344	0.23199
ENSG00000068323	7030	TFE3	protein_coding	59.2221	1058	1813.11	-0.0522806	0.0531952	0.0156308	0.23199
ENSG00000170638	80305	TRABD	protein_coding	64.9297	2222	1045.54	0.013225	0.0279136	0.015646	0.23199
ENSG00000095321	1384	CRAT	protein_coding	62.1026	831	574.606	-0.033472	0.0662049	0.0157383	0.231997
ENSG00000079785	1653	DDX1	protein_coding	41.4854	1411.5	5176.76	-0.041322	0.0265516	0.0157074	0.231997
ENSG00000060491	11054	OGFR	protein_coding	63.4049	1802	1962.47	0.0521739	0.0547537	0.0157247	0.231997
ENSG00000061273	51564	HDAC7	protein_coding	64.1359	633	4277.69	-0.0577222	0.0558065	0.0157248	0.231997
ENSG00000224886	NA	AL132656.1	transcribed_processed_pseudogene	57.7551	490	67.5466	-0.0118594	0.026777	0.0157019	0.231997
ENSG00000112742	7272	TTK	protein_coding	38.4906	580	1765.4	0.0461538	0.0341384	0.0157972	0.232053
ENSG00000148843	22984	PDCD11	protein_coding	53.0801	717	2365.34	-0.051755	0.0527678	0.0157965	0.232053
ENSG00000167964	25837	RAB26	protein_coding	61.4894	900.5	68.8805	0.00842898	0.024604	0.0157932	0.232053
ENSG00000205084	79583	TMEM231	protein_coding	53.177	1040.5	97.8628	-0.0154879	0.0300199	0.0158252	0.232195
ENSG00000103197	7249	TSC2	protein_coding	60.5295	2529	3406.01	0.053228	0.0527241	0.0158793	0.232719
ENSG00000169223	10960	LMAN2	protein_coding	59.888	731	3509.46	0.0454985	0.0330879	0.0159112	0.232916
ENSG00000197329	57162	PELI1	protein_coding	57.1324	650	420.294	-0.0170121	0.0312588	0.0159374	0.233028
ENSG00000171766	2628	GATM	protein_coding	46.3287	579	164.151	0.0225047	0.0396313	0.016107	0.233302
ENSG00000104408	3646	EIF3E	protein_coding	38.762	706	5777.63	-0.035864	0.0206481	0.0160087	0.233302
ENSG00000117713	8289	ARID1A	protein_coding	54.3189	2699	5585.23	0.0369407	0.0217561	0.0160392	0.233302
ENSG00000182195	23641	LDOC1	protein_coding	48.4451	1294	540.183	0.0306661	0.057238	0.0160971	0.233302
ENSG00000139725	54509	RHOF	protein_coding	63.8054	1219	1971.26	-0.0266424	0.04739	0.0161223	0.233302
ENSG00000170779	55038	CDCA4	protein_coding	53.5981	2024.5	1843.06	0.0448082	0.0807477	0.0161047	0.233302
ENSG00000255112	57132	CHMP1B	protein_coding	40.4148	1744.5	1922.2	0.0520044	0.0618125	0.016016	0.233302
ENSG00000167470	90007	MIDN	protein_coding	65.1354	849.5	924.924	-0.0478934	0.0766348	0.0160668	0.233302
ENSG00000177225	347862	GATD1	protein_coding	63.7574	678	957.423	-0.0464399	0.0796868	0.016045	0.233302
ENSG00000130005	2593	GAMT	protein_coding	61.1538	751	165.182	0.0185917	0.0338516	0.0162399	0.234039
ENSG00000159140	6651	SON	protein_coding	45.5931	877.5	15815.9	0.0399926	0.024435	0.0162024	0.234039
ENSG00000100319	55954	ZMAT5	protein_coding	58.3662	1683.5	323.277	0.0177179	0.0325818	0.0162473	0.234039
ENSG00000196756	NA	SNHG17	lncRNA	53.8542	1192	2000.17	-0.0542194	0.0552565	0.0162141	0.234039
ENSG00000172922	84153	RNASEH2C	protein_coding	57.6951	1807	1426.51	0.0499138	0.0436797	0.016308	0.234645
ENSG00000049089	1298	COL9A2	protein_coding	66.6806	672.5	68.7299	0.0105811	0.0258614	0.0163453	0.234915
ENSG00000161653	162417	NAGS	protein_coding	63.4085	1995	277.357	-0.0325089	0.0603395	0.016367	0.234959
ENSG00000099624	513	ATP5F1D	protein_coding	68.1319	704	428.487	0.0130729	0.0277347	0.0164249	0.235256
ENSG00000115758	4953	ODC1	protein_coding	49.191	1304	7174.66	-0.0550612	0.043116	0.0164215	0.235256
ENSG00000159335	5763	PTMS	protein_coding	65.8261	820	2811.02	-0.0157415	0.0296585	0.0164815	0.235267
ENSG00000129657	6397	SEC14L1	protein_coding	51.3455	652	3567.73	0.0372248	0.0221827	0.0164695	0.235267
ENSG00000127564	9088	PKMYT1	protein_coding	67.1582	944.5	2231.74	0.0491929	0.0795636	0.0164496	0.235267
ENSG00000183072	1482	NKX2-5	protein_coding	67.7458	1075.5	45.0096	-0.00878361	0.0247817	0.0165653	0.235664
ENSG00000171298	2548	GAA	protein_coding	66.1134	812	733.636	0.0422627	0.078057	0.0165299	0.235664
ENSG00000100911	5721	PSME2	protein_coding	50.4525	704	5538.76	-0.0500767	0.0563333	0.0165614	0.235664
ENSG00000105011	55723	ASF1B	protein_coding	60.7282	765	2333.73	-0.035254	0.0718983	0.0166066	0.235986
ENSG00000167566	57701	NCKAP5L	protein_coding	64.6753	2596	832.29	0.0478294	0.0399378	0.0167268	0.237258
ENSG00000136280	83605	CCM2	protein_coding	55.9664	1576	692.319	0.0453341	0.0783275	0.0167337	0.237258
ENSG00000165175	58526	MID1IP1	protein_coding	57.7705	2219	451.391	0.0181423	0.0329983	0.0168453	0.238573
ENSG00000164897	83590	TMUB1	protein_coding	67.7521	1001.5	560.97	0.0417999	0.11919	0.0169049	0.239148
ENSG00000178950	2580	GAK	protein_coding	60.5436	763	2094.71	0.0500971	0.0541509	0.0170185	0.239498
ENSG00000100425	23774	BRD1	protein_coding	54.5252	3681.5	1028.36	0.0346089	0.0684172	0.0170015	0.239498
ENSG00000177494	79413	ZBED2	protein_coding	48.4192	2214	1797.61	0.0505404	0.0517781	0.0169525	0.239498
ENSG00000109113	83871	RAB34	protein_coding	57.1887	901	2445.66	-0.0448598	0.0344145	0.0170195	0.239498
ENSG00000160087	118424	UBE2J2	protein_coding	59.9734	861.5	1208.39	-0.0478444	0.0401911	0.0170244	0.239498
ENSG00000131323	7187	TRAF3	protein_coding	52.1277	1786	2179.1	0.0496156	0.0576845	0.0171272	0.240409
ENSG00000134014	55140	ELP3	protein_coding	46.7266	879	1105.74	-0.0454604	0.0336027	0.0171148	0.240409
ENSG00000101443	10406	WFDC2	protein_coding	58.9595	567	1069.07	0.0271028	0.0458103	0.0172635	0.240717
ENSG00000186222	55330	BLOC1S4	protein_coding	54.0507	1617	182.45	0.0201307	0.0349179	0.0172442	0.240717
ENSG00000170545	57228	SMAGP	protein_coding	54.038	930.5	521.002	-0.0494708	0.0603556	0.017259	0.240717
ENSG00000135040	60560	NAA35	protein_coding	41.8841	1797	1380.69	-0.0425614	0.0296623	0.0172041	0.240717
ENSG00000179403	64856	VWA1	protein_coding	67.7925	1483	1471.58	0.0122374	0.0270763	0.017214	0.240717
ENSG00000134882	337867	UBAC2	protein_coding	50.2458	968	1798.4	0.0437241	0.03159	0.0172604	0.240717
ENSG00000269858	112398	EGLN2	protein_coding	63.3769	733.5	540.787	-0.0077077	0.0242366	0.0173139	0.241154
ENSG00000172137	794	CALB2	protein_coding	51.9068	704	598.053	0.0343473	0.0641552	0.0174166	0.241519
ENSG00000142528	25888	ZNF473	protein_coding	54.3414	1693	809.81	-0.049117	0.0586395	0.0173732	0.241519
ENSG00000078902	54472	TOLLIP	protein_coding	60.5344	669	390.049	0.0222758	0.0389649	0.0173843	0.241519
ENSG00000158828	65018	PINK1	protein_coding	53.1363	2657	1582.29	0.0361666	0.0647312	0.017411	0.241519
ENSG00000145214	1609	DGKQ	protein_coding	65.1163	818	757.921	0.0171116	0.0317452	0.0174444	0.241639
ENSG00000167522	29123	ANKRD11	protein_coding	58.004	1082	3968.18	0.0403392	0.0266788	0.0175405	0.242705
ENSG00000164828	23353	SUN1	protein_coding	50.1477	659	6841.05	0.0476381	0.0385616	0.0175782	0.24296
ENSG00000171159	79095	C9orf16	protein_coding	61.2896	638.5	251.076	0.0110387	0.0261589	0.017626	0.243202
ENSG00000272419	NA	LINC01145	transcribed_unprocessed_pseudogene	49.8967	1015	168.686	0.0169762	0.0315666	0.0176342	0.243202
ENSG00000171453	9533	POLR1C	protein_coding	49.5079	1277.5	1210.13	-0.0483475	0.0457802	0.017716	0.243798
ENSG00000177410	441951	ZFAS1	lncRNA	49.8275	686	685.533	-0.0429374	0.0729471	0.0177058	0.243798
ENSG00000125743	6633	SNRPD2	protein_coding	54.38	605.5	4517.25	-0.0433398	0.0492682	0.0177744	0.244289
ENSG00000143158	25874	MPC2	protein_coding	42.5551	2177	691.595	0.0194139	0.0340643	0.0178097	0.244289
ENSG00000178397	84792	FAM220A	protein_coding	58.464	568.5	495.122	-0.0431212	0.0760299	0.0177972	0.244289
ENSG00000113272	54974	THG1L	protein_coding	47.0486	919	750.713	-0.0474294	0.0426616	0.017846	0.244521
ENSG00000177548	79874	RABEP2	protein_coding	63.7579	591	597.111	0.0215035	0.0375088	0.0178705	0.244592
ENSG00000169251	51068	NMD3	protein_coding	43.4477	715.5	1819.25	-0.046804	0.0373312	0.0178997	0.244727
ENSG00000164022	9255	AIMP1	protein_coding	38.4019	2465.5	1492.99	-0.0478105	0.0441271	0.0179219	0.244765
ENSG00000172037	3913	LAMB2	protein_coding	60.2952	582	2600.48	0.0307295	0.0518292	0.0179466	0.244791
ENSG00000062822	5424	POLD1	protein_coding	64.9402	1340	1782.04	0.0398193	0.0821153	0.017982	0.244791
ENSG00000185829	51326	ARL17A	protein_coding	45.7831	543	190.612	0.0254795	0.0444821	0.0179689	0.244791
ENSG00000282034	NA	AC106886.5	protein_coding	56.2008	11692	119.434	-0.00946166	0.025141	0.0181087	0.246252
ENSG00000141522	396	ARHGDIA	protein_coding	63.6695	637	6054.69	0.0236584	0.0411007	0.0183596	0.246479
ENSG00000069399	602	BCL3	protein_coding	65.9341	603	358.792	-0.0196568	0.0340671	0.0181881	0.246479
ENSG00000099942	1399	CRKL	protein_coding	51.7395	3689.5	4013.61	-0.0325879	0.0185329	0.0183104	0.246479
ENSG00000117984	1509	CTSD	protein_coding	63.3823	1387	951.756	0.0258802	0.0451904	0.0183509	0.246479
ENSG00000074047	2736	GLI2	protein_coding	61.8958	2088	131.427	-0.0117082	0.0266212	0.0182842	0.246479
ENSG00000176658	4642	MYO1D	protein_coding	46.7723	585.5	2181.09	0.04863	0.0460519	0.0183284	0.246479
ENSG00000066027	5525	PPP2R5A	protein_coding	35.7047	745	1104.4	0.048388	0.0456236	0.0182201	0.246479
ENSG00000183696	7378	UPP1	protein_coding	58.9427	936.5	2257.56	-0.0174082	0.0320325	0.0182014	0.246479
ENSG00000155760	8324	FZD7	protein_coding	52.7598	3859	1087.36	0.0468941	0.0419477	0.018299	0.246479
ENSG00000162889	9261	MAPKAPK2	protein_coding	58.2809	1460	2687.97	-0.046744	0.0387428	0.0182843	0.246479
ENSG00000169826	55454	CSGALNACT2	protein_coding	38.6985	3765	684.095	-0.0405572	0.0694509	0.0181481	0.246479
ENSG00000146410	113115	MTFR2	protein_coding	39.5013	833	456.691	0.0468868	0.0627654	0.0182369	0.246479
ENSG00000184702	5413	2024-09-05	protein_coding	62.4248	1108	177.188	-0.0167544	0.0309935	0.0184493	0.246635
ENSG00000142197	9980	DOP1B	protein_coding	52.7542	1400.5	826.37	0.0219434	0.0369789	0.0184463	0.246635
ENSG00000129911	83855	KLF16	protein_coding	72.6952	1133.5	682.351	-0.0322442	0.0570347	0.0184206	0.246635
ENSG00000168528	347735	SERINC2	protein_coding	60.9979	2067	2982.98	0.016746	0.0310284	0.0184302	0.246635
ENSG00000121281	113	ADCY7	protein_coding	62.5868	670	1881.73	-0.0209487	0.0361335	0.0184758	0.246728
ENSG00000099203	11018	TMED1	protein_coding	62.013	713	382.785	0.0420248	0.0690175	0.018509	0.24691
ENSG00000003056	4074	M6PR	protein_coding	48.539	648	3694.57	-0.0357334	0.0218183	0.0185544	0.246994
ENSG00000213753	NA	CENPBD1P1	transcribed_processed_pseudogene	52.9936	1925.5	514.231	0.0465268	0.0616583	0.0185376	0.246994
ENSG00000135678	1368	CPM	protein_coding	46.8514	655	82.8282	0.0138671	0.0282877	0.0185965	0.247225
ENSG00000254901	729991	BORCS8	protein_coding	59.7374	877	451.841	-0.0413934	0.0694652	0.0186109	0.247225
ENSG00000110711	9049	AIP	protein_coding	60.5356	808	1121.69	0.0476161	0.0509086	0.0186475	0.247451
ENSG00000230202	NA	AL450405.1	processed_pseudogene	55.2743	474	95.1336	-0.0150163	0.0294906	0.0186872	0.247718
ENSG00000242372	3692	EIF6	protein_coding	59.1025	865	4502.27	-0.0472968	0.044986	0.0187533	0.248334
ENSG00000230658	NA	KLHL7-DT	lncRNA	41.1264	3500	89.9437	-0.0118713	0.0267393	0.0187865	0.248514
ENSG00000160298	54058	C21orf58	protein_coding	60.3913	2054.5	521.771	0.0428301	0.0673432	0.0188286	0.248647
ENSG00000126464	57479	PRR12	protein_coding	64.8582	4479	1077.85	0.027488	0.0462098	0.018836	0.248647
ENSG00000143751	163859	SDE2	protein_coding	41.0334	3987	1319.29	-0.0470042	0.0466007	0.0189067	0.24932
ENSG00000050820	9564	BCAR1	protein_coding	65.961	2003.5	1501.08	0.0228026	0.0374691	0.018955	0.249696
ENSG00000168807	6645	SNTB2	protein_coding	55.9918	536.5	1685.93	-0.0370885	0.0633899	0.019023	0.249955
ENSG00000204356	7936	NELFE	protein_coding	56.1761	994.5	2481.32	-0.0365881	0.0228047	0.01903	0.249955
ENSG00000177125	403341	ZBTB34	protein_coding	42.4681	6546	696.808	0.0491517	0.0488131	0.019034	0.249955
ENSG00000103811	1512	CTSH	protein_coding	54.007	770	389.111	0.0285067	0.0501969	0.0191587	0.250976
ENSG00000196531	4666	NACA	protein_coding	48.6034	690	13159.5	-0.0385989	0.0244416	0.0192508	0.250976
ENSG00000114391	6152	RPL24	protein_coding	47.5328	620	11640.8	-0.0422251	0.0329866	0.0192473	0.250976
ENSG00000058729	55781	RIOK2	protein_coding	38.914	589	782.116	-0.0413836	0.0675048	0.0191827	0.250976
ENSG00000103253	84264	HAGHL	protein_coding	69.2377	737.5	45.5623	0.00686876	0.0238635	0.0191784	0.250976
ENSG00000235043	NA	TECRP1	processed_pseudogene	60.8989	445	56.9567	0.00869461	0.0247186	0.0192242	0.250976
ENSG00000236144	NA	TMEM147-AS1	lncRNA	56.0902	2852	511.989	-0.0322417	0.0592342	0.0192386	0.250976
ENSG00000148672	2746	GLUD1	protein_coding	43.7681	456	3517.65	0.0419301	0.0309869	0.0192881	0.251203
ENSG00000186212	345079	SOWAHB	protein_coding	60.6522	3220	450.214	-0.0204907	0.0361133	0.0193912	0.252109
ENSG00000267519	NA	AC020916.1	lncRNA	57.5253	19049	944.252	-0.0328553	0.0660648	0.0193976	0.252109
ENSG00000070501	5423	POLB	protein_coding	42.5056	675	682.849	-0.0448435	0.0612319	0.0194327	0.252306
ENSG00000241404	80864	EGFL8	protein_coding	58.9273	1061.5	107.748	-0.0101782	0.0255034	0.0194801	0.252662
ENSG00000163479	6746	SSR2	protein_coding	52.0883	872	4394.09	-0.0441694	0.0365186	0.0195256	0.252992
ENSG00000185627	5719	PSMD13	protein_coding	51.2256	1284	3129.96	-0.0401292	0.0281769	0.0196018	0.253718
ENSG00000068078	2261	FGFR3	protein_coding	63.8246	2585	148.452	0.014792	0.0291952	0.0196449	0.254017
ENSG00000196141	26010	SPATS2L	protein_coding	46.6767	835	3122.13	0.0374688	0.0243244	0.0197446	0.254524
ENSG00000126391	83786	FRMD8	protein_coding	66.0616	572	1258.99	-0.0347655	0.0598507	0.0197281	0.254524
ENSG00000198435	441478	NRARP	protein_coding	59.22	2641	70.0566	-0.0109302	0.0260337	0.0197365	0.254524
ENSG00000182899	6165	RPL35A	protein_coding	46.1121	559	7764.51	-0.0606682	0.0415049	0.0197687	0.254575
ENSG00000128594	64101	LRRC4	protein_coding	59.9305	559	179.522	-0.0124415	0.0271721	0.0198108	0.254857
ENSG00000142655	5195	PEX14	protein_coding	58.1462	721	522.488	0.0282879	0.0491358	0.0198891	0.255604
ENSG00000136986	79139	DERL1	protein_coding	45.8267	1456	2239.44	0.0459937	0.041501	0.0199248	0.255803
ENSG00000080603	10847	SRCAP	protein_coding	57.3866	5937	312.647	0.0147366	0.0291981	0.0199653	0.256062
ENSG00000167604	84807	NFKBID	protein_coding	62.9725	940	423.164	-0.0183423	0.0330447	0.0200425	0.256793
ENSG00000196449	79693	YRDC	protein_coding	52.9762	1848	810.983	-0.0247269	0.0425158	0.0200797	0.257008
ENSG00000074842	56005	MYDGF	protein_coding	56.9384	588	2232.76	-0.0395413	0.0277507	0.0201001	0.257008
ENSG00000128692	NA	EIF2S2P4	processed_pseudogene	39.939	984	51.0009	0.00795108	0.0241726	0.0201314	0.257149
ENSG00000090266	4708	NDUFB2	protein_coding	49.8623	539	1639.89	0.0382775	0.06429	0.0202124	0.257383
ENSG00000103202	4833	NME4	protein_coding	62.1187	1055.5	1913.65	-0.0455836	0.0509964	0.0201975	0.257383
ENSG00000077463	51548	AC016586.1	protein_coding	65.4762	1361	218.958	0.0319404	0.0589248	0.0202313	0.257383
ENSG00000225663	348262	MCRIP1	protein_coding	65.9985	933.5	1096.44	0.00830892	0.024342	0.0201778	0.257383
ENSG00000140983	89941	RHOT2	protein_coding	64.7338	854	2474.83	0.038995	0.0741245	0.0202864	0.257825
ENSG00000086062	2683	B4GALT1	protein_coding	56.2607	2868	8617.04	-0.0406755	0.0301059	0.0203305	0.257867
ENSG00000265681	6139	RPL17	protein_coding	44.7572	623	419.586	0.0130927	0.027221	0.0203211	0.257867
ENSG00000126778	6495	SIX1	protein_coding	43.8467	1959	216.582	0.0245456	0.0418494	0.0204409	0.259007
ENSG00000160094	149076	ZNF362	protein_coding	58.6445	712	442.25	0.0256689	0.0441221	0.0204678	0.259088
ENSG00000145354	493856	CISD2	protein_coding	37.8596	852	1263.13	0.0451228	0.0515873	0.0205113	0.259379
ENSG00000186193	89958	SAPCD2	protein_coding	66.4657	3814	1446.7	0.0448548	0.0524766	0.0206178	0.260465
ENSG00000197530	142678	MIB2	protein_coding	68.7532	1455	268.08	0.0130176	0.0276019	0.0206701	0.260865
ENSG00000000419	8813	DPM1	protein_coding	38.6615	1074	1450.84	-0.0436809	0.0373285	0.0206923	0.260884
ENSG00000172889	51162	EGFL7	protein_coding	68.0498	1282	465.924	0.0103414	0.0256637	0.0207158	0.26092
ENSG00000111252	10019	SH2B3	protein_coding	54.9945	2062	1249.74	-0.0393456	0.0633154	0.02076	0.261216
ENSG00000143590	1944	EFNA3	protein_coding	62.1134	776	112.489	-0.00532257	0.0232977	0.0208728	0.261803
ENSG00000170142	7324	UBE2E1	protein_coding	42.8193	857	1918.77	0.0398267	0.0286762	0.0209708	0.261803
ENSG00000184897	8971	H1FX	protein_coding	68.6016	1516	858.024	0.0201592	0.0350862	0.0208275	0.261803
ENSG00000091640	9552	SPAG7	protein_coding	54.4354	636.5	1188.38	0.0431011	0.0363351	0.0209724	0.261803
ENSG00000100324	10454	TAB1	protein_coding	60.1626	574	776.53	0.0443042	0.0534049	0.0209413	0.261803
ENSG00000179965	51333	ZNF771	protein_coding	59.3391	1912.5	140.908	-0.0111178	0.0261698	0.0209071	0.261803
ENSG00000164855	202915	TMEM184A	protein_coding	64.7849	866	1234.53	0.0288359	0.0465655	0.0209683	0.261803
ENSG00000240668	NA	KRT8P36	processed_pseudogene	56.5278	1440	119.724	-0.010239	0.0255936	0.0209636	0.261803
ENSG00000275111	7549	ZNF2	protein_coding	47.619	3580	241.553	-0.0315307	0.0539336	0.0209971	0.261852
ENSG00000100941	5411	PNN	protein_coding	39.7897	640	6265.05	-0.0326988	0.0192199	0.021022	0.261881
ENSG00000076928	9138	ARHGEF1	protein_coding	63.1662	834	3157.46	0.0389328	0.0271333	0.0210409	0.261881
ENSG00000169220	10636	RGS14	protein_coding	63.7288	590	140.712	0.0147468	0.0290879	0.0211514	0.262739
ENSG00000105373	29997	NOP53	protein_coding	60.6774	677.5	1154.02	0.0227879	0.0394717	0.0211456	0.262739
ENSG00000180182	9282	MED14	protein_coding	41.2581	546	3001.8	0.0373566	0.0250442	0.0211812	0.262774
ENSG00000198917	51490	SPOUT1	protein_coding	59.9352	898	2125.9	-0.0425657	0.048192	0.0211958	0.262774
ENSG00000175467	9092	SART1	protein_coding	61.6953	669.5	3213.81	0.0436845	0.0392771	0.0212448	0.263123
ENSG00000039650	11284	PNKP	protein_coding	63.5659	645	2027.27	-0.0415616	0.0598117	0.0212994	0.263541
ENSG00000158246	115572	TENT5B	protein_coding	62.5525	2382	846.27	-0.02283	0.0385662	0.0213964	0.264482
ENSG00000171428	9	NAT1	protein_coding	39.627	1622.5	295.195	0.0239483	0.0411844	0.0214745	0.264592
ENSG00000183196	4166	CHST6	protein_coding	62.9517	2346	818.812	-0.00962712	0.0252277	0.0214891	0.264592
ENSG00000103024	4832	NME3	protein_coding	68.0961	891	206.179	0.00605602	0.0235495	0.0214964	0.264592
ENSG00000120539	84930	MASTL	protein_coding	40.26	3024	744.138	0.0371604	0.0693845	0.02151	0.264592
ENSG00000161996	197335	WDR90	protein_coding	65	1454	2491.51	0.0330882	0.0564661	0.0214287	0.264592
ENSG00000001084	2729	GCLC	protein_coding	43.7499	1405.5	1370.99	-0.0427788	0.036939	0.0217305	0.265257
ENSG00000187608	9636	ISG15	protein_coding	63.9269	657	1682.94	0.00972437	0.0252329	0.0217518	0.265257
ENSG00000144711	9922	IQSEC1	protein_coding	62.1795	3744	995.855	-0.0116496	0.0248133	0.0217531	0.265257
ENSG00000101361	10528	NOP56	protein_coding	51.4593	929	15528.4	-0.0400222	0.0298771	0.0217309	0.265257
ENSG00000111961	23328	SASH1	protein_coding	49.6377	591	875.815	0.0392576	0.0602729	0.0216964	0.265257
ENSG00000135269	26136	TES	protein_coding	44.4109	911	3892.5	0.0435258	0.0513071	0.0217086	0.265257
ENSG00000103174	51172	NAGPA	protein_coding	62.6425	740.5	506.167	-0.0426106	0.0559261	0.0215947	0.265257
ENSG00000154133	54538	ROBO4	protein_coding	61.8119	752.5	533.263	-0.0207493	0.0363344	0.0216405	0.265257
ENSG00000153395	79888	LPCAT1	protein_coding	54.7737	1725	1906.71	0.0343377	0.0578582	0.0217219	0.265257
ENSG00000100129	51386	EIF3L	protein_coding	48.0769	787	3872.17	-0.0407541	0.0300962	0.0217947	0.265509
ENSG00000147050	7403	KDM6A	protein_coding	42.5656	3532.5	2121.78	0.0429444	0.0531548	0.0218999	0.266533
ENSG00000149196	51501	HIKESHI	protein_coding	40.9741	953.5	1290.32	0.0236548	0.0412086	0.0219454	0.26683
ENSG00000085644	7760	ZNF213	protein_coding	65.4995	2996	314.799	0.0238515	0.040677	0.0220652	0.267002
ENSG00000160613	9159	PCSK7	protein_coding	56.8345	925	1191.75	-0.0448954	0.0450362	0.0220523	0.267002
ENSG00000101191	11083	DIDO1	protein_coding	52.7356	2833	4241.12	0.0369469	0.0248441	0.0220427	0.267002
ENSG00000075218	51512	GTSE1	protein_coding	55.3144	1220.5	2358.36	0.0417687	0.0342099	0.0220569	0.267002
ENSG00000100522	64841	GNPNAT1	protein_coding	38.3066	1511.5	4159.79	-0.036569	0.0243015	0.0220257	0.267002
ENSG00000203760	387103	CENPW	protein_coding	45.1467	528	724.553	-0.0378899	0.0645268	0.0221297	0.267526
ENSG00000164105	8819	SAP30	protein_coding	54.7456	753.5	139.365	0.0140785	0.0284722	0.0221527	0.267547
ENSG00000167460	7171	TPM4	protein_coding	46.7716	2431	18217.3	0.0317944	0.0184041	0.0222512	0.268002
ENSG00000211584	55652	SLC48A1	protein_coding	57.2985	751	675.964	-0.0437865	0.0454471	0.022254	0.268002
ENSG00000181513	79777	ACBD4	protein_coding	61.7954	1364.5	208.882	0.0225708	0.0391024	0.022225	0.268002
ENSG00000172534	3054	HCFC1	protein_coding	60.3108	5999.5	4940.39	0.0418964	0.0553764	0.022591	0.269121
ENSG00000197386	3064	HTT	protein_coding	50.7461	430.5	4241.5	0.0420182	0.0353998	0.0224366	0.269121
ENSG00000130202	5819	NECTIN2	protein_coding	61.0219	881	3179.49	0.0400533	0.0561697	0.0225264	0.269121
ENSG00000103326	6650	CAPN15	protein_coding	68.017	1212	1721.27	0.012948	0.027621	0.0226025	0.269121
ENSG00000143549	7170	TPM3	protein_coding	47.5926	1217	17011.5	0.0487289	0.0811865	0.0225912	0.269121
ENSG00000106635	9275	BCL7B	protein_coding	58.1897	867.5	1628.98	0.0427076	0.0357825	0.0225143	0.269121
ENSG00000115694	10494	STK25	protein_coding	60.1905	779	3224.36	0.0429317	0.0399455	0.0224678	0.269121
ENSG00000278053	11056	DDX52	protein_coding	39.9656	2489	2553.86	-0.0384425	0.0273285	0.0225671	0.269121
ENSG00000133706	51520	LARS	protein_coding	42.4517	620.5	4356.63	-0.042325	0.0376074	0.0224118	0.269121
ENSG00000141564	57521	RPTOR	protein_coding	57.7295	2373.5	1430.03	0.0203591	0.0354813	0.0224268	0.269121
ENSG00000156853	115509	ZNF689	protein_coding	60.4814	1180	498.819	-0.0259387	0.0443804	0.0224142	0.269121
ENSG00000125995	140823	ROMO1	protein_coding	61.0887	366	1400.09	0.0097818	0.0251963	0.0226016	0.269121
ENSG00000143819	2052	EPHX1	protein_coding	56.263	1277.5	455.259	-0.0253387	0.0396936	0.0227624	0.270515
ENSG00000116922	54955	C1orf109	protein_coding	58.2501	755	1072.07	-0.0247413	0.0410238	0.0227604	0.270515
ENSG00000104067	7082	TJP1	protein_coding	43.0164	1961	12975.9	0.0406119	0.0561417	0.0227975	0.270526
ENSG00000160408	30815	ST6GALNAC6	protein_coding	60.2638	2149	529.775	-0.0376213	0.0612583	0.0228247	0.270526
ENSG00000102401	51566	ARMCX3	protein_coding	54.6311	973	877.755	-0.0427924	0.04894	0.0228276	0.270526
ENSG00000150281	1489	CTF1	protein_coding	63.0002	1640.5	49.0303	-0.00708713	0.0239381	0.0228957	0.270678
ENSG00000148671	10974	ADIRF	protein_coding	62.0087	700	760.908	0.0420659	0.0517312	0.0228646	0.270678
ENSG00000136709	55339	WDR33	protein_coding	47.6886	3104	2902.75	0.0401816	0.0315678	0.0229047	0.270678
ENSG00000188130	6300	MAPK12	protein_coding	63.667	1785	1001.31	-0.0358497	0.0561758	0.022929	0.270712
ENSG00000139197	5830	PEX5	protein_coding	57.7197	674.5	942.076	-0.0374355	0.057018	0.0230127	0.271219
ENSG00000231500	6222	RPS18	protein_coding	52.266	640.5	23883.8	-0.0397422	0.0433543	0.0230975	0.271219
ENSG00000214063	7106	TSPAN4	protein_coding	64.3	1028	505.018	0.0148696	0.0291755	0.0230884	0.271219
ENSG00000272333	9757	KMT2B	protein_coding	62.0513	823	3097.97	-0.0386667	0.028469	0.0231155	0.271219
ENSG00000112941	11044	TENT4A	protein_coding	52.6565	741	1711.87	-0.0367298	0.0254439	0.0231437	0.271219
ENSG00000176485	11145	PLAAT3	protein_coding	53.3505	817.5	3300.3	0.0438076	0.0438389	0.0231233	0.271219
ENSG00000140320	22893	BAHD1	protein_coding	58.9569	4565	1919.03	-0.0443916	0.0418503	0.0231092	0.271219
ENSG00000269352	NA	PTOV1-AS2	lncRNA	61.1961	596	567.888	0.0130341	0.027442	0.0230611	0.271219
ENSG00000160299	5116	PCNT	protein_coding	53.3359	845.5	2430.56	0.0392536	0.0557324	0.0231688	0.271262
ENSG00000075131	54962	TIPIN	protein_coding	43.9193	869	945.549	-0.0425172	0.0463211	0.0233868	0.272803
ENSG00000112877	55722	CEP72	protein_coding	52.2906	776.5	738.142	0.0306666	0.0521052	0.0233799	0.272803
ENSG00000111671	84727	SPSB2	protein_coding	61.5642	1205	129.119	0.00926883	0.0250025	0.0233535	0.272803
ENSG00000272141	NA	AL390719.2	lncRNA	65.7548	987	128.031	0.00569554	0.0234147	0.023333	0.272803
ENSG00000160679	26097	CHTOP	protein_coding	48.934	2079	3433.15	0.0394304	0.0304226	0.0234528	0.27332
ENSG00000170248	10015	PDCD6IP	protein_coding	40.3658	644	2406.79	0.0418683	0.0383064	0.0235356	0.27378
ENSG00000274070	729438	CASTOR2	protein_coding	59.5176	1033	106.547	0.00940752	0.0250798	0.023526	0.27378
ENSG00000132591	26284	ERAL1	protein_coding	55.3398	944.5	2611.65	-0.0380685	0.0274591	0.0235752	0.273989
ENSG00000111678	113246	C12orf57	protein_coding	56.5625	640	897.184	0.00831174	0.0245008	0.0236448	0.274545
ENSG00000150991	7316	UBC	protein_coding	54.822	602	31780.1	-0.0180247	0.03245	0.0237225	0.274635
ENSG00000105738	23094	SIPA1L3	protein_coding	60.1696	570	2725.83	0.0380539	0.0685278	0.0237234	0.274635
ENSG00000173621	78999	LRFN4	protein_coding	69.885	1550	473.84	0.0103405	0.0256439	0.0236953	0.274635
ENSG00000184967	79050	NOC4L	protein_coding	63.8775	935.5	818.285	0.0273397	0.042748	0.0237613	0.274635
ENSG00000197712	92689	FAM114A1	protein_coding	44.6565	931.5	1433.68	0.0329627	0.0523849	0.0237461	0.274635
ENSG00000231074	NA	HCG18	lncRNA	45.2595	3939.5	1575.88	-0.0382711	0.0283103	0.0238029	0.274865
ENSG00000128626	6183	MRPS12	protein_coding	59.9661	1068	941.133	0.01951	0.0346361	0.0239599	0.276316
ENSG00000137266	63027	SLC22A23	protein_coding	57.0103	1574	333.663	0.0341251	0.0551843	0.0239723	0.276316
ENSG00000139718	23067	SETD1B	protein_coding	64.6966	5935	1670.48	-0.0265585	0.0411742	0.0240168	0.276351
ENSG00000144655	64651	CSRNP1	protein_coding	58.5748	2878.5	399.462	0.0206073	0.0357246	0.0240484	0.276351
ENSG00000162775	64783	RBM15	protein_coding	54.4962	3312	850.622	-0.0417656	0.0424248	0.0240628	0.276351
ENSG00000225151	NA	GOLGA2P7	transcribed_unprocessed_pseudogene	62.1501	899.5	59.4828	-0.0072155	0.0239882	0.0240266	0.276351
ENSG00000108106	27338	UBE2S	protein_coding	60.7696	619.5	2791.66	0.0235528	0.0402168	0.0240849	0.276353
ENSG00000087191	5705	PSMC5	protein_coding	52.2164	809	6131.91	-0.0331444	0.0208427	0.0241297	0.276609
ENSG00000274512	729873;101060376	TBC1D3L	protein_coding	56.0965	2106.5	104.125	0.00836023	0.0245171	0.0241511	0.276609
ENSG00000013810	10460	TACC3	protein_coding	58.0455	1630	5051.34	0.0427601	0.0435143	0.0242204	0.276902
ENSG00000120306	84418	CYSTM1	protein_coding	56.9264	665	763.871	-0.0397643	0.0765776	0.0242174	0.276902
ENSG00000123358	3164	NR4A1	protein_coding	61.3794	795	220.827	0.0222834	0.036844	0.0242751	0.277127
ENSG00000122863	9469	CHST3	protein_coding	57.081	6934	1985.69	-0.041064	0.0488123	0.024284	0.277127
ENSG00000100242	25777	SUN2	protein_coding	61.238	683.5	1995.67	0.03655	0.0614947	0.024356	0.277698
ENSG00000120533	56943	ENY2	protein_coding	38.5208	662	1523.45	-0.039644	0.0320586	0.0244137	0.277854
ENSG00000182107	161291	TMEM30B	protein_coding	61.8644	1263	2328.51	-0.00832195	0.024497	0.0244108	0.277854
ENSG00000073536	54475	NLE1	protein_coding	60.6025	1107	1277.76	-0.0377758	0.0558995	0.0244752	0.278304
ENSG00000090615	2802	GOLGA3	protein_coding	58.9677	2153.5	3492.04	-0.0348329	0.0591167	0.0245374	0.278627
ENSG00000130725	9040	UBE2M	protein_coding	54.7988	447	2093.71	0.0338092	0.0513274	0.0245698	0.278627
ENSG00000271646	NA	AC099343.3	lncRNA	50.3396	2503	59.0049	-0.00852149	0.0245958	0.024566	0.278627
ENSG00000165487	221154	MICU2	protein_coding	38.3056	789	938.235	-0.040003	0.0336005	0.0246552	0.279345
ENSG00000160949	4796	TONSL	protein_coding	63.5841	4531	2710.58	0.0398576	0.0561781	0.0246915	0.279505
ENSG00000237289	1159	CKMT1B	protein_coding	58.3861	670	194.277	-0.0208296	0.0352426	0.0247597	0.280026
ENSG00000100393	2033	EP300	protein_coding	45.8583	492	4438.28	0.0377488	0.0281621	0.0248427	0.280623
ENSG00000134318	9475	ROCK2	protein_coding	38.7211	895	2783.06	0.0377032	0.0283061	0.0248569	0.280623
ENSG00000166347	1528	CYB5A	protein_coding	43.454	776	305	0.0230437	0.039005	0.025012	0.280639
ENSG00000233927	6234	RPS28	protein_coding	56.7221	1121	2212.81	0.00827002	0.02447	0.02505	0.280639
ENSG00000124802	9521	EEF1E1	protein_coding	40.5777	576.5	356.084	-0.0178753	0.0321674	0.0250582	0.280639
ENSG00000130764	57470	LRRC47	protein_coding	51.6522	575	1359.11	0.0273584	0.0454538	0.0249898	0.280639
ENSG00000154134	64221	ROBO3	protein_coding	62.3599	920	1058.25	-0.0400825	0.0499226	0.0249745	0.280639
ENSG00000068120	80347	COASY	protein_coding	59.1788	670.5	3274.6	-0.0387811	0.0305335	0.0250075	0.280639
ENSG00000071462	114049	BUD23	protein_coding	54.4896	714.5	3684.18	-0.0362253	0.0256645	0.0249061	0.280639
ENSG00000099999	200312	RNF215	protein_coding	58.9684	555	651.976	-0.0395676	0.049267	0.0250391	0.280639
ENSG00000228327	NA	AL669831.1	transcribed_unprocessed_pseudogene	48.8142	3424.5	311.877	0.0220387	0.0375809	0.0249264	0.280639
ENSG00000109065	26151	NAT9	protein_coding	57.377	583	1583.12	-0.0410532	0.0405616	0.0250971	0.280826
ENSG00000135929	1593	CYP27A1	protein_coding	59.0909	1210	138.789	-0.0158478	0.030012	0.025226	0.28092
ENSG00000106028	6742	SSBP1	protein_coding	41.7015	677	3504.29	-0.0390437	0.0503733	0.0251578	0.28092
ENSG00000157823	10239	AP3S2	protein_coding	47.2261	578	309.202	0.0294362	0.0489446	0.0252612	0.28092
ENSG00000143374	80222	TARS2	protein_coding	54.8695	851	1528.64	-0.040978	0.0407074	0.0252566	0.28092
ENSG00000157637	124565	SLC38A10	protein_coding	61.9718	896	1664.7	0.039235	0.0496176	0.0251586	0.28092
ENSG00000119559	148223	C19orf25	protein_coding	64.686	1348.5	282.261	0.0249004	0.041944	0.025221	0.28092
ENSG00000204839	642475	MROH6	protein_coding	68.3002	1680	2326.09	0.0273539	0.0478935	0.0252377	0.28092
ENSG00000143429	NA	LSP1P4	transcribed_unprocessed_pseudogene	50.4231	508.5	230.945	0.0274114	0.0468073	0.0252983	0.281085
ENSG00000110237	9828	ARHGEF17	protein_coding	61.5464	793	3886.37	0.0418192	0.0417252	0.0253523	0.281437
ENSG00000160124	131076	CCDC58	protein_coding	37.6389	573	665.997	-0.0257682	0.0433112	0.0254265	0.281776
ENSG00000155592	342357	ZKSCAN2	protein_coding	49.6864	3667	434.032	-0.0389706	0.0519528	0.0254274	0.281776
ENSG00000103064	9057	SLC7A6	protein_coding	52.3327	573	3898.39	-0.0342614	0.0231792	0.0255457	0.282839
ENSG00000170089	NA	AC106795.1	transcribed_unprocessed_pseudogene	47.9964	568	670.607	-0.0399059	0.0464801	0.0256839	0.28412
ENSG00000129451	5655	KLK10	protein_coding	57.2973	2206	996.031	0.0234841	0.0399777	0.0258364	0.284126
ENSG00000104549	6713	SQLE	protein_coding	40.7594	740	3120.67	0.0108561	0.0259419	0.0258369	0.284126
ENSG00000060069	9150	CTDP1	protein_coding	60.5221	2495	307.377	0.0187188	0.0331615	0.0258644	0.284126
ENSG00000111605	11052	CPSF6	protein_coding	44.7429	1393.5	3543.64	0.0303386	0.0181643	0.0258493	0.284126
ENSG00000074755	23140	ZZEF1	protein_coding	50.508	2667	2701.69	0.0393014	0.0313947	0.0257901	0.284126
ENSG00000079332	56681	SAR1A	protein_coding	41.4262	1741	4494	-0.03401	0.0226196	0.025793	0.284126
ENSG00000115761	79954	NOL10	protein_coding	42.4814	3333	1866.4	-0.0401536	0.0332173	0.0257833	0.284126
ENSG00000226287	NA	TMEM191A	transcribed_unprocessed_pseudogene	67.1978	671	102.359	0.0100768	0.0253935	0.0257623	0.284126
ENSG00000130479	55201	MAP1S	protein_coding	63.6161	585	583.869	0.0137621	0.0281184	0.0258963	0.284229
ENSG00000159216	861	RUNX1	protein_coding	48.8636	1582	5068.1	0.0321918	0.0204833	0.0260315	0.284477
ENSG00000169981	7584	ZNF35	protein_coding	48.9974	600.5	276.123	-0.025595	0.0430028	0.0259682	0.284477
ENSG00000115211	8890	EIF2B4	protein_coding	54.2118	1620.5	1475.37	-0.0395967	0.0348182	0.0259712	0.284477
ENSG00000101391	51654	CDK5RAP1	protein_coding	50.8935	901.5	1976.36	-0.0353653	0.0247335	0.0260226	0.284477
ENSG00000113811	58515	SELENOK	protein_coding	46.6448	611	512.709	-0.0367312	0.0521631	0.0259911	0.284477
ENSG00000079277	8569	MKNK1	protein_coding	51.6923	682	1649.07	0.0377962	0.0293853	0.0260773	0.28455
ENSG00000177082	84942	WDR73	protein_coding	51.0705	997	1602.46	-0.0344691	0.0237845	0.0260831	0.28455
ENSG00000099849	8045	RASSF7	protein_coding	67.1856	1564.5	415.459	0.00844371	0.0245685	0.0262462	0.285314
ENSG00000075240	23151	GRAMD4	protein_coding	58.3082	669	475.318	0.038089	0.050142	0.0262363	0.285314
ENSG00000104059	23359	FAM189A1	protein_coding	55.4234	962	385.49	0.0138108	0.0281608	0.0262504	0.285314
ENSG00000196943	161424	NOP9	protein_coding	55.7173	2040.5	4156.56	-0.0405095	0.0423445	0.0262662	0.285314
ENSG00000227615	NA	AP001324.1	processed_pseudogene	46.8672	399	129.138	0.0140652	0.0283656	0.0262498	0.285314
ENSG00000146094	79930	DOK3	protein_coding	62.9234	997	388.589	-0.020057	0.0346551	0.0262919	0.285348
ENSG00000144504	51281	ANKMY1	protein_coding	59.6003	1698	155.466	-0.01475	0.0289692	0.0263333	0.285553
ENSG00000109736	10227	MFSD10	protein_coding	65.8614	1575	1476.92	0.0120189	0.0270324	0.0264202	0.286249
ENSG00000093010	1312	COMT	protein_coding	60.5663	1319	1618.83	0.0233682	0.0401783	0.0265192	0.286584
ENSG00000185049	7469	NELFA	protein_coding	61.4119	888	605.239	0.0181229	0.03247	0.026509	0.286584
ENSG00000163904	59343	SENP2	protein_coding	45.0273	610	2281.59	-0.0379838	0.0301059	0.0265075	0.286584
ENSG00000116133	1718	DHCR24	protein_coding	55.2145	2801	11532.5	0.0228366	0.0382362	0.0265736	0.286927
ENSG00000092841	4637	MYL6	protein_coding	52.5773	664	14365.8	-0.0369697	0.0288912	0.0266409	0.287408
ENSG00000160058	55108	BSDC1	protein_coding	56.7185	797	2522.68	-0.0404172	0.043757	0.0266934	0.287483
ENSG00000163013	150726	FBXO41	protein_coding	61.9411	3293	888.899	-0.0169153	0.031278	0.0266754	0.287483
ENSG00000168393	1841	DTYMK	protein_coding	54.5356	890	2242.41	0.028228	0.0451845	0.0267908	0.287796
ENSG00000158792	124044	SPATA2L	protein_coding	68.032	1001	136.602	0.0094828	0.0250987	0.0267877	0.287796
ENSG00000170909	126014	OSCAR	protein_coding	62.591	1547	126.914	-0.0138165	0.028166	0.0267822	0.287796
ENSG00000188706	51114	ZDHHC9	protein_coding	49.5697	737	1676.89	0.0385009	0.0315241	0.0268223	0.28789
ENSG00000113916	604	BCL6	protein_coding	49.9698	1138	84.6235	0.00780106	0.0242357	0.0269927	0.288075
ENSG00000111012	1594	CYP27B1	protein_coding	63.3094	973	832.969	-0.0113751	0.0262716	0.0269139	0.288075
ENSG00000157014	9797	TATDN2	protein_coding	53.4262	3196.5	441.819	-0.0275758	0.0447384	0.0269519	0.288075
ENSG00000102870	23361	ZNF629	protein_coding	57.2251	6083	1571.89	-0.0388289	0.0336994	0.0269484	0.288075
ENSG00000163584	200916	RPL22L1	protein_coding	39.2053	584	916.053	-0.0327184	0.0639176	0.0269992	0.288075
ENSG00000188833	377841	ENTPD8	protein_coding	64.7165	2111	51.2845	0.00734998	0.024035	0.026981	0.288075
ENSG00000173272	653784	MZT2A	protein_coding	61.29	639	445.555	0.0077	0.0241921	0.0268734	0.288075
ENSG00000134684	8565	YARS	protein_coding	48.9376	1105.5	5102.41	-0.0360158	0.0267164	0.0270233	0.288089
ENSG00000162931	51127	TRIM17	protein_coding	63.8024	1327.5	237.514	-0.0109603	0.0259921	0.0271166	0.288596
ENSG00000113621	79770	TXNDC15	protein_coding	43.9998	835	1033.97	0.0397643	0.0451306	0.0271036	0.288596
ENSG00000125434	399512	SLC25A35	protein_coding	59.1387	1573	201.736	-0.0128596	0.0271005	0.0271792	0.289019
ENSG00000030582	2896	GRN	protein_coding	62.8314	573.5	4598.55	0.0283878	0.0460394	0.0273018	0.289348
ENSG00000116525	55223	TRIM62	protein_coding	63.5092	1222	367.69	-0.0142984	0.0283426	0.0272884	0.289348
ENSG00000105248	55702	YJU2	protein_coding	58.481	1115.5	244.17	0.0178965	0.0321789	0.0272728	0.289348
ENSG00000183935	NA	HTR7P1	transcribed_processed_pseudogene	53.4076	2873.5	215.697	-0.0234154	0.0389087	0.027295	0.289348
ENSG00000198598	4326	MMP17	protein_coding	67.0143	719	47.3405	0.0081465	0.0244013	0.0274526	0.290459
ENSG00000008128	728642	CDK11A	protein_coding	58.3297	931	86.4581	0.00731897	0.0240187	0.0274466	0.290459
ENSG00000005007	5976	UPF1	protein_coding	59.144	582	5513.75	0.0378584	0.0311373	0.02748	0.290506
ENSG00000125637	23550	PSD4	protein_coding	59.4534	1652	938.113	-0.0391037	0.0384353	0.0275119	0.290535
ENSG00000261971	NA	MMP25-AS1	lncRNA	61.8112	677	460.964	-0.0110662	0.0257331	0.0275288	0.290535
ENSG00000169047	3667	IRS1	protein_coding	50.6339	5105.5	109.157	0.0090265	0.0248069	0.0277619	0.291534
ENSG00000198933	9755	TBKBP1	protein_coding	61.8208	1371.5	290.283	-0.0226423	0.0380758	0.0277544	0.291534
ENSG00000079999	9817	KEAP1	protein_coding	62.0877	969.5	1012.58	-0.0189348	0.0330121	0.0277038	0.291534
ENSG00000185022	23764	MAFF	protein_coding	59.2952	2345	1379.64	-0.0235283	0.0391029	0.0277429	0.291534
ENSG00000116668	54823	SWT1	protein_coding	37.9885	3001	70.7757	0.0118052	0.0265707	0.0277099	0.291534
ENSG00000146197	222663	SCUBE3	protein_coding	51.8736	7819	80.4063	0.012551	0.0271194	0.0277386	0.291534
ENSG00000100034	9647	PPM1F	protein_coding	59.9337	616.5	2125.5	0.0291456	0.0467972	0.0278209	0.29167
ENSG00000074071	65993	MRPS34	protein_coding	64.5192	1024	1334.57	-0.0382762	0.0340731	0.0277989	0.29167
ENSG00000100426	9889	ZBED4	protein_coding	50.6021	6893	1754.07	0.0391097	0.0410674	0.0278839	0.292088
ENSG00000204922	790955	UQCC3	protein_coding	55.4322	2107.5	316.315	0.0059823	0.0234973	0.027982	0.292872
ENSG00000108641	27077	B9D1	protein_coding	57.4841	738.5	323.577	-0.0212561	0.0356167	0.0280162	0.292988
ENSG00000100300	706	TSPO	protein_coding	64.7125	754	992.049	0.0111219	0.0259288	0.0280871	0.293091
ENSG00000066136	4802	NFYC	protein_coding	53.4707	1239	1478.22	0.0381452	0.0457432	0.0284205	0.293091
ENSG00000262814	6182	MRPL12	protein_coding	64.6184	1009	83.1758	0.00345774	0.0228118	0.0282005	0.293091
ENSG00000177732	6666	SOX12	protein_coding	61.987	4630	402.9	-0.0173795	0.0314792	0.0280782	0.293091
ENSG00000196689	7442	TRPV1	protein_coding	56.7363	3356	200.452	-0.0244428	0.0419315	0.0284007	0.293091
ENSG00000126215	7517	XRCC3	protein_coding	60.6436	607	1912.77	0.035569	0.0484403	0.0283423	0.293091
ENSG00000166529	7589	ZSCAN21	protein_coding	51.208	1870	358.287	-0.0302746	0.0463233	0.0283639	0.293091
ENSG00000111667	8078	USP5	protein_coding	57.2917	768	5138.77	-0.0326425	0.0208216	0.028206	0.293091
ENSG00000070404	10272	FSTL3	protein_coding	64.3343	746	800.142	-0.0072115	0.023981	0.0283794	0.293091
ENSG00000164087	25886	POC1A	protein_coding	56.3636	1898	579.469	-0.0393183	0.0433499	0.0283561	0.293091
ENSG00000119812	25940	FAM98A	protein_coding	45.6489	843.5	1953.91	-0.0370569	0.0299012	0.028369	0.293091
ENSG00000166681	27018	BEX3	protein_coding	51.3037	859	1616.47	0.0375085	0.0485633	0.0281331	0.293091
ENSG00000198856	58505	OSTC	protein_coding	42.9936	663	1895.85	-0.0366823	0.0283288	0.0282361	0.293091
ENSG00000007080	115098	CCDC124	protein_coding	63.874	798	697.863	0.0306065	0.0495419	0.0282188	0.293091
ENSG00000157224	9069;102723899	CLDN12	protein_coding	39.6825	674	1317.63	0.0380349	0.0335528	0.0282836	0.293091
ENSG00000234912	NA	SNHG20	lncRNA	52.0902	827.5	256.477	-0.0258678	0.0448221	0.0283622	0.293091
ENSG00000270069	NA	MIR222HG	lncRNA	37.7869	1568.5	310.118	-0.0126482	0.0270464	0.0281443	0.293091
ENSG00000127084	89846	FGD3	protein_coding	60.3537	3151.5	105.135	0.0074192	0.024061	0.0284922	0.293372
ENSG00000181588	399664	MEX3D	protein_coding	64.9227	2491	200.456	-0.0127588	0.0272704	0.0284942	0.293372
ENSG00000136807	1025	CDK9	protein_coding	57.7904	702	1291.99	0.030394	0.0471861	0.0289553	0.294055
ENSG00000062485	1431	CS	protein_coding	52.6627	656	6337.41	-0.040146	0.0336339	0.0287945	0.294055
ENSG00000206503	3105	HLA-A	protein_coding	59.493	1535	8798.62	0.0393266	0.0438032	0.0288266	0.294055
ENSG00000091136	3912	LAMB1	protein_coding	49.4797	703	12286.5	0.0305876	0.0451886	0.0289795	0.294055
ENSG00000065534	4638	MYLK	protein_coding	52.4131	2404	1565.27	0.028358	0.04495	0.0287756	0.294055
ENSG00000149782	5331	PLCB3	protein_coding	61.5456	4071.5	2790.72	0.0385567	0.0377101	0.0287644	0.294055
ENSG00000181523	6448	SGSH	protein_coding	62.9584	581	997.479	-0.0327269	0.0489716	0.0286525	0.294055
ENSG00000129194	6665	SOX15	protein_coding	63.3333	1093	1305.01	-0.0271028	0.0452718	0.028916	0.294055
ENSG00000221983	7311	UBA52	protein_coding	54.6797	680	10129.1	-0.042624	0.0510338	0.0288895	0.294055
ENSG00000196498	9612	NCOR2	protein_coding	65.1733	787	7747.55	0.0134624	0.0275667	0.0286556	0.294055
ENSG00000160959	9684	LRRC14	protein_coding	62.6324	978	929.526	-0.038126	0.0401655	0.028931	0.294055
ENSG00000111142	10988	METAP2	protein_coding	40.3949	1779	4967.34	-0.0359934	0.0269488	0.0286207	0.294055
ENSG00000071655	53615	MBD3	protein_coding	65.5232	1035	612.103	0.0181783	0.0321974	0.0287302	0.294055
ENSG00000112787	57666	FBRSL1	protein_coding	68.7125	827.5	1315.08	0.0178809	0.0320686	0.028978	0.294055
ENSG00000118855	64747	MFSD1	protein_coding	43.3992	857	1120.82	-0.038669	0.0355346	0.0287173	0.294055
ENSG00000173451	83591	THAP2	protein_coding	37.123	628	91.7763	-0.0137995	0.0280965	0.0289219	0.294055
ENSG00000184441	NA	AP001062.1	lncRNA	61.5756	4354	62.6621	0.0105705	0.0259165	0.0288722	0.294055
ENSG00000267121	NA	AC008105.3	lncRNA	58.7859	960.5	234.896	-0.015647	0.0297166	0.0288579	0.294055
ENSG00000114735	51409	HEMK1	protein_coding	56.1577	3265	412.572	-0.0195266	0.0340158	0.0290197	0.294226
ENSG00000155034	80028	FBXL18	protein_coding	60.1693	2526	667.961	0.0167522	0.0308975	0.0290546	0.294344
ENSG00000182871	80781	COL18A1	protein_coding	66.695	3386	1874.03	0.0123616	0.0268462	0.0291555	0.29513
ENSG00000241484	23779	ARHGAP8	protein_coding	57.4681	750	440.056	-0.0218428	0.0363493	0.0292078	0.295185
ENSG00000205155	55851	PSENEN	protein_coding	56.5506	833	315.378	-0.0185086	0.0327623	0.0291992	0.295185
ENSG00000164610	6100	RP9	protein_coding	50.9442	582	341.825	-0.0251524	0.0416086	0.0292462	0.295338
ENSG00000162714	84838	ZNF496	protein_coding	56.2969	3857	2148.65	-0.0373442	0.0304598	0.0294725	0.297385
ENSG00000167397	79001	VKORC1	protein_coding	58.3082	855	210.674	-0.0218568	0.0365678	0.0294982	0.297407
ENSG00000196262	5478	PPIA	protein_coding	46.5965	834.5	29100.6	-0.0341363	0.0202087	0.0295365	0.297556
ENSG00000126214	3831	KLC1	protein_coding	53.2805	2229	1004.83	0.0335635	0.0541865	0.029623	0.297951
ENSG00000135930	9470	EIF4E2	protein_coding	49.5827	882	2149.43	-0.03423	0.0249103	0.0296103	0.297951
ENSG00000140264	10169	SERF2	protein_coding	56.7961	700	4788.1	0.0379415	0.0379109	0.0296555	0.298041
ENSG00000182199	6472	SHMT2	protein_coding	58.7814	837	4716.84	-0.0346492	0.0527561	0.0298192	0.298973
ENSG00000108175	57178	ZMIZ1	protein_coding	57.0085	4252	2532.39	0.0332475	0.0475525	0.0297745	0.298973
ENSG00000113240	57396	CLK4	protein_coding	37.3003	1690	523.865	-0.0312884	0.0494886	0.0298065	0.298973
ENSG00000112276	11149	BVES	protein_coding	42.4324	1663	302.637	0.0185462	0.0319133	0.0298541	0.299085
ENSG00000107485	2625	GATA3	protein_coding	63.1016	975	2625.33	-0.034839	0.0512942	0.0299188	0.299259
ENSG00000231584	NA	FAHD2CP	transcribed_unprocessed_pseudogene	60.4703	900	52.6208	-0.00846734	0.0245301	0.029906	0.299259
ENSG00000105552	587	BCAT2	protein_coding	60.8609	1389	1142.15	0.0358243	0.046651	0.0299728	0.299459
ENSG00000184347	6586	SLIT3	protein_coding	54.9668	3159	688.769	0.0130838	0.0274707	0.0300226	0.299459
ENSG00000108604	6603	SMARCD2	protein_coding	56.4015	907	2678.27	-0.0391232	0.0418699	0.0300108	0.299459
ENSG00000205269	100113407	TMEM170B	protein_coding	37.3186	8891	324.906	0.0193112	0.0335437	0.0300336	0.299459
ENSG00000235173	51236	HGH1	protein_coding	63.4378	702	1054.69	-0.0270017	0.0429023	0.0300676	0.299561
ENSG00000159322	83440	ADPGK	protein_coding	51.1601	879.5	3059.78	-0.0348052	0.0260007	0.0301222	0.299869
ENSG00000101247	79133	NDUFAF5	protein_coding	41.05	676	359.933	-0.0221287	0.0375984	0.0301917	0.300183
ENSG00000151353	129787	TMEM18	protein_coding	51.3374	1736.5	1289.07	0.0368848	0.0447434	0.0302046	0.300183
ENSG00000186448	10168;110354863	ZNF197	protein_coding	43.1532	2627.5	431.592	-0.0362892	0.0468134	0.030225	0.300183
ENSG00000244687	7335	UBE2V1	protein_coding	44.3472	911.5	238.69	-0.0223041	0.0373949	0.0303112	0.300566
ENSG00000149499	256364	EML3	protein_coding	62.4181	856.5	1872.51	-0.023171	0.0430408	0.0302895	0.300566
ENSG00000113716	22993	HMGXB3	protein_coding	56.4974	3116.5	3059.85	-0.0357579	0.0305569	0.0304035	0.301245
ENSG00000119688	5826	ABCD4	protein_coding	56.0733	816	1918.13	-0.0346798	0.0440865	0.0304878	0.301353
ENSG00000167088	6632	SNRPD1	protein_coding	40.5814	734	3038.04	-0.0389778	0.0325551	0.0304583	0.301353
ENSG00000110375	7379	UPK2	protein_coding	59.5126	946	133.04	0.0122473	0.0268933	0.0305228	0.301353
ENSG00000162994	130162	CLHC1	protein_coding	38.1954	594	77.482	-0.0126337	0.0271332	0.0305337	0.301353
ENSG00000258199	NA	AC073896.4	lncRNA	51.1166	403	205.763	0.0196118	0.0332261	0.0304832	0.301353
ENSG00000164442	10370	CITED2	protein_coding	49.6238	1788.5	308.403	0.0112806	0.0261755	0.0306139	0.301909
ENSG00000172201	3400	ID4	protein_coding	41.4407	3873	112.389	0.0141719	0.0282184	0.0306668	0.301961
ENSG00000105821	27000	DNAJC2	protein_coding	39.0824	1809	1930.33	-0.0366248	0.0417981	0.030667	0.301961
ENSG00000077348	56915	EXOSC5	protein_coding	60.6436	716	652.128	0.0201867	0.0344233	0.0307037	0.302088
ENSG00000124788	6310	ATXN1	protein_coding	43.9133	1380	630.356	0.0142025	0.0283851	0.0307367	0.302177
ENSG00000116209	9528	TMEM59	protein_coding	41.8459	1074	2906.93	0.0369736	0.0423791	0.0307762	0.30233
ENSG00000102804	8848	TSC22D1	protein_coding	42.5518	903	1801.32	0.0243366	0.040087	0.0308668	0.302532
ENSG00000144741	115286	SLC25A26	protein_coding	49.2175	1468	225.262	-0.0203362	0.0339601	0.0308487	0.302532
ENSG00000140511	145864	HAPLN3	protein_coding	61.1111	1547	38.7636	0.00766472	0.0241594	0.0308686	0.302532
ENSG00000102057	3750	KCND1	protein_coding	58.139	3306	130.596	0.0165362	0.0305709	0.0309007	0.302611
ENSG00000143061	3321	IGSF3	protein_coding	54.6868	5548	5368.94	0.03454	0.0432709	0.0309883	0.303234
ENSG00000112242	1871	E2F3	protein_coding	44.4309	4425	1997.05	-0.0372934	0.0355825	0.0311047	0.303668
ENSG00000137818	6176	RPLP1	protein_coding	52.7344	940	11289.8	0.0102825	0.0257752	0.0310969	0.303668
ENSG00000162572	6339	SCNN1D	protein_coding	65.7957	2473.5	149.408	0.0102943	0.0256319	0.031084	0.303668
ENSG00000109084	27346	TMEM97	protein_coding	48.2699	1075	1399.95	0.0372131	0.0354556	0.0312899	0.304769
ENSG00000128699	94101	ORMDL1	protein_coding	37.6307	1223	1320.93	-0.0364691	0.0314935	0.0312823	0.304769
ENSG00000140265	146050	ZSCAN29	protein_coding	49.9415	2034.5	1692.5	-0.0366942	0.0325297	0.0312615	0.304769
ENSG00000120963	51123	ZNF706	protein_coding	41.6561	604	1143.43	0.0350017	0.0455481	0.0313428	0.304814
ENSG00000241839	80301	PLEKHO2	protein_coding	58.2403	3629	251.207	-0.0218291	0.0361226	0.0313258	0.304814
ENSG00000109103	9094	UNC119	protein_coding	60.8212	1050	1152.32	-0.0285189	0.0438223	0.0314643	0.304891
ENSG00000119314	9991	PTBP3	protein_coding	38.3753	3084	7628.63	0.032422	0.0233905	0.0314592	0.304891
ENSG00000160325	11094	CACFD1	protein_coding	64.1319	2688	169.571	0.0129485	0.0273511	0.0314492	0.304891
ENSG00000182551	55256	ADI1	protein_coding	44.5209	2181	2048.67	0.0367405	0.0349707	0.03141	0.304891
ENSG00000143740	116841	SNAP47	protein_coding	56.1155	1867	1046.32	0.0369165	0.0416207	0.0314713	0.304891
ENSG00000171223	3726	JUNB	protein_coding	64.8634	1830	363.31	0.00712377	0.0239373	0.0315338	0.305262
ENSG00000151702	2313	FLI1	protein_coding	45.0912	3427	352.827	0.0274171	0.0424056	0.0315979	0.305277
ENSG00000253797	9724	UTP14C	protein_coding	41.7616	5529	982.408	-0.036994	0.0405311	0.0315909	0.305277
ENSG00000136950	81873	ARPC5L	protein_coding	50.8679	1877	1786.22	-0.0369316	0.0341828	0.031632	0.305277
ENSG00000162729	93185	IGSF8	protein_coding	63.3044	2191	1136.88	0.0295892	0.0508022	0.0316213	0.305277
ENSG00000158545	124245	ZC3H18	protein_coding	58.0448	703	2430.85	0.0364958	0.0321617	0.0316587	0.305301
ENSG00000135540	57224	NHSL1	protein_coding	50.6933	609	536.1	0.0337345	0.0442338	0.0317477	0.305926
ENSG00000103363	6923	ELOB	protein_coding	60.4811	582	1979.02	0.0102926	0.025495	0.0318024	0.306034
ENSG00000177352	64925	CCDC71	protein_coding	59.1848	1791	295.987	0.0241483	0.0386738	0.0318074	0.306034
ENSG00000166579	81565	NDEL1	protein_coding	49.3934	582	2212.63	0.0354779	0.0288415	0.0318426	0.30614
ENSG00000142279	126374	WTIP	protein_coding	58.3966	7166	471.778	0.0195752	0.0330982	0.0318805	0.306271
ENSG00000177700	5441	POLR2L	protein_coding	61.6462	730.5	894.491	0.0123325	0.0269685	0.031919	0.306408
ENSG00000076706	4162	AP002956.1	protein_coding	63.2404	569	536.346	-0.0114007	0.026176	0.03226	0.306508
ENSG00000099331	4650	MYO9B	protein_coding	59.589	645	3849.59	0.0364685	0.0333684	0.0322576	0.306508
ENSG00000141556	6904	TBCD	protein_coding	57.0582	858.5	1792.59	0.0368376	0.0380729	0.0320208	0.306508
ENSG00000196313	9883	POM121	protein_coding	57.7093	5320	2658.46	0.0357516	0.0298643	0.0322773	0.306508
ENSG00000106100	10392	NOD1	protein_coding	50.4117	849.5	403.836	0.0261019	0.0416647	0.0320606	0.306508
ENSG00000167114	10999	SLC27A4	protein_coding	62.4854	2393	1378.34	-0.0303339	0.0444096	0.0321463	0.306508
ENSG00000168734	11142	PKIG	protein_coding	55.879	1172	170.591	0.0165098	0.0304872	0.0320995	0.306508
ENSG00000088808	23368	PPP1R13B	protein_coding	55.2369	778.5	841.137	0.0369681	0.0382246	0.0322933	0.306508
ENSG00000103381	55313	CPPED1	protein_coding	44.36	1945.5	640.705	0.0340872	0.0488949	0.0320212	0.306508
ENSG00000074356	55421	NCBP3	protein_coding	42.4837	918	3165.91	-0.0318242	0.0219879	0.0321612	0.306508
ENSG00000008130	65220	NADK	protein_coding	58.6517	859	2009.82	0.0361855	0.0329089	0.0322537	0.306508
ENSG00000103005	79650	USB1	protein_coding	58.5609	802.5	2924.21	-0.0354575	0.0294347	0.0321808	0.306508
ENSG00000122390	79903	NAA60	protein_coding	56.2498	755.5	1074.54	0.0115468	0.0261818	0.0321886	0.306508
ENSG00000167930	83986	FAM234A	protein_coding	58.8235	887	565.286	0.0196992	0.0334865	0.0322919	0.306508
ENSG00000166797	84191	CIAO2A	protein_coding	41.1408	731	1222.8	0.0343956	0.0480107	0.0319576	0.306508
ENSG00000099622	1153	CIRBP	protein_coding	59.3608	916.5	1040.37	-0.0286435	0.0443808	0.0324359	0.307018
ENSG00000110628	5002	SLC22A18	protein_coding	64.9157	831	87.2326	0.00901248	0.0247813	0.0324672	0.307018
ENSG00000148606	11128	POLR3A	protein_coding	49.9022	1668	1792.31	-0.0361109	0.0334503	0.0324329	0.307018
ENSG00000106244	11333	PDAP1	protein_coding	57.5	302	4661.42	-0.0361245	0.0317277	0.0324929	0.307018
ENSG00000177951	51272	BET1L	protein_coding	58.75	665	1141.84	-0.0319685	0.0496434	0.0323808	0.307018
ENSG00000158286	388591	RNF207	protein_coding	63.1579	612	1164.69	-0.0095194	0.0250762	0.0324743	0.307018
ENSG00000168303	136647	MPLKIP	protein_coding	41.2087	7661	428.781	0.0254048	0.0406601	0.0325237	0.307079
ENSG00000221890	23467	NPTXR	protein_coding	64.8451	3666.5	371.927	-0.0143348	0.0284495	0.0325528	0.307125
ENSG00000198768	164284	APCDD1L	protein_coding	65.2921	802	148.02	-0.0111112	0.0260346	0.0325943	0.307287
ENSG00000244045	147007	TMEM199	protein_coding	54.0136	635	668.208	-0.0273196	0.0397188	0.0326408	0.307495
ENSG00000262580	NA	AC087741.1	lncRNA	62.5387	801	247.342	-0.0131862	0.0275143	0.0326788	0.307624
ENSG00000082781	3693	ITGB5	protein_coding	55.4745	789	1887.17	0.0368028	0.0312112	0.0327589	0.307919
ENSG00000136816	27348	TOR1B	protein_coding	53.8635	682.5	1155.01	-0.0327556	0.0431199	0.0327424	0.307919
ENSG00000144959	57552	NCEH1	protein_coding	41.7376	1323	5142	0.0347124	0.027634	0.0327864	0.307948
ENSG00000149806	2197	FAU	protein_coding	56.7194	533	4218.34	0.020765	0.0355447	0.0328937	0.308726
ENSG00000243753	3139	HLA-L	transcribed_unprocessed_pseudogene	55.2975	1765	203.857	0.013014	0.0274022	0.0329248	0.308789
ENSG00000169592	283899	INO80E	protein_coding	62.1023	881.5	2257.62	-0.013832	0.0280247	0.0329829	0.309104
ENSG00000060971	30	ACAA1	protein_coding	58.7931	945.5	668.419	-0.0274602	0.0432877	0.0331545	0.309718
ENSG00000143498	9015	TAF1A	protein_coding	40.0417	1047	617.847	-0.0259774	0.0416552	0.0331027	0.309718
ENSG00000083844	9422	ZNF264	protein_coding	62.2563	739.5	913.698	-0.00861185	0.024581	0.0331232	0.309718
ENSG00000115234	9784	SNX17	protein_coding	55.9801	1302	1867.56	-0.0367398	0.0334002	0.0332932	0.309718
ENSG00000111615	11103	KRR1	protein_coding	37.7778	855	2448.33	-0.0345435	0.0281689	0.0332802	0.309718
ENSG00000025770	29781	NCAPH2	protein_coding	61.6934	1019.5	2088.9	0.0343543	0.0455245	0.0332783	0.309718
ENSG00000111581	57122	NUP107	protein_coding	40.9584	729	3889.24	-0.0304926	0.0203514	0.0332846	0.309718
ENSG00000073169	83642	SELENOO	protein_coding	66.8857	2283	554.334	0.0185902	0.0325459	0.0332935	0.309718
ENSG00000228672	389333	PROB1	protein_coding	66.0094	5122	137.572	-0.00885918	0.0247183	0.0330852	0.309718
ENSG00000258056	NA	AC009779.2	lncRNA	56.4796	1443	136.359	-0.00774407	0.0237231	0.0331838	0.309718
ENSG00000174109	283951	C16orf91	protein_coding	56.216	961	283.556	0.0111403	0.0260464	0.0333231	0.309765
ENSG00000113328	900	CCNG1	protein_coding	38.1886	732	1321.5	0.0353898	0.0363831	0.0336254	0.309938
ENSG00000196305	3376	IARS	protein_coding	43.3286	887	10369.9	-0.0319968	0.022764	0.0337915	0.309938
ENSG00000086102	4799	NFX1	protein_coding	47.7311	2250	3114.47	-0.0327493	0.0240998	0.0338632	0.309938
ENSG00000100401	5905	RANGAP1	protein_coding	57.611	946	8295.86	0.0355103	0.0309881	0.0336129	0.309938
ENSG00000064651	6558	SLC12A2	protein_coding	38.9687	3635	1141.3	0.0283323	0.0415649	0.0335633	0.309938
ENSG00000100353	8664	EIF3D	protein_coding	51.1409	746.5	7337.03	-0.031415	0.0218039	0.0337627	0.309938
ENSG00000176749	8851	CDK5R1	protein_coding	57.6807	962	325.707	-0.0167836	0.030661	0.0336709	0.309938
ENSG00000103671	9325	TRIP4	protein_coding	45.9465	611	810.071	-0.0355623	0.036013	0.0339243	0.309938
ENSG00000006194	10127	ZNF263	protein_coding	55.3251	1387.5	1207.63	-0.0359245	0.0334586	0.0337081	0.309938
ENSG00000182180	51021	MRPS16	protein_coding	50.7599	866	2802.7	0.035528	0.0342156	0.0338014	0.309938
ENSG00000136463	51204	TACO1	protein_coding	55.3282	1875	930.415	-0.0352856	0.0412401	0.0335725	0.309938
ENSG00000095203	54566	EPB41L4B	protein_coding	49.4058	4903	469.472	-0.0280117	0.0398303	0.0336174	0.309938
ENSG00000072864	54820	NDE1	protein_coding	54.1434	675	1369.52	-0.0340026	0.0267514	0.0338333	0.309938
ENSG00000101189	55257	MRGBP	protein_coding	54.5785	2752	1573.55	0.0357737	0.039065	0.0339551	0.309938
ENSG00000164168	55751	TMEM184C	protein_coding	39.8033	1151	1514.68	0.0364308	0.0344771	0.0338954	0.309938
ENSG00000101084	55969	RAB5IF	protein_coding	51.5369	970	100.098	0.00617326	0.0235536	0.0337517	0.309938
ENSG00000119707	58517	RBM25	protein_coding	42.3652	2018.5	8026.04	-0.0347938	0.0289163	0.0339478	0.309938
ENSG00000180992	64928	MRPL14	protein_coding	55.2769	957	1420.6	-0.0350795	0.0297487	0.0339225	0.309938
ENSG00000278535	79154	DHRS11	protein_coding	54.7535	951	657.424	-0.0333138	0.0428706	0.0334115	0.309938
ENSG00000179271	90480	GADD45GIP1	protein_coding	60.2035	1769	470.99	0.015795	0.0298934	0.0337769	0.309938
ENSG00000183172	91689	SMDT1	protein_coding	55.6684	591	434.16	0.0197024	0.0338408	0.0338718	0.309938
ENSG00000121900	113452	TMEM54	protein_coding	63.8283	758	1532.5	0.0325927	0.0453591	0.0335833	0.309938
ENSG00000198964	259230	SGMS1	protein_coding	46.633	1013	916.94	-0.036093	0.0373602	0.0337347	0.309938
ENSG00000174501	400986	ANKRD36C	protein_coding	39.8433	2286.5	264.413	0.0184722	0.032329	0.0334509	0.309938
ENSG00000185684	NA	EP400P1	transcribed_unprocessed_pseudogene	59.8551	1546	1000.08	-0.0257614	0.0406384	0.033723	0.309938
ENSG00000185129	5813	PURA	protein_coding	65.6717	1351.5	1616.93	-0.00907212	0.024815	0.0339799	0.309941
ENSG00000116350	6429	SRSF4	protein_coding	47.3564	939	3846.02	0.0353837	0.0319281	0.0340645	0.310391
ENSG00000214160	10195	ALG3	protein_coding	57.5208	938.5	2119.84	0.0357224	0.0360036	0.0341993	0.310391
ENSG00000213024	23636	NUP62	protein_coding	57.1429	579	3116.79	0.0332663	0.0254437	0.034191	0.310391
ENSG00000183826	114781	BTBD9	protein_coding	49.0401	1968	512.257	0.0334984	0.0475964	0.0341038	0.310391
ENSG00000166025	154810	AMOTL1	protein_coding	49.464	857	9603.69	0.0338827	0.0271417	0.0341485	0.310391
ENSG00000171865	246243	RNASEH1	protein_coding	50.6781	1434.5	1132.24	0.0349037	0.0292804	0.0341713	0.310391
ENSG00000171943	653464	SRGAP2C	protein_coding	64.4981	542	1036.1	-0.0080139	0.0243018	0.0342013	0.310391
ENSG00000183048	1468	SLC25A10	protein_coding	65.1085	1210.5	165.736	0.0101675	0.0254191	0.0352143	0.310451
ENSG00000104870	2217	FCGRT	protein_coding	61.5013	766.5	498.771	0.014917	0.0263179	0.0351588	0.310451
ENSG00000141429	2589	GALNT1	protein_coding	40.4271	1445	788.376	-0.0351242	0.0393687	0.0344761	0.310451
ENSG00000115756	3241	HPCAL1	protein_coding	59.8784	1648	1215.71	0.0208543	0.0351373	0.0345936	0.310451
ENSG00000134910	3703	STT3A	protein_coding	47.2509	607	4126.45	-0.0334735	0.0261666	0.0350323	0.310451
ENSG00000111321	4055	AC005840.1	protein_coding	60.2968	785	3423.99	-0.0353592	0.0580123	0.0351354	0.310451
ENSG00000205531	4676	NAP1L4	protein_coding	46.0185	634.5	2544.41	0.0328101	0.0247987	0.0350695	0.310451
ENSG00000140521	5428	POLG	protein_coding	58.9065	700	2553.3	-0.0347573	0.041709	0.0352154	0.310451
ENSG00000035928	5981	RFC1	protein_coding	41.7315	690	3834.35	-0.0333322	0.0254471	0.0352012	0.310451
ENSG00000124614	6204	RPS10	protein_coding	53.3908	702.5	411.321	-0.0160798	0.0290784	0.0347543	0.310451
ENSG00000148248	6836	SURF4	protein_coding	54.3837	1206	7922.42	0.0331346	0.0252645	0.0351257	0.310451
ENSG00000102871	8717	TRADD	protein_coding	64.1056	833	325.402	-0.019996	0.0340237	0.0343223	0.310451
ENSG00000081320	9262	STK17B	protein_coding	39.2783	567	375.702	0.0280086	0.0441395	0.0343798	0.310451
ENSG00000183207	10856	RUVBL2	protein_coding	60.238	886	3122.42	0.0169761	0.0300592	0.034657	0.310451
ENSG00000168090	10980	COPS6	protein_coding	53.3539	748.5	3936.22	-0.0326911	0.0242854	0.0344557	0.310451
ENSG00000175602	11007	CCDC85B	protein_coding	67.6509	1524	185.483	0.00462317	0.0230743	0.0351607	0.310451
ENSG00000103995	22995	CEP152	protein_coding	42.8123	592.5	1126.95	-0.0346159	0.0421115	0.0351848	0.310451
ENSG00000113194	23197	FAF2	protein_coding	45.3233	670	4959.34	-0.0257768	0.0153717	0.0351021	0.310451
ENSG00000166454	23300	ATMIN	protein_coding	43.7475	3618.5	2938.74	-0.0294038	0.0195993	0.0351242	0.310451
ENSG00000124422	23326	USP22	protein_coding	53.6189	605	9351.91	0.0346141	0.0307178	0.0351936	0.310451
ENSG00000180900	23513	SCRIB	protein_coding	66.7668	1937	2098.5	0.00982953	0.0252733	0.03468	0.310451
ENSG00000132471	23558	WBP2	protein_coding	57.7525	928	2120.57	0.0345388	0.0429709	0.0351474	0.310451
ENSG00000100092	23616	SH3BP1	protein_coding	61.6087	1055.5	1294.58	0.0323585	0.0435298	0.0343812	0.310451
ENSG00000147650	29967	LRP12	protein_coding	39.7361	3350	741.568	-0.0291543	0.0411126	0.0346371	0.310451
ENSG00000171853	51112	TRAPPC12	protein_coding	54.612	677	985.739	0.0279298	0.0424937	0.0349608	0.310451
ENSG00000120709	51307	FAM53C	protein_coding	58.7216	772	2191.23	-0.0354292	0.0373992	0.0345169	0.310451
ENSG00000141378	51651	PTRH2	protein_coding	43.3145	901	780.604	-0.0331864	0.0429887	0.0351445	0.310451
ENSG00000119778	54454	ATAD2B	protein_coding	39.8917	867	746.748	-0.0345369	0.0403825	0.0346708	0.310451
ENSG00000100335	54471	MIEF1	protein_coding	56.8931	646	3066.94	-0.0375327	0.0349764	0.034744	0.310451
ENSG00000096080	55168	MRPS18A	protein_coding	58.406	803	1290.09	-0.0353323	0.0324972	0.0349257	0.310451
ENSG00000185803	79581	SLC52A2	protein_coding	64.5053	885.5	1573.12	0.0225114	0.0373926	0.0350576	0.310451
ENSG00000132323	80895	ILKAP	protein_coding	53.1421	908.5	1197.35	-0.0346627	0.0294267	0.0343607	0.310451
ENSG00000244486	91179	SCARF2	protein_coding	71.4728	3232	100.638	0.0070899	0.023901	0.0348252	0.310451
ENSG00000258289	91612	CHURC1	protein_coding	39.0344	1272	583.794	-0.0340346	0.0424681	0.0349334	0.310451
ENSG00000168005	144097	SPINDOC	protein_coding	54.4582	729	1029.44	0.0160336	0.0300959	0.0348462	0.310451
ENSG00000273045	150590	C2orf15	protein_coding	44.5851	1232	89.2289	0.0119724	0.0266047	0.0347776	0.310451
ENSG00000106009	221927	BRAT1	protein_coding	64.3277	3609.5	1108.61	0.0184533	0.0326085	0.0351491	0.310451
ENSG00000224597	NA	SVIL-AS1	transcribed_unprocessed_pseudogene	51.4793	507	382.744	-0.0210574	0.034376	0.0342479	0.310451
ENSG00000225138	NA	SLC9A3-AS1	lncRNA	62.5263	859	109.649	0.00937341	0.0249831	0.0345561	0.310451
ENSG00000236830	NA	CBR3-AS1	lncRNA	50.8374	822	104.405	0.0106787	0.0257567	0.0348549	0.310451
ENSG00000250731	NA	TPM3P6	processed_pseudogene	49.5957	742	90.0933	0.00856327	0.024563	0.0347468	0.310451
ENSG00000005194	57019	CIAPIN1	protein_coding	50.297	910	1962.87	-0.0343267	0.0286947	0.0352838	0.31071
ENSG00000116898	64960	MRPS15	protein_coding	48.045	1282.5	2931.14	0.028764	0.0391958	0.035294	0.31071
ENSG00000178498	196403	DTX3	protein_coding	58.9031	1840	1376.75	-0.0196031	0.0333868	0.0354371	0.311536
ENSG00000186230	388567	ZNF749	protein_coding	53.2247	622.5	233.245	-0.0170309	0.0308728	0.0354162	0.311536
ENSG00000108107	6158	RPL28	protein_coding	56.9492	671	7947.93	0.0209098	0.0339745	0.0354744	0.311545
ENSG00000159658	9813	EFCAB14	protein_coding	42.718	794	4738.11	0.0286755	0.0186851	0.0355368	0.311545
ENSG00000162704	10092	ARPC5	protein_coding	39.5541	2455	3148.36	0.0305708	0.043324	0.0354986	0.311545
ENSG00000147144	90060	CCDC120	protein_coding	63.9038	2615	1198.8	-0.0214551	0.0370395	0.0355181	0.311545
ENSG00000104884	2068	ERCC2	protein_coding	60.078	1488	3014.26	-0.0346705	0.0406621	0.0356837	0.312616
ENSG00000187653	NA	TMSB4XP8	processed_pseudogene	44.4444	135	106.501	0.0115211	0.0262846	0.035733	0.312831
ENSG00000142669	83442	SH3BGRL3	protein_coding	59.3132	759.5	4722.3	-0.0360987	0.044562	0.0358341	0.313498
ENSG00000087365	10992	SF3B2	protein_coding	57.8419	922.5	12124	-0.0279037	0.0184089	0.0359989	0.314308
ENSG00000135249	60561	RINT1	protein_coding	43.1186	694.5	1350.17	-0.0345738	0.0305045	0.0360012	0.314308
ENSG00000167645	90522	YIF1B	protein_coding	61.759	952	438.944	0.0215201	0.0361511	0.035978	0.314308
ENSG00000255857	NA	PXN-AS1	lncRNA	54.495	1166	106.746	0.0134559	0.0276089	0.0360988	0.314942
ENSG00000167136	2021	ENDOG	protein_coding	67.9476	1145	197.594	-0.016304	0.029742	0.0362258	0.315566
ENSG00000113161	3156	HMGCR	protein_coding	42.2803	527	5208.47	0.00888721	0.0247178	0.0362452	0.315566
ENSG00000178980	6415	SELENOW	protein_coding	56.7235	674.5	2405.08	-0.0322934	0.0247907	0.0361974	0.315566
ENSG00000173818	284131	ENDOV	protein_coding	62.3207	692	201.58	-0.0191624	0.0329553	0.0362725	0.315585
ENSG00000185420	64754	SMYD3	protein_coding	44.5413	777.5	1118.01	0.0275333	0.0406279	0.036313	0.315721
ENSG00000196781	7088	TLE1	protein_coding	54.274	801	1150.75	0.0293775	0.0433856	0.036396	0.316224
ENSG00000164733	1508	CTSB	protein_coding	57.4427	580	7336.61	-0.0300307	0.0467558	0.0365341	0.316283
ENSG00000169057	4204	MECP2	protein_coding	52.1295	693.5	1684.67	0.0347063	0.0369585	0.0365071	0.316283
ENSG00000131171	6451	SH3BGRL	protein_coding	37.4407	841.5	30.1778	0.00625489	0.0235758	0.036623	0.316283
ENSG00000100811	7528	YY1	protein_coding	43.1794	931	3337.17	0.0271969	0.0172009	0.036607	0.316283
ENSG00000041802	55341	LSG1	protein_coding	46.5396	711.5	2503.5	-0.0329144	0.0249608	0.036628	0.316283
ENSG00000162923	80232	WDR26	protein_coding	42.6652	1515.5	3826.48	0.0292926	0.0195493	0.0365768	0.316283
ENSG00000174915	81490	PTDSS2	protein_coding	62.5	624	404.012	-0.0228169	0.0369184	0.03654	0.316283
ENSG00000119705	81892	SLIRP	protein_coding	46.3831	447.5	2080.1	-0.0290169	0.0429461	0.0364498	0.316283
ENSG00000260260	NA	SNHG19	lncRNA	56.1404	342	62.2089	0.00522779	0.0232397	0.0365748	0.316283
ENSG00000196453	27153	ZNF777	protein_coding	62.3581	3172	640.498	-0.0198559	0.0343651	0.0366963	0.316656
ENSG00000084207	2950	GSTP1	protein_coding	61.8321	714.5	15036.2	-0.0292565	0.0436217	0.0368198	0.316812
ENSG00000167508	4597	MVD	protein_coding	63.8734	809	1911.58	0.00765584	0.0241317	0.0368159	0.316812
ENSG00000169469	6699	SPRR1B	protein_coding	52.6656	619	162.368	0.00612815	0.0235306	0.0368648	0.316812
ENSG00000148290	6834	SURF1	protein_coding	56.9597	931	913.99	-0.021811	0.0358149	0.0368326	0.316812
ENSG00000197562	57799	RAB40C	protein_coding	64.0756	852	418.378	0.0151429	0.0289218	0.0367746	0.316812
ENSG00000139722	79720	VPS37B	protein_coding	55.805	1772.5	1826.42	0.00739794	0.0236409	0.0368495	0.316812
ENSG00000167671	80700	UBXN6	protein_coding	63.8564	1208	1078.63	0.033314	0.0419792	0.0369642	0.31745
ENSG00000154144	84897	TBRG1	protein_coding	47.6489	1721.5	524.469	0.0318387	0.0419551	0.036995	0.317498
ENSG00000103249	1186	CLCN7	protein_coding	64.2354	751.5	1772.31	0.0335151	0.0409836	0.0372416	0.318548
ENSG00000149177	5795	PTPRJ	protein_coding	48.6424	1892	818.209	-0.0325533	0.0471475	0.0372214	0.318548
ENSG00000175634	6199	RPS6KB2	protein_coding	61.8568	755	2360.95	-0.0247201	0.0377698	0.0371513	0.318548
ENSG00000104375	6788	STK3	protein_coding	38.6657	645.5	1865.07	0.0345065	0.0343043	0.0372433	0.318548
ENSG00000076944	6813	STXBP2	protein_coding	60.7696	731.5	615.597	0.025002	0.0383073	0.0371968	0.318548
ENSG00000117868	57488	ESYT2	protein_coding	47.7512	2766	3392.68	0.0322971	0.0253557	0.0372841	0.318681
ENSG00000123989	79586	CHPF	protein_coding	67.5626	2634	714.245	0.0106058	0.0256724	0.037358	0.319097
ENSG00000038002	175	AGA	protein_coding	43.7265	654	473.042	0.0244826	0.0388347	0.037462	0.319769
ENSG00000120738	1958	EGR1	protein_coding	55.3076	3137	764.5	0.00685572	0.0238032	0.0374874	0.319769
ENSG00000169598	1677	DFFB	protein_coding	51.9445	2882.5	253.446	-0.0235217	0.0383424	0.0380014	0.321783
ENSG00000081041	2920	CXCL2	protein_coding	61.7958	577	241.628	-0.0053463	0.0232747	0.0381559	0.321783
ENSG00000132740	3508	IGHMBP2	protein_coding	57.9767	673.5	1319.78	0.0315463	0.0468374	0.0382234	0.321783
ENSG00000129559	4738	NEDD8	protein_coding	50.6993	652	1392.09	-0.0337021	0.0295694	0.0381236	0.321783
ENSG00000169564	5093	PCBP1	protein_coding	55.2	1750	5479.09	0.0323689	0.025967	0.0381663	0.321783
ENSG00000123349	5204	PFDN5	protein_coding	51.1109	567.5	3931.71	-0.0332212	0.0361245	0.0382191	0.321783
ENSG00000177954	6232	RPS27	protein_coding	53.2258	496	8239.71	-0.0188983	0.0316053	0.037992	0.321783
ENSG00000111328	8099	CDK2AP1	protein_coding	48.2619	1127	2139.5	0.0335393	0.0328717	0.0380123	0.321783
ENSG00000108557	10743	RAI1	protein_coding	64.0615	1570	1367.26	0.0232387	0.0400597	0.038233	0.321783
ENSG00000070495	23210	JMJD6	protein_coding	54.972	1748	827.456	0.0340748	0.0385164	0.037805	0.321783
ENSG00000162722	25893	TRIM58	protein_coding	48.0271	5170	617.991	0.0325458	0.0451981	0.0380604	0.321783
ENSG00000079387	29843	SENP1	protein_coding	40.3589	915.5	1666.44	-0.0335726	0.028891	0.0379343	0.321783
ENSG00000103429	51283	BFAR	protein_coding	47.2268	748	2154.27	-0.0323723	0.0256746	0.038101	0.321783
ENSG00000129028	56906	THAP10	protein_coding	40.9793	1292	172.426	0.0193398	0.0333041	0.0378333	0.321783
ENSG00000121749	64786	TBC1D15	protein_coding	39.7351	784	1289.6	-0.0335538	0.0286557	0.0379148	0.321783
ENSG00000040608	65078	RTN4R	protein_coding	65.6452	1224.5	55.7663	0.00445593	0.0230268	0.0378542	0.321783
ENSG00000126453	83596	BCL2L12	protein_coding	56.7141	990	1318.51	0.0186947	0.0326652	0.0378162	0.321783
ENSG00000158457	340348	TSPAN33	protein_coding	55.1204	1085.5	702.115	-0.0303985	0.0436746	0.0378791	0.321783
ENSG00000124593	NA	AL365205.1	protein_coding	58.6015	3043	137.868	0.012549	0.0269464	0.0381079	0.321783
ENSG00000152117	NA	AC073869.1	transcribed_processed_pseudogene	58.6318	3273.5	1397.13	0.0235628	0.0384695	0.0378314	0.321783
ENSG00000111364	57696	DDX55	protein_coding	53.4954	956	2640.57	-0.0286159	0.0409806	0.0383217	0.322316
ENSG00000073792	10644	IGF2BP2	protein_coding	48.6714	509	3952.33	0.0326883	0.0265918	0.0383687	0.322496
ENSG00000118689	2309	FOXO3	protein_coding	49.0011	7296	3025.53	0.0340822	0.0349987	0.0384919	0.322657
ENSG00000067606	5590	PRKCZ	protein_coding	57.7742	702	789.053	0.0338009	0.0379905	0.0385231	0.322657
ENSG00000035862	7077	TIMP2	protein_coding	50.959	3389	9109.6	0.0336196	0.0366083	0.038514	0.322657
ENSG00000100029	23481	PES1	protein_coding	57.5453	999	4348.01	-0.0327426	0.0287181	0.0384535	0.322657
ENSG00000267508	26974	ZNF285	protein_coding	44.1091	1507.5	66.4946	-0.00832167	0.024427	0.0385411	0.322657
ENSG00000259120	100130933	SMIM6	protein_coding	54.0289	1003	55.0076	-0.00774788	0.0241631	0.0385363	0.322657
ENSG00000197157	27044	SND1	protein_coding	51.226	582.5	5565.62	0.0316749	0.0247636	0.0386102	0.323022
ENSG00000167657	1613	DAPK3	protein_coding	64.2325	671	615.58	-0.0221723	0.035328	0.0386455	0.323103
ENSG00000047346	56204	FAM214A	protein_coding	39.3578	1250.5	304.125	0.0167931	0.0305994	0.038711	0.323436
ENSG00000104853	1209	CLPTM1	protein_coding	59.2747	762	4101.56	-0.0337247	0.0305406	0.0388674	0.323529
ENSG00000178982	27335	EIF3K	protein_coding	54.9034	687	4511.3	-0.0334374	0.0387318	0.0388758	0.323529
ENSG00000141552	51529	ANAPC11	protein_coding	58.6057	603	1040.35	0.0120007	0.026568	0.0388328	0.323529
ENSG00000269743	401612	SLC25A53	protein_coding	44.8795	3469	77.259	0.00909878	0.0248082	0.0388204	0.323529
ENSG00000256537	100129361	SMIM10L1	protein_coding	38.7278	4795	591.905	0.0242528	0.038177	0.0388497	0.323529
ENSG00000246067	NA	RAB30-DT	lncRNA	44.052	892	310.141	-0.0254482	0.0399648	0.0387637	0.323529
ENSG00000132792	56259	CTNNBL1	protein_coding	51.3549	1691.5	2005.2	-0.0305783	0.0230525	0.0389024	0.323538
ENSG00000244625	NA	MIATNB	lncRNA	48.731	706	75.6208	0.00785546	0.0242036	0.0389493	0.323714
ENSG00000132661	29107	NXT1	protein_coding	54.8964	1062	567.615	-0.0296147	0.0384334	0.0390616	0.324346
ENSG00000115289	84759	PCGF1	protein_coding	52.507	718	429.698	-0.0233204	0.0340523	0.0390766	0.324346
ENSG00000047579	84062	DTNBP1	protein_coding	54.5245	1332.5	542.183	-0.0292336	0.0384987	0.0391386	0.324434
ENSG00000167646	352909	DNAAF3	protein_coding	61.825	597	81.8506	-0.00819645	0.0243636	0.0391305	0.324434
ENSG00000182324	3770	KCNJ14	protein_coding	55.5441	3475	92.0995	-0.0119679	0.0265622	0.0391662	0.32445
ENSG00000169020	521	ATP5ME	protein_coding	54.4554	303	2154.59	0.0274324	0.0402745	0.0392919	0.325092
ENSG00000169738	51181	DCXR	protein_coding	64.0992	631	872.334	-0.0198514	0.0335961	0.0392951	0.325092
ENSG00000085832	2060	EPS15	protein_coding	38.4095	731	2330.72	0.0328399	0.0279249	0.0393243	0.32512
ENSG00000182774	6218	RPS17	protein_coding	48.9754	583	5595.33	-0.0295416	0.020829	0.0393711	0.325295
ENSG00000185024	2972	BRF1	protein_coding	61.2876	1746	948.588	0.0186863	0.0314354	0.0395178	0.325491
ENSG00000128309	4357	MPST	protein_coding	65.36	1399	790.997	-0.0332026	0.0442517	0.0394891	0.325491
ENSG00000151694	6868	ADAM17	protein_coding	42.6539	2826	3145.46	0.0315558	0.0244785	0.0395684	0.325491
ENSG00000110851	11108	PRDM4	protein_coding	50.1368	738.5	1658.02	-0.0335574	0.0328533	0.0395753	0.325491
ENSG00000184708	56478	EIF4ENIF1	protein_coding	51.0282	718	1165.69	-0.0338135	0.0327284	0.0394422	0.325491
ENSG00000162639	113802	HENMT1	protein_coding	44.0448	1662	173.071	-0.0173095	0.0309236	0.0394896	0.325491
ENSG00000270170	152217	NCBP2AS2	protein_coding	59.8851	870	259.641	-0.0179056	0.031473	0.039561	0.325491
ENSG00000131941	85415	RHPN2	protein_coding	47.6435	706	1661.99	0.0270228	0.0406104	0.0396287	0.325719
ENSG00000086848	79796	ALG9	protein_coding	44.9568	804	169.278	-0.0142732	0.0282857	0.0396819	0.325944
ENSG00000107281	56654	NPDC1	protein_coding	67.9304	603.5	670.995	0.0230969	0.037245	0.0397194	0.326039
ENSG00000138074	8884	SLC5A6	protein_coding	56.622	728.5	9697.89	-0.0330263	0.0335939	0.0398631	0.326649
ENSG00000179222	9500	MAGED1	protein_coding	54.0765	2724	2223.13	0.0242192	0.0379047	0.0398627	0.326649
ENSG00000110172	26973	CHORDC1	protein_coding	41.9894	1136	4033.78	-0.0324023	0.0367817	0.0398712	0.326649
ENSG00000179950	22827	PUF60	protein_coding	62.4602	894.5	3954.05	-0.0330506	0.0340563	0.0399672	0.327075
ENSG00000117500	50999	TMED5	protein_coding	36.9538	3847	2990.18	0.0317507	0.0393153	0.039975	0.327075
ENSG00000103111	22879	MON1B	protein_coding	61.8184	1029	2228.85	-0.0115957	0.0262695	0.0400856	0.327768
ENSG00000132463	2926	GRSF1	protein_coding	42.0957	2142.5	3432.39	-0.031652	0.025071	0.0403373	0.329009
ENSG00000084754	3030	HADHA	protein_coding	48.994	2688	4327.8	-0.0323697	0.0256248	0.0404046	0.329009
ENSG00000174669	3177	SLC29A2	protein_coding	60.6543	2455	1209.47	0.0249739	0.0393327	0.0403084	0.329009
ENSG00000184216	3654	IRAK1	protein_coding	62.7551	1125	9516.21	-0.0328767	0.0284065	0.0404533	0.329009
ENSG00000065150	3843	IPO5	protein_coding	46.2883	551.5	9409	-0.0299239	0.0296935	0.0403319	0.329009
ENSG00000265241	9939	RBM8A	protein_coding	50	565	3544.07	-0.032148	0.0244367	0.0404863	0.329009
ENSG00000106078	23242	COBL	protein_coding	52.7197	3785	1167.08	0.0323555	0.038102	0.0403856	0.329009
ENSG00000079257	56925	LXN	protein_coding	39.8802	910	111.227	0.0103724	0.0255045	0.0403733	0.329009
ENSG00000144043	113419	TEX261	protein_coding	52.2794	674	4028.64	-0.0294224	0.0209558	0.0404373	0.329009
ENSG00000226210	NA	WASH8P	unprocessed_pseudogene	59.8239	1817	677.032	0.0238794	0.0368488	0.0405239	0.329009
ENSG00000251474	NA	RPL32P3	transcribed_unprocessed_pseudogene	50.4544	647.5	410.572	-0.0272771	0.0401135	0.0405196	0.329009
ENSG00000205208	201725	C4orf46	protein_coding	36.1525	3358	971.18	0.0323352	0.0440234	0.0405778	0.329236
ENSG00000197249	5265	SERPINA1	protein_coding	54.3605	1467.5	3425.1	-0.0331472	0.0339936	0.0406428	0.329551
ENSG00000002330	572	BAD	protein_coding	64.6739	552	703.286	0.0214482	0.0352225	0.0407208	0.329587
ENSG00000141968	7409	VAV1	protein_coding	56.5164	1721	459.971	-0.0210433	0.0350346	0.0407415	0.329587
ENSG00000154957	7566	ZNF18	protein_coding	50.8132	2250	206.972	-0.014593	0.0284788	0.0407366	0.329587
ENSG00000235823	NA	OLMALINC	lncRNA	50.9632	1203.5	117.993	0.00933941	0.0249328	0.0407515	0.329587
ENSG00000105193	6217	RPS16	protein_coding	53.9	593	10530.1	0.0182489	0.0321085	0.0407924	0.329706
ENSG00000126067	5690	PSMB2	protein_coding	44.1482	4217	8891.46	0.0314587	0.0221522	0.0408258	0.329765
ENSG00000175691	58492	ZNF77	protein_coding	52.3474	1294.5	115.058	-0.00978786	0.0251649	0.0409125	0.330018
ENSG00000205060	84912	SLC35B4	protein_coding	48.4003	1206	984.441	-0.0330955	0.0312267	0.0409156	0.330018
ENSG00000149657	149986	LSM14B	protein_coding	60.7044	1079	1869.56	-0.0333436	0.0313635	0.0409355	0.330018
ENSG00000169217	10421	CD2BP2	protein_coding	57.0366	1417	3702.66	-0.0324006	0.0279323	0.0410611	0.330819
ENSG00000141854	113230	MISP3	protein_coding	67.8291	1479.5	51.4627	-0.00822242	0.0243682	0.0411102	0.331004
ENSG00000197150	11194	ABCB8	protein_coding	60.5254	739.5	1932.01	0.0277985	0.0403666	0.0411654	0.331091
ENSG00000157353	197258	FCSK	protein_coding	63.3631	1319	573.74	-0.0162291	0.0297838	0.0411734	0.331091
ENSG00000147403	6134	RPL10	protein_coding	54.4792	820.5	17245.9	-0.0278339	0.0363201	0.0412662	0.331626
ENSG00000167074	7008	TEF	protein_coding	56.6309	4381	301.29	-0.0154764	0.0293927	0.0413597	0.332166
ENSG00000105640	6142	RPL18A	protein_coding	59.5255	907	8326.15	0.0116276	0.0262646	0.0414959	0.332923
ENSG00000177600	6181	RPLP2	protein_coding	55.0461	475.5	3795.8	0.0178335	0.0310693	0.0415593	0.332923
ENSG00000128891	90416	CCDC32	protein_coding	49.1921	801	682.134	-0.0322828	0.0371614	0.0415362	0.332923
ENSG00000189057	374393	FAM111B	protein_coding	37.3997	2854	2706.84	0.0270117	0.0369991	0.0415415	0.332923
ENSG00000188612	6613	SUMO2	protein_coding	43.9672	809	5033.39	-0.024979	0.0158498	0.0416501	0.333227
ENSG00000159202	65264	UBE2Z	protein_coding	52.4574	767.5	5374.51	-0.0329699	0.0337275	0.0416428	0.333227
ENSG00000115275	7841	MOGS	protein_coding	61.1092	2400	2842.41	-0.028682	0.0388202	0.0417978	0.334197
ENSG00000187676	145173	B3GLCT	protein_coding	40.6251	2513	788.407	-0.0313879	0.0383214	0.041919	0.334743
ENSG00000279602	NA	AC109326.1	TEC	46.4042	1321	78.8259	-0.0104711	0.025551	0.0419082	0.334743
ENSG00000153904	23576	DDAH1	protein_coding	40.9261	3909	1932.23	0.0322	0.0354389	0.0419762	0.334776
ENSG00000111639	51258	MRPL51	protein_coding	49.9168	501	3795.89	-0.0328534	0.0362185	0.0419732	0.334776
ENSG00000100243	1727	CYB5R3	protein_coding	60.5517	2001	2853.35	0.0235909	0.0380865	0.042015	0.334874
ENSG00000197635	1803	DPP4	protein_coding	41.0653	672	1401.02	0.0174001	0.0310027	0.0420721	0.334907
ENSG00000129968	81926	ABHD17A	protein_coding	66.9067	1693.5	580.713	0.0153321	0.0294618	0.0420679	0.334907
ENSG00000148308	9328	GTF3C5	protein_coding	59.0701	873.5	2634.49	-0.0216965	0.0340031	0.0421077	0.334979
ENSG00000070785	8891	EIF2B3	protein_coding	47.1494	860	821.371	-0.0240661	0.0372561	0.0421561	0.335153
ENSG00000157778	84262	PSMG3	protein_coding	58.8066	1007	874.466	-0.0287635	0.038141	0.042186	0.33518
ENSG00000168439	10963	STIP1	protein_coding	52.7047	755	9055.59	-0.0351719	0.0336044	0.0422701	0.335637
ENSG00000181751	90355	C5orf30	protein_coding	41.8002	2933	388.827	0.0246097	0.0361796	0.0423572	0.336118
ENSG00000153207	25909	AHCTF1	protein_coding	40.3396	7041	5355.34	-0.0331838	0.0311117	0.0424275	0.336253
ENSG00000251003	NA	ZFPM2-AS1	lncRNA	43.4701	542	162.422	-0.0137248	0.0277709	0.0424257	0.336253
ENSG00000151657	22944	KIN	protein_coding	37.8467	817	258.586	-0.0162179	0.0297717	0.0424973	0.336594
ENSG00000112667	10591	DNPH1	protein_coding	63.1784	726.5	333.774	0.0161205	0.0297651	0.0425955	0.337161
ENSG00000127528	10365	KLF2	protein_coding	66.8016	1291	37.6702	-0.00657758	0.0236724	0.0426356	0.337267
ENSG00000166949	4088	SMAD3	protein_coding	56.0784	590	2813.3	-0.0328734	0.0321421	0.0427666	0.33788
ENSG00000173465	10534	ZNRD2	protein_coding	61.5697	739	718.787	0.00673637	0.023595	0.0427476	0.33788
ENSG00000126934	5605	MAP2K2	protein_coding	63.0184	872	1241.79	-0.0324424	0.0326128	0.0428675	0.338436
ENSG00000116670	10459	MAD2L2	protein_coding	61.4679	1002	648.757	-0.0242232	0.0365037	0.0428905	0.338436
ENSG00000150776	55216	NKAPD1	protein_coding	42.8457	2246	588.914	-0.0295419	0.0372483	0.0429606	0.338777
ENSG00000089159	5829	PXN	protein_coding	59.5299	843	22380.4	-0.0376466	0.0379704	0.0430163	0.338794
ENSG00000115286	374291	NDUFS7	protein_coding	66.0507	995.5	322.426	0.0096157	0.0250454	0.0430024	0.338794
ENSG00000145284	79966	SCD5	protein_coding	48.3607	2517.5	4668.56	0.0292749	0.0398082	0.0431247	0.339436
ENSG00000126261	10054	UBA2	protein_coding	42.3907	800.5	5762.03	-0.026041	0.0174881	0.04316	0.339502
ENSG00000223572	548596	CKMT1A	protein_coding	56.9147	934.5	136.916	-0.0166005	0.0310201	0.0432308	0.339847
ENSG00000140948	23174	ZCCHC14	protein_coding	53.1741	6242	676.324	0.0305568	0.0375801	0.0432772	0.339977
ENSG00000137877	51332	SPTBN5	protein_coding	59.7176	6330.5	136.784	0.00757976	0.0240719	0.0433817	0.339977
ENSG00000167191	51704	GPRC5B	protein_coding	57.0118	818	654.663	-0.0237766	0.0388258	0.0433198	0.339977
ENSG00000134186	55119	PRPF38B	protein_coding	42.0064	2043	2239.16	-0.0281415	0.0198669	0.0433819	0.339977
ENSG00000186767	139886	SPIN4	protein_coding	37.4302	4117	1653.41	0.0310631	0.042684	0.0433553	0.339977
ENSG00000102385	1821	DRP2	protein_coding	50.5692	6852	112.139	-0.0115739	0.026254	0.0434518	0.340158
ENSG00000132164	6538	SLC6A11	protein_coding	54.1304	2794	303.62	-0.0188715	0.0314742	0.0435029	0.340158
ENSG00000177733	10949	HNRNPA0	protein_coding	41.0727	8726	3771.77	0.0169814	0.0301316	0.0434596	0.340158
ENSG00000156170	137682	NDUFAF6	protein_coding	47.0467	895.5	397.996	-0.0265972	0.0389537	0.0435127	0.340158
ENSG00000102109	27344	PCSK1N	protein_coding	64.9281	708.5	33.3809	0.00521823	0.0232278	0.0435858	0.340519
ENSG00000108883	9343	EFTUD2	protein_coding	50.2724	581	7112.02	-0.0319559	0.0277813	0.0436232	0.340601
ENSG00000133275	1455	CSNK1G2	protein_coding	65.3333	756	582.688	0.0191919	0.032725	0.0436839	0.340864
ENSG00000171720	8841	HDAC3	protein_coding	52.1507	723.5	2893.48	-0.0311585	0.0257499	0.0437898	0.341479
ENSG00000196793	8187	ZNF239	protein_coding	45.5357	2027	209.396	-0.011977	0.0264758	0.0438183	0.341491
ENSG00000266412	8031	NCOA4	protein_coding	46.0565	2307	4405.54	-0.0273334	0.0188759	0.0440558	0.342496
ENSG00000130714	10585	POMT1	protein_coding	56.8414	1084.5	884.317	0.0314504	0.0372898	0.0440159	0.342496
ENSG00000172172	28998	MRPL13	protein_coding	41.6079	703	1398.34	-0.0321762	0.0321197	0.0440302	0.342496
ENSG00000181481	84282	RNF135	protein_coding	56.4578	1583	272.497	-0.0170115	0.0303902	0.0440436	0.342496
ENSG00000107331	20	ABCA2	protein_coding	63.6983	941.5	844.553	0.0173531	0.0310954	0.0441264	0.342615
ENSG00000167173	56905	C15orf39	protein_coding	61.4848	3152	1243.52	0.022053	0.0364576	0.0441056	0.342615
ENSG00000228474	100128731	OST4	protein_coding	50.2262	458	2027.78	0.0312909	0.0356271	0.0441525	0.342615
ENSG00000261512	NA	AC092368.3	lncRNA	56.6727	1349	113.449	0.00395448	0.022903	0.0442155	0.342894
ENSG00000124275	4552	MTRR	protein_coding	46.0616	567	1929.5	-0.0308651	0.033607	0.0442731	0.343027
ENSG00000100403	23264	ZC3H7B	protein_coding	57.3516	5584	6561.16	0.0298083	0.0382261	0.044287	0.343027
ENSG00000089639	51291	GMIP	protein_coding	62.9296	811	754.325	-0.0262062	0.03916	0.0443193	0.343067
ENSG00000133612	116988	AGAP3	protein_coding	60.9847	614	2639.39	0.0295276	0.0423052	0.044357	0.343149
ENSG00000131115	7770	ZNF227	protein_coding	43.3061	713	508.37	0.0229576	0.0347258	0.0445002	0.343763
ENSG00000102221	9767	JADE3	protein_coding	47.549	2674.5	708.444	-0.0328849	0.0363276	0.044654	0.343763
ENSG00000124380	11017	SNRNP27	protein_coding	37.64	766	675.356	0.0128711	0.027091	0.0445196	0.343763
ENSG00000178764	22882	ZHX2	protein_coding	49.68	2617	374.841	0.0229101	0.0350608	0.0446403	0.343763
ENSG00000083812	25799	ZNF324	protein_coding	60.1514	3692	322.409	-0.0164194	0.0281384	0.0445525	0.343763
ENSG00000163607	29083	GTPBP8	protein_coding	43.7918	1369	516.619	0.026855	0.0385559	0.044633	0.343763
ENSG00000259956	29890	RBM15B	protein_coding	55.8122	6624	1343.85	-0.0315506	0.0367754	0.0446196	0.343763
ENSG00000272894	NA	AC004982.2	lncRNA	43.8144	248	73.339	0.009093	0.0247753	0.0444907	0.343763
ENSG00000164332	134510	UBLCP1	protein_coding	33.0552	1558	1247.43	-0.0282631	0.0360846	0.0446912	0.343839
ENSG00000103021	29070	CCDC113	protein_coding	48.0283	724	192.88	-0.0147801	0.0285544	0.0447218	0.343865
ENSG00000122861	5328	PLAU	protein_coding	53.9503	750	12836.7	-0.01659	0.0300548	0.0450523	0.344192
ENSG00000177156	6888	TALDO1	protein_coding	54.5898	710	2371.61	0.02432	0.0345236	0.0449766	0.344192
ENSG00000169131	6940	ZNF354A	protein_coding	58.094	766	395.532	-0.0137547	0.0277298	0.0449567	0.344192
ENSG00000113312	7265	TTC1	protein_coding	44.483	1119	1549.32	-0.0299696	0.023682	0.0450913	0.344192
ENSG00000213585	7416	VDAC1	protein_coding	47.2622	831	9578.78	-0.0302484	0.0258268	0.0450265	0.344192
ENSG00000171603	22883	CLSTN1	protein_coding	56.5123	4143	8866.04	0.0239863	0.0151063	0.0450542	0.344192
ENSG00000082515	29093	MRPL22	protein_coding	40.3404	2344	1081.54	-0.0300221	0.0374022	0.0450709	0.344192
ENSG00000213015	51157	ZNF580	protein_coding	67.7728	1022	278.16	-0.0075372	0.0240546	0.0449769	0.344192
ENSG00000048707	55187	VPS13D	protein_coding	46.8762	1303	2225	-0.0320301	0.0326166	0.0449644	0.344192
ENSG00000125531	79025	FNDC11	protein_coding	62.2576	1101	68.8818	0.00851803	0.0244879	0.0449485	0.344192
ENSG00000141560	79672	FN3KRP	protein_coding	57.9481	666	1377.49	-0.0303152	0.0385454	0.0449541	0.344192
ENSG00000105948	79989	TTC26	protein_coding	42.3885	1696.5	752.633	-0.0292157	0.0391708	0.044867	0.344192
ENSG00000163947	50650	ARHGEF3	protein_coding	49.3011	787	696.175	-0.0297234	0.0430185	0.0451425	0.344375
ENSG00000168297	54899	PXK	protein_coding	45.0377	1913	161.31	-0.0164444	0.0299676	0.0452378	0.344894
ENSG00000130303	684	BST2	protein_coding	56.427	459	2987	0.0316557	0.0289552	0.0452887	0.345074
ENSG00000113282	9685	CLINT1	protein_coding	42.7022	2625.5	4576.82	0.0269616	0.0187273	0.0453561	0.345379
ENSG00000149084	51144	HSD17B12	protein_coding	41.2792	577	1069.59	0.026971	0.0387458	0.0454096	0.345507
ENSG00000183579	84133	ZNRF3	protein_coding	60.5976	2878	934.475	-0.0217729	0.0353087	0.045455	0.345507
ENSG00000112584	84498	FAM120B	protein_coding	48.2877	3212	1509.56	0.0303712	0.0245409	0.0454454	0.345507
ENSG00000140807	85407	NKD1	protein_coding	60.8289	748	55.317	-0.00731614	0.0239519	0.0456078	0.34633
ENSG00000117481	387338	NSUN4	protein_coding	53.8093	2087	948.493	-0.0309081	0.0358157	0.0456181	0.34633
ENSG00000182054	3418	IDH2	protein_coding	57.8793	1451	1358.34	0.0250906	0.03688	0.045706	0.346581
ENSG00000170619	28991	COMMD5	protein_coding	58.042	1329	472.32	0.0203966	0.0337146	0.045688	0.346581
ENSG00000085872	10523	CHERP	protein_coding	60.908	1429	2305.24	0.0125537	0.0268493	0.045777	0.346703
ENSG00000116750	51377	UCHL5	protein_coding	39.0482	1329	1704.34	0.0310847	0.0306094	0.0457531	0.346703
ENSG00000123975	1164	CKS2	protein_coding	41.3961	616	2051.99	-0.0300094	0.0243634	0.0458289	0.346884
ENSG00000127580	84219	WDR24	protein_coding	63.95	3003	443.124	0.0204892	0.0338107	0.0458559	0.346884
ENSG00000162032	90864	SPSB3	protein_coding	64.7103	1479	391.077	0.0174372	0.0309155	0.0459193	0.347156
ENSG00000126247	826	CAPNS1	protein_coding	59.7561	799	9780.87	-0.0220884	0.0350383	0.0459625	0.347276
ENSG00000116985	656	BMP8B	protein_coding	56.0713	4826	97.1416	-0.0121361	0.0265707	0.0460929	0.347936
ENSG00000115339	2591	GALNT3	protein_coding	40.4255	603	3365.29	0.0297925	0.0333853	0.0462703	0.347936
ENSG00000104738	4173	MCM4	protein_coding	48.7898	894.5	11389.6	0.0285106	0.0210101	0.0462058	0.347936
ENSG00000102349	11279	KLF8	protein_coding	42.3099	4885.5	63.1672	0.00603612	0.023475	0.0462641	0.347936
ENSG00000187051	91582	RPS19BP1	protein_coding	63.0459	856.5	1407.61	-0.0226923	0.0352681	0.0462175	0.347936
ENSG00000186185	146909	KIF18B	protein_coding	60.4054	2657	3758.83	0.0281723	0.0206884	0.0461783	0.347936
ENSG00000128394	200316	APOBEC3F	protein_coding	54.4823	673	235.868	0.0214315	0.0350065	0.0461831	0.347936
ENSG00000223725	NA	AC009226.1	lncRNA	44.3414	539	66.0088	0.0082938	0.0243687	0.0461883	0.347936
ENSG00000241973	5297	PI4KA	protein_coding	55.684	617.5	2760.21	0.0277921	0.0207275	0.0463272	0.348151
ENSG00000203724	388722	C1orf53	protein_coding	42.132	394	24.0571	0.00503057	0.0231658	0.046354	0.348151
ENSG00000142168	6647	SOD1	protein_coding	49.6875	915.5	4290.1	0.0105727	0.0243358	0.0464257	0.348276
ENSG00000248487	25864	ABHD14A	protein_coding	62.3683	933	44.0492	-0.00526878	0.0232311	0.0464255	0.348276
ENSG00000162909	824	CAPN2	protein_coding	45.7626	1015	16931.8	0.0306105	0.026329	0.0466169	0.349088
ENSG00000220205	6844	VAMP2	protein_coding	55.1215	1176.5	1139.88	-0.0301733	0.0349145	0.0466124	0.349088
ENSG00000117597	27042	UTP25	protein_coding	44.5553	5688	1929.49	-0.030631	0.0356592	0.0465981	0.349088
ENSG00000179406	NA	LINC00174	lncRNA	47.1047	849	104.046	0.01054	0.0255565	0.0466909	0.349435
ENSG00000109390	4717	NDUFC1	protein_coding	49.5401	725	1029.97	0.0176748	0.031053	0.0467485	0.349659
ENSG00000178878	81575	APOLD1	protein_coding	48.0421	2375	245.509	0.0219022	0.0352733	0.0467959	0.349806
ENSG00000169258	114787	GPRIN1	protein_coding	62.7303	4234	501.304	-0.0116283	0.0257473	0.0470259	0.351318
ENSG00000163131	1520	CTSS	protein_coding	41.8086	712.5	72.1516	0.00733557	0.023958	0.0471044	0.351387
ENSG00000140350	8125	ANP32A	protein_coding	49.6032	724	6265.86	-0.030802	0.0312747	0.047066	0.351387
ENSG00000128524	9296	ATP6V1F	protein_coding	54.8735	694.5	1788.79	0.0309738	0.0338149	0.0471743	0.351387
ENSG00000169957	79724	ZNF768	protein_coding	62.2579	2144	850.211	-0.0246106	0.0364507	0.0471577	0.351387
ENSG00000166153	120863	DEPDC4	protein_coding	39.267	885.5	51.487	-0.00813854	0.0243037	0.0471275	0.351387
ENSG00000096746	3189	HNRNPH3	protein_coding	43.2658	1507	9827.19	-0.0397305	0.0406804	0.0472297	0.35141
ENSG00000105486	3978	LIG1	protein_coding	58.4158	620	3435.32	0.0308515	0.0301896	0.0472444	0.35141
ENSG00000136720	9394	HS6ST1	protein_coding	63.4038	584.5	1090.05	-0.0260547	0.0397941	0.0473165	0.35141
ENSG00000103365	23062	GGA2	protein_coding	54.0984	572	2955.91	-0.0293625	0.0234826	0.0472938	0.35141
ENSG00000167615	114823	LENG8	protein_coding	61.8826	1073	6968.59	-0.0285257	0.0378781	0.0473135	0.35141
ENSG00000123999	3623	INHA	protein_coding	60.2989	998	74.1666	0.00765788	0.0241226	0.0473827	0.351591
ENSG00000188732	340277	FAM221A	protein_coding	42.5112	1012	100.66	0.0117508	0.0262974	0.0474243	0.351591
ENSG00000248508	NA	SRP14-AS1	lncRNA	46.2817	993	56.4261	-0.00722619	0.0239494	0.0474183	0.351591
ENSG00000127837	14	AAMP	protein_coding	59.0465	1447.5	4999.12	-0.0255393	0.0370919	0.0474817	0.351719
ENSG00000085999	8438	RAD54L	protein_coding	52.9506	767	2172.33	-0.0273712	0.0358578	0.0474973	0.351719
ENSG00000146904	2041	EPHA1	protein_coding	55.102	753	1404.24	0.0248255	0.0373887	0.0476838	0.352275
ENSG00000198890	55170	PRMT6	protein_coding	50.3058	2616	691.409	0.0219532	0.0343555	0.0476838	0.352275
ENSG00000130723	84726	PRRC2B	protein_coding	55.8582	3356	11202.6	0.0299437	0.0254043	0.0476813	0.352275
ENSG00000129480	112487	DTD2	protein_coding	40.2857	1400	563.715	-0.01753	0.0309094	0.0476179	0.352275
ENSG00000100056	8220	ESS2	protein_coding	59.7643	1954.5	668.152	0.0282528	0.0336795	0.047901	0.35326
ENSG00000185963	23299	BICD2	protein_coding	53.8715	5542	1970.17	0.0299247	0.036302	0.047869	0.35326
ENSG00000198026	63925	ZNF335	protein_coding	57.3724	1807	1560.34	0.0238457	0.0355068	0.0478876	0.35326
ENSG00000217801	NA	AL390719.1	transcribed_unprocessed_pseudogene	52.4666	863.5	236.814	0.0124605	0.0267297	0.0479588	0.353479
ENSG00000185252	7625	ZNF74	protein_coding	59.686	3714	538.522	-0.0255675	0.0350953	0.0480831	0.354189
ENSG00000140153	91833	WDR20	protein_coding	48.5409	708	999.982	-0.0309433	0.0295178	0.0481158	0.354223
ENSG00000106636	10652	YKT6	protein_coding	53.5519	1085	5243.94	-0.027834	0.0209303	0.0482665	0.354652
ENSG00000153574	22934	RPIA	protein_coding	48.3177	1813	731.72	-0.0268791	0.0418162	0.0483029	0.354652
ENSG00000040341	27067	STAU2	protein_coding	42.1391	972	557.03	0.0172414	0.0303076	0.0483408	0.354652
ENSG00000148498	56288	PARD3	protein_coding	50.3	5692	813.64	-0.029557	0.0366895	0.0483159	0.354652
ENSG00000166477	123169	LEO1	protein_coding	42.2633	1981	1008.25	-0.0311225	0.0343029	0.0482038	0.354652
ENSG00000172687	148203	ZNF738	protein_coding	42.0315	1086	462.904	-0.020192	0.0322689	0.0483425	0.354652
ENSG00000187098	4286	MITF	protein_coding	46.2285	1379	150.357	0.0095736	0.0250079	0.0485118	0.354825
ENSG00000186642	5138	PDE2A	protein_coding	59.0291	611	129.965	-0.0086792	0.0245461	0.048562	0.354825
ENSG00000110046	23130	ATG2A	protein_coding	63.8983	1756	989.981	0.0305846	0.0371665	0.0484565	0.354825
ENSG00000099785	51257	2024-03-02	protein_coding	61.97	806	112.298	-0.00872279	0.0245673	0.0484806	0.354825
ENSG00000085978	55054	ATG16L1	protein_coding	50.0002	858	1407.46	-0.0301589	0.0258165	0.048501	0.354825
ENSG00000004660	84254	CAMKK1	protein_coding	58.2767	3535.5	330.432	-0.021056	0.0337825	0.0485908	0.354825
ENSG00000125834	140901	STK35	protein_coding	56.4517	4140	3489.22	-0.0304866	0.0265806	0.0484598	0.354825
ENSG00000272994	NA	AC012360.3	lncRNA	41.1424	3449	151.843	-0.0167036	0.0302934	0.0485812	0.354825
ENSG00000120800	27340	UTP20	protein_coding	41.1459	1093	5019.26	-0.0162438	0.0268974	0.0487438	0.355737
ENSG00000104691	7993	UBXN8	protein_coding	43.745	757.5	391.043	-0.0110675	0.0246877	0.0488789	0.356509
ENSG00000151136	121551	BTBD11	protein_coding	56.9571	3478	259.213	-0.0139683	0.0278196	0.048906	0.356509
ENSG00000134780	747	DAGLA	protein_coding	62.819	5749	547.584	0.0172493	0.0304771	0.0491159	0.356629
ENSG00000181467	5912	RAP2B	protein_coding	41.1208	8351	2197.32	0.0175714	0.0308215	0.0490449	0.356629
ENSG00000112335	8724	SNX3	protein_coding	44.578	1303.5	2439.89	0.0296556	0.0306314	0.0490596	0.356629
ENSG00000100726	9894	TELO2	protein_coding	65.9702	768.5	1446.8	0.0085894	0.0244342	0.0490928	0.356629
ENSG00000136026	10970	CKAP4	protein_coding	52.4669	831	3081.2	0.0297672	0.0306862	0.0489569	0.356629
ENSG00000084112	54434	SSH1	protein_coding	53.2895	625	3714.65	-0.0293072	0.0231375	0.0491202	0.356629
ENSG00000152147	79833	GEMIN6	protein_coding	47.6019	1210	613.237	-0.0255499	0.0378968	0.0490846	0.356629
ENSG00000128342	3976	LIF	protein_coding	58.951	2231.5	4926.52	-0.0250079	0.0394948	0.0492244	0.357181
ENSG00000105655	51477	ISYNA1	protein_coding	64.1157	1163	685.044	0.0288557	0.0358284	0.0493346	0.357651
ENSG00000273314	NA	AC005229.4	lncRNA	48.0892	2198	95.3243	0.00917731	0.0247896	0.0493458	0.357651
ENSG00000120159	79886	CAAP1	protein_coding	38.7863	1236	899.557	0.0297652	0.0359061	0.0493864	0.35774
ENSG00000167863	10476	ATP5PD	protein_coding	45.156	609	2302.27	-0.0174757	0.0277644	0.0494605	0.358071
ENSG00000117399	991	CDC20	protein_coding	57.1448	1202	6730.49	-0.0307434	0.0326712	0.0495256	0.358133
ENSG00000102743	10166	SLC25A15	protein_coding	53.7243	826.5	545.74	-0.0168744	0.0299599	0.0495153	0.358133
ENSG00000130313	25796	AC010618.1	protein_coding	64.8233	874.5	490.091	-0.0152898	0.0279995	0.0495684	0.358236
ENSG00000116127	7840	ALMS1	protein_coding	44.1396	4112	1389.52	-0.0285801	0.0374558	0.0496901	0.358779
ENSG00000179913	10331	B3GNT3	protein_coding	63.2603	1102.5	1557.37	-0.0103994	0.0253684	0.0497002	0.358779
ENSG00000104856	5971	RELB	protein_coding	64.9247	840	649.105	-0.0184691	0.0326254	0.0498599	0.359049
ENSG00000175782	55508	SLC35E3	protein_coding	44.4904	726	636.691	0.0241616	0.0373611	0.0498718	0.359049
ENSG00000018610	63932	CXorf56	protein_coding	47.1611	1072.5	916.863	-0.0299374	0.0346276	0.0498232	0.359049
ENSG00000131944	91442	FAAP24	protein_coding	52.7918	850.5	331.027	-0.0205785	0.0322093	0.0499082	0.359049
ENSG00000104140	171177	RHOV	protein_coding	60.5455	1650	431.936	-0.017002	0.0304924	0.0498954	0.359049
ENSG00000219200	440400	RNASEK	protein_coding	57.6045	676	64.5876	-0.00922189	0.0248074	0.0498536	0.359049
ENSG00000114125	9616	RNF7	protein_coding	48.8199	805	1337.99	0.0286014	0.0314389	0.0500011	0.359309
ENSG00000164309	202333	CMYA5	protein_coding	44.3227	4562	64.5124	0.0068391	0.0237549	0.0499793	0.359309
ENSG00000116962	4811	NID1	protein_coding	51.3712	5602	5654.51	0.0260055	0.0332292	0.0500583	0.359311
ENSG00000100038	8940	TOP3B	protein_coding	58.5598	736	1101.82	0.0258965	0.0365682	0.0500408	0.359311
ENSG00000255302	23741	EID1	protein_coding	47.7916	1441	2168.31	0.0294779	0.0310389	0.0501072	0.359457
ENSG00000174483	582	BBS1	protein_coding	56.4477	844	112.41	-0.00928693	0.0248408	0.0502098	0.359989
ENSG00000163624	1040	CDS1	protein_coding	46.6021	2436	2139.43	0.0308211	0.0427318	0.0502421	0.360016
ENSG00000170561	153572	IRX2	protein_coding	57.5422	2854.5	317.594	0.0208927	0.0345809	0.0504197	0.361084
ENSG00000136937	4686	NCBP1	protein_coding	43.2692	728	3190.34	-0.0311944	0.0257196	0.0504596	0.361165
ENSG00000163975	4241	MELTF	protein_coding	63.8738	806	2035.08	-0.0272367	0.0376362	0.0510671	0.361904
ENSG00000006432	4293	MAP3K9	protein_coding	57.3081	4025	2957.05	-0.0304656	0.0343981	0.0508871	0.361904
ENSG00000166228	5092	PCBD1	protein_coding	52.3507	732	1643.26	0.0300354	0.0327345	0.0510032	0.361904
ENSG00000005882	5164	PDK2	protein_coding	58.5865	602.5	652.348	0.0202813	0.0328628	0.0511357	0.361904
ENSG00000136238	5879	RAC1	protein_coding	50.2405	748	8484.15	-0.0268938	0.020509	0.0508686	0.361904
ENSG00000152977	7545	ZIC1	protein_coding	47.5475	567	313.791	0.0200274	0.0336785	0.0508739	0.361904
ENSG00000100296	8563	THOC5	protein_coding	52.9821	909	1594.11	-0.0289774	0.0282241	0.051087	0.361904
ENSG00000118640	8673	VAMP8	protein_coding	52.795	679	1797.68	-0.0226222	0.0343726	0.051023	0.361904
ENSG00000184209	11066	SNRNP35	protein_coding	51.0838	1041	492.891	-0.0227947	0.0339992	0.0508597	0.361904
ENSG00000086015	23139	MAST2	protein_coding	52.7908	858.5	3897.56	0.0296318	0.0252991	0.050706	0.361904
ENSG00000078081	27074	LAMP3	protein_coding	56.4072	835	307.67	-0.0158026	0.0292439	0.051135	0.361904
ENSG00000093144	55862	ECHDC1	protein_coding	41.329	854	1816.65	-0.0287952	0.0246516	0.0509756	0.361904
ENSG00000156265	56911	MAP3K7CL	protein_coding	43.3081	1488.5	70.2445	0.00767275	0.0240844	0.050893	0.361904
ENSG00000090581	84572	GNPTG	protein_coding	62.7273	572	880.638	-0.0205065	0.0333189	0.0507576	0.361904
ENSG00000212123	163154	PRR22	protein_coding	67.1059	1506.5	56.1195	0.00544047	0.0232501	0.0509031	0.361904
ENSG00000176155	284001	CCDC57	protein_coding	58.4252	663.5	1156.65	0.0278816	0.0378277	0.0506053	0.361904
ENSG00000181045	284129	SLC26A11	protein_coding	62.7561	714	547.406	-0.0183519	0.0304624	0.0509725	0.361904
ENSG00000197779	347344	ZNF81	protein_coding	49.2632	610	295.025	-0.0208004	0.0333315	0.0511072	0.361904
ENSG00000266401	105371967	AP002478.1	lncRNA	44.6602	1133	63.2277	0.00724223	0.0239073	0.0508586	0.361904
ENSG00000279483	NA	AC090498.1	processed_pseudogene	52	75	43.7254	-0.00621806	0.0235282	0.0510503	0.361904
ENSG00000180957	23760	PITPNB	protein_coding	40.9382	786	4391.99	-0.0268898	0.0199578	0.0512087	0.362217
ENSG00000006704	9569	GTF2IRD1	protein_coding	58.336	3077	568.751	0.028754	0.035626	0.0512598	0.362375
ENSG00000185340	10634	GAS2L1	protein_coding	67.4105	2020.5	503.148	0.0111474	0.0256803	0.0512923	0.362402
ENSG00000168502	23255	MTCL1	protein_coding	56.682	1076	7898.51	0.0282734	0.0341123	0.0513439	0.362564
ENSG00000112039	2178	FANCE	protein_coding	58.3859	2552	611.292	-0.025552	0.0365067	0.0513854	0.362629
ENSG00000164284	134266	GRPEL2	protein_coding	43.0524	2513	1143.04	-0.02742	0.0377871	0.0514105	0.362629
ENSG00000217555	51192	CKLF	protein_coding	47.5282	555	26.6085	-0.00445286	0.0230095	0.0514467	0.362682
ENSG00000175793	2810	SFN	protein_coding	62.7676	1308	13733.5	-0.0140571	0.027828	0.0515315	0.363077
ENSG00000172932	338692	ANKRD13D	protein_coding	62.3288	1141.5	1628.75	-0.0292849	0.0346138	0.0516271	0.363548
ENSG00000015676	23386	NUDCD3	protein_coding	54.1307	659	2784.49	-0.0296947	0.0292141	0.0516646	0.363609
ENSG00000112149	9308	CD83	protein_coding	45.6506	2317.5	773.156	-0.0248899	0.0385907	0.0517294	0.363863
ENSG00000204859	3104	ZBTB48	protein_coding	60.9058	1025.5	567.766	-0.027246	0.0363854	0.0518075	0.364007
ENSG00000105929	50617	ATP6V0A4	protein_coding	49.0865	2125.5	79.0602	0.0097378	0.0250721	0.0517962	0.364007
ENSG00000013374	51667	NUB1	protein_coding	44.6192	922	1814.53	0.029859	0.027257	0.0518626	0.364049
ENSG00000185246	55015	PRPF39	protein_coding	37.2977	2494.5	1381.23	-0.0301833	0.0287349	0.0519288	0.364049
ENSG00000111110	57460	PPM1H	protein_coding	49.4732	584	250.035	0.0195184	0.0326238	0.0519252	0.364049
ENSG00000141504	112483	SAT2	protein_coding	56.9658	784	341.073	-0.0164396	0.0297592	0.0518948	0.364049
ENSG00000132842	8546	AP3B1	protein_coding	39.6003	875	1823.16	0.0302847	0.0292842	0.0520042	0.364287
ENSG00000179119	144108	SPTY2D1	protein_coding	47.3297	2167	792.388	0.0304867	0.0318706	0.0520204	0.364287
ENSG00000164045	993	CDC25A	protein_coding	51.6521	777	1191.28	-0.0251525	0.0367216	0.0522879	0.364557
ENSG00000085840	4998	ORC1	protein_coding	50.7018	3100.5	1565.87	-0.0296514	0.0287543	0.0521901	0.364557
ENSG00000071564	6929	TCF3	protein_coding	62.1027	1222	1004.67	0.0268902	0.0408108	0.0522653	0.364557
ENSG00000160293	7410	VAV2	protein_coding	56.7306	4691	2942.28	0.0301104	0.0305421	0.0521434	0.364557
ENSG00000100196	11015	KDELR3	protein_coding	44.6871	970	800.098	0.0193846	0.0324259	0.0523064	0.364557
ENSG00000010803	22955	SCMH1	protein_coding	52.7675	2977	779.513	-0.0291285	0.0362261	0.0521973	0.364557
ENSG00000166164	29117	BRD7	protein_coding	47.1154	1338	3140.53	-0.0281138	0.0224697	0.0522303	0.364557
ENSG00000103356	124454	EARS2	protein_coding	57.9286	580	1355.26	-0.0242276	0.0373397	0.0522169	0.364557
ENSG00000167716	124997	WDR81	protein_coding	63.5931	605.5	1251.86	0.0231652	0.035021	0.0523186	0.364557
ENSG00000171723	10243	GPHN	protein_coding	47.1977	583	363.778	-0.0193243	0.030168	0.0523635	0.364629
ENSG00000175115	55690	PACS1	protein_coding	56.2092	612	4473.46	-0.0257415	0.0178009	0.0523868	0.364629
ENSG00000172005	4118	MAL	protein_coding	53.2646	831	998.084	0.0152116	0.0283706	0.0528094	0.36636
ENSG00000163171	10602	CDC42EP3	protein_coding	44.2053	2361.5	4547.41	0.0285935	0.0338447	0.0527199	0.36636
ENSG00000114744	51122	COMMD2	protein_coding	42.7119	721	1172.74	-0.0298073	0.0309792	0.0527257	0.36636
ENSG00000196912	57730	ANKRD36B	protein_coding	40.1955	1504	204.738	0.0155528	0.0280402	0.0528051	0.36636
ENSG00000173928	126074	SWSAP1	protein_coding	54.0974	1684	52.8728	0.0074383	0.0239671	0.0528003	0.36636
ENSG00000170100	197320	ZNF778	protein_coding	49.7554	1431	971.932	-0.0299001	0.0292352	0.0527148	0.36636
ENSG00000146842	84928	TMEM209	protein_coding	44.3583	585	1581.93	-0.0284609	0.025377	0.0528843	0.366678
ENSG00000106591	64983	MRPL32	protein_coding	39.9767	794.5	1339.86	-0.0259553	0.0374981	0.0530813	0.367842
ENSG00000120727	51247	PAIP2	protein_coding	45.1729	795.5	1544.25	0.0253321	0.0358517	0.0531545	0.368147
ENSG00000111186	81029	WNT5B	protein_coding	60.1197	860.5	453.466	-0.0146763	0.0281218	0.0532467	0.368477
ENSG00000161847	125950	RAVER1	protein_coding	64.1941	1952	353.278	0.00701514	0.0238003	0.0532604	0.368477
ENSG00000183386	2275	FHL3	protein_coding	61.1035	1091	572.835	-0.0266074	0.0354569	0.053305	0.368583
ENSG00000126756	8409	UXT	protein_coding	52.6132	627	673.322	0.0172252	0.0294949	0.0533974	0.368617
ENSG00000117360	9129	PRPF3	protein_coding	46.2428	1082	2488.99	-0.0288947	0.0254106	0.0533928	0.368617
ENSG00000148840	23082	PPRC1	protein_coding	55.0511	1453.5	2582.31	-0.0297497	0.0299145	0.0533588	0.368617
ENSG00000148429	9712	USP6NL	protein_coding	42.4441	3501.5	1338.79	0.0259635	0.0324142	0.0535118	0.369205
ENSG00000265808	9554	SEC22B	protein_coding	36.0152	4576	2359.24	0.0279986	0.0304735	0.0535448	0.369231
ENSG00000160446	84885	ZDHHC12	protein_coding	64.3963	1146	984.299	0.0077855	0.0241216	0.0536102	0.369319
ENSG00000184939	146198	ZFP90	protein_coding	54.6763	579	629.644	-0.0245409	0.0355788	0.0536453	0.369319
ENSG00000146066	192286	HIGD2A	protein_coding	55.3517	654	805.247	0.0180737	0.0300437	0.0536279	0.369319
ENSG00000104763	427	ASAH1	protein_coding	41.7561	1940	2052.72	0.0283926	0.032671	0.0536953	0.369431
ENSG00000174996	64837	KLC2	protein_coding	63.9445	1315	1984.8	-0.0215779	0.0318178	0.053735	0.369431
ENSG00000147687	83940	TATDN1	protein_coding	37.2134	692	782.77	-0.0190005	0.0317138	0.0537493	0.369431
ENSG00000212864	727800	RNF208	protein_coding	67.0385	1106	92.6828	0.00851662	0.0244452	0.0537818	0.369454
ENSG00000121406	256051	ZNF549	protein_coding	47.1951	4029.5	463.067	-0.0201002	0.0316688	0.0538263	0.369559
ENSG00000011009	11313	LYPLA2	protein_coding	61.5482	855	2267.93	0.0246093	0.0350255	0.0539147	0.369684
ENSG00000018189	22902	RUFY3	protein_coding	44.0367	582	765.088	-0.0278441	0.0328441	0.0538758	0.369684
ENSG00000164117	26269	FBXO8	protein_coding	42.7241	1546	213.223	0.0153734	0.0287224	0.05394	0.369684
ENSG00000129195	54478	PIMREG	protein_coding	60.6154	928	699.909	-0.0267977	0.0335101	0.0539617	0.369684
ENSG00000112561	7942	TFEB	protein_coding	62.4266	1022	60.1448	-0.00837232	0.0243767	0.0541586	0.369773
ENSG00000141965	55527	FEM1A	protein_coding	55.1861	9593	1667.28	0.0286098	0.0361297	0.0540992	0.369773
ENSG00000145734	55814	BDP1	protein_coding	39.4464	5254	3160.27	-0.0285279	0.0243023	0.0541795	0.369773
ENSG00000076826	57662	CAMSAP3	protein_coding	65.6519	2778	304.471	0.0208728	0.0338256	0.0541488	0.369773
ENSG00000167767	144501	KRT80	protein_coding	56.8552	3873	8254.35	0.0278979	0.0228821	0.0540749	0.369773
ENSG00000228451	NA	SDAD1P1	transcribed_processed_pseudogene	41.9975	2051	68.3539	0.0072495	0.0239383	0.0540959	0.369773
ENSG00000250899	NA	AC125807.2	lncRNA	54.6955	3514	710.969	-0.0283237	0.0340803	0.054008	0.369773
ENSG00000237973	NA	MTCO1P12	unprocessed_pseudogene	45.755	1543	547.473	0.0250222	0.0356575	0.0542132	0.369803
ENSG00000114573	523	ATP6V1A	protein_coding	43.4776	732	2510.68	-0.0295355	0.0268648	0.0543439	0.370494
ENSG00000070831	998	CDC42	protein_coding	42.4682	1645	8633.05	-0.0253569	0.0184155	0.0545218	0.3705
ENSG00000204348	1797	DXO	protein_coding	58.9457	1469	474.479	-0.0216008	0.0336297	0.0544169	0.3705
ENSG00000001617	6405	SEMA3F	protein_coding	61.3074	936	157.165	0.00871138	0.0243226	0.0545337	0.3705
ENSG00000174243	9416	DDX23	protein_coding	52.9778	701	6663.64	-0.0296292	0.0353515	0.0544448	0.3705
ENSG00000083937	25978	CHMP2B	protein_coding	35.3639	1175	873.332	0.0217802	0.0331494	0.0545792	0.3705
ENSG00000161714	113026	PLCD3	protein_coding	64.5403	553	1247.67	-0.0254125	0.0358235	0.0544777	0.3705
ENSG00000165724	116225	ZMYND19	protein_coding	58.9061	1327	1218.39	-0.0303528	0.038473	0.054523	0.3705
ENSG00000278948	NA	AL031587.5	TEC	52.2445	1849	413.747	0.0204391	0.0329028	0.0545581	0.3705
ENSG00000176386	246184	CDC26	protein_coding	45.3722	787	799.633	-0.0286344	0.0357634	0.0546724	0.370932
ENSG00000179262	5886	RAD23A	protein_coding	58.2949	1350	2188.95	0.0218845	0.0329766	0.0548538	0.371681
ENSG00000198105	57209	ZNF248	protein_coding	41.3048	1044	172.531	-0.0152654	0.0284244	0.0548709	0.371681
ENSG00000055950	84545	MRPL43	protein_coding	58.0193	855	457.37	0.0138599	0.0276483	0.0548543	0.371681
ENSG00000146540	84310	C7orf50	protein_coding	63.2867	1205.5	1196.54	0.0150836	0.02862	0.0549091	0.37174
ENSG00000109929	6309	SC5D	protein_coding	37.6882	1524	699.996	0.0115716	0.0260936	0.0549721	0.371863
ENSG00000176248	29882	ANAPC2	protein_coding	63.7875	770	1572.38	-0.0277322	0.0283602	0.0549862	0.371863
ENSG00000156639	60685	ZFAND3	protein_coding	50.7177	821	1768.55	0.0244978	0.0320864	0.0550262	0.371934
ENSG00000117335	4179	CD46	protein_coding	37.9001	3081	6592.99	0.0284051	0.0240794	0.0551026	0.372108
ENSG00000172748	169270	ZNF596	protein_coding	46.5209	714	72.7011	0.00883341	0.0245887	0.0551107	0.372108
ENSG00000196417	91661	ZNF765	protein_coding	55.4975	739.5	799.28	-0.0240935	0.0369508	0.0551522	0.372189
ENSG00000172216	1051	CEBPB	protein_coding	66.1554	1956	571.252	-0.0154117	0.0288609	0.0554026	0.372486
ENSG00000110435	8050	PDHX	protein_coding	43.3329	579	676.399	-0.0122527	0.0235987	0.0553459	0.372486
ENSG00000184697	9074	CLDN6	protein_coding	57.6135	1366	4718.75	0.015737	0.0272999	0.0553764	0.372486
ENSG00000154265	23461	ABCA5	protein_coding	37.0721	1774.5	700.573	0.0153639	0.0285881	0.0553762	0.372486
ENSG00000122970	28981	IFT81	protein_coding	39.3443	2694	431.598	0.0205342	0.0329222	0.0552742	0.372486
ENSG00000125503	54776	PPP1R12C	protein_coding	65.6369	1262	1331.44	0.0297494	0.0315404	0.0553946	0.372486
ENSG00000213533	375346	STIMATE	protein_coding	57.4912	519.5	36.6642	-0.00539914	0.0232535	0.0552929	0.372486
ENSG00000242802	9907	AP5Z1	protein_coding	65.1762	1574	796.711	0.0161491	0.0294455	0.055469	0.372686
ENSG00000130545	92359	CRB3	protein_coding	61.4887	909.5	449.591	0.0120918	0.0264755	0.0554914	0.372686
ENSG00000213741	6235	RPS29	protein_coding	50.97	588	5221.43	-0.0105764	0.0250391	0.0555841	0.373111
ENSG00000143774	2987	GUK1	protein_coding	62.7172	774	2388.96	0.0286807	0.0335099	0.0557285	0.373201
ENSG00000160712	3570	IL6R	protein_coding	56.0531	734.5	298.119	-0.0152049	0.0286063	0.0556962	0.373201
ENSG00000118496	84085	FBXO30	protein_coding	34.9575	9051	793.138	-0.0267728	0.0376514	0.0557268	0.373201
ENSG00000170500	164832	LONRF2	protein_coding	46.3836	8137.5	56.7671	-0.00641346	0.0235855	0.0556677	0.373201
ENSG00000222011	222234	FAM185A	protein_coding	46.7932	1354	120.322	0.0121333	0.0264172	0.0557453	0.373201
ENSG00000155893	92370	PXYLP1	protein_coding	48.9351	797	96.4427	-0.00826756	0.0243216	0.0558316	0.373581
ENSG00000142156	1291	COL6A1	protein_coding	63.4298	968	933.525	0.0188496	0.0315451	0.0559522	0.374189
ENSG00000099246	22931	RAB18	protein_coding	37.6845	985	1330.1	-0.0290168	0.0337299	0.0559865	0.374221
ENSG00000148835	6877	TAF5	protein_coding	45.9343	3259	261.563	-0.0175541	0.0305119	0.0560907	0.374323
ENSG00000092036	54930	HAUS4	protein_coding	51.7194	896	392.541	0.0238377	0.0351009	0.0560899	0.374323
ENSG00000255284	NA	AP006621.3	lncRNA	61.2675	663.5	92.0183	-0.0084952	0.0241218	0.0560421	0.374323
ENSG00000237989	NA	LINC01679	lncRNA	57.8985	2798	69.835	0.00686136	0.0237445	0.0561221	0.374335
ENSG00000124508	10385	BTN2A2	protein_coding	53.1113	1017	783.987	-0.0211132	0.0328485	0.0563172	0.375438
ENSG00000013375	5238	PGM3	protein_coding	41.9219	1465	2375.95	-0.0290522	0.0299846	0.0564646	0.375508
ENSG00000002919	29916	SNX11	protein_coding	52.6894	965	827.697	-0.0260276	0.0364006	0.0565061	0.375508
ENSG00000018699	55622	TTC27	protein_coding	45.0394	660	1427.08	-0.0277155	0.0355339	0.0564397	0.375508
ENSG00000166189	79803	HPS6	protein_coding	64.2129	2649	335.638	-0.0126678	0.0266992	0.0563733	0.375508
ENSG00000256229	90649	ZNF486	protein_coding	42.6918	2314.5	92.4979	-0.0103852	0.0253745	0.0564411	0.375508
ENSG00000160741	200186	CRTC2	protein_coding	57.8149	1342.5	1664.05	-0.0284378	0.0247665	0.0564817	0.375508
ENSG00000115649	27013	CNPPD1	protein_coding	59.0177	1586.5	1254.37	-0.0298498	0.0370654	0.0565995	0.375734
ENSG00000185163	317781	DDX51	protein_coding	60.8727	1968.5	1736.4	-0.0283672	0.0329853	0.0565973	0.375734
ENSG00000248333	984	CDK11B	protein_coding	56.78	2490	1421.94	0.0209537	0.0300051	0.0566863	0.375915
ENSG00000183955	387893	KMT5A	protein_coding	50.9434	901	2410.5	-0.0299071	0.0335902	0.0566751	0.375915
ENSG00000204469	7916	PRRC2A	protein_coding	57.5487	836	13042.3	0.0289277	0.0328296	0.0567337	0.376032
ENSG00000083444	5351	PLOD1	protein_coding	58.8038	871	4003.94	-0.0196131	0.0297783	0.0568923	0.376688
ENSG00000103932	26015	RPAP1	protein_coding	58.7166	620	1673.11	0.0288314	0.0315083	0.0568823	0.376688
ENSG00000127554	2671	GFER	protein_coding	63.8095	517	871.668	-0.0176516	0.0304578	0.056925	0.376707
ENSG00000239900	158	ADSL	protein_coding	50	826	3332.87	-0.0263888	0.0311086	0.0570084	0.376911
ENSG00000099804	997	CDC34	protein_coding	62.2411	900	593.304	-0.0187484	0.030388	0.0570155	0.376911
ENSG00000075340	119	ADD2	protein_coding	57.5861	963.5	672.824	-0.0190844	0.0317524	0.0570754	0.376913
ENSG00000101442	79913	ACTR5	protein_coding	52.925	2547	859.364	-0.0288881	0.0316452	0.0570695	0.376913
ENSG00000149923	5531	PPP4C	protein_coding	60.6246	1010.5	2837.57	-0.0273402	0.0358029	0.0571166	0.376927
ENSG00000100592	23002	DAAM1	protein_coding	39.6341	695	1939.97	0.0220489	0.0327402	0.0571373	0.376927
ENSG00000137200	23070	CMTR1	protein_coding	53.0896	900.5	2554.87	-0.0290278	0.0322069	0.0571794	0.377008
ENSG00000198040	7637	ZNF84	protein_coding	42.2582	642	1272.27	-0.0280663	0.0343919	0.0572769	0.377454
ENSG00000061938	10188	TNK2	protein_coding	66.4088	3672.5	1401.69	0.0275299	0.0344251	0.0573777	0.377724
ENSG00000173581	29903	CCDC106	protein_coding	66.6667	1153	248.563	0.0187866	0.0315986	0.0573509	0.377724
ENSG00000241685	10552	ARPC1A	protein_coding	49.8021	741	4714.06	0.0265549	0.0203721	0.057467	0.378115
ENSG00000179178	128218	TMEM125	protein_coding	61.2488	1182	796.866	-0.0249031	0.0389571	0.0575209	0.378272
ENSG00000155850	1836	SLC26A2	protein_coding	39.6782	618	8714.13	-0.0307272	0.0519765	0.0576757	0.378502
ENSG00000107404	1855	DVL1	protein_coding	65.6516	806.5	1520.48	0.00914789	0.0247117	0.0576674	0.378502
ENSG00000111666	56994	CHPT1	protein_coding	48.1274	1139	1087.84	-0.0286575	0.032755	0.057613	0.378502
ENSG00000179630	144811	LACC1	protein_coding	38.8785	4028	393.777	0.0228189	0.0352257	0.057656	0.378502
ENSG00000034053	321	APBA2	protein_coding	58.7384	2254.5	220.164	0.013596	0.0273651	0.057767	0.378874
ENSG00000070047	57661	PHRF1	protein_coding	63.9198	5221	994.887	0.0242555	0.035225	0.0577922	0.378874
ENSG00000184983	4700	NDUFA6	protein_coding	47.8445	1183	1521.59	0.0283572	0.029907	0.0578285	0.378915
ENSG00000125734	56927	GPR108	protein_coding	58.8235	671	706.771	-0.0221265	0.0335109	0.057888	0.379108
ENSG00000183020	161	AP2A2	protein_coding	55.1282	562	692.932	0.0151929	0.0272781	0.0579785	0.379504
ENSG00000148660	818	CAMK2G	protein_coding	52.9429	1821	2338.64	-0.0280536	0.0287121	0.0581583	0.380168
ENSG00000124279	79072	FASTKD3	protein_coding	39.7107	818	589.083	-0.0214203	0.0331652	0.0581702	0.380168
ENSG00000196437	148266	ZNF569	protein_coding	41.2631	1353.5	176.799	-0.0150318	0.0284204	0.0581139	0.380168
ENSG00000173540	29925	GMPPB	protein_coding	61.1252	1582	896.574	-0.0282136	0.0326227	0.0582048	0.380197
ENSG00000187961	339451	KLHL17	protein_coding	64	955	584.977	0.0131647	0.0271029	0.0582926	0.380377
ENSG00000232133	NA	IMPDH1P10	processed_pseudogene	56.8742	1542	89.4922	-0.00881699	0.0245729	0.0582714	0.380377
ENSG00000133318	10313	RTN3	protein_coding	46.3337	1199.5	6035.49	0.0281787	0.0264233	0.0584387	0.381134
ENSG00000103550	400506	KNOP1	protein_coding	52.8431	1311	1808.11	-0.0326026	0.0472324	0.0585496	0.38166
ENSG00000111907	7164	TPD52L1	protein_coding	48.9766	999	725.15	0.0190968	0.0310003	0.0586656	0.382022
ENSG00000130818	79088	ZNF426	protein_coding	45.593	2375	509.772	-0.0246487	0.0328448	0.0586535	0.382022
ENSG00000174780	6731	SRP72	protein_coding	38.8586	1006	5313.52	-0.0250148	0.0182168	0.0589392	0.38262
ENSG00000127511	23309	SIN3B	protein_coding	59.1111	1013.5	3052.4	-0.0271696	0.0256298	0.0588405	0.38262
ENSG00000142408	59283	CACNG8	protein_coding	63.7027	5012.5	679.307	-0.00805237	0.0242215	0.0589039	0.38262
ENSG00000131368	64432	MRPS25	protein_coding	50.4021	823	1149.51	-0.0278884	0.0328485	0.05888	0.38262
ENSG00000128298	80115	BAIAP2L2	protein_coding	64.891	2065	200.516	-0.0141785	0.0277516	0.0588813	0.38262
ENSG00000272556	NA	GTF2IP13	transcribed_unprocessed_pseudogene	50.6188	5316.5	215.876	0.0127182	0.0267885	0.0589378	0.38262
ENSG00000072134	22905	EPN2	protein_coding	55.0861	598	1521.13	0.0225003	0.0337016	0.0590213	0.382934
ENSG00000186010	51079	NDUFA13	protein_coding	62.0069	593	88.8252	-0.00724543	0.0238848	0.0590785	0.382934
ENSG00000104872	55011	PIH1D1	protein_coding	56.9419	719.5	1604.39	0.0281501	0.0330746	0.0590611	0.382934
ENSG00000143368	10262	SF3B4	protein_coding	52.7765	1185	3072.79	0.0212242	0.0326031	0.0591958	0.383498
ENSG00000188827	84464	SLX4	protein_coding	53.1599	3228	874.262	0.0189686	0.0314789	0.0592625	0.383733
ENSG00000142507	5694	PSMB6	protein_coding	55.06	666	5924.1	-0.0273335	0.0228979	0.0593763	0.383897
ENSG00000008324	51188	SS18L2	protein_coding	45.6543	781	245.021	0.0165911	0.0295633	0.0593532	0.383897
ENSG00000174547	65003	MRPL11	protein_coding	51.4646	1224.5	2555.53	0.0288515	0.0276017	0.059379	0.383897
ENSG00000169851	5099	PCDH7	protein_coding	47.7458	1447	172.784	0.0113909	0.0259756	0.0594807	0.384161
ENSG00000084070	64744	SMAP2	protein_coding	48.5294	2487	773.247	-0.0281246	0.0316924	0.0594692	0.384161
ENSG00000138592	9101	USP8	protein_coding	40.7177	652	2267.81	0.0254697	0.0203313	0.0595462	0.384388
ENSG00000167747	84798	C19orf48	protein_coding	61.7308	879	3680.49	0.0184076	0.0309476	0.0596002	0.38454
ENSG00000179115	2193	FARSA	protein_coding	61.7859	1421	1415.14	0.0179773	0.0299397	0.0596935	0.384945
ENSG00000176182	339344	MYPOP	protein_coding	65.8228	1896	164.402	-0.00881123	0.024551	0.0597435	0.385071
ENSG00000130649	1571	CYP2E1	protein_coding	50.8672	835.5	118.872	0.00887117	0.0245789	0.0598504	0.385367
ENSG00000146411	154091	SLC2A12	protein_coding	40.7789	4468	635.512	0.00663227	0.0236557	0.0598226	0.385367
ENSG00000127990	8910	SGCE	protein_coding	43.1463	1635.5	465.236	0.0199057	0.0321218	0.0599434	0.385573
ENSG00000100304	23170	TTLL12	protein_coding	61.0775	1669.5	2582.18	0.0180087	0.0314353	0.0599214	0.385573
ENSG00000119681	4053	LTBP2	protein_coding	62.5305	3238.5	599.079	-0.0146432	0.0280697	0.0600499	0.385759
ENSG00000188313	5359	PLSCR1	protein_coding	41.4634	862	1756.34	0.0206774	0.0294944	0.0600633	0.385759
ENSG00000119777	54867	TMEM214	protein_coding	56.9174	919	3811.99	-0.0258078	0.0217965	0.060064	0.385759
ENSG00000088899	9762	LZTS3	protein_coding	62.5452	4238	355.7	-0.015083	0.0284383	0.0601102	0.38586
ENSG00000147799	80728	ARHGAP39	protein_coding	64.755	4673	393.197	0.0257837	0.0399513	0.0601548	0.38595
ENSG00000012232	2137	EXTL3	protein_coding	50.6417	555	3106.88	0.0266903	0.0246263	0.0602168	0.386133
ENSG00000197045	2764	GMFB	protein_coding	36.7484	660.5	2928.18	-0.0272306	0.0407819	0.0602444	0.386133
ENSG00000250508	NA	AP000808.1	lncRNA	42.1587	3252	110.653	0.0109164	0.0256518	0.060373	0.386761
ENSG00000197894	128	ADH5	protein_coding	45.3211	786	4060.56	-0.0231248	0.0159181	0.0605694	0.387118
ENSG00000162676	2672	GFI1	protein_coding	55.7214	2774	306.234	0.0187534	0.0313852	0.0605712	0.387118
ENSG00000106268	4521	NUDT1	protein_coding	58.7156	714	598.345	0.0187668	0.0307432	0.0606126	0.387118
ENSG00000143793	79169	C1orf35	protein_coding	63.6109	1290	526.776	-0.0251221	0.0355903	0.0604783	0.387118
ENSG00000100258	91289	LMF2	protein_coding	65.7131	1096.5	2009.58	0.00550384	0.0229851	0.0605909	0.387118
ENSG00000274414	NA	AL121772.1	lncRNA	51.3062	2335	72.8913	-0.00595108	0.023421	0.0604954	0.387118
ENSG00000166188	57567	ZNF319	protein_coding	61.7913	2369	424.649	-0.0212452	0.0328888	0.0606722	0.387303
ENSG00000106628	5425	POLD2	protein_coding	59.0298	671.5	4540.13	-0.0283164	0.0242843	0.0607293	0.387434
ENSG00000213888	NA	LINC01521	lncRNA	63.5033	1232	51.5005	-0.00627018	0.0235236	0.0607542	0.387434
ENSG00000006757	8228	PNPLA4	protein_coding	41.7347	2655.5	403.582	0.0188705	0.0311949	0.0608774	0.387671
ENSG00000134590	8933	RTL8C	protein_coding	60.0346	616	482.705	0.0168192	0.0296803	0.0608796	0.387671
ENSG00000167491	54815	GATAD2A	protein_coding	56.8142	655	3314.51	0.0212878	0.0350371	0.0609357	0.387671
ENSG00000129003	54832	VPS13C	protein_coding	37.9833	5128.5	2039.31	0.021215	0.0293133	0.0609447	0.387671
ENSG00000069329	55737	VPS35	protein_coding	41.3094	749.5	4669.41	0.0276495	0.0254423	0.0609401	0.387671
ENSG00000026559	3755	KCNG1	protein_coding	65.914	1031.5	314.175	-0.0139773	0.0275691	0.0609948	0.387698
ENSG00000111786	8683	SRSF9	protein_coding	51.1093	1097.5	6111.09	-0.0253288	0.0197169	0.0610127	0.387698
ENSG00000160404	27433	TOR2A	protein_coding	62.9794	1370	267.682	-0.0159533	0.0289261	0.0610411	0.387698
ENSG00000099889	421	ARVCF	protein_coding	66.001	2108	335.23	0.0143346	0.0275493	0.0611848	0.388169
ENSG00000119185	9270	ITGB1BP1	protein_coding	46.0497	748	2082.25	0.0270668	0.0319725	0.0611485	0.388169
ENSG00000103507	10295	BCKDK	protein_coding	62.2902	1851.5	1507.22	-0.0229601	0.0341249	0.0612328	0.388169
ENSG00000177303	57513	CASKIN2	protein_coding	61.8868	626	630.548	0.0238559	0.0350094	0.0612382	0.388169
ENSG00000272047	404672	GTF2H5	protein_coding	40.5543	4291.5	835.194	-0.0241053	0.0331442	0.0612752	0.38821
ENSG00000100614	5494	PPM1A	protein_coding	41.4645	1553.5	1866.67	-0.0275354	0.0246671	0.0613696	0.38834
ENSG00000107937	23560	GTPBP4	protein_coding	46.6443	756	4005.63	-0.0294131	0.0354139	0.061388	0.38834
ENSG00000196544	54785	BORCS6	protein_coding	61.4757	2575	98.4127	0.00740639	0.023938	0.0613857	0.38834
ENSG00000162441	84328	LZIC	protein_coding	41.7719	945	839.11	-0.0244979	0.0333997	0.0614949	0.388821
ENSG00000176894	5827	PXMP2	protein_coding	56.4873	632	94.3565	-0.00905324	0.0246556	0.0616999	0.389844
ENSG00000154319	83648	FAM167A	protein_coding	61.1853	1222.5	519.338	-0.00572963	0.0233489	0.0617184	0.389844
ENSG00000136848	153090	DAB2IP	protein_coding	61.7861	981	2080.56	0.018963	0.0314182	0.0618596	0.390541
ENSG00000129667	79651	RHBDF2	protein_coding	61.7323	601	834.309	0.0180433	0.0308027	0.0619093	0.39066
ENSG00000162222	283237	TTC9C	protein_coding	48.5643	742.5	571.072	-0.0249543	0.0319727	0.0619627	0.390801
ENSG00000113971	27031	NPHP3	protein_coding	40.0616	1616	212.535	0.0178173	0.0306403	0.0620635	0.391047
ENSG00000068745	51447	IP6K2	protein_coding	55.9219	675.5	1098.47	-0.0289985	0.0298345	0.0620568	0.391047
ENSG00000196387	7699	ZNF140	protein_coding	47.5505	1194.5	544.75	-0.0245831	0.0336733	0.0621674	0.391312
ENSG00000130511	170463	SSBP4	protein_coding	67.4797	622	403.065	0.0115248	0.0259924	0.0621676	0.391312
ENSG00000109220	26511	CHIC2	protein_coding	42.5866	619.5	223.287	0.0114722	0.0259539	0.0622611	0.391511
ENSG00000254726	92312	MEX3A	protein_coding	60.1792	3627.5	203.996	-0.0124623	0.0265631	0.0622611	0.391511
ENSG00000198707	80184	CEP290	protein_coding	34.2982	2581	1150.65	-0.026534	0.0324865	0.0623386	0.391608
ENSG00000273142	NA	LINC02604	lncRNA	61.8425	3441	99.8923	-0.00674973	0.0236867	0.062323	0.391608
ENSG00000049245	9341	VAMP3	protein_coding	44.13	954	2661.52	-0.0273206	0.023203	0.0623951	0.391768
ENSG00000122696	92014	SLC25A51	protein_coding	50.8819	1691	527.644	-0.0251534	0.0335781	0.0624321	0.391805
ENSG00000169914	23252	OTUD3	protein_coding	43.871	465	856.181	-0.0216913	0.0331539	0.0625019	0.392006
ENSG00000232119	28985	MCTS1	protein_coding	41.2138	749	994.045	-0.0157537	0.0256564	0.0625261	0.392006
ENSG00000167625	116115	ZNF526	protein_coding	59.0259	2298	766.078	-0.0262349	0.0349677	0.0626384	0.39235
ENSG00000164535	221955	DAGLB	protein_coding	57.0162	1709	852.711	0.0268457	0.0314746	0.0626431	0.39235
ENSG00000171222	51282	SCAND1	protein_coding	63.231	1371	175.493	0.00374362	0.0228442	0.0627591	0.392687
ENSG00000180233	223082	ZNRF2	protein_coding	53.6212	1828	178.085	-0.0100862	0.0251598	0.0627416	0.392687
ENSG00000127415	3425	IDUA	protein_coding	67.7493	697	210.915	0.0141054	0.0276984	0.0628259	0.392911
ENSG00000151576	79691	QTRT2	protein_coding	44.3776	672	1782.38	-0.0277798	0.0291399	0.0628939	0.392963
ENSG00000169105	113189	CHST14	protein_coding	59.2445	2771	988.092	-0.0260528	0.0339218	0.0628965	0.392963
ENSG00000052802	6307	MSMO1	protein_coding	37.9668	1026	3798.34	0.00587328	0.0233921	0.0630063	0.393211
ENSG00000029725	9135	RABEP1	protein_coding	43.8554	583	2359.33	-0.0274692	0.0261226	0.0630607	0.393211
ENSG00000104635	23516	SLC39A14	protein_coding	55.7301	708.5	9070.67	-0.0267148	0.0401566	0.0630548	0.393211
ENSG00000139168	85437	ZCRB1	protein_coding	41.4553	633	1114.87	0.0155158	0.0272611	0.0629979	0.393211
ENSG00000165280	7415	VCP	protein_coding	51.6995	884	29014.5	-0.0245388	0.0205388	0.0631243	0.393219
ENSG00000205659	91750	LIN52	protein_coding	47.2852	585	880.531	-0.0279365	0.0299474	0.0631232	0.393219
ENSG00000164338	84135	UTP15	protein_coding	40.8107	1305	1368.39	-0.0219597	0.0341888	0.0631678	0.393296
ENSG00000172062	6606	SMN1	protein_coding	41.871	1045	274.126	-0.0139284	0.0275911	0.063231	0.393496
ENSG00000154553	27295	PDLIM3	protein_coding	50.7084	1062	155.284	0.0139371	0.0274973	0.0633649	0.393903
ENSG00000185100	122622	ADSSL1	protein_coding	55.8175	1051.5	66.0895	-0.0085097	0.0244027	0.0633899	0.393903
ENSG00000268333	NA	AL132655.1	lncRNA	49.4363	1153	71.1519	-0.00754654	0.0239881	0.0633709	0.393903
ENSG00000007545	57585	CRAMP1	protein_coding	57.8694	566	1021.77	-0.0270223	0.0384004	0.0634828	0.394092
ENSG00000158552	130617	ZFAND2B	protein_coding	57.6512	889	546.562	-0.0266116	0.0352155	0.0634755	0.394092
ENSG00000006327	51330	TNFRSF12A	protein_coding	64.182	881	5229.44	-0.0232974	0.0344195	0.0636076	0.394674
ENSG00000204592	3133	HLA-E	protein_coding	64.7189	907	4797.92	-0.0177462	0.0304468	0.063712	0.394845
ENSG00000204516	4277	MICB	protein_coding	50.1893	2378.5	2504.65	0.0214059	0.0295681	0.0637443	0.394845
ENSG00000188229	10383	TUBB4B	protein_coding	59.4088	1799	14894.3	0.0264114	0.0299292	0.0636884	0.394845
ENSG00000165804	51222	ZNF219	protein_coding	62.7523	609	299.167	0.0137435	0.0272339	0.0637603	0.394845
ENSG00000269981	NA	AL627309.7	processed_pseudogene	64.4366	284	179.955	0.010236	0.0252457	0.0638523	0.395221
ENSG00000089289	3476	IGBP1	protein_coding	49.2712	1772	902.94	-0.0272793	0.0306954	0.064106	0.395575
ENSG00000141526	9123	SLC16A3	protein_coding	65.6249	869	4761.33	0.022891	0.0331132	0.0640891	0.395575
ENSG00000113108	10307	APBB3	protein_coding	58.9608	1014	335.244	-0.0125677	0.0265739	0.0640743	0.395575
ENSG00000165802	26012	NSMF	protein_coding	64.7621	2934.5	1370.27	-0.0273669	0.0331728	0.0641272	0.395575
ENSG00000132423	51805	COQ3	protein_coding	42.3396	686	425.122	-0.0215901	0.0329116	0.0640886	0.395575
ENSG00000166352	119710	C11orf74	protein_coding	41.9966	861	65.3373	-0.0082528	0.0242778	0.0639478	0.395575
ENSG00000229119	NA	AC026403.1	processed_pseudogene	55.2542	295	86.4466	0.00915165	0.0246588	0.0641287	0.395575
ENSG00000115073	10120	ACTR1B	protein_coding	60.556	1151	1278.48	-0.0264815	0.0317674	0.0642551	0.395582
ENSG00000142186	57410	SCYL1	protein_coding	61.5623	981	4072.28	0.0197198	0.0319438	0.0641656	0.395582
ENSG00000146576	79034	C7orf26	protein_coding	60.5835	840.5	464.397	-0.0136142	0.0267385	0.0642551	0.395582
ENSG00000120820	83468	GLT8D2	protein_coding	49.5798	862	60.6511	0.00587929	0.0233179	0.0642053	0.395582
ENSG00000253293	3206	HOXA10	protein_coding	53.5603	1378.5	301.159	0.0158775	0.0280832	0.0643706	0.395788
ENSG00000162300	7542	ZFPL1	protein_coding	59.9751	692	692.323	0.0183565	0.029548	0.0643826	0.395788
ENSG00000171763	79029	SPATA5L1	protein_coding	52.273	1403.5	440.31	-0.019531	0.0301257	0.0643426	0.395788
ENSG00000172613	5883	RAD9A	protein_coding	62.4849	912	1947.15	-0.0163627	0.0287166	0.0645012	0.396324
ENSG00000160602	284086	AC010761.1	protein_coding	56.8641	714.5	283.84	0.0280152	0.0459983	0.064555	0.396463
ENSG00000269343	100293516	ZNF587B	protein_coding	46.369	2560.5	714.217	-0.0234531	0.032676	0.0646868	0.397079
ENSG00000141524	11322	TMC6	protein_coding	64.5783	782	1108.62	0.0289214	0.0406854	0.06473	0.397151
ENSG00000089123	55617	TASP1	protein_coding	44.5115	993	329.74	-0.0212664	0.0326777	0.0648397	0.397631
ENSG00000125835	6628	SNRPB	protein_coding	58.3756	1008	5736.53	0.0116596	0.0263215	0.064967	0.398025
ENSG00000167881	6730	SRP68	protein_coding	49.0082	1714	4099.25	-0.0247707	0.0191672	0.0649465	0.398025
ENSG00000131100	529	ATP6V1E1	protein_coding	45.4327	800	2431.77	-0.0267007	0.0246425	0.0651621	0.398641
ENSG00000011021	1185	CLCN6	protein_coding	53.6444	1047	1082.79	0.0155402	0.0274564	0.0651589	0.398641
ENSG00000253200	NA	AC037459.2	lncRNA	55.2727	2750	242.971	-0.0177936	0.0303248	0.0651519	0.398641
ENSG00000171634	2186	BPTF	protein_coding	43.918	1582	3215.76	0.0268768	0.025593	0.0653627	0.398702
ENSG00000244165	5032	P2RY11	protein_coding	63.0646	1171	85.106	-0.00677118	0.0236818	0.0653956	0.398702
ENSG00000198142	65124	SOWAHC	protein_coding	47.4389	4627	1548.7	0.0259979	0.0294954	0.065386	0.398702
ENSG00000163214	90957	DHX57	protein_coding	43.1809	1835	1399.44	-0.0271798	0.0304048	0.0654246	0.398702
ENSG00000166965	91433	RCCD1	protein_coding	60.7583	1696	925.584	-0.0168465	0.0296778	0.0652614	0.398702
ENSG00000198892	149345	SHISA4	protein_coding	64.4295	914	299.11	-0.00870875	0.024476	0.0653676	0.398702
ENSG00000224081	NA	SLC44A3-AS1	transcribed_processed_pseudogene	50.0832	1241	387.252	0.0128878	0.0268334	0.0654117	0.398702
ENSG00000230148	NA	HOXB-AS1	lncRNA	55.2202	629	113.851	-0.00919287	0.0247797	0.0653212	0.398702
ENSG00000108774	5878	RAB5C	protein_coding	57.7132	583	1463.17	-0.0271193	0.0342915	0.0656134	0.398828
ENSG00000127922	7979	SEM1	protein_coding	45.4424	635.5	3211.94	-0.027987	0.0307654	0.0654799	0.398828
ENSG00000173726	9804	TOMM20	protein_coding	40.8488	377	4707.52	-0.0248727	0.0193625	0.0655445	0.398828
ENSG00000204406	55777	MBD5	protein_coding	41.5743	902	536.978	0.0196746	0.0293251	0.0655319	0.398828
ENSG00000163389	56983	POGLUT1	protein_coding	45.9155	1361	717.005	-0.0170206	0.028849	0.0655903	0.398828
ENSG00000162981	151354	LRATD1	protein_coding	47.9059	2909	539.518	0.0063098	0.023529	0.0656347	0.398828
ENSG00000182923	80254	CEP63	protein_coding	42.9107	1835	416.515	-0.0180027	0.0300755	0.0657019	0.399044
ENSG00000128512	9732	DOCK4	protein_coding	43.9106	3218	1106.34	-0.00758928	0.0233318	0.0657834	0.399198
ENSG00000070413	9993	DGCR2	protein_coding	60.2524	4361	2581.97	0.0281191	0.0313707	0.065822	0.399198
ENSG00000135052	51280	GOLM1	protein_coding	52.4152	745.5	11689.6	0.0254636	0.0326379	0.06582	0.399198
ENSG00000125877	3704	ITPA	protein_coding	57.0513	910.5	1996.83	-0.0265052	0.0312424	0.0658676	0.399259
ENSG00000129534	55320	MIS18BP1	protein_coding	38.1866	800.5	2035.58	0.0270986	0.0268464	0.0658952	0.399259
ENSG00000139211	347902	AMIGO2	protein_coding	44.3263	3058	1165.2	0.00924071	0.0247062	0.0660512	0.400012
ENSG00000158125	7498	XDH	protein_coding	50.0262	581	1222.3	-0.0219884	0.0331243	0.0661019	0.400127
ENSG00000176998	NA	HCG4	unprocessed_pseudogene	63.9279	998	66.886	-0.00626131	0.0235122	0.0661391	0.400161
ENSG00000065427	3735	KARS	protein_coding	46.9227	835.5	7461.78	-0.0257675	0.0223658	0.0662717	0.400462
ENSG00000119013	4709	NDUFB3	protein_coding	40.6779	498	1242.42	-0.0244333	0.0336053	0.0662465	0.400462
ENSG00000111331	4940	OAS3	protein_coding	55.7114	998	6733.83	0.0266792	0.0258964	0.066284	0.400462
ENSG00000173039	5970	RELA	protein_coding	61.8037	692	3474.58	-0.0276228	0.0280198	0.066382	0.400505
ENSG00000280987	9782	MATR3	protein_coding	44.9677	750	72.5584	-0.00779231	0.0240758	0.0663862	0.400505
ENSG00000103502	10423	CDIPT	protein_coding	61.0854	1439	1322.3	0.0258589	0.0341971	0.066361	0.400505
ENSG00000113407	6897	TARS	protein_coding	44.5562	757.5	6762.06	-0.0261041	0.0194035	0.0666193	0.401528
ENSG00000233461	NA	AL445524.1	lncRNA	45.9135	502	161.981	0.0115979	0.0259921	0.0666113	0.401528
ENSG00000126243	79414	LRFN3	protein_coding	62.9072	1535.5	227.715	-0.0136455	0.027216	0.066657	0.401563
ENSG00000108953	7531	YWHAE	protein_coding	44.2794	732	19702.8	0.0277797	0.0219303	0.0666991	0.401625
ENSG00000178149	55152	DALRD3	protein_coding	60.0821	1591	288.567	-0.015813	0.0289253	0.0668408	0.402287
ENSG00000173786	1267	CNP	protein_coding	58.4198	655.5	3378.09	0.0255052	0.0212622	0.0671292	0.402871
ENSG00000051009	84067	FAM160A2	protein_coding	59.3023	3327	700.657	-0.0290196	0.0369074	0.067031	0.402871
ENSG00000119333	89891	WDR34	protein_coding	66.7516	773	2244.53	0.019206	0.0301773	0.0671044	0.402871
ENSG00000196967	199704	ZNF585A	protein_coding	42.2949	2753	312.719	0.0171573	0.0292506	0.0670425	0.402871
ENSG00000197385	344787	ZNF860	protein_coding	46.1973	1829	202.766	-0.0109184	0.0255645	0.0671112	0.402871
ENSG00000254996	404734	ANKHD1-EIF4EBP3	protein_coding	46.9682	5446	52.2454	-0.00633011	0.0235293	0.0670133	0.402871
ENSG00000133874	79845	RNF122	protein_coding	54.9679	1872	134.56	-0.00773463	0.0240484	0.0671769	0.402966
ENSG00000057608	2665	GDI2	protein_coding	43.821	834	3652.32	0.0268523	0.0282238	0.0672258	0.403068
ENSG00000179195	144348	ZNF664	protein_coding	54.04	591.5	8631.4	-0.0194011	0.0311996	0.0672763	0.403179
ENSG00000106404	24146	CLDN15	protein_coding	62.9536	1016	127.028	-0.00761005	0.0239966	0.0673172	0.403233
ENSG00000187555	7874	USP7	protein_coding	44.1474	569	5307.83	-0.0245161	0.019236	0.067358	0.403286
ENSG00000144659	54977	SLC25A38	protein_coding	51.4993	820	476.433	-0.022308	0.0330187	0.0674017	0.403357
ENSG00000197451	3182	HNRNPAB	protein_coding	54.0101	1638	9365.63	-0.0305364	0.0471494	0.0674751	0.403605
ENSG00000172893	1717	DHCR7	protein_coding	57.6238	902.5	5751.53	0.00902631	0.0244728	0.0675073	0.403606
ENSG00000125821	92675	DTD1	protein_coding	47.128	2890	723.974	-0.0136472	0.0241048	0.0675593	0.403726
ENSG00000159792	5681	PSKH1	protein_coding	58.5156	1509	896.114	0.0220779	0.0318798	0.0677477	0.40424
ENSG00000104969	6449	SGTA	protein_coding	59.3341	841	1413.47	0.0135941	0.0268184	0.0678903	0.40424
ENSG00000126903	8273	SLC10A3	protein_coding	61.6325	1877.5	913.603	0.0157597	0.0285879	0.0679318	0.40424
ENSG00000070718	10947	AP3M2	protein_coding	44.9902	651	1550.61	-0.0265022	0.0304326	0.067866	0.40424
ENSG00000086232	27102	EIF2AK1	protein_coding	47.4054	706.5	4620.68	0.0268285	0.0241371	0.0679418	0.40424
ENSG00000159346	51094	ADIPOR1	protein_coding	53.1191	1116	4469.08	-0.0262029	0.0223333	0.067681	0.40424
ENSG00000167578	53916	RAB4B	protein_coding	59.7981	1024.5	138.72	-0.00650684	0.0230652	0.0677552	0.40424
ENSG00000130544	79230	ZNF557	protein_coding	43.993	5747.5	171.025	-0.0136001	0.027197	0.0678448	0.40424
ENSG00000138867	83606	GUCD1	protein_coding	60.1156	865	2905.7	-0.0217316	0.0326607	0.0679653	0.40424
ENSG00000182118	375061	FAM89A	protein_coding	51.6785	1503	52.5579	0.00600697	0.0234262	0.0677879	0.40424
ENSG00000149182	84364	ARFGAP2	protein_coding	56.186	719.5	1703.25	-0.0266043	0.0298608	0.0680912	0.404798
ENSG00000215375	4636	MYL5	protein_coding	62.0999	731	131.535	-0.010269	0.0251798	0.0681994	0.404938
ENSG00000106803	10952	SEC61B	protein_coding	48.7627	587	2028.04	0.0112023	0.0249234	0.0682109	0.404938
ENSG00000242114	51537	MTFP1	protein_coding	61.9979	825	56.01	0.00517832	0.0231766	0.0681491	0.404938
ENSG00000188599	NA	NPIPP1	transcribed_unprocessed_pseudogene	47.2817	1071	92.5139	-0.00903609	0.0246881	0.0683636	0.405654
ENSG00000165046	137994	LETM2	protein_coding	47.2927	1447	482.762	-0.0161634	0.0289322	0.0684253	0.405715
ENSG00000260404	NA	AC110079.1	transcribed_unprocessed_pseudogene	53.6689	2266.5	753.113	0.0158942	0.0283506	0.068438	0.405715
ENSG00000158480	9825	SPATA2	protein_coding	52.0904	4090.5	711.664	0.0226332	0.0349475	0.0685094	0.405947
ENSG00000010278	928	CD9	protein_coding	48.8223	1136	7467.69	0.0271718	0.0296528	0.068641	0.406346
ENSG00000112379	57221	ARFGEF3	protein_coding	45.7635	14859	856.744	0.0278666	0.0293441	0.068627	0.406346
ENSG00000170852	25948	KBTBD2	protein_coding	41.6139	644	1372.22	-0.0270496	0.0345903	0.0687427	0.406377
ENSG00000145390	54532	USP53	protein_coding	38.0952	2437	1605.32	0.0237474	0.0323149	0.0687323	0.406377
ENSG00000244300	NA	GATA2-AS1	lncRNA	61.1482	1370.5	254.087	0.0163655	0.0291345	0.0687075	0.406377
ENSG00000013523	23357	ANGEL1	protein_coding	55.3969	710.5	1697.16	-0.0239212	0.0322929	0.068792	0.406478
ENSG00000150316	51503	CWC15	protein_coding	41.6836	913	1650.72	-0.025404	0.0291467	0.0688254	0.406485
ENSG00000246089	NA	AC016065.1	lncRNA	57.6077	1137	92.7044	0.00797797	0.0241416	0.0689736	0.40717
ENSG00000156052	2776	GNAQ	protein_coding	42.9762	3545	1969.94	0.0259911	0.0282027	0.0690237	0.407275
ENSG00000069011	5307	PITX1	protein_coding	68.2345	718	176.993	0.00687849	0.0236137	0.0691113	0.407602
ENSG00000196730	1612	DAPK1	protein_coding	51.5054	853	3821.45	0.00760368	0.0236731	0.0691862	0.407853
ENSG00000171843	4300	MLLT3	protein_coding	43.0843	1345.5	163.357	0.0138606	0.0273634	0.0692748	0.408058
ENSG00000110713	4928	NUP98	protein_coding	47.945	705	3674.64	-0.025846	0.0225099	0.0692855	0.408058
ENSG00000009954	9031	BAZ1B	protein_coding	47.964	5428	6231.06	-0.0254315	0.0214139	0.0693567	0.408287
ENSG00000140987	54925	ZSCAN32	protein_coding	50.8084	1624	906.73	-0.0272368	0.0295337	0.0695325	0.409116
ENSG00000147813	93100	NAPRT	protein_coding	67.8332	1049	1369.62	0.00923269	0.0247811	0.0695623	0.409116
ENSG00000264364	140735	DYNLL2	protein_coding	47.7009	6807	4777.94	-0.0261061	0.0269324	0.0697238	0.409875
ENSG00000166226	10576	CCT2	protein_coding	42.8923	720.5	9821.24	-0.0260049	0.0235638	0.0699418	0.410965
ENSG00000100097	3956	LGALS1	protein_coding	58.5271	516	2092.14	0.0142641	0.0274745	0.0702551	0.411275
ENSG00000280789	79447	PAGR1	protein_coding	55.9628	3874	105.457	0.00666064	0.0236381	0.0702382	0.411275
ENSG00000185504	80233	FAAP100	protein_coding	64.941	1101	857.06	0.0165434	0.029507	0.0701282	0.411275
ENSG00000119661	83544	DNAL1	protein_coding	42.4051	627	901.905	-0.0243578	0.0321205	0.0700864	0.411275
ENSG00000042286	84883	AIFM2	protein_coding	54.2562	2852	2187.81	0.0164946	0.0276679	0.0701849	0.411275
ENSG00000167103	138429	PIP5KL1	protein_coding	64.3931	739	194.662	-0.0104461	0.0252977	0.0702222	0.411275
ENSG00000243566	105375355	UPK3B	protein_coding	66.0903	1041	89.3113	0.00690121	0.0237216	0.0700345	0.411275
ENSG00000227827	NA	AC138969.2	unprocessed_pseudogene	66.4015	9932	69.6149	0.00609073	0.0234474	0.0702431	0.411275
ENSG00000116786	23207	PLEKHM2	protein_coding	62.4625	3775	1864.73	-0.0250735	0.0283156	0.0704091	0.411796
ENSG00000130810	56342	PPAN	protein_coding	62.768	800.5	61.1173	-0.0056923	0.0233219	0.0703776	0.411796
ENSG00000125356	4694	NDUFA1	protein_coding	45.1306	421	1236.46	-0.0210559	0.0316971	0.0707222	0.412423
ENSG00000158864	4720	NDUFS2	protein_coding	51.5799	910	2661.18	-0.0255883	0.0273543	0.0707423	0.412423
ENSG00000083635	26747	NUFIP1	protein_coding	38.6782	3480	566.853	0.0193756	0.0319417	0.0705972	0.412423
ENSG00000135002	55312	RFK	protein_coding	38.4957	1231.5	751.588	-0.019348	0.0310149	0.070745	0.412423
ENSG00000126249	84306	PDCD2L	protein_coding	50.2033	594	225.68	-0.012853	0.0266722	0.0707407	0.412423
ENSG00000173442	254102	EHBP1L1	protein_coding	66.4755	793	5097.35	-0.012929	0.0270577	0.0705864	0.412423
ENSG00000165355	254170	FBXO33	protein_coding	59.3633	534	406.219	-0.0146237	0.0278755	0.0706841	0.412423
ENSG00000186832	3868	KRT16	protein_coding	60.3885	955	481.226	0.0209264	0.0321015	0.0711201	0.41317
ENSG00000101265	9770	RASSF2	protein_coding	48.4286	5282	263.904	0.0126689	0.0262915	0.0711252	0.41317
ENSG00000138757	9908	G3BP2	protein_coding	45.3069	573	7491.76	0.0236597	0.0191965	0.0710087	0.41317
ENSG00000173418	51126	NAA20	protein_coding	43.0442	1036	1742.86	-0.0255585	0.0307921	0.0710491	0.41317
ENSG00000138642	55008	HERC6	protein_coding	46.8664	1499.5	1489.12	0.0259452	0.0263641	0.0711293	0.41317
ENSG00000106686	55064	SPATA6L	protein_coding	46.0626	1295	152.941	-0.0114469	0.0258882	0.0710986	0.41317
ENSG00000171316	55636	CHD7	protein_coding	47.885	591	2058.99	-0.0244458	0.0221047	0.0711347	0.41317
ENSG00000281183	NA	NPTN-IT1	lncRNA	44.8095	2283	116.862	-0.010629	0.0253946	0.071112	0.41317
ENSG00000137100	11258	DCTN3	protein_coding	54.7275	713	1469.52	0.0229015	0.029167	0.0713892	0.413506
ENSG00000164011	51058	ZNF691	protein_coding	52.356	1683	301.656	-0.0180796	0.0302635	0.0713675	0.413506
ENSG00000197343	79027	ZNF655	protein_coding	51.1364	1198	2446.44	-0.0243066	0.0266298	0.0713802	0.413506
ENSG00000166925	81628	TSC22D4	protein_coding	64.7961	1270	668.858	0.0206203	0.0312497	0.0714132	0.413506
ENSG00000158717	115992	RNF166	protein_coding	61.6569	590	356.008	0.0124689	0.0265945	0.0714216	0.413506
ENSG00000184162	126382	NR2C2AP	protein_coding	56.3578	899	654.595	-0.0219798	0.0309766	0.0713	0.413506
ENSG00000204514	730051	ZNF814	protein_coding	49.378	771	119.438	-0.010082	0.0251057	0.07142	0.413506
ENSG00000132906	842	CASP9	protein_coding	56.0811	1111	336.655	-0.0175568	0.0297274	0.0716246	0.413738
ENSG00000113068	5201	PFDN1	protein_coding	49.3343	900	2116.27	-0.0246102	0.0224131	0.07156	0.413738
ENSG00000166170	9529	BAG5	protein_coding	44.8846	3404	2743.77	-0.0234449	0.0185283	0.0716255	0.413738
ENSG00000122376	54537	SHLD2	protein_coding	38.0952	3402	1390.1	-0.0264814	0.0339956	0.0715088	0.413738
ENSG00000140406	59274	TLNRD1	protein_coding	55.4592	4845	463.598	0.0128305	0.0266391	0.0715287	0.413738
ENSG00000181007	284406	ZFP82	protein_coding	39.262	2623	297.883	-0.0190189	0.0306091	0.0717501	0.414268
ENSG00000164405	27089	UQCRQ	protein_coding	51.8023	547.5	2118.32	0.0195438	0.0313653	0.0718576	0.4147
ENSG00000041353	5874	RAB27B	protein_coding	42.4153	514.5	247.903	0.0153162	0.0282265	0.0719204	0.414872
ENSG00000213442	NA	RPL18AP3	processed_pseudogene	60.2273	528	172.145	0.0074104	0.0238636	0.0720033	0.415161
ENSG00000241127	57002	YAE1	protein_coding	40.4451	665	320.842	-0.0171394	0.029446	0.0721441	0.415783
ENSG00000015475	637	BID	protein_coding	54.1375	1879	1915.72	0.0145142	0.0277336	0.0722399	0.415831
ENSG00000042980	10863	ADAM28	protein_coding	41.6371	660	77.6621	0.00783695	0.0240726	0.0722479	0.415831
ENSG00000180739	53637	S1PR5	protein_coding	60.4071	1944.5	57.3032	-0.00708443	0.0237844	0.0722611	0.415831
ENSG00000248092	NA	NNT-AS1	lncRNA	56.6039	650	427.303	-0.0121363	0.0262309	0.0722841	0.415831
ENSG00000149483	51524	TMEM138	protein_coding	47.3779	937	1118.35	-0.0266088	0.0309635	0.0723314	0.415914
ENSG00000117899	23184	MESD	protein_coding	50.4084	1392	2974.59	-0.0249207	0.0221347	0.0724448	0.416377
ENSG00000136943	1515	CTSV	protein_coding	41.5462	4322	3571.78	-0.0264276	0.0255091	0.0725817	0.416604
ENSG00000149292	54970	TTC12	protein_coding	48.4285	686	146.518	-0.0126891	0.0263882	0.0725528	0.416604
ENSG00000155254	83742	MARVELD1	protein_coding	58.2981	739.5	1105.25	-0.0238977	0.0320279	0.0725833	0.416604
ENSG00000108511	3216	HOXB6	protein_coding	56.7766	1072	230.56	-0.0162414	0.0286426	0.0727421	0.417136
ENSG00000154102	404550	C16orf74	protein_coding	58.367	832	412.785	0.0096735	0.0248971	0.0727335	0.417136
ENSG00000139579	79035	NABP2	protein_coding	54.3676	1215.5	1472.57	-0.0258726	0.0329011	0.0727764	0.417143
ENSG00000262943	245	ALOX12P2	transcribed_unprocessed_pseudogene	53.5108	586	408.232	-0.0188985	0.0304523	0.0731105	0.417525
ENSG00000167658	1938	EEF2	protein_coding	58.2878	573	16331.9	0.011525	0.0258689	0.07313	0.417525
ENSG00000153201	5903	RANBP2	protein_coding	39.1869	544	7298.54	-0.0258375	0.0232575	0.0731529	0.417525
ENSG00000016391	55349	CHDH	protein_coding	65.8407	631	74.7996	-0.00516946	0.023167	0.0731503	0.417525
ENSG00000130433	59285	CACNG6	protein_coding	62.3242	1635	80.5092	-0.00480153	0.0230721	0.0729239	0.417525
ENSG00000144524	64708	COPS7B	protein_coding	52.1619	914	1518.55	0.0240087	0.0226051	0.0731605	0.417525
ENSG00000177192	80324	PUS1	protein_coding	61.5752	838	1433.23	0.0139378	0.0273333	0.0730318	0.417525
ENSG00000165118	84267	C9orf64	protein_coding	46.2318	2067	441.199	0.0226047	0.0319858	0.0731368	0.417525
ENSG00000130244	147965	FAM98C	protein_coding	63.8796	748	380.425	-0.0117688	0.0260065	0.0731618	0.417525
ENSG00000237330	401934	RNF223	protein_coding	65.5789	1900	160.346	0.00626877	0.023487	0.0731734	0.417525
ENSG00000092964	1808	DPYSL2	protein_coding	51.6053	659.5	1530.82	0.014997	0.0267168	0.073307	0.417533
ENSG00000125304	9375	TM9SF2	protein_coding	42.1877	1002	5599.74	0.0227614	0.0287822	0.0732619	0.417533
ENSG00000205978	57523	NYNRIN	protein_coding	53.6125	4030	355.751	0.0091844	0.0246547	0.0732503	0.417533
ENSG00000135926	64114	TMBIM1	protein_coding	58.5739	580	6634.71	-0.0236619	0.0338921	0.0732913	0.417533
ENSG00000137106	9380	GRHPR	protein_coding	54.9731	1193	3710.67	0.0245241	0.0307417	0.0733437	0.417553
ENSG00000123159	10755	GIPC1	protein_coding	64.8685	1068	4113.41	0.0259075	0.0232683	0.0736169	0.418731
ENSG00000133818	22800	RRAS2	protein_coding	40.6439	982	929.478	-0.0215274	0.0303117	0.0735858	0.418731
ENSG00000161202	1857	DVL3	protein_coding	59.7606	1005	3522.71	-0.022386	0.0315633	0.0736736	0.418865
ENSG00000140025	90141	EFCAB11	protein_coding	41.5064	698	267.629	0.0158086	0.0286265	0.0738817	0.419859
ENSG00000146701	4191	MDH2	protein_coding	54.0536	664.5	4252.49	0.025497	0.0309406	0.073978	0.420218
ENSG00000100162	79019	CENPM	protein_coding	60.4425	753.5	546.325	0.00960312	0.0248088	0.0741236	0.420666
ENSG00000178685	84875	PARP10	protein_coding	65.7754	589	1056.74	0.013307	0.026964	0.0741169	0.420666
ENSG00000101935	9949	AMMECR1	protein_coding	41.3905	3052	1433.17	0.0254614	0.0270345	0.0742007	0.420915
ENSG00000144736	55164	SHQ1	protein_coding	43.1283	1365.5	311.13	-0.0174982	0.0291304	0.0742796	0.421173
ENSG00000168389	84879	MFSD2A	protein_coding	55.0787	1430	489.318	-0.0163464	0.0291614	0.0743805	0.421367
ENSG00000164403	134549	SHROOM1	protein_coding	64.2745	1716	671.032	-0.0116097	0.0258747	0.0743542	0.421367
ENSG00000223959	172	AFG3L1P	transcribed_unitary_pseudogene	54.1966	1706	1793.16	-0.0225944	0.0289714	0.0744287	0.421451
ENSG00000171311	51013	EXOSC1	protein_coding	49.9325	642	506.25	-0.0237559	0.0317169	0.0744796	0.42155
ENSG00000055483	57602	AC022966.1	protein_coding	56.1982	643	2820.8	-0.0213323	0.0269911	0.074531	0.421652
ENSG00000123473	6491	STIL	protein_coding	42.0484	3417	2149.81	-0.0234794	0.0212043	0.074695	0.421922
ENSG00000134369	89796	NAV1	protein_coding	52.7784	3669.5	1509.48	-0.0253236	0.0309954	0.0746508	0.421922
ENSG00000169174	255738	PCSK9	protein_coding	60.1124	3764	412.376	0.00469469	0.0230521	0.0747122	0.421922
ENSG00000228106	NA	AL392172.1	lncRNA	44.9275	543	75.3858	-0.00784162	0.0240663	0.0746654	0.421922
ENSG00000186153	51741	WWOX	protein_coding	52.4651	792.5	230.645	0.0144103	0.0275719	0.0748718	0.422634
ENSG00000075275	9620	CELSR1	protein_coding	60.5478	2446	4081.32	0.00755925	0.0238509	0.0749186	0.422709
ENSG00000180891	404093	CUEDC1	protein_coding	58.0078	756	1568.9	0.0173944	0.0301265	0.0749598	0.422753
ENSG00000145882	78991	PCYOX1L	protein_coding	52.4752	2507	146.244	0.0120977	0.0261731	0.0750215	0.422912
ENSG00000006638	6915	TBXA2R	protein_coding	62.3292	1654	41.4954	-0.00618932	0.0234729	0.0753195	0.424339
ENSG00000099949	8216	LZTR1	protein_coding	60.7437	954.5	2172.72	0.0249538	0.0332008	0.0753417	0.424339
ENSG00000122971	35	ACADS	protein_coding	63.7439	1398	231.301	0.0109357	0.0254972	0.0754337	0.424478
ENSG00000162885	148789	B3GALNT2	protein_coding	42.9964	1869	1174.03	-0.0211683	0.0301967	0.0754117	0.424478
ENSG00000124299	5184	PEPD	protein_coding	57.4036	985	1084.84	0.0269917	0.0349458	0.0754733	0.424512
ENSG00000129354	10053	AP1M2	protein_coding	55.8757	640	2466.69	-0.0305183	0.0379291	0.0755809	0.424739
ENSG00000091527	55573	CDV3	protein_coding	46.5981	661	11196	-0.0227507	0.019781	0.0755507	0.424739
ENSG00000167333	55128	TRIM68	protein_coding	54.3776	874	247.108	-0.0137747	0.027146	0.0756594	0.424802
ENSG00000177917	151188	ARL6IP6	protein_coding	43.871	1308	808.29	0.0153251	0.0250042	0.0756458	0.424802
ENSG00000213347	83463	MXD3	protein_coding	65.285	1483	256.729	0.0115326	0.0258608	0.0757685	0.425037
ENSG00000185596	NA	WASH3P	transcribed_unprocessed_pseudogene	61.6212	955	350.524	0.012429	0.0263612	0.0757598	0.425037
ENSG00000183751	10607	TBL3	protein_coding	63.928	1569	1276.91	0.0134153	0.0269661	0.0758463	0.425202
ENSG00000065457	23536	ADAT1	protein_coding	49.9543	578	1374.27	-0.0252174	0.0304015	0.0758989	0.425202
ENSG00000196507	85012	TCEAL3	protein_coding	53.236	1098	471.816	0.0202134	0.0323429	0.0758707	0.425202
ENSG00000172732	80198	MUS81	protein_coding	60	759	1874.31	0.0252556	0.0336222	0.0760115	0.425291
ENSG00000168994	221749	PXDC1	protein_coding	57.1651	1617.5	405.847	0.0175312	0.0298271	0.0760157	0.425291
ENSG00000261884	NA	AC040162.1	protein_coding	59.8812	3129	106.004	-0.00707208	0.0237656	0.0759627	0.425291
ENSG00000102178	8266	UBL4A	protein_coding	61.6034	711	1566.8	-0.0206412	0.0285954	0.0760696	0.425404
ENSG00000072609	55743	CHFR	protein_coding	54.4339	883.5	1446.34	0.0207417	0.0313401	0.076113	0.425458
ENSG00000143486	1939	EIF2D	protein_coding	51.7453	750	1705.31	-0.0248458	0.0300095	0.0762197	0.425625
ENSG00000168685	3575	IL7R	protein_coding	41.9308	619	184.464	-0.0116627	0.0259119	0.0768964	0.425625
ENSG00000071994	5134	PDCD2	protein_coding	49.4643	1114	1989.97	-0.0277487	0.0314318	0.0764253	0.425625
ENSG00000100804	5693	PSMB5	protein_coding	52.1522	848	5567.9	-0.0261908	0.027132	0.0769851	0.425625
ENSG00000204308	6048	RNF5	protein_coding	56.1799	737	816.962	-0.0171368	0.0291982	0.0768305	0.425625
ENSG00000077312	6626	SNRPA	protein_coding	56.9369	679	1890.97	-0.0233491	0.0212807	0.0766461	0.425625
ENSG00000117143	6675	UAP1	protein_coding	42.8788	2066	3548.08	-0.0187661	0.0297447	0.0766575	0.425625
ENSG00000105698	7392	USF2	protein_coding	61.4004	1010.5	1561.63	-0.0253817	0.031283	0.0765678	0.425625
ENSG00000234616	8629	JRK	protein_coding	59.7561	1092	1394.83	-0.0209715	0.0297277	0.0768998	0.425625
ENSG00000080608	9933	PUM3	protein_coding	39.5175	457	2757.92	-0.0184361	0.0302067	0.0763754	0.425625
ENSG00000130939	10277	UBE4B	protein_coding	48.4527	849	2265.33	0.0253879	0.023605	0.076952	0.425625
ENSG00000137161	10695	CNPY3	protein_coding	59.4537	1329	1243.88	-0.0246017	0.0336796	0.0769725	0.425625
ENSG00000256525	11232	POLG2	protein_coding	43.4326	590.5	490.202	-0.0247676	0.0345692	0.0762756	0.425625
ENSG00000027847	11285	B4GALT7	protein_coding	62.8028	1184.5	798.619	-0.0189305	0.030249	0.0766136	0.425625
ENSG00000006015	55049	REX1BD	protein_coding	64.6374	960	496.159	-0.0156922	0.0282071	0.0765967	0.425625
ENSG00000070423	55658	AC004156.1	protein_coding	64.6918	1436	346.864	0.00981873	0.0249575	0.0765699	0.425625
ENSG00000182154	64975	MRPL41	protein_coding	66.6667	582	352.509	0.00863207	0.0243911	0.0769479	0.425625
ENSG00000198093	65251	ZNF649	protein_coding	46.0274	730	444.678	-0.0268841	0.0366538	0.0768745	0.425625
ENSG00000175573	83638	C11orf68	protein_coding	62.2194	1559	939.796	-0.014929	0.0279467	0.0769313	0.425625
ENSG00000162604	83941	TM2D1	protein_coding	41.7395	832.5	528.729	0.0169075	0.0291228	0.0762805	0.425625
ENSG00000164347	84340	GFM2	protein_coding	41.7521	1064.5	2028.49	0.0254748	0.0240481	0.0769605	0.425625
ENSG00000136718	92856	IMP4	protein_coding	60.5839	822	2322.13	-0.0326652	0.043988	0.076886	0.425625
ENSG00000188089	123745	PLA2G4E	protein_coding	53.0266	4066	116.356	-0.00675281	0.0236509	0.0768824	0.425625
ENSG00000241990	NA	PRR34-AS1	lncRNA	53.0217	464	61.8573	-0.00831302	0.0242574	0.0764067	0.425625
ENSG00000242147	NA	LINC02657	lncRNA	45.7421	822	154.858	-0.0112425	0.0256663	0.0766297	0.425625
ENSG00000134419	6210	RPS15A	protein_coding	48.0552	606	2796.99	-0.0254171	0.0266859	0.0771202	0.425813
ENSG00000130803	57693	ZNF317	protein_coding	50.3514	3133.5	823.38	-0.0249833	0.0273991	0.0771073	0.425813
ENSG00000164920	116039	OSR2	protein_coding	58.794	1283.5	851.487	0.0198863	0.0310398	0.0770603	0.425813
ENSG00000146587	57786	RBAK	protein_coding	39.3697	4125	953.378	-0.0165894	0.0270137	0.0771681	0.425891
ENSG00000240563	54596	L1TD1	protein_coding	40.3811	3831	905.381	-0.0255797	0.0310136	0.0772791	0.426317
ENSG00000206530	55779	CFAP44	protein_coding	41.1016	721	161.113	0.0153988	0.0288092	0.0774572	0.427113
ENSG00000173614	64802	NMNAT1	protein_coding	47.0847	1094	308.986	-0.017134	0.0293064	0.0775301	0.427329
ENSG00000107262	573	BAG1	protein_coding	51.043	986.5	1310.72	0.0255045	0.02335	0.0775942	0.427337
ENSG00000066044	1994	ELAVL1	protein_coding	50.4545	880	2161.69	0.0255513	0.024941	0.0775992	0.427337
ENSG00000172943	23133	PHF8	protein_coding	52.4418	579.5	1242.1	0.0261694	0.0302257	0.0776425	0.427389
ENSG00000170906	4696	NDUFA3	protein_coding	59.7806	440	1038.36	-0.0261754	0.0301057	0.0779506	0.428898
ENSG00000114646	10675	CSPG5	protein_coding	58.5677	2089	90.6364	-0.00819495	0.0241998	0.0780166	0.429074
ENSG00000115306	6711	SPTBN1	protein_coding	50.0606	3332	15243.8	0.0280354	0.0222977	0.0783183	0.429365
ENSG00000275410	6928	HNF1B	protein_coding	58.8462	1820	390.714	-0.0129584	0.0266276	0.0783377	0.429365
ENSG00000006607	9855	FARP2	protein_coding	50	578	2086.76	-0.0254035	0.0246155	0.0781708	0.429365
ENSG00000147955	10280	SIGMAR1	protein_coding	59.4378	939	2010.63	-0.0183444	0.0287966	0.078344	0.429365
ENSG00000104341	55353	LAPTM4B	protein_coding	51.8516	1836.5	2429.67	-0.024887	0.0227265	0.0781792	0.429365
ENSG00000065268	57418	WDR18	protein_coding	65.3242	1083	305.081	0.0138297	0.0271672	0.0783753	0.429365
ENSG00000133134	84707	BEX2	protein_coding	53.1034	817.5	236.193	0.016863	0.0293301	0.0783647	0.429365
ENSG00000188060	115273	RAB42	protein_coding	57.4718	1403.5	1327.82	-0.0131494	0.0263995	0.0783035	0.429365
ENSG00000165490	220042	DDIAS	protein_coding	43.2945	879.5	1812.09	-0.024639	0.03004	0.0782034	0.429365
ENSG00000128408	26150	RIBC2	protein_coding	52.1298	702	62.6348	0.00642413	0.0235348	0.0784917	0.429816
ENSG00000169991	126917	IFFO2	protein_coding	58.3	1000	954.362	-0.0234342	0.0317353	0.078576	0.430091
ENSG00000184281	10078	TSSC4	protein_coding	64.6505	976.5	381.124	0.00721014	0.0238148	0.0787467	0.430839
ENSG00000168040	8772	FADD	protein_coding	58.6095	1841	1390.87	-0.0206934	0.0309151	0.0788822	0.431394
ENSG00000198393	7574	ZNF26	protein_coding	56.235	733	950.771	-0.0150183	0.0277472	0.0789419	0.431533
ENSG00000160072	83858	ATAD3B	protein_coding	60.9179	3233	3886.78	0.00854634	0.0244678	0.0789958	0.431641
ENSG00000172780	339122	RAB43	protein_coding	61.2366	4198	22.7929	0.00467424	0.0230363	0.0790569	0.431788
ENSG00000178802	4351	MPI	protein_coding	56.56	925.5	1081.62	-0.0185753	0.0299356	0.0792574	0.43207
ENSG00000130669	10298	PAK4	protein_coding	64.2383	1214.5	976.025	0.016933	0.0287411	0.0792795	0.43207
ENSG00000249992	25907	TMEM158	protein_coding	66.8505	1813	82.8807	-0.00742304	0.0238843	0.0792744	0.43207
ENSG00000161921	58191	CXCL16	protein_coding	57.358	1484	4114.43	-0.0344912	0.0474341	0.0792724	0.43207
ENSG00000250742	NA	LINC02381	lncRNA	55.248	1399	225.182	0.0141437	0.0273977	0.0791871	0.43207
ENSG00000132698	57111	RAB25	protein_coding	56.3364	681	1781.84	-0.0240323	0.0255661	0.0794401	0.432758
ENSG00000128274	53947	A4GALT	protein_coding	61.7837	1956	276.785	0.0116735	0.0259225	0.0795118	0.432962
ENSG00000247596	11344	TWF2	protein_coding	63.125	1440	417.36	0.00652045	0.0235645	0.0798057	0.43428
ENSG00000161682	284069	FAM171A2	protein_coding	67.2922	1015	79.2477	0.00732604	0.0238537	0.0798225	0.43428
ENSG00000141098	81577	GFOD2	protein_coding	56.7164	2018	1218.55	-0.0261235	0.0300264	0.0800293	0.435217
ENSG00000170485	4862	NPAS2	protein_coding	49.5902	694.5	1422.75	0.0168737	0.0287194	0.0802083	0.435689
ENSG00000164543	9263	STK17A	protein_coding	42.8254	2070	547.738	-0.0176323	0.0290715	0.0801535	0.435689
ENSG00000087253	54947	LPCAT2	protein_coding	37.8179	664	1649.67	0.0149842	0.02768	0.0802885	0.435689
ENSG00000163755	84343	HPS3	protein_coding	43.5058	1958	888.078	0.0252104	0.030241	0.080265	0.435689
ENSG00000275342	157285	PRAG1	protein_coding	62.2215	4771	982.758	0.0198929	0.0308877	0.0802421	0.435689
ENSG00000138166	1847	DUSP5	protein_coding	55.0029	1648	649.885	-0.0202958	0.029312	0.0804735	0.435778
ENSG00000186529	4051	CYP4F3	protein_coding	54.0107	2056	136.15	-0.00897464	0.0245234	0.0805118	0.435778
ENSG00000082516	25929	GEMIN5	protein_coding	47.4093	573	2413.31	-0.0232323	0.0327867	0.0803877	0.435778
ENSG00000115216	29959	NRBP1	protein_coding	51.6505	813	3809.16	0.0243937	0.0222663	0.0804396	0.435778
ENSG00000044459	54875	CNTLN	protein_coding	38.1945	3571.5	501.992	0.0244393	0.034522	0.08048	0.435778
ENSG00000254612	NA	AP001000.1	processed_pseudogene	43.1267	742	50.8128	0.00480515	0.023061	0.0805089	0.435778
ENSG00000114867	1981	EIF4G1	protein_coding	56.9096	2094	26898.5	-0.0248651	0.0198699	0.0805544	0.435821
ENSG00000100354	23112	TNRC6B	protein_coding	44.5295	3444	1438.76	0.0181148	0.029712	0.0807668	0.436705
ENSG00000158042	63875	MRPL17	protein_coding	54.0474	725	758.837	0.0181024	0.0300241	0.0808181	0.436705
ENSG00000119632	83982	IFI27L2	protein_coding	57.6265	536	449.997	0.00623988	0.0234764	0.0808214	0.436705
ENSG00000135722	55336	FBXL8	protein_coding	67.0648	586	61.1778	-0.00613987	0.0234383	0.0809004	0.436945
ENSG00000244038	1650	DDOST	protein_coding	53.453	1364.5	9689.6	0.024252	0.0222494	0.0809924	0.437255
ENSG00000113141	3550	IK	protein_coding	49.6608	569	3611.46	-0.0245444	0.0220946	0.0811054	0.437356
ENSG00000120662	9617	MTRF1	protein_coding	40.6352	778.5	442.166	0.0209272	0.0311847	0.0810499	0.437356
ENSG00000152061	9910	RABGAP1L	protein_coding	42.3234	1584.5	642.907	-0.0171848	0.0292474	0.0811857	0.437356
ENSG00000172828	23491	CES3	protein_coding	59.1796	1356.5	69.1628	-0.00752106	0.0239148	0.0812881	0.437356
ENSG00000111652	50813	COPS7A	protein_coding	55.0773	884.5	1837.13	0.0252279	0.0250891	0.0812516	0.437356
ENSG00000102312	64840	PORCN	protein_coding	58.8149	1369.5	429.97	-0.0181551	0.0301609	0.0812549	0.437356
ENSG00000149016	64852	TUT1	protein_coding	58.4759	752	241.854	0.0101549	0.0250112	0.0812742	0.437356
ENSG00000279789	NA	AC120114.3	TEC	49.8633	2194	253.557	-0.0149678	0.0278082	0.0811539	0.437356
ENSG00000083845	6193	RPS5	protein_coding	56.875	800	10449.3	0.021285	0.0325546	0.0814416	0.43756
ENSG00000143537	8751	ADAM15	protein_coding	62.5109	1163	4873.46	-0.0202112	0.029204	0.0814418	0.43756
ENSG00000197024	57541	ZNF398	protein_coding	54.4803	2232	683.708	-0.0169919	0.0254632	0.0814364	0.43756
ENSG00000101152	80331	DNAJC5	protein_coding	57.8022	5268	4384.4	0.0218449	0.0298546	0.0814646	0.43756
ENSG00000078246	7289	TULP3	protein_coding	49.3799	1103.5	1256.46	0.0259696	0.0321199	0.0815345	0.43775
ENSG00000109738	2743	GLRB	protein_coding	41.0714	858	226.287	0.0147025	0.0276252	0.0815958	0.437893
ENSG00000103245	64428	CIAO3	protein_coding	59.646	960	824.133	0.0141198	0.0272296	0.0816591	0.438047
ENSG00000115816	10153	CEBPZ	protein_coding	38.9719	611	2357.87	-0.0235646	0.02701	0.0817378	0.438283
ENSG00000144320	80856	LNPK	protein_coding	40.9388	548	1037.15	-0.0207366	0.0300116	0.0818573	0.438365
ENSG00000140931	123920	CMTM3	protein_coding	57.5865	792	690.008	-0.0180204	0.0281738	0.0818278	0.438365
ENSG00000272335	NA	AC093297.2	lncRNA	35.2006	2517	138.472	0.0122532	0.0261825	0.0818528	0.438365
ENSG00000197879	4641	MYO1C	protein_coding	58.7896	592	11736.9	0.0238181	0.02575	0.0819692	0.438779
ENSG00000109066	54868	TMEM104	protein_coding	60.2052	1740	895.072	0.0231312	0.0295522	0.0821139	0.439367
ENSG00000112357	5191	PEX7	protein_coding	52.5	945	222.129	-0.0139665	0.02716	0.0823096	0.439855
ENSG00000002587	9957	HS3ST1	protein_coding	65.7841	496	178.435	-0.0070854	0.0237267	0.0822856	0.439855
ENSG00000179922	147808	ZNF784	protein_coding	66.2134	1790	144.387	-0.00856195	0.0243222	0.0822875	0.439855
ENSG00000177885	2885	GRB2	protein_coding	52.1288	1199	4137.18	0.0221237	0.017984	0.082391	0.439918
ENSG00000126461	58506	SCAF1	protein_coding	62.7811	576.5	1898.91	0.02033	0.0310937	0.0823778	0.439918
ENSG00000136522	57129	MRPL47	protein_coding	39.1652	1126	1225.02	-0.00909272	0.0216342	0.0824557	0.440077
ENSG00000172531	5499	PPP1CA	protein_coding	59.727	882	8008.8	-0.0232834	0.0203798	0.0826545	0.44058
ENSG00000159082	8867	SYNJ1	protein_coding	41.9606	3604	946.817	0.025629	0.0291968	0.0826231	0.44058
ENSG00000141446	114799	ESCO1	protein_coding	36.3167	3169	823.324	0.0209766	0.0326504	0.0826488	0.44058
ENSG00000050165	27122	DKK3	protein_coding	56.7904	712	545.094	0.0236506	0.0311325	0.0827208	0.440747
ENSG00000143850	22874	PLEKHA6	protein_coding	58.5203	5091	1450.61	0.00686822	0.0236829	0.0827786	0.44087
ENSG00000185338	8651	SOCS1	protein_coding	67.2511	1504.5	39.2361	-0.00606339	0.0234097	0.0829514	0.441139
ENSG00000145782	9140	ATG12	protein_coding	38.5315	1082	1520.15	0.0246363	0.0253076	0.0828939	0.441139
ENSG00000083642	23047	PDS5B	protein_coding	36.4293	972	1854.78	0.0252056	0.0256552	0.0829006	0.441139
ENSG00000244509	27350	APOBEC3C	protein_coding	51.4965	1850	1024.97	0.0254657	0.0289666	0.082969	0.441139
ENSG00000121578	8702	B4GALT4	protein_coding	49.982	617.5	4091.59	-0.0203395	0.0298141	0.0830652	0.441465
ENSG00000198830	3151	HMGN2	protein_coding	46.2304	991	9011.13	0.020428	0.0298923	0.0832743	0.44239
ENSG00000166794	5479	PPIB	protein_coding	56.9554	1081	10311.8	-0.0238519	0.0275586	0.0833146	0.442418
ENSG00000163930	8314	BAP1	protein_coding	58.2702	1052	1758.51	0.0237737	0.0217526	0.0834035	0.442518
ENSG00000115107	55240	STEAP3	protein_coding	57.6186	3009	1595.34	0.0165797	0.0280694	0.0833701	0.442518
ENSG00000152240	115106	HAUS1	protein_coding	42.5672	573.5	728.372	-0.0214133	0.0303802	0.0835434	0.443075
ENSG00000074416	11343	MGLL	protein_coding	56.2842	1059	2727.32	0.0170232	0.0262506	0.0836337	0.443288
ENSG00000225828	100128071	FAM229A	protein_coding	65.5142	572.5	96.5518	-0.00651099	0.0235493	0.0836539	0.443288
ENSG00000138363	471	ATIC	protein_coding	47.1232	729	4787.09	-0.0228249	0.0218311	0.0836908	0.443298
ENSG00000130255	25873	RPL36	protein_coding	62.6623	549	5831.91	0.0210937	0.0321557	0.0837989	0.443685
ENSG00000014164	23144	ZC3H3	protein_coding	62.4831	1908	599.988	0.0157957	0.0283395	0.0838757	0.443905
ENSG00000062038	1001	CDH3	protein_coding	55.3701	574.5	18567.3	0.0169357	0.0293245	0.0840617	0.44396
ENSG00000143252	6391	SDHC	protein_coding	50.1355	651	3403.39	-0.0260619	0.0271049	0.0839906	0.44396
ENSG00000162390	26027	ACOT11	protein_coding	59.8637	2875	179.329	0.0123374	0.0261769	0.0840602	0.44396
ENSG00000137817	56965	PARP6	protein_coding	50.9333	1718	1973.72	-0.0225797	0.0206373	0.0839335	0.44396
ENSG00000214331	NA	AC009053.1	transcribed_unprocessed_pseudogene	52.5597	2051	279.429	-0.0153993	0.0273491	0.0839997	0.44396
ENSG00000176890	7298	TYMS	protein_coding	52.06	905.5	8525.49	-0.0236793	0.020243	0.0842136	0.444057
ENSG00000074660	8578	SCARF1	protein_coding	65.5869	2698	51.3149	-0.00516266	0.0231512	0.0841374	0.444057
ENSG00000020181	25960	ADGRA2	protein_coding	62.3445	5651	74.1642	-0.00678818	0.0236427	0.0842207	0.444057
ENSG00000121289	84902	CEP89	protein_coding	48.827	1340	966.22	0.0238578	0.0309408	0.0841926	0.444057
ENSG00000148688	10556	RPP30	protein_coding	41.5594	746.5	1076.61	-0.0250029	0.0300843	0.0843316	0.444456
ENSG00000262246	79585	CORO7	protein_coding	64.2534	663	152.5	-0.00963373	0.0247881	0.0844733	0.445017
ENSG00000128463	51234	EMC4	protein_coding	49.4549	709	2636.02	0.0209859	0.031449	0.0845235	0.445096
ENSG00000169504	25932	CLIC4	protein_coding	45.8766	1697.5	22803.4	0.0223193	0.0299416	0.0845683	0.445146
ENSG00000112339	10767	HBS1L	protein_coding	40.7228	1290	2076.64	-0.0225909	0.0212687	0.0847404	0.445694
ENSG00000184979	11274	USP18	protein_coding	51.5735	2129	369.73	0.018592	0.0298008	0.0848366	0.445694
ENSG00000143337	26092	TOR1AIP1	protein_coding	45.7893	711.5	3035.89	0.0239426	0.0217304	0.0848488	0.445694
ENSG00000143971	54465	ETAA1	protein_coding	36.7568	3264	590.874	-0.0188033	0.0297547	0.0848231	0.445694
ENSG00000225630	NA	MTND2P28	unprocessed_pseudogene	43.1034	1044	4310.11	-0.00600382	0.0209473	0.0848174	0.445694
ENSG00000136274	23148	NACAD	protein_coding	60.7872	2582	54.8973	0.00656809	0.0235669	0.0849083	0.445821
ENSG00000165060	2395	FXN	protein_coding	44.497	2632	369.876	-0.0172456	0.0289135	0.0853803	0.445891
ENSG00000241945	5822	PWP2	protein_coding	56.2745	658	34.7038	0.00581136	0.0233313	0.0853426	0.445891
ENSG00000249915	10016	PDCD6	protein_coding	50.4505	1073	2411.35	-0.023402	0.0202292	0.0853127	0.445891
ENSG00000101856	10857	PGRMC1	protein_coding	43.6951	1820.5	2811.71	0.02186	0.0259753	0.0850683	0.445891
ENSG00000169375	25942	SIN3A	protein_coding	54.5055	593	2745.99	-0.0223712	0.0263461	0.0852967	0.445891
ENSG00000107949	56647	BCCIP	protein_coding	40.2755	1433	2705.24	-0.0248128	0.0221511	0.085298	0.445891
ENSG00000205517	57139	RGL3	protein_coding	62.1185	747	1283.12	-0.00900758	0.0245151	0.0852427	0.445891
ENSG00000125454	60386	SLC25A19	protein_coding	56.1404	748	872.356	-0.0211151	0.0325348	0.0851416	0.445891
ENSG00000154370	81559	TRIM11	protein_coding	61.2515	1602	1403.34	-0.0234611	0.0304689	0.0850989	0.445891
ENSG00000167705	83547	RILP	protein_coding	65.0829	1054.5	321.491	-0.0117952	0.0258805	0.0853597	0.445891
ENSG00000168434	91949	COG7	protein_coding	52.6064	868	574.081	0.0205505	0.0303285	0.0852559	0.445891
ENSG00000007376	113000	RPUSD1	protein_coding	66.8294	947	762.152	0.00635203	0.0234989	0.0853101	0.445891
ENSG00000204644	346171	ZFP57	protein_coding	53.1818	1870	930.716	-0.0218937	0.0332136	0.0852496	0.445891
ENSG00000154358	84033	OBSCN	protein_coding	64.1246	2267	693.279	0.0205737	0.0300892	0.0854313	0.445973
ENSG00000182446	55666	NPLOC4	protein_coding	54.5032	565	7362.93	0.023601	0.0231364	0.0854667	0.445973
ENSG00000261150	83481	EPPK1	protein_coding	68.4911	15766	980.005	0.0150124	0.0279373	0.0855875	0.446419
ENSG00000005486	57414	RHBDD2	protein_coding	59.8116	803	1014.55	0.0210455	0.0303265	0.0856837	0.446552
ENSG00000197121	80055	PGAP1	protein_coding	36.4815	1246	212.984	-0.0141558	0.0271991	0.0856622	0.446552
ENSG00000189068	284415	VSTM1	protein_coding	53.5062	854	363.208	-0.0113458	0.0256767	0.0857855	0.446898
ENSG00000181830	55343	SLC35C1	protein_coding	64.8238	1225.5	203.3	-0.0102544	0.0251069	0.0859284	0.447274
ENSG00000244879	NA	GABPB1-AS1	lncRNA	44.4884	1098	862.178	-0.0208707	0.0306315	0.0859255	0.447274
ENSG00000179841	9495	AKAP5	protein_coding	37.1951	4544	130.624	-0.0117625	0.0258296	0.0861235	0.448105
ENSG00000123384	4035	LRP1	protein_coding	60.0361	1488.5	2279.07	0.00708168	0.0237126	0.0861937	0.44814
ENSG00000158966	57685	CACHD1	protein_coding	45.63	5410.5	281.213	-0.0134903	0.0268455	0.0862368	0.44814
ENSG00000134987	134430	WDR36	protein_coding	39.227	2633	2819.7	-0.0223115	0.029619	0.086221	0.44814
ENSG00000112972	3157	HMGCS1	protein_coding	41.7895	708	8138.51	0.0061592	0.0234337	0.0865353	0.448205
ENSG00000169891	9185	REPS2	protein_coding	43.4695	3484	361.07	0.0150338	0.0276237	0.0865123	0.448205
ENSG00000146067	54540	FAM193B	protein_coding	60.1252	705	1222.22	0.0219457	0.0297717	0.0863549	0.448205
ENSG00000049618	57492	ARID1B	protein_coding	50.9298	3881.5	2359.73	0.0241294	0.0236125	0.0865404	0.448205
ENSG00000198754	64064	OXCT2	protein_coding	63.3625	1826	49.8794	-0.00478055	0.0229392	0.0865411	0.448205
ENSG00000183011	84316	NAA38	protein_coding	58.4121	556	846.984	0.00745194	0.0238824	0.0865105	0.448205
ENSG00000135392	85406	DNAJC14	protein_coding	53.0107	1765	981.02	-0.0197616	0.0282077	0.0865686	0.448205
ENSG00000198937	154467	CCDC167	protein_coding	56.6434	572	233.583	-0.0147212	0.0275842	0.0865241	0.448205
ENSG00000273568	NA	AC131009.3	lncRNA	53.6585	287	79.1876	-0.00689628	0.0236743	0.0863484	0.448205
ENSG00000168385	4735	2024-09-02	protein_coding	46.2329	644	15029.3	0.0225805	0.0184585	0.0866213	0.448233
ENSG00000127989	7978	MTERF1	protein_coding	41.2317	650.5	471.252	-0.0200069	0.0296146	0.0868577	0.448233
ENSG00000137962	9411	ARHGAP29	protein_coding	37.8351	3439	4244.79	0.0213035	0.0319825	0.0868074	0.448233
ENSG00000060656	10076	PTPRU	protein_coding	61.6	1590	1894.71	0.013771	0.026998	0.0868231	0.448233
ENSG00000082146	55437	STRADB	protein_coding	43.1067	661.5	391.784	0.018784	0.029897	0.0866761	0.448233
ENSG00000138758	55752	2024-09-11	protein_coding	45.449	598.5	8226.39	0.0309257	0.032303	0.0868153	0.448233
ENSG00000167524	124923	RSKR	protein_coding	54.5023	652.5	874.358	-0.0213029	0.0304384	0.0867752	0.448233
ENSG00000104983	729440	CCDC61	protein_coding	62.3612	824.5	182.076	-0.0111924	0.025542	0.0866929	0.448233
ENSG00000105971	858	CAV2	protein_coding	42.8333	971	3250.89	0.0254884	0.0301529	0.0872331	0.448252
ENSG00000162385	4116	MAGOH	protein_coding	40.8036	675.5	1251.27	-0.0164556	0.0291148	0.0870702	0.448252
ENSG00000102996	4324	MMP15	protein_coding	61.1339	2205.5	961.571	0.0199931	0.0301291	0.0869981	0.448252
ENSG00000101945	6839	SUV39H1	protein_coding	58.1403	1824.5	1017.66	-0.0232992	0.0291649	0.0873609	0.448252
ENSG00000189241	7259	TSPYL1	protein_coding	45.0036	4600.5	2280.92	0.0211765	0.0290068	0.0871696	0.448252
ENSG00000107959	10531	PITRM1	protein_coding	50.2229	875	2306.13	-0.02288	0.0255159	0.0873416	0.448252
ENSG00000166233	25820	ARIH1	protein_coding	42.2835	608	2439.6	0.0240377	0.0219105	0.0873563	0.448252
ENSG00000189159	51155	JPT1	protein_coding	51.5743	619.5	3080.81	0.0185259	0.0315021	0.0874292	0.448252
ENSG00000197472	57116	ZNF695	protein_coding	50.7103	844	82.188	-0.00776593	0.0239898	0.0873253	0.448252
ENSG00000128581	64792	IFT22	protein_coding	49.8364	1170	541.188	-0.0214901	0.0312673	0.0872059	0.448252
ENSG00000126603	84662	GLIS2	protein_coding	64.3951	4087	788.475	0.0136298	0.0269506	0.0874245	0.448252
ENSG00000226137	440465	BAIAP2-DT	lncRNA	59.5911	4239.5	594.512	-0.0170784	0.0283371	0.0874292	0.448252
ENSG00000205746	NA	AC126755.1	transcribed_unprocessed_pseudogene	65.6348	560.5	76.7833	0.00331606	0.0227496	0.0870589	0.448252
ENSG00000214110	NA	LDHAP4	transcribed_processed_pseudogene	44.6894	998	56.8592	0.00440094	0.0229624	0.0872418	0.448252
ENSG00000233532	NA	LINC00460	lncRNA	46.2834	1322	216.115	0.00977822	0.024849	0.08691	0.448252
ENSG00000268858	NA	AL118506.1	lncRNA	63.3355	3082	545.4	-0.00783038	0.0240062	0.0870545	0.448252
ENSG00000197467	1305	COL13A1	protein_coding	58.9583	2267	81.5008	0.00688757	0.0236688	0.0875257	0.448565
ENSG00000176087	113829	SLC35A4	protein_coding	55.7551	2661.5	3096.77	0.0233044	0.0264748	0.0875665	0.448592
ENSG00000125650	5623	PSPN	protein_coding	64.8429	2191	70.7943	-0.00495641	0.0230918	0.0877032	0.44911
ENSG00000171469	93134	ZNF561	protein_coding	47.9396	581	466.608	-0.0171317	0.0275274	0.0878416	0.449636
ENSG00000114353	2771	GNAI2	protein_coding	57.8531	2127	2815.01	0.020903	0.0303685	0.0879742	0.44995
ENSG00000072571	3161	HMMR	protein_coding	38.0211	1402	1967.75	0.0213891	0.0282372	0.0879663	0.44995
ENSG00000132196	51478	HSD17B7	protein_coding	44.3133	671	652.156	0.00806972	0.0241041	0.0880796	0.450308
ENSG00000122026	6144	RPL21	protein_coding	44.8675	658	12701.5	-0.0219483	0.019228	0.0882292	0.450714
ENSG00000126062	11070	TMEM115	protein_coding	62.6483	2107	540.677	-0.0155727	0.0279614	0.0882304	0.450714
ENSG00000116353	51102	MECR	protein_coding	55.3422	775	685.28	-0.0237905	0.0306064	0.0882882	0.450826
ENSG00000181773	2827	GPR3	protein_coding	56.5278	2137	143.23	-0.00954136	0.0247246	0.0883525	0.450884
ENSG00000111412	79794	C12orf49	protein_coding	53.6307	1147	1789.86	-0.0250909	0.0252422	0.0883881	0.450884
ENSG00000135976	375248	ANKRD36	protein_coding	41.5246	3042.5	334.446	0.0142301	0.027195	0.0884065	0.450884
ENSG00000034713	11345	GABARAPL2	protein_coding	43.8398	791	1143.19	0.0211078	0.0302264	0.0885309	0.451336
ENSG00000106789	7464	CORO2A	protein_coding	50.5931	5545.5	157.6	-0.0102689	0.0250835	0.0887241	0.451891
ENSG00000111481	22818	COPZ1	protein_coding	48.4137	576.5	3810.41	-0.022998	0.026769	0.0886763	0.451891
ENSG00000126005	101410538	MMP24OS	protein_coding	52.0639	768.5	437.559	0.0122319	0.0259725	0.088747	0.451891
ENSG00000168505	2637	GBX2	protein_coding	62.1652	1307	100.846	-0.00592804	0.0233567	0.0888081	0.45202
ENSG00000135372	55226	NAT10	protein_coding	50.9885	588	1936.46	-0.0241194	0.0271819	0.0889343	0.452479
ENSG00000143543	10899	JTB	protein_coding	55.5219	897	2061.12	0.0202087	0.0304027	0.0890279	0.452773
ENSG00000144355	1745	DLX1	protein_coding	58.8133	1022	147.298	-0.0109082	0.025407	0.089097	0.452943
ENSG00000137124	219	ALDH1B1	protein_coding	57.3129	1806	1862.14	-0.0233562	0.0261206	0.089555	0.454528
ENSG00000100028	6634	SNRPD3	protein_coding	48.5294	567	4372.89	-0.0238815	0.0299699	0.0895262	0.454528
ENSG00000150938	51232	CRIM1	protein_coding	47.6528	526.5	5425.66	0.0226647	0.0221815	0.0895887	0.454528
ENSG00000065600	55248	TMEM206	protein_coding	53.1646	753	660.807	-0.0203015	0.0294412	0.0895183	0.454528
ENSG00000163349	204851	HIPK1	protein_coding	47.9094	3966	3547.93	0.0239348	0.022361	0.0895127	0.454528
ENSG00000137843	56924;106821730	PAK6	protein_coding	61.1293	701.5	244	-0.0113295	0.0255806	0.0897381	0.455103
ENSG00000164941	55656	INTS8	protein_coding	40.6461	585	1702.4	-0.0251814	0.025653	0.0899444	0.455966
ENSG00000138834	23162	MAPK8IP3	protein_coding	63.9561	811	2739.1	0.0160594	0.0285066	0.090012	0.456126
ENSG00000074800	2023	ENO1	protein_coding	52.222	642	58920.7	0.00960155	0.0238989	0.0904304	0.456531
ENSG00000127337	8089	YEATS4	protein_coding	46.312	884	497.003	0.032702	0.0424336	0.0903615	0.456531
ENSG00000198862	26046	LTN1	protein_coding	36.9596	2714	2581.2	0.0233848	0.0228706	0.0901941	0.456531
ENSG00000197785	55210	ATAD3A	protein_coding	64.3348	2330	1344.09	0.00966239	0.0247785	0.0903294	0.456531
ENSG00000139835	79774	GRTP1	protein_coding	54.1185	1294	192.903	0.0149037	0.0288112	0.090386	0.456531
ENSG00000166704	80095	ZNF606	protein_coding	58.6478	1196	205.495	-0.011234	0.0255599	0.0904732	0.456531
ENSG00000010361	80199	FUZ	protein_coding	60.0958	679	201.672	0.0101515	0.0249557	0.0903883	0.456531
ENSG00000134222	84722	PSRC1	protein_coding	56.5757	1647	705.61	-0.0204223	0.0288964	0.0904565	0.456531
ENSG00000142765	84958	SYTL1	protein_coding	65.7051	1900	1102.49	0.0149718	0.0271685	0.0903334	0.456531
ENSG00000253251	112441434	SHLD3	protein_coding	36.5966	1049	94.1644	-0.00761527	0.0236872	0.0904894	0.456531
ENSG00000198618	NA	PPIAP22	processed_pseudogene	48.996	498	1197.72	-0.0235324	0.0277414	0.090266	0.456531
ENSG00000100823	328	APEX1	protein_coding	53.6016	802	4696.8	-0.0201879	0.0295028	0.0906592	0.457022
ENSG00000198951	4668	NAGA	protein_coding	56.5733	1869	1280.08	-0.0239178	0.0245742	0.0906443	0.457022
ENSG00000137767	58472	SQOR	protein_coding	50.0882	591	498.308	-0.0179044	0.0289581	0.0907711	0.457404
ENSG00000183741	23466	CBX6	protein_coding	59.7517	3191	4148.89	-0.0214036	0.024448	0.0908537	0.457637
ENSG00000101216	26205	GMEB2	protein_coding	59.9352	4280	887.267	0.0176237	0.0289269	0.0909509	0.457899
ENSG00000127527	58513	EPS15L1	protein_coding	54.5069	2205	1047.34	-0.0228722	0.0285279	0.090978	0.457899
ENSG00000157483	4643	MYO1E	protein_coding	48.0629	570	7980.63	0.0204382	0.0260527	0.0910316	0.457986
ENSG00000120705	2107	ETF1	protein_coding	42.1238	933	7308.64	-0.0241345	0.0264871	0.0911086	0.458162
ENSG00000136813	23392	ECPAS	protein_coding	44.9338	1997.5	6138.33	-0.0205155	0.0158392	0.0911392	0.458162
ENSG00000067560	387	RHOA	protein_coding	53.5	774.5	7220.71	-0.0219156	0.0193662	0.0914158	0.458377
ENSG00000116815	965	CD58	protein_coding	38.3057	892	334.018	0.01616	0.028361	0.0915785	0.458377
ENSG00000167900	7083	TK1	protein_coding	61.1392	662.5	3547.17	0.0157803	0.0280268	0.091581	0.458377
ENSG00000235863	8705	B3GALT4	protein_coding	55.9554	1247	88.6965	0.0067541	0.0236149	0.0914454	0.458377
ENSG00000196365	9361	LONP1	protein_coding	61.8963	913	2491.28	0.0245182	0.0267878	0.0913372	0.458377
ENSG00000130713	23404	EXOSC2	protein_coding	48.7992	1885	2706.92	-0.0200072	0.0273244	0.0914412	0.458377
ENSG00000149541	26229	B3GAT3	protein_coding	63.7965	1286	717.195	0.0196775	0.0271863	0.0914722	0.458377
ENSG00000092020	55012	PPP2R3C	protein_coding	38.944	737	457.815	-0.0140113	0.0270235	0.0915204	0.458377
ENSG00000214046	79086	SMIM7	protein_coding	50.4706	1065	1025.49	-0.0242388	0.0303609	0.0914696	0.458377
ENSG00000154222	200014	CC2D1B	protein_coding	53.3322	2018	1803.81	0.0228276	0.0236263	0.0912709	0.458377
ENSG00000272693	NA	AC073107.1	transcribed_unprocessed_pseudogene	62.3668	1105	62.485	-0.00399709	0.022872	0.0915004	0.458377
ENSG00000136999	4856	CCN3	protein_coding	51.9453	1503.5	55.2905	0.0060434	0.0233834	0.0917411	0.458382
ENSG00000152767	10160	FARP1	protein_coding	47.8006	752.5	1349.34	0.0210165	0.0294411	0.0916556	0.458382
ENSG00000186280	55693	KDM4D	protein_coding	48.3741	2737	135.866	0.0114085	0.0256057	0.0916564	0.458382
ENSG00000116514	127544	RNF19B	protein_coding	54.9609	2560	1140.39	-0.0213812	0.0313995	0.0917635	0.458382
ENSG00000196656	NA	AC004057.1	transcribed_processed_pseudogene	50.172	316	79.7969	0.00716366	0.0237517	0.091754	0.458382
ENSG00000119335	6418	SET	protein_coding	41.8919	801	23163.6	-0.020562	0.0236767	0.0918038	0.458402
ENSG00000184840	54732	TMED9	protein_coding	55.9842	873	6564.37	-0.0252334	0.0298349	0.092077	0.459584
ENSG00000143799	142	PARP1	protein_coding	49.2281	561.5	9368.83	-0.0222795	0.0228989	0.092339	0.460165
ENSG00000170442	3892	KRT86	protein_coding	61.8843	2091	509.878	-0.00923783	0.0245644	0.0922991	0.460165
ENSG00000185033	10509	SEMA4B	protein_coding	61.51	574	1548.89	0.00919633	0.024325	0.0923243	0.460165
ENSG00000135842	116496	FAM129A	protein_coding	44.5298	904	82.7045	-0.00601148	0.0234299	0.09231	0.460165
ENSG00000066379	30834	ZNRD1	protein_coding	52.767	748.5	554.627	-0.0118816	0.0242113	0.0924332	0.460453
ENSG00000241343	6173	RPL36A	protein_coding	44.6431	619	302.159	-0.0131276	0.0265025	0.0926396	0.461275
ENSG00000170417	130827	TMEM182	protein_coding	42.5031	1025	301.829	-0.0153441	0.0276651	0.0926713	0.461275
ENSG00000272821	NA	U62317.2	lncRNA	61.4035	855	79.2108	0.0077181	0.02395	0.0927685	0.461577
ENSG00000105325	51343	FZR1	protein_coding	62.8912	1215	1116.99	0.0203613	0.0283609	0.0928618	0.461859
ENSG00000118965	57539	WDR35	protein_coding	39.2562	3135.5	607.789	-0.0146375	0.027279	0.0929197	0.461965
ENSG00000083520	22894	DIS3	protein_coding	41.0361	3651	2039.52	-0.0218831	0.0234537	0.0930211	0.462106
ENSG00000263753	NA	LINC00667	lncRNA	45.3074	3265	885.781	0.0256929	0.0313147	0.0929985	0.462106
ENSG00000130338	56995	TULP4	protein_coding	47.5751	804	1243.43	0.0238109	0.0275183	0.0930759	0.462145
ENSG00000164970	203259	FAM219A	protein_coding	58.4178	3580.5	1891.96	-0.0187605	0.029071	0.0931022	0.462145
ENSG00000153093	55289	ACOXL	protein_coding	49.2599	577	429.81	0.0101459	0.0249692	0.0931917	0.462408
ENSG00000019995	54764	ZRANB1	protein_coding	37.171	3141	1117.51	-0.0210197	0.0283557	0.0933106	0.462816
ENSG00000166073	11245	GPR176	protein_coding	52.5356	1755	336.418	-0.0174044	0.0306748	0.0934051	0.462921
ENSG00000086065	51510	CHMP5	protein_coding	38.506	1901	3736.66	0.0234034	0.0264425	0.0933919	0.462921
ENSG00000180185	81889	FAHD1	protein_coding	54.2626	1904.5	507.516	0.0186151	0.029852	0.0934603	0.463013
ENSG00000103275	7329	UBE2I	protein_coding	56.7669	1098	3500.24	-0.0230639	0.0232247	0.0935621	0.463154
ENSG00000138231	51163	DBR1	protein_coding	45.3591	730.5	791.125	0.0234584	0.0277419	0.0935362	0.463154
ENSG00000140691	79798	ARMC5	protein_coding	66.1783	3283	315.546	0.0127024	0.0262933	0.0936783	0.463548
ENSG00000167702	90990	KIFC2	protein_coding	67.5701	1053	1129.76	0.0158568	0.0285951	0.0938005	0.463971
ENSG00000115241	5496	PPM1G	protein_coding	55.2036	2210	6250.1	-0.0296378	0.0385828	0.094176	0.464374
ENSG00000131051	9584	RBM39	protein_coding	42.5656	825	8410.06	0.0212205	0.0172743	0.0941465	0.464374
ENSG00000051825	10198	MPHOSPH9	protein_coding	41.029	596.5	1480.14	-0.0249296	0.0357633	0.0939417	0.464374
ENSG00000104093	23312	DMXL2	protein_coding	39.8407	775	2024.16	0.0255681	0.0300482	0.0941666	0.464374
ENSG00000115806	26003	GORASP2	protein_coding	49.0891	711	3630.56	0.0236549	0.026401	0.0940115	0.464374
ENSG00000112651	51069	MRPL2	protein_coding	56.5421	765	1191.74	-0.0200458	0.0287897	0.0940887	0.464374
ENSG00000135317	57231	SNX14	protein_coding	37.7358	885	2116.87	0.0235781	0.0253549	0.094166	0.464374
ENSG00000153292	266977	ADGRF1	protein_coding	43.9058	1242	1581.03	0.0127063	0.026264	0.0941711	0.464374
ENSG00000220785	NA	MTMR9LP	transcribed_unprocessed_pseudogene	61.254	1711.5	79.839	0.00679574	0.0236188	0.0942167	0.464393
ENSG00000088205	8886	DDX18	protein_coding	40.5171	901.5	5067.29	-0.0211284	0.0249923	0.0942893	0.46457
ENSG00000139880	64403	CDH24	protein_coding	64.5342	2816	988.851	-0.0136382	0.0268129	0.0943904	0.464886
ENSG00000100266	11252	PACSIN2	protein_coding	54.6055	1124.5	4382.2	0.0182731	0.0250856	0.0945719	0.465055
ENSG00000134874	22873	DZIP1	protein_coding	44.115	2760.5	1205.37	0.0231657	0.0294781	0.0944748	0.465055
ENSG00000090520	51726	DNAJB11	protein_coding	43.1758	2043	2049.1	0.0282546	0.0374744	0.0945278	0.465055
ENSG00000065665	55176	SEC61A2	protein_coding	45.3942	814	326.821	-0.0171478	0.0288263	0.0945449	0.465055
ENSG00000183624	56941	HMCES	protein_coding	53.4491	1219	2295.46	-0.0244106	0.0285033	0.0946385	0.465202
ENSG00000172845	6670	SP3	protein_coding	43.0376	2381.5	4941.59	0.0202608	0.017536	0.0947736	0.465503
ENSG00000137337	9656	MDC1	protein_coding	53.2646	819	3151.43	-0.0233813	0.0288996	0.0947701	0.465503
ENSG00000099381	9739	SETD1A	protein_coding	62.5772	718	1663.41	-0.0224214	0.0294582	0.0948292	0.465558
ENSG00000141219	55028	C17orf80	protein_coding	44.9639	2075	1386.7	-0.0217745	0.0292621	0.0949136	0.465558
ENSG00000109133	55161	TMEM33	protein_coding	42.2607	979.5	3611.71	0.0237201	0.0277037	0.0949353	0.465558
ENSG00000197808	92283	ZNF461	protein_coding	41.1984	743.5	203.601	-0.013142	0.0264944	0.0949433	0.465558
ENSG00000140548	374655	ZNF710	protein_coding	58.0185	526	593.934	0.0128971	0.0263249	0.094969	0.465558
ENSG00000112851	55914	ERBIN	protein_coding	37.54	673	4592.22	0.0245655	0.0316613	0.0950347	0.465699
ENSG00000040275	54908	SPDL1	protein_coding	42.3042	630	1745.57	-0.0197867	0.0265627	0.0950961	0.46582
ENSG00000100902	5687	PSMA6	protein_coding	44.1678	790	381.477	-0.0122845	0.0260823	0.0951718	0.465829
ENSG00000205771	NA	CATSPER2P1	transcribed_unprocessed_pseudogene	48.6388	1466	55.2005	0.00847219	0.0244112	0.0951405	0.465829
ENSG00000204435	1460	CSNK2B	protein_coding	52.1145	922	436.054	-0.0171553	0.0287144	0.0952701	0.46613
ENSG00000103044	3038	HAS3	protein_coding	60.6191	1163	768.372	-0.011456	0.0256329	0.0954242	0.46624
ENSG00000142676	6135	RPL11	protein_coding	49.1368	851	19448	-0.0197276	0.0220474	0.0954949	0.46624
ENSG00000024048	23304	UBR2	protein_coding	41.9117	7857	1572.99	0.0202771	0.0263388	0.0955122	0.46624
ENSG00000240682	57461	ISY1	protein_coding	50.5319	988	387.815	-0.0183332	0.0292273	0.0955511	0.46624
ENSG00000166575	65084	TMEM135	protein_coding	42.1005	1146	470.609	0.0159818	0.0277246	0.0954468	0.46624
ENSG00000246922	390595	UBAP1L	protein_coding	62.4657	1537.5	97.7036	-0.00541904	0.0232007	0.0955276	0.46624
ENSG00000261804	NA	AC007342.4	lncRNA	45.7548	1039.5	155.323	0.00866048	0.0243076	0.0953844	0.46624
ENSG00000108819	84687	PPP1R9B	protein_coding	62.6841	2433.5	2089.21	-0.0103226	0.0250695	0.0957437	0.466804
ENSG00000157613	90993	CREB3L1	protein_coding	58.8229	663	393.109	0.0123879	0.0256647	0.0957618	0.466804
ENSG00000135736	92922	CCDC102A	protein_coding	63.474	1655	189.129	0.011191	0.0254464	0.0957773	0.466804
ENSG00000135452	6302	TSPAN31	protein_coding	49.2243	747.5	500.8	-0.024192	0.0325834	0.095925	0.467316
ENSG00000177854	8269	TMEM187	protein_coding	60.6061	440	55.2203	-0.00675241	0.0235989	0.0959882	0.467316
ENSG00000197951	58491	ZNF71	protein_coding	53.9794	3576	234.041	0.0102952	0.0250381	0.0959933	0.467316
ENSG00000103415	3163	HMOX2	protein_coding	56.4051	1324	3000.07	-0.0252356	0.0293493	0.0960797	0.467556
ENSG00000110367	1656	DDX6	protein_coding	41.7623	2409.5	3706.87	-0.0215511	0.0225501	0.0961662	0.467616
ENSG00000213553	NA	RPLP0P6	processed_pseudogene	53.5639	954	316.533	-0.0155927	0.0276915	0.096155	0.467616
ENSG00000122386	7755	ZNF205	protein_coding	66.1946	1476.5	317.25	0.0186641	0.0313241	0.0962954	0.468065
ENSG00000070669	440	ASNS	protein_coding	43.7729	1588	991.347	-0.0138273	0.0263439	0.0963851	0.468143
ENSG00000197457	50861	STMN3	protein_coding	63.5474	970	230.294	-0.0115456	0.025673	0.0963856	0.468143
ENSG00000129925	58986	TMEM8A	protein_coding	62.2208	822.5	1329.91	0.0150854	0.0276916	0.0964578	0.468313
ENSG00000104936	1760	DMPK	protein_coding	64.574	1518	554.337	0.0114704	0.0248164	0.096571	0.468347
ENSG00000086475	22929	SEPHS1	protein_coding	46.7707	1591.5	1449.26	0.0235166	0.0247476	0.096568	0.468347
ENSG00000258559	NA	AC005519.1	lncRNA	48.0614	1367	82.3044	-0.00900862	0.0244424	0.0965759	0.468347
ENSG00000117650	4751	NEK2	protein_coding	43.0712	1318	1215.88	0.0225044	0.0285296	0.096669	0.468437
ENSG00000005801	7748	ZNF195	protein_coding	46.679	610	1143.29	-0.0216343	0.0268806	0.096732	0.468437
ENSG00000119041	9330	GTF3C3	protein_coding	39.8652	630	2149.47	-0.0222313	0.0229435	0.0967429	0.468437
ENSG00000222009	149478	BTBD19	protein_coding	64.6953	934	649.636	-0.00732484	0.0237995	0.0966923	0.468437
ENSG00000235954	NA	TTC28-AS1	lncRNA	54.2704	3159.5	165.88	0.0132403	0.0266249	0.0968041	0.468554
ENSG00000114315	3280	HES1	protein_coding	50.9504	1292	296.909	0.00373609	0.0221257	0.0969519	0.468776
ENSG00000184857	25880	TMEM186	protein_coding	52.485	1000	385.964	-0.010452	0.0240647	0.0969115	0.468776
ENSG00000148690	118924	FRA10AC1	protein_coding	34.0521	854.5	710.875	-0.0202229	0.0289109	0.0970356	0.468776
ENSG00000172590	122704	MRPL52	protein_coding	55.423	579	1537.22	0.0178489	0.031523	0.0970341	0.468776
ENSG00000186019	NA	AC021092.1	lncRNA	41.1379	3199	93.8575	-0.0106806	0.0253649	0.0969733	0.468776
ENSG00000197757	3223	HOXC6	protein_coding	53.6126	1094.5	175.022	0.0131012	0.0264178	0.0971749	0.46927
ENSG00000120437	39	ACAT2	protein_coding	50.1572	1641	6721.45	0.00950175	0.0243934	0.0980788	0.469863
ENSG00000124813	860	RUNX2	protein_coding	45.0744	2282	221.864	0.00876126	0.0243309	0.097418	0.469863
ENSG00000172269	1798	DPAGT1	protein_coding	51.4584	1152	1161.27	0.0234605	0.0245273	0.0978141	0.469863
ENSG00000171124	2525	FUT3	protein_coding	57.2634	676.5	1004.49	0.0180526	0.0290325	0.0978401	0.469863
ENSG00000077454	4034	LRCH4	protein_coding	63.489	819	360.011	0.0195046	0.0299254	0.0979417	0.469863
ENSG00000164258	4724	NDUFS4	protein_coding	42.8185	615.5	839.263	-0.0222031	0.0284867	0.097938	0.469863
ENSG00000122862	5552	SRGN	protein_coding	37.622	1009.5	36.177	-0.00523343	0.0231385	0.0979721	0.469863
ENSG00000137076	7094	TLN1	protein_coding	57.8929	674.5	15502.3	0.0190165	0.0250029	0.0975399	0.469863
ENSG00000156735	9530	BAG4	protein_coding	47.6082	1331	965.079	-0.0204847	0.0284273	0.0979004	0.469863
ENSG00000115145	10254	STAM2	protein_coding	39.3695	1328	1043.21	0.0223036	0.0290022	0.097905	0.469863
ENSG00000162227	10629	TAF6L	protein_coding	59.4836	561	553.268	-0.0201742	0.0284663	0.0978229	0.469863
ENSG00000131378	23180	RFTN1	protein_coding	53.5819	588.5	409.25	-0.0132187	0.0265846	0.0980415	0.469863
ENSG00000170145	23235	SIK2	protein_coding	50.8451	5083	880.449	0.0243805	0.0269844	0.0979097	0.469863
ENSG00000166946	23582	CCNDBP1	protein_coding	47.2714	1450	616.954	0.0218258	0.0297425	0.0980428	0.469863
ENSG00000136819	51759	C9orf78	protein_coding	49.9215	783	1702.68	-0.0239604	0.026815	0.0976368	0.469863
ENSG00000172115	54205	CYCS	protein_coding	43.3393	886.5	5980.84	-0.0217949	0.028053	0.0977428	0.469863
ENSG00000053770	55745	AP5M1	protein_coding	40.6061	773	1497.32	-0.0216702	0.0253766	0.0978442	0.469863
ENSG00000156875	64645	MFSD14A	protein_coding	38.0312	1623	1795.88	0.0247544	0.0324507	0.097791	0.469863
ENSG00000173141	78988	MRPL57	protein_coding	48.3206	2233	632.245	0.00969726	0.0247448	0.0973582	0.469863
ENSG00000136682	150472	CBWD2	protein_coding	39.4828	1436	535.794	0.0170529	0.0281912	0.097984	0.469863
ENSG00000165752	282974	STK32C	protein_coding	62.1273	1348	218.544	-0.00809362	0.0232075	0.0974604	0.469863
ENSG00000137806	51103	NDUFAF1	protein_coding	47.4796	1173	405.498	-0.0187518	0.0290695	0.0981242	0.469903
ENSG00000125618	7849	PAX8	protein_coding	57.0852	1414	142.29	0.0113069	0.0255071	0.0982293	0.470228
ENSG00000176907	56892	TCIM	protein_coding	36.192	1854	277.73	-0.00899833	0.0244345	0.0983286	0.470525
ENSG00000163633	132989	C4orf36	protein_coding	53.7742	675.5	159.304	-0.0101871	0.0249402	0.0983866	0.470624
ENSG00000105963	11033	ADAP1	protein_coding	62.5	742	144.329	0.00756088	0.0238817	0.0986164	0.470702
ENSG00000149658	54915	YTHDF1	protein_coding	51.6248	1972.5	3998.79	0.0222954	0.0303865	0.0985994	0.470702
ENSG00000182307	65265	C8orf33	protein_coding	52.6377	1693	2061.42	-0.0186055	0.027337	0.0986096	0.470702
ENSG00000137038	90871	DMAC1	protein_coding	39.6709	547	906.288	0.00881203	0.0243937	0.0986452	0.470702
ENSG00000164366	133957	CCDC127	protein_coding	49.8279	4959	546.213	0.0161955	0.0280913	0.0985409	0.470702
ENSG00000159314	201176	ARHGAP27	protein_coding	63.676	1376	2113.31	-0.0100003	0.0249178	0.0986637	0.470702
ENSG00000279329	NA	AC020910.5	TEC	49.9196	1865	60.7234	-0.00627515	0.0234434	0.0985843	0.470702
ENSG00000163558	5584	PRKCI	protein_coding	38.7354	536	2670.5	0.0236639	0.02437	0.0987772	0.47071
ENSG00000188921	401494	HACD4	protein_coding	37.0575	4701.5	666.407	0.0127032	0.0263683	0.0987618	0.47071
ENSG00000106133	NA	NSUN5P2	transcribed_unprocessed_pseudogene	61.1515	1647	593.943	-0.0204289	0.0283408	0.0987352	0.47071
ENSG00000204217	659	BMPR2	protein_coding	39.108	6563	3677.29	0.0192693	0.0262033	0.0988343	0.470805
ENSG00000104142	57617	VPS18	protein_coding	58.0952	1050	1062.93	0.0202444	0.0279354	0.098958	0.471216
ENSG00000259494	26589	MRPL46	protein_coding	50.3439	986	198.108	0.0106136	0.0250998	0.0990007	0.471242
ENSG00000197746	5660	PSAP	protein_coding	54.5143	1272.5	17482.5	0.015565	0.0226284	0.0990596	0.471257
ENSG00000103769	8766	RAB11A	protein_coding	42.9921	635	3906.44	0.0257453	0.0302811	0.0991531	0.471257
ENSG00000178188	25970	SH2B1	protein_coding	63.3598	806	1487.37	-0.0140614	0.0268488	0.0991502	0.471257
ENSG00000104219	51201	ZDHHC2	protein_coding	39.4413	410.5	648.051	0.019291	0.0292822	0.0990953	0.471257
ENSG00000243679	NA	AC018638.5	processed_pseudogene	67.2414	754	123.777	0.0032595	0.0227335	0.0992437	0.47151
ENSG00000068697	9741	LAPTM4A	protein_coding	40.3719	926	5248.47	0.0144669	0.0262646	0.0994098	0.471767
ENSG00000160471	125965	COX6B2	protein_coding	60.7841	619	81.1549	-0.00855573	0.0242399	0.0993676	0.471767
ENSG00000259562	NA	AC090607.2	transcribed_processed_pseudogene	41.5827	695	87.3568	-0.00931829	0.0245827	0.0993981	0.471767
ENSG00000221817	NA	PPP3CB-AS1	lncRNA	48	768	238.656	-0.0158234	0.0279966	0.0994561	0.471809
ENSG00000075336	29090	TIMM21	protein_coding	41.6845	839.5	564.295	-0.017169	0.0282272	0.0996304	0.472282
ENSG00000189266	55629	PNRC2	protein_coding	46.683	814	2290.55	0.0238315	0.0266819	0.0996205	0.472282
ENSG00000159199	516	ATP5MC1	protein_coding	53.8247	568.5	3269.54	-0.0208418	0.0278919	0.10006	0.472367
ENSG00000102753	3839	KPNA3	protein_coding	37.5978	2405	3366.05	-0.0216513	0.0214316	0.100016	0.472367
ENSG00000163811	23160	WDR43	protein_coding	42.1995	603.5	4108.19	-0.0184126	0.0283968	0.0999596	0.472367
ENSG00000135945	51455	REV1	protein_coding	42.7622	766	1040.5	-0.0204277	0.0259328	0.0998576	0.472367
ENSG00000162458	54751	FBLIM1	protein_coding	61.698	577	2275.87	-0.021754	0.0251719	0.0999474	0.472367
ENSG00000106344	55131	RBM28	protein_coding	47.5487	830	3111.81	-0.0198369	0.0235222	0.0999281	0.472367
ENSG00000164574	55568	GALNT10	protein_coding	53.5727	1946.5	2013.77	-0.0183805	0.0287777	0.0998918	0.472367
ENSG00000115282	64427	TTC31	protein_coding	57.0766	1562	1498.17	-0.0164711	0.0274915	0.100025	0.472367
ENSG00000084092	84273	NOA1	protein_coding	54.5987	2218	689.656	0.0123594	0.0244468	0.0997375	0.472367
ENSG00000171574	201514	ZNF584	protein_coding	56.0284	1042	364.63	-0.0153219	0.0274983	0.0999419	0.472367
ENSG00000280138	NA	AC027290.2	TEC	44.9684	18662	420.963	-0.0152731	0.027335	0.0996924	0.472367
ENSG00000226419	NA	SLC16A1-AS1	lncRNA	48.3036	1120	475.762	-0.00535542	0.0216375	0.100125	0.472499
ENSG00000139433	51228	GLTP	protein_coding	55.0218	852.5	1521.18	-0.0222259	0.0246618	0.100231	0.472822
ENSG00000122335	84947	SERAC1	protein_coding	42.4556	2683.5	495.631	-0.021043	0.0291284	0.100308	0.473011
ENSG00000242550	5273	SERPINB10	protein_coding	42.64	1017	63.3518	-0.00548382	0.0232125	0.100354	0.473051
ENSG00000125952	4149	MAX	protein_coding	51.2637	746.5	1935.71	0.0234284	0.0219538	0.100436	0.47326
ENSG00000180914	5021	OXTR	protein_coding	67.9392	671.5	1320.85	-0.00834987	0.0242011	0.1005	0.473359
ENSG00000213593	51075	TMX2	protein_coding	48.2759	763	3235.18	-0.0227729	0.0235321	0.10057	0.473359
ENSG00000249859	NA	PVT1	lncRNA	50.2493	1139	495.384	-0.0170522	0.0281677	0.100544	0.473359
ENSG00000234608	NA	MAPKAPK5-AS1	lncRNA	48.3384	896	405.804	-0.0169016	0.0279146	0.10067	0.473504
ENSG00000280187	NA	AC022107.1	TEC	46.4447	3094	87.8748	-0.0089013	0.024376	0.100675	0.473504
ENSG00000083799	1540	CYLD	protein_coding	41.1643	2836	1111.46	-0.0148051	0.0274954	0.100837	0.474086
ENSG00000141013	2622	GAS8	protein_coding	57.1635	734.5	475.965	0.0160971	0.0278161	0.100973	0.474376
ENSG00000250251	NA	PKD1P6	transcribed_unprocessed_pseudogene	66.9503	734.5	268.198	-0.0151797	0.0273938	0.100957	0.474376
ENSG00000164674	94120	SYTL3	protein_coding	51.003	2504	571.814	-0.0138815	0.0245246	0.101255	0.475523
ENSG00000106683	3984	LIMK1	protein_coding	60.8389	2026.5	1976.63	0.0223556	0.0273883	0.101341	0.475747
ENSG00000157954	26100	WIPI2	protein_coding	53.6739	1583.5	1784.71	0.0250759	0.0275115	0.101491	0.476099
ENSG00000177946	92806	CENPBD1	protein_coding	53.181	2342	412.767	-0.0184441	0.0292763	0.101467	0.476099
ENSG00000173546	1464	CSPG4	protein_coding	63.5223	8290	185.027	0.00848243	0.0242185	0.101581	0.476166
ENSG00000135723	29109	FHOD1	protein_coding	60.1423	754	2363.01	-0.0141079	0.0258356	0.101563	0.476166
ENSG00000167862	3396	MRPL58	protein_coding	52.3353	635.5	714.717	0.0235062	0.0314979	0.101724	0.476547
ENSG00000103150	23417	MLYCD	protein_coding	53.8432	8771.5	136.16	0.00933221	0.0245011	0.101737	0.476547
ENSG00000134802	29015	SLC43A3	protein_coding	55.3522	588	2434.82	-0.0177211	0.0280496	0.101861	0.476949
ENSG00000125656	8192	CLPP	protein_coding	62.0833	745	898.057	-0.0133658	0.0259601	0.101902	0.476965
ENSG00000138434	6744	ITPRID2	protein_coding	42.4975	3610	24352.3	0.00312094	0.0217258	0.101955	0.477035
ENSG00000198563	7919	DDX39B	protein_coding	50.6841	914	4611.09	-0.0207533	0.0201074	0.102108	0.477047
ENSG00000136378	11173	ADAMTS7	protein_coding	65.5616	3178	77.7557	0.00723793	0.0237468	0.102067	0.477047
ENSG00000182379	11247	NXPH4	protein_coding	65.8462	1805	175.186	-0.00901906	0.024426	0.102108	0.477047
ENSG00000112406	51696	HECA	protein_coding	45.271	5646	540.818	0.0188612	0.028328	0.10203	0.477047
ENSG00000170049	9196	KCNAB3	protein_coding	54.5426	1087	154.235	-0.0102132	0.024938	0.102219	0.47721
ENSG00000184731	642273	FAM110C	protein_coding	44.7983	552	522.661	0.0174689	0.0264283	0.102185	0.47721
ENSG00000196867	140612	ZFP28	protein_coding	44.863	584	150.98	-0.0119502	0.0258476	0.102291	0.477373
ENSG00000129566	7011	TEP1	protein_coding	55.8459	2698	2013.78	-0.0201335	0.0253049	0.102339	0.477419
ENSG00000064999	23294	ANKS1A	protein_coding	57.3788	3534.5	1403.46	0.0202727	0.0283819	0.102415	0.477531
ENSG00000101457	116092	DNTTIP1	protein_coding	54.9924	760.5	1215.06	-0.0225023	0.0263334	0.102439	0.477531
ENSG00000047849	4134	MAP4	protein_coding	50.826	2219	3726.79	0.0203173	0.0184333	0.102531	0.477706
ENSG00000114554	5361	PLXNA1	protein_coding	60.9356	2491	3635.43	0.00332336	0.0222207	0.102552	0.477706
ENSG00000229167	NA	AC114488.1	lncRNA	57.82	488.5	67.6443	-0.00622367	0.0234162	0.102672	0.478088
ENSG00000126953	1678	TIMM8A	protein_coding	43.2375	1510	490.044	-0.0145607	0.0265481	0.102747	0.478121
ENSG00000144134	11159	RABL2A	protein_coding	51.6139	1447	153.957	-0.011161	0.0253703	0.102755	0.478121
ENSG00000255398	8843	HCAR3	protein_coding	50.8189	2137	71.3029	-0.00729929	0.0237294	0.10291	0.47849
ENSG00000157600	84187	TMEM164	protein_coding	52.3031	2868	1547.93	-0.0213969	0.0245799	0.102893	0.47849
ENSG00000149970	22866	CNKSR2	protein_coding	42.0672	3572.5	435.113	0.014114	0.0267063	0.103013	0.478794
ENSG00000137764	5607	MAP2K5	protein_coding	46.9443	1135.5	350.98	0.0166721	0.0286695	0.103092	0.478809
ENSG00000137501	54843	SYTL2	protein_coding	42.7424	1830.5	615.579	0.00616599	0.0233604	0.103054	0.478809
ENSG00000067182	7132	TNFRSF1A	protein_coding	56.5942	834	1887.99	0.0227627	0.0251575	0.103446	0.478924
ENSG00000140497	10066	SCAMP2	protein_coding	58.0294	862	2778.09	0.0223827	0.025051	0.103511	0.478924
ENSG00000169967	10746	MAP3K2	protein_coding	41.6862	2135	2867.53	-0.0221384	0.0207589	0.103421	0.478924
ENSG00000167600	29785	CYP2S1	protein_coding	60.271	669.5	112.594	0.0071634	0.0237075	0.103302	0.478924
ENSG00000135241	50640	PNPLA8	protein_coding	38.504	1530.5	727.411	0.0125429	0.0260169	0.10349	0.478924
ENSG00000163319	51023	MRPS18C	protein_coding	38.8799	490	937.237	-0.0155757	0.0262574	0.103371	0.478924
ENSG00000197857	51710	ZNF44	protein_coding	45.431	2085	152.097	-0.0104648	0.0250386	0.103534	0.478924
ENSG00000139146	58516	SINHCAF	protein_coding	44.4637	1555	2280.95	-0.0192903	0.02404	0.103448	0.478924
ENSG00000186812	84307	ZNF397	protein_coding	45.8126	1064.5	309.586	-0.0141945	0.026037	0.103515	0.478924
ENSG00000166734	113201	CASC4	protein_coding	40.7487	812.5	2329.29	0.0227109	0.0218169	0.103231	0.478924
ENSG00000283050	NA	GTF2IP12	transcribed_unprocessed_pseudogene	53.2706	1281	206.538	-0.0135152	0.0265789	0.103157	0.478924
ENSG00000120509	51248	PDZD11	protein_coding	50.3501	707	1212.56	-0.0198768	0.029674	0.103605	0.479078
ENSG00000123143	5585	PKN1	protein_coding	65.5977	677	3358.58	-0.0186499	0.0302779	0.10368	0.479248
ENSG00000107882	51684	SUFU	protein_coding	55.9483	2220	384.848	-0.0161434	0.0273073	0.103839	0.479811
ENSG00000142871	3491	CCN1	protein_coding	57.2741	1414.5	18308.6	-0.0156369	0.0274586	0.104098	0.480828
ENSG00000173145	64318	NOC3L	protein_coding	37.6556	2190	1901.22	-0.0158484	0.026423	0.104186	0.481059
ENSG00000151743	196394	AMN1	protein_coding	43.5474	721.5	118.334	-0.00893131	0.0243706	0.10435	0.481642
ENSG00000213722	23564	DDAH2	protein_coding	61.0088	1029	606.503	0.011991	0.0252074	0.104403	0.481709
ENSG00000100473	1690	COCH	protein_coding	45.4697	1963.5	1412.03	0.0173966	0.0282006	0.104483	0.481729
ENSG00000168071	283234	CCDC88B	protein_coding	65.8192	2617.5	112.461	0.00786516	0.0239599	0.104464	0.481729
ENSG00000204323	643008	SMIM5	protein_coding	61.2549	1546	45.485	0.00543934	0.0231936	0.104706	0.48258
ENSG00000063177	6141	RPL18	protein_coding	58.2307	678.5	10923	0.0163037	0.0277053	0.104863	0.48295
ENSG00000108588	57003	CCDC47	protein_coding	45.0844	1586	4926.65	-0.0205043	0.0187031	0.104827	0.48295
ENSG00000119801	51646	YPEL5	protein_coding	44.0489	1335	822.216	0.014827	0.0271682	0.105039	0.483586
ENSG00000155189	55326	AGPAT5	protein_coding	41.6238	573	2107.45	-0.0212028	0.0229977	0.105127	0.483637
ENSG00000182700	492311	IGIP	protein_coding	35.5408	3458	111.261	0.010564	0.0251172	0.105114	0.483637
ENSG00000090971	57106	NAT14	protein_coding	65.8754	730	489.749	-0.0119493	0.0257426	0.105288	0.484204
ENSG00000234518	NA	PTGES3P1	processed_pseudogene	35.8178	483	39.1269	-0.0053398	0.0231661	0.105357	0.484341
ENSG00000175662	146691	TOM1L2	protein_coding	56.4411	1370	837.394	0.0223483	0.0289623	0.105431	0.484509
ENSG00000172354	2783	GNB2	protein_coding	62.8609	1285	3785.27	0.0219171	0.0202377	0.1056	0.485101
ENSG00000125089	54436	SH3TC1	protein_coding	63.0881	617	291.534	-0.0118161	0.0256635	0.105664	0.485101
ENSG00000167674	84717	HDGFL2	protein_coding	63.0907	837.5	1293.08	-0.0202694	0.0282079	0.105676	0.485101
ENSG00000134317	29841	GRHL1	protein_coding	49.0587	1970.5	623.469	0.017089	0.028618	0.105816	0.485392
ENSG00000006744	60528	ELAC2	protein_coding	55.0909	849	4060.53	-0.0216343	0.0222292	0.105812	0.485392
ENSG00000124795	7913	DEK	protein_coding	37.8529	2246.5	9081.85	0.0187461	0.0234362	0.105979	0.485466
ENSG00000072071	22859	ADGRL1	protein_coding	63.363	702	1168.97	-0.013376	0.0265736	0.105986	0.485466
ENSG00000137821	54839	LRRC49	protein_coding	39.9118	738	211.86	-0.0133396	0.0264166	0.105984	0.485466
ENSG00000135253	375616	KCP	protein_coding	66.4319	3644.5	178.598	0.00751168	0.0238276	0.105969	0.485466
ENSG00000109083	90410	IFT20	protein_coding	47.5433	828	362.97	0.0175174	0.0283083	0.10605	0.485587
ENSG00000198898	830	CAPZA2	protein_coding	39.5577	626	2930.95	0.0229717	0.0241791	0.106177	0.485639
ENSG00000184900	6612	SUMO3	protein_coding	49.82	1757.5	3830.04	0.0189718	0.0239597	0.106166	0.485639
ENSG00000196440	100131755	ARMCX4	protein_coding	45.6667	3021	76.3914	0.00628824	0.0234338	0.10611	0.485639
ENSG00000188266	123688	HYKK	protein_coding	42.8931	1801	73.4045	-0.00768678	0.0238864	0.106223	0.485675
ENSG00000150712	54545	MTMR12	protein_coding	45.9459	671	1511.31	-0.0219262	0.0248786	0.106296	0.485709
ENSG00000251595	NA	ABCA11P	transcribed_processed_pseudogene	43.2956	1659	70.7509	-0.00511277	0.0231045	0.106308	0.485709
ENSG00000143420	2029	ENSA	protein_coding	52.3743	725	5208.95	0.021786	0.0194454	0.106884	0.485712
ENSG00000115290	2888	GRB14	protein_coding	42.0798	1209.5	198.928	-0.0100916	0.0248517	0.106416	0.485712
ENSG00000049860	3074	HEXB	protein_coding	40.1557	756	3278.32	0.0205534	0.0179018	0.106613	0.485712
ENSG00000127616	6597	SMARCA4	protein_coding	58.0104	3715	392.631	0.0135583	0.0264471	0.107146	0.485712
ENSG00000115904	6654	SOS1	protein_coding	38.2123	625.5	1987.2	0.022808	0.0222678	0.10667	0.485712
ENSG00000135535	8763	CD164	protein_coding	36.3465	2890.5	6250.42	0.0230757	0.0254362	0.106737	0.485712
ENSG00000065000	8943	AP3D1	protein_coding	58.9872	1473.5	2598.82	0.0260303	0.0312891	0.106487	0.485712
ENSG00000112837	9096	TBX18	protein_coding	44.374	742	796.58	0.0178112	0.0284857	0.106748	0.485712
ENSG00000108389	9110	MTMR4	protein_coding	54.4565	609.5	2091.8	-0.0189459	0.0287703	0.106944	0.485712
ENSG00000118276	9331	B4GALT6	protein_coding	41.6823	2128	433.534	-0.0146663	0.0268035	0.107146	0.485712
ENSG00000013561	9604	RNF14	protein_coding	46.8551	718.5	1314.39	-0.0223728	0.0235214	0.106388	0.485712
ENSG00000134363	10468	FST	protein_coding	45.411	712	108.53	-0.00655073	0.0235058	0.107059	0.485712
ENSG00000131236	10487	CAP1	protein_coding	50.1127	817	10999	-0.0262599	0.0316232	0.106816	0.485712
ENSG00000177051	23403	FBXO46	protein_coding	62.3789	654	387.039	-0.0158761	0.027541	0.107154	0.485712
ENSG00000105755	23474	ETHE1	protein_coding	63.7163	808.5	987.354	-0.0134418	0.0265488	0.106521	0.485712
ENSG00000138381	54529	ASNSD1	protein_coding	41.4349	1570	1500.8	-0.0198244	0.0248249	0.10715	0.485712
ENSG00000114446	55081	IFT57	protein_coding	43.2647	640.5	496.352	0.0160121	0.0276201	0.106832	0.485712
ENSG00000186918	55893	ZNF395	protein_coding	62.3464	625	1562.19	-0.0055507	0.023273	0.107008	0.485712
ENSG00000095539	57715	SEMA4G	protein_coding	57.6506	949.5	95.0345	0.00871151	0.0243539	0.107091	0.485712
ENSG00000105968	94239	H2AFV	protein_coding	49.8908	657.5	4307.65	-0.022235	0.0277373	0.106763	0.485712
ENSG00000174939	253982	ASPHD1	protein_coding	64.8709	1283	121.314	-0.00901575	0.0244075	0.10713	0.485712
ENSG00000271533	NA	Z83843.1	lncRNA	32.0217	3685	194.69	-0.0102052	0.0248953	0.107079	0.485712
ENSG00000143222	51506	UFC1	protein_coding	48.9102	710	1737.37	-0.0200949	0.023746	0.107229	0.485879
ENSG00000077150	4791	NFKB2	protein_coding	61.2396	1634	2586.9	-0.0143682	0.0276563	0.107408	0.485889
ENSG00000113845	51300	TIMMDC1	protein_coding	52.2535	684	1449.73	-0.0223519	0.0247991	0.107424	0.485889
ENSG00000087095	51701	NLK	protein_coding	43.896	1140	906.392	-0.0212032	0.0289384	0.107305	0.485889
ENSG00000228300	55009	C19orf24	protein_coding	63.4409	751	223.44	0.00506577	0.0230921	0.107385	0.485889
ENSG00000166173	55323	LARP6	protein_coding	53.0466	558	509.871	0.019099	0.0280388	0.107326	0.485889
ENSG00000183617	116541	MRPL54	protein_coding	63.116	549.5	259.188	-0.00866449	0.0242413	0.107516	0.48613
ENSG00000108561	708	C1QBP	protein_coding	46.2209	767	6350.08	-0.0220873	0.0243123	0.107712	0.486801
ENSG00000247240	NA	UBL7-AS1	lncRNA	49.5342	1303	160.291	0.012078	0.025761	0.107741	0.486801
ENSG00000116288	11315	PARK7	protein_coding	49.3063	789	4312.41	-0.0200522	0.0281076	0.107825	0.487005
ENSG00000130770	93974	ATP5IF1	protein_coding	50.3082	569	1533.09	0.0151393	0.0266596	0.107876	0.487061
ENSG00000161677	126119	JOSD2	protein_coding	68.4042	658	221.098	0.00524636	0.0231386	0.107922	0.487066
ENSG00000128536	222256	CDHR3	protein_coding	47.7193	891.5	50.1459	-0.00619629	0.0234021	0.107954	0.487066
ENSG00000189046	121642	ALKBH2	protein_coding	52.9767	962.5	452.148	-0.0130822	0.0262077	0.108011	0.487148
ENSG00000142089	10410	IFITM3	protein_coding	60.4788	577	3678.61	0.0124895	0.0257465	0.108055	0.487173
ENSG00000077044	8527	DGKD	protein_coding	55.847	580	1444.3	0.0215036	0.0265658	0.108206	0.487678
ENSG00000143126	1952	CELSR2	protein_coding	60.7443	3319	1140.32	0.0155052	0.0272804	0.108301	0.487935
ENSG00000243156	57553	MICAL3	protein_coding	57.0111	917	2281.44	-0.0191513	0.0238636	0.108381	0.48812
ENSG00000008277	53616	ADAM22	protein_coding	42.7406	2576	128.262	-0.00901904	0.0243764	0.108464	0.48832
ENSG00000101868	5422	POLA1	protein_coding	42.7809	3206	2099.8	-0.0201234	0.0192943	0.108556	0.488558
ENSG00000198265	9931	HELZ	protein_coding	41.6531	709	2168.7	0.0221766	0.0249943	0.108675	0.488572
ENSG00000117602	11123	RCAN3	protein_coding	47.9224	2386	828.507	0.0165701	0.0279112	0.108628	0.488572
ENSG00000130340	51429	SNX9	protein_coding	49.7288	553	2306.33	0.0180991	0.0262505	0.108639	0.488572
ENSG00000137955	5876	RABGGTB	protein_coding	38.8583	904.5	1807.77	-0.02106	0.0265548	0.108786	0.488725
ENSG00000158863	64760	FAM160B2	protein_coding	61.695	904	1599.84	0.0216447	0.0263689	0.108771	0.488725
ENSG00000159640	1636	ACE	protein_coding	60.4622	957.5	53.7385	0.0062735	0.0234142	0.109077	0.489479
ENSG00000186480	3638	INSIG1	protein_coding	45.7749	1223.5	2251.73	0.00515203	0.0231137	0.109211	0.489479
ENSG00000132294	23167	EFR3A	protein_coding	39.0811	817.5	2506.11	0.0201129	0.0226881	0.109264	0.489479
ENSG00000164976	57462	MYORG	protein_coding	60.0655	3463.5	534.452	-0.0147037	0.026807	0.109148	0.489479
ENSG00000119242	80212	CCDC92	protein_coding	54.4542	860	289.407	0.0143806	0.026968	0.109147	0.489479
ENSG00000214050	157574	FBXO16	protein_coding	45.8484	603	148.893	0.00917542	0.024439	0.109203	0.489479
ENSG00000250312	255403	ZNF718	protein_coding	42.4603	2772	447.449	0.0147685	0.0270973	0.10924	0.489479
ENSG00000223891	100505783	OSER1-DT	lncRNA	48.7681	1561	173.303	-0.0105933	0.0250996	0.109155	0.489479
ENSG00000168259	7266	DNAJC7	protein_coding	45.7467	678	3257.07	-0.0200995	0.0165779	0.109341	0.489649
ENSG00000110881	41	ASIC1	protein_coding	57.3187	1481	353.307	-0.0114773	0.0251599	0.109449	0.489766
ENSG00000160007	2909	ARHGAP35	protein_coding	55.9496	1954	3576.01	-0.0223986	0.0242405	0.109591	0.489766
ENSG00000234745	3106	HLA-B	protein_coding	59.5153	890	16143.6	-0.0238675	0.0291979	0.109605	0.489766
ENSG00000165732	9188	DDX21	protein_coding	40.5258	4746.5	14042.5	-0.0108199	0.0251418	0.109622	0.489766
ENSG00000134824	9415	FADS2	protein_coding	56.6327	799	5584.86	0.00599169	0.0232294	0.109525	0.489766
ENSG00000219481	55672	NBPF1	protein_coding	46.9262	2755	2125.5	-0.0209543	0.0262518	0.109674	0.489766
ENSG00000166289	79156	PLEKHF1	protein_coding	66.3318	1032	144.807	0.00855638	0.0242072	0.109677	0.489766
ENSG00000173209	NA	AHSA2P	transcribed_unitary_pseudogene	44.6877	1509	1625.93	0.0213057	0.0250588	0.109641	0.489766
ENSG00000099917	51586	MED15	protein_coding	60.4116	596	4892.9	0.0262853	0.0345005	0.110054	0.491277
ENSG00000160948	51160	VPS28	protein_coding	62.632	979	1088.84	-0.0202447	0.0277371	0.110169	0.491616
ENSG00000198646	23054	NCOA6	protein_coding	49.3256	858	3322.09	0.0202309	0.018183	0.110359	0.492289
ENSG00000095596	1592	CYP26A1	protein_coding	49.9912	1149	111.556	0.00635953	0.0234384	0.110679	0.492503
ENSG00000102302	2245	FGD1	protein_coding	62.169	4343	572.913	-0.00964637	0.0245999	0.110836	0.492503
ENSG00000184381	8398	PLA2G6	protein_coding	60.6904	767	254.486	0.0105206	0.0250207	0.110548	0.492503
ENSG00000134375	10440	TIMM17A	protein_coding	42.2172	1235.5	2326.17	-0.0204873	0.0264511	0.110738	0.492503
ENSG00000134697	29889	GNL2	protein_coding	42.9921	630	2449.52	-0.0193238	0.0231336	0.110594	0.492503
ENSG00000171204	55863	TMEM126B	protein_coding	38.4298	853	948.068	-0.0228524	0.0262914	0.110812	0.492503
ENSG00000075303	55972	SLC25A40	protein_coding	34.8238	669	1105.65	0.0229542	0.0269519	0.110516	0.492503
ENSG00000100413	171568	POLR3H	protein_coding	59.1022	1464	1945.98	-0.0238557	0.0350214	0.110684	0.492503
ENSG00000133816	9645;84953	MICAL2	protein_coding	52.7051	575	2109.1	-0.0240671	0.0357898	0.110515	0.492503
ENSG00000206341	NA	HLA-H	unprocessed_pseudogene	63.8686	1096	168.184	0.0102296	0.0248748	0.110823	0.492503
ENSG00000264112	NA	AC015813.1	lncRNA	40.5572	4056	1091.3	-0.0191787	0.0289404	0.110604	0.492503
ENSG00000132600	54496	PRMT7	protein_coding	55.6219	692	1106.45	0.0180329	0.026823	0.110898	0.492605
ENSG00000177426	7050	TGIF1	protein_coding	51.2195	1088	1204.1	0.0213015	0.0283042	0.110983	0.492812
ENSG00000262879	NA	AC005670.3	lncRNA	52.4013	1302	221.299	0.014608	0.0270912	0.11112	0.493248
ENSG00000182004	6635	SNRPE	protein_coding	41.0014	505	2463.13	-0.0187899	0.0275507	0.111163	0.493262
ENSG00000104979	28974	C19orf53	protein_coding	58.1767	501.5	1900.42	0.0212624	0.0274201	0.111222	0.493355
ENSG00000139668	115825	WDFY2	protein_coding	46.4724	6932	624.066	-0.0175063	0.0267424	0.1113	0.493402
ENSG00000171045	203062	TSNARE1	protein_coding	63.7795	1742	118.065	0.00875455	0.0243335	0.111311	0.493402
ENSG00000136450	6426	SRSF1	protein_coding	47.1512	1317	9964.67	0.00984941	0.0215615	0.111503	0.49408
ENSG00000108479	2584	GALK1	protein_coding	64.6177	866	297.414	0.010114	0.024846	0.111705	0.494104
ENSG00000176101	8636	SSNA1	protein_coding	64.5739	793	996.423	0.0174958	0.0300173	0.111783	0.494104
ENSG00000142784	23038	WDTC1	protein_coding	57.9775	4275	1185.05	0.0140145	0.0265043	0.111732	0.494104
ENSG00000124006	23363	OBSL1	protein_coding	65	1571	1501.48	0.0118628	0.0256111	0.111762	0.494104
ENSG00000125375	27109	DMAC2L	protein_coding	48.5876	801	846.393	-0.013215	0.0229088	0.111766	0.494104
ENSG00000151116	55293	UEVLD	protein_coding	40.2597	1354	533.816	-0.017953	0.0270653	0.111681	0.494104
ENSG00000152926	51351;109504726	ZNF117	protein_coding	34.1835	3577	302.969	0.0120371	0.0257241	0.111751	0.494104
ENSG00000166689	144100	PLEKHA7	protein_coding	54.4695	730	1361.03	0.0181795	0.0280229	0.11183	0.494142
ENSG00000170606	3308	HSPA4	protein_coding	41.9691	2204	7983.3	-0.0210538	0.0189946	0.111973	0.49422
ENSG00000171940	7764	ZNF217	protein_coding	44.1019	779	2820.4	0.0199257	0.0191338	0.112004	0.49422
ENSG00000179134	55095	SAMD4B	protein_coding	59.1448	817.5	5160.47	-0.0220447	0.0278913	0.111995	0.49422
ENSG00000142694	55194	EVA1B	protein_coding	70.2846	876.5	39.6717	0.00401021	0.0228593	0.111942	0.49422
ENSG00000135974	79074	C2orf49	protein_coding	40.2507	2720.5	874.211	-0.0205547	0.0271665	0.112218	0.494989
ENSG00000163170	388962	BOLA3	protein_coding	46.8468	667	745.094	0.0111021	0.0251973	0.11235	0.495398
ENSG00000054277	23596	OPN3	protein_coding	45.3957	880	1083.53	0.0191684	0.0266598	0.112407	0.495476
ENSG00000143878	388	RHOB	protein_coding	57.3356	2372	630.1	0.00469466	0.0224864	0.112692	0.495523
ENSG00000182481	3838	KPNA2	protein_coding	44.7648	569	12013.5	0.0161702	0.0114226	0.112537	0.495523
ENSG00000116731	7799	PRDM2	protein_coding	47.173	681.5	1530.48	-0.0198013	0.0231997	0.112672	0.495523
ENSG00000021776	9716	AQR	protein_coding	39.4874	2194.5	3506.98	-0.0215366	0.0203793	0.112638	0.495523
ENSG00000176623	51115	RMDN1	protein_coding	41.7582	602	1040.65	0.0198246	0.0278761	0.112687	0.495523
ENSG00000100147	79879	CCDC134	protein_coding	56.8646	897.5	421.919	-0.0147451	0.026815	0.112672	0.495523
ENSG00000167703	124935	SLC43A2	protein_coding	59.7898	769	235.301	0.0134864	0.0262406	0.112684	0.495523
ENSG00000169762	202018	TAPT1	protein_coding	42.9658	676	580.265	-0.0170545	0.0274611	0.112937	0.496429
ENSG00000169951	92595	ZNF764	protein_coding	58.6195	2738	120.144	0.00762527	0.0238404	0.113012	0.496586
ENSG00000104221	55290	BRF2	protein_coding	57.402	871	552.854	-0.0175842	0.0274919	0.113053	0.49659
ENSG00000048828	23196	FAM120A	protein_coding	50.9611	1705.5	7351.6	0.0179391	0.0276471	0.113172	0.49694
ENSG00000130158	57572	DOCK6	protein_coding	59.728	520.5	526.825	0.0148068	0.0268581	0.11335	0.497549
ENSG00000124126	57580	PREX1	protein_coding	56.2436	2580	638.698	0.0141589	0.026816	0.11347	0.497794
ENSG00000142065	57677	ZFP14	protein_coding	40.2533	4066.5	210.708	0.014862	0.0275795	0.113524	0.497794
ENSG00000168159	149603	RNF187	protein_coding	58.6915	2467	1472.27	0.0184274	0.0278647	0.113507	0.497794
ENSG00000127054	54973	INTS11	protein_coding	61.131	889.5	2778.09	0.0185646	0.0279153	0.113627	0.498075
ENSG00000169188	27301	APEX2	protein_coding	55.4763	1983.5	1920.13	-0.0227853	0.024323	0.113668	0.498082
ENSG00000099800	26517	TIMM13	protein_coding	62.5277	1147.5	757.716	0.0109506	0.0250793	0.113836	0.498473
ENSG00000111670	79158	GNPTAB	protein_coding	43.1635	715	3279.07	-0.020947	0.0192524	0.113828	0.498473
ENSG00000090861	16	AARS	protein_coding	52.5424	610	7080.67	-0.0119757	0.0229562	0.113989	0.498519
ENSG00000134440	4677	NARS	protein_coding	44.2363	774.5	4068.91	-0.0209948	0.0248581	0.114229	0.498519
ENSG00000167034	4824	NKX3-1	protein_coding	50.394	1995.5	558.271	-0.0185642	0.0288005	0.114242	0.498519
ENSG00000183978	28958	COA3	protein_coding	56.2431	1077	783.479	0.0176789	0.0282999	0.114137	0.498519
ENSG00000092470	79968	WDR76	protein_coding	44.3694	1879	1552.81	-0.0192565	0.0215106	0.11396	0.498519
ENSG00000213339	81890	QTRT1	protein_coding	61.6477	860.5	615.027	0.0148886	0.0268531	0.114127	0.498519
ENSG00000179029	84314	TMEM107	protein_coding	54.1322	756	325.898	0.0110058	0.0251245	0.114221	0.498519
ENSG00000196724	147686	ZNF418	protein_coding	45.8662	578.5	285.17	-0.015684	0.0274905	0.113896	0.498519
ENSG00000174428	389524	GTF2IRD2B	protein_coding	49.3945	1921	48.3907	0.00657868	0.0234984	0.114129	0.498519
ENSG00000233611	NA	AC019068.1	lncRNA	57.1756	660	39.5093	-0.00559656	0.0232177	0.114011	0.498519
ENSG00000153404	153478	PLEKHG4B	protein_coding	57.9928	6840	125.249	0.00597257	0.0233218	0.114288	0.498551
ENSG00000075785	7879	RAB7A	protein_coding	48.2905	542.5	6181.74	0.0198917	0.0271927	0.11438	0.49878
ENSG00000078061	369	ARAF	protein_coding	56.7669	958.5	1918.99	0.0191271	0.0265967	0.114918	0.498888
ENSG00000113734	662	BNIP1	protein_coding	50.0845	1143	399.123	-0.0139671	0.0247758	0.114701	0.498888
ENSG00000070614	3340	NDST1	protein_coding	61.7685	576	6635.78	-0.0237745	0.0274697	0.114701	0.498888
ENSG00000041982	3371	TNC	protein_coding	54.0137	1333.5	8806.74	0.017829	0.027091	0.114716	0.498888
ENSG00000159788	6002	RGS12	protein_coding	57.8468	753	498.473	0.0275408	0.0396542	0.114765	0.498888
ENSG00000186470	11118	BTN3A2	protein_coding	49.3031	854	1203.84	0.0154567	0.0269134	0.114641	0.498888
ENSG00000177239	11253	MAN1B1	protein_coding	59.0579	1787.5	2899.55	-0.0187931	0.0274227	0.11474	0.498888
ENSG00000138375	50485	SMARCAL1	protein_coding	52.0773	711	1048.45	0.0225478	0.0278672	0.114854	0.498888
ENSG00000111196	55110	MAGOHB	protein_coding	37.9376	705	843.233	-0.0206432	0.0286914	0.114809	0.498888
ENSG00000102977	65057	ACD	protein_coding	62.615	997	921.618	-0.0207896	0.0269459	0.114628	0.498888
ENSG00000116857	252839	TMEM9	protein_coding	56.3337	1075	1506.04	0.0207184	0.0264687	0.114847	0.498888
ENSG00000196810	NA	CTBP1-DT	lncRNA	59.0994	2423	639.347	-0.0191086	0.0269184	0.114453	0.498888
ENSG00000249592	NA	AC139887.2	lncRNA	51.4981	618	162.924	-0.00940379	0.0244951	0.114894	0.498888
ENSG00000170522	79071	ELOVL6	protein_coding	46.0139	591	724.374	0.00964532	0.0246221	0.115004	0.499086
ENSG00000198894	85457	CIPC	protein_coding	54.2377	590	1171.08	-0.02086	0.0265923	0.115058	0.499151
ENSG00000173153	2101	ESRRA	protein_coding	64.0216	747	1040.08	-0.0280476	0.0423037	0.11521	0.499466
ENSG00000125534	79144	PPDPF	protein_coding	69.5165	552.5	1547.18	0.00775763	0.0235728	0.115182	0.499466
ENSG00000163956	4043	LRPAP1	protein_coding	60.3979	1168.5	2604.03	0.0205756	0.0273386	0.115343	0.499872
ENSG00000224051	80772	CPTP	protein_coding	67.1309	1101	464.88	0.0103743	0.024965	0.1155	0.500211
ENSG00000280071	102724023	GATD3B	protein_coding	58.805	696	73.5491	0.00544191	0.0231745	0.11547	0.500211
ENSG00000151876	26272	FBXO4	protein_coding	42.4455	831	161.44	-0.0111487	0.0252154	0.115551	0.50026
ENSG00000189050	51136	RNFT1	protein_coding	37.1896	884	238.6	0.0114982	0.0253889	0.115609	0.500341
ENSG00000173482	5797	PTPRM	protein_coding	45.7917	713	5210.26	0.020854	0.0185882	0.115651	0.500351
ENSG00000185651	7332	UBE2L3	protein_coding	51.1605	3017.5	3703.44	-0.0202646	0.0220145	0.115793	0.500566
ENSG00000112715	7422	VEGFA	protein_coding	57.2179	1098.5	1760.63	-0.0155922	0.0270696	0.11586	0.500566
ENSG00000033327	9846	GAB2	protein_coding	54.6961	568	129.437	-0.00895746	0.0243409	0.115779	0.500566
ENSG00000147679	84294	UTP23	protein_coding	43.0649	683	759.084	0.0138552	0.0264058	0.115823	0.500566
ENSG00000034677	25897	RNF19A	protein_coding	43.4307	571	1213.89	0.0122827	0.0220681	0.116008	0.500695
ENSG00000134597	51634	RBMX2	protein_coding	49.1389	798	605.28	-0.0177442	0.026626	0.115992	0.500695
ENSG00000235499	NA	AC073046.1	lncRNA	61.2821	390	77.1157	-0.00742287	0.023761	0.11594	0.500695
ENSG00000183597	128989	TANGO2	protein_coding	58.6023	891	989.351	0.0220375	0.0250323	0.116121	0.501011
ENSG00000159176	1465	CSRP1	protein_coding	57.6592	758	7455.56	-0.0195192	0.030533	0.11617	0.501052
ENSG00000114316	7375;107986084	USP4	protein_coding	49.8081	988	766.287	-0.020233	0.0270021	0.116217	0.501083
ENSG00000117614	25949	SYF2	protein_coding	43.3625	1341.5	781.686	0.017352	0.0275971	0.116314	0.501328
ENSG00000084463	51729	WBP11	protein_coding	41.3229	564	4770.72	0.026238	0.0312015	0.116403	0.501353
ENSG00000196683	54543	TOMM7	protein_coding	44.3956	520	1645.52	-0.0118518	0.0249499	0.116439	0.501353
ENSG00000116151	79906	MORN1	protein_coding	60.5072	1645	181.412	-0.0102534	0.0248405	0.116399	0.501353
ENSG00000142945	11004	KIF2C	protein_coding	50.229	999.5	4254.09	-0.0207775	0.0230242	0.116483	0.501374
ENSG00000225383	NA	SFTA1P	lncRNA	46.1563	654	131.229	-0.00932878	0.0244701	0.116592	0.501673
ENSG00000125968	3397	ID1	protein_coding	58.2202	1108	49.1058	0.00506731	0.0230863	0.116664	0.501674
ENSG00000274523	81554	RCC1L	protein_coding	58.9778	1509.5	1621.72	-0.0192941	0.0228551	0.116712	0.501674
ENSG00000204959	NA	ARHGEF34P	unprocessed_pseudogene	56.752	4532	720.003	-0.0107491	0.0248952	0.116698	0.501674
ENSG00000130821	6535	SLC6A8	protein_coding	61.2952	496.5	276.232	-0.0136658	0.0259378	0.116835	0.502033
ENSG00000073111	4171	MCM2	protein_coding	57.8947	1076	6186.55	0.0194828	0.0268816	0.116894	0.502109
ENSG00000203896	54923	LIME1	protein_coding	70.3215	742.5	179.964	0.00772414	0.0238719	0.116972	0.502109
ENSG00000136699	55627	SMPD4	protein_coding	58.5352	891	4643.81	0.0251245	0.0282409	0.116961	0.502109
ENSG00000100350	80020	FOXRED2	protein_coding	56.8268	2489	2043.85	-0.0199204	0.025615	0.117115	0.502551
ENSG00000071553	537	ATP6AP1	protein_coding	59.5076	818	2523.81	-0.0140456	0.0255472	0.117181	0.502581
ENSG00000159363	23400	ATP13A2	protein_coding	63.4367	962	2131.51	0.017591	0.0266415	0.117201	0.502581
ENSG00000135378	79056	PRRG4	protein_coding	39.2026	5543	532.505	0.0150927	0.0267153	0.117298	0.502825
ENSG00000154803	201163	FLCN	protein_coding	57.2867	1239	1007.88	-0.0178774	0.0266192	0.117572	0.503828
ENSG00000109536	2483	FRG1	protein_coding	43.6754	738	695.781	-0.0189176	0.0279367	0.117665	0.504058
ENSG00000181026	64782	AEN	protein_coding	61.1048	1068.5	2393.46	-0.00804474	0.0230918	0.117721	0.504126
ENSG00000078319	NA	PMS2P1	unprocessed_pseudogene	54.4788	1228	232.238	-0.0110705	0.0251532	0.117763	0.504135
ENSG00000089050	10741	RBBP9	protein_coding	44.1911	921	812.96	0.0192267	0.0273347	0.117927	0.504664
ENSG00000183793	100288332	NPIPA5	protein_coding	47.1507	954	69.9271	-0.00639573	0.0234312	0.118029	0.504929
ENSG00000178952	7284	TUFM	protein_coding	58.8632	890	8036.96	-0.0103503	0.024172	0.11811	0.504969
ENSG00000149531	NA	FRG1BP	unprocessed_pseudogene	39.159	761	222.839	0.0132511	0.0260997	0.118118	0.504969
ENSG00000087008	8310	ACOX3	protein_coding	56.2346	1380.5	430.24	-0.017193	0.027426	0.118249	0.505017
ENSG00000170854	84864	RIOX2	protein_coding	43.8596	1225	1615.88	-0.0181301	0.0269334	0.118226	0.505017
ENSG00000185453	374920	ZSWIM9	protein_coding	64.9722	2277	314.438	-0.00772263	0.0238494	0.118228	0.505017
ENSG00000258301	NA	VASH1-AS1	lncRNA	54.334	1277.5	168.542	-0.0115052	0.0253224	0.11834	0.505236
ENSG00000163902	6184	RPN1	protein_coding	50.6593	569.5	11786.5	0.016445	0.0219471	0.118422	0.505241
ENSG00000261801	NA	LOXL1-AS1	lncRNA	54.6468	735	323.153	-0.0150344	0.026783	0.118383	0.505241
ENSG00000164687	2171	FABP5	protein_coding	41.6202	716	387.427	-0.0128133	0.0258932	0.118494	0.50538
ENSG00000143815	3930	LBR	protein_coding	41.9973	736	3379.26	0.0214843	0.0215964	0.118535	0.505385
ENSG00000160783	11243	PMF1	protein_coding	56.0094	976	452.811	-0.0123261	0.0257082	0.118632	0.505549
ENSG00000129932	83475	DOHH	protein_coding	67.5037	2031	188.284	0.00697027	0.0236151	0.118654	0.505549
ENSG00000198218	54870	QRICH1	protein_coding	51.5181	583	1890.16	0.0224897	0.0219124	0.118761	0.505837
ENSG00000107443	54619	CCNJ	protein_coding	41.5796	3959	545.626	-0.0129878	0.0258085	0.118984	0.506615
ENSG00000161011	8878	SQSTM1	protein_coding	60.9293	732	6275.01	-0.0131934	0.0257512	0.119256	0.507602
ENSG00000167971	57524	CASKIN1	protein_coding	68.2757	435	73.4177	0.0068419	0.0235519	0.119442	0.507881
ENSG00000180376	285331	CCDC66	protein_coding	37.5879	820.5	358.233	-0.0124675	0.0257574	0.11937	0.507881
ENSG00000215712	729515	TMEM242	protein_coding	44.6245	2536.5	593.374	-0.0204548	0.0271698	0.119431	0.507881
ENSG00000106682	7458	EIF4H	protein_coding	51.1304	831	13417.6	0.018167	0.0271405	0.119574	0.50821
ENSG00000066084	57609	DIP2B	protein_coding	44.2825	2676	4057.74	-0.0209739	0.0218312	0.1196	0.50821
ENSG00000151651	101	ADAM8	protein_coding	65.5257	818	7987.27	0.00965446	0.0245696	0.119852	0.508545
ENSG00000102100	7355	SLC35A2	protein_coding	59.6737	1234	1173.21	-0.0170139	0.0269061	0.11982	0.508545
ENSG00000184990	10572	SIVA1	protein_coding	63.5513	713	1333.48	0.011216	0.0251636	0.119818	0.508545
ENSG00000165891	144455	E2F7	protein_coding	45.8128	1464	1870.14	0.0208044	0.0266379	0.11988	0.508545
ENSG00000184508	374659	HDDC3	protein_coding	58.0785	1061.5	315.387	-0.0112792	0.0252355	0.119726	0.508545
ENSG00000196418	7678	ZNF124	protein_coding	43.7402	1124	224.864	-0.0119539	0.0255224	0.119963	0.508725
ENSG00000236753	NA	MKLN1-AS	lncRNA	44.5316	1980.5	70.6945	-0.00703071	0.0236218	0.12002	0.508796
ENSG00000173064	283450	HECTD4	protein_coding	52.7184	1426	2942.39	0.0231328	0.0249787	0.120078	0.508871
ENSG00000113712	1452	CSNK1A1	protein_coding	43.375	1856	4020.62	0.0194779	0.0236389	0.120258	0.509083
ENSG00000153048	23589	CARHSP1	protein_coding	60.3923	705	2562.16	-0.0097944	0.0247495	0.120311	0.509083
ENSG00000168890	129303	TMEM150A	protein_coding	58.9973	868	200.451	-0.00887699	0.0242563	0.120323	0.509083
ENSG00000136925	158427	TSTD2	protein_coding	44.845	1557.5	927.773	-0.0133527	0.0225773	0.120329	0.509083
ENSG00000249936	NA	RAC1P2	processed_pseudogene	48.0138	579	62.0744	0.0066494	0.0235006	0.120328	0.509083
ENSG00000131469	6155	RPL27	protein_coding	49.7631	584.5	10576.2	-0.020756	0.0271581	0.120431	0.509341
ENSG00000106714	79937	CNTNAP3	protein_coding	49.9856	1590.5	274.498	-0.0129139	0.0258934	0.120501	0.509469
ENSG00000177889	7334	UBE2N	protein_coding	41.7494	818	3238.33	-0.0195579	0.0245043	0.120582	0.509639
ENSG00000104497	64089	SNX16	protein_coding	39.1067	806.5	257.787	0.01431	0.0273224	0.120677	0.509872
ENSG00000187240	79659	DYNC2H1	protein_coding	38.3073	2479	1479.46	-0.0173596	0.0268509	0.120763	0.510065
ENSG00000175906	379	ARL4D	protein_coding	54.8162	1578	106.063	0.00621139	0.0233726	0.120879	0.510381
ENSG00000163798	22950	SLC4A1AP	protein_coding	47.0737	2540.5	1413.99	0.0219123	0.0236163	0.120995	0.510701
ENSG00000066557	55631	LRRC40	protein_coding	34.6817	2843	959.617	-0.0206558	0.0249527	0.121056	0.51079
ENSG00000165424	219654	ZCCHC24	protein_coding	58.5173	2919.5	157.661	0.0125428	0.0263364	0.121173	0.511111
ENSG00000164615	819	CAMLG	protein_coding	43.1045	1533	517.656	-0.0184525	0.0268612	0.121512	0.512372
ENSG00000110321	1982	EIF4G2	protein_coding	44.1193	591	24580.4	-0.0281392	0.0302115	0.122164	0.51329
ENSG00000111716	3945	LDHB	protein_coding	44.0108	694	14833.7	-0.0185906	0.0265259	0.121883	0.51329
ENSG00000166508	4176	MCM7	protein_coding	56.4706	1497	10591.1	-0.0214618	0.0299737	0.122302	0.51329
ENSG00000197535	4644	MYO5A	protein_coding	43.3633	3008	1326.41	0.018839	0.0272137	0.122243	0.51329
ENSG00000002016	5893	RAD52	protein_coding	53.7129	1139	325.252	-0.0158404	0.0270731	0.122044	0.51329
ENSG00000205726	6453	ITSN1	protein_coding	49.9027	881.5	2473.96	0.0162752	0.023103	0.122105	0.51329
ENSG00000100207	6942	TCF20	protein_coding	53.9425	3647.5	3205.08	-0.0204979	0.0248145	0.122015	0.51329
ENSG00000132749	9633	TESMIN	protein_coding	49.4707	724	590.29	0.0160914	0.0248931	0.122225	0.51329
ENSG00000168883	10713	USP39	protein_coding	49.4471	705.5	1982.1	0.0189276	0.0182671	0.122237	0.51329
ENSG00000110723	23086	EXPH5	protein_coding	42.1034	4694	1473.06	0.0116394	0.0253698	0.12234	0.51329
ENSG00000090857	55066	PDPR	protein_coding	51.505	2194	4001.21	-0.0238642	0.0260145	0.12206	0.51329
ENSG00000119686	55640	FLVCR2	protein_coding	49.0347	609	291.994	0.0107912	0.0249751	0.121832	0.51329
ENSG00000103264	79791	FBXO31	protein_coding	59.2878	604	783.831	-0.0181264	0.0281444	0.122106	0.51329
ENSG00000198053	140885	SIRPA	protein_coding	55.6726	4098.5	1684.6	0.0180787	0.0265342	0.121857	0.51329
ENSG00000249348	NA	UGDH-AS1	lncRNA	42.8059	2787	63.2115	-0.00380962	0.0228109	0.122308	0.51329
ENSG00000105677	10430	TMEM147	protein_coding	58.2165	868	2257.29	-0.0204045	0.0257413	0.122404	0.513391
ENSG00000008988	6224	RPS20	protein_coding	46.2343	660.5	9525.22	0.021104	0.024926	0.122524	0.513724
ENSG00000119888	4072	EPCAM	protein_coding	45.0607	1126.5	9374.17	-0.0184424	0.0154286	0.122605	0.513892
ENSG00000112759	2030	SLC29A1	protein_coding	57.0571	935	3730.22	-0.0195755	0.0248107	0.122781	0.51401
ENSG00000128422	3872	KRT17	protein_coding	61.7524	695	5702.16	0.00978594	0.0250056	0.122796	0.51401
ENSG00000197563	23556	PIGN	protein_coding	39.4425	3184	611.424	0.016118	0.0250002	0.122717	0.51401
ENSG00000262903	NA	AC027796.4	lncRNA	62.5858	874	88.792	-0.00493662	0.0230151	0.122719	0.51401
ENSG00000127946	3092	HIP1	protein_coding	54.8885	728	1301.57	-0.0202267	0.0263502	0.122907	0.514205
ENSG00000155959	7411	VBP1	protein_coding	36.1384	1245.5	1658.87	-0.0190923	0.0233578	0.122965	0.514205
ENSG00000026652	56895	AGPAT4	protein_coding	47.7471	942	79.4722	0.00740165	0.0237303	0.122946	0.514205
ENSG00000072121	23503	ZFYVE26	protein_coding	49.435	3829	2203.97	0.0217053	0.0254669	0.123017	0.514253
ENSG00000231770	NA	TMEM44-AS1	lncRNA	50.2619	1003	49.3548	0.00530986	0.0231308	0.123059	0.514257
ENSG00000181852	10193	RNF41	protein_coding	52.6141	945.5	1074.75	-0.0190191	0.0262417	0.123111	0.514306
ENSG00000281398	NA	SNHG4	lncRNA	50.3682	679	179.67	-0.008635	0.0241415	0.123309	0.514963
ENSG00000117519	1266	CNN3	protein_coding	44.0141	792	6436.32	0.0207462	0.0230615	0.12378	0.515304
ENSG00000141012	2588	GALNS	protein_coding	59.4283	703	872.636	0.0169924	0.025404	0.123692	0.515304
ENSG00000143224	5498	PPOX	protein_coding	58.8068	963	406.318	-0.0121954	0.0254988	0.123756	0.515304
ENSG00000130508	7837	PXDN	protein_coding	55.7842	656.5	15969.7	0.0215237	0.0336123	0.123745	0.515304
ENSG00000033800	8554	PIAS1	protein_coding	44.3053	967	1619.96	0.0204608	0.0250867	0.123771	0.515304
ENSG00000081377	8555	CDC14B	protein_coding	42.8571	804	643.3	0.0180726	0.0261882	0.123573	0.515304
ENSG00000138073	10113	PREB	protein_coding	58.0488	1283	2372.68	-0.0186127	0.019151	0.12364	0.515304
ENSG00000023318	23071	ERP44	protein_coding	38.7479	4808	2142.94	0.0196677	0.0327976	0.123799	0.515304
ENSG00000166140	84936	ZFYVE19	protein_coding	59.5136	979	822.795	-0.0170539	0.0269785	0.123662	0.515304
ENSG00000279407	NA	AC007191.1	TEC	47.9132	2995	109.039	-0.00609983	0.0233373	0.123609	0.515304
ENSG00000005243	51226	COPZ2	protein_coding	53.0462	638	209.503	-0.013521	0.0267394	0.123915	0.515409
ENSG00000134759	55250	ELP2	protein_coding	44.1219	642.5	1343.79	-0.0186007	0.0227875	0.123937	0.515409
ENSG00000228589	NA	SPCS2P4	processed_pseudogene	45.9618	681	66.8143	0.00730038	0.0236925	0.123946	0.515409
ENSG00000128165	79924	ADM2	protein_coding	62.9391	4244.5	66.6621	-0.00662797	0.0234827	0.124058	0.515705
ENSG00000158089	79623	GALNT14	protein_coding	54.3568	844	1060.08	-0.0115676	0.0253766	0.124135	0.515802
ENSG00000130309	79709	COLGALT1	protein_coding	57.2657	695.5	5957.28	0.0218648	0.0242181	0.124163	0.515802
ENSG00000169288	65008	MRPL1	protein_coding	36.9176	706	790.642	-0.0107296	0.0233683	0.124326	0.51631
ENSG00000116459	515	ATP5PB	protein_coding	44.3087	787.5	5386.66	-0.0191467	0.0217579	0.124586	0.516402
ENSG00000073464	1183	CLCN4	protein_coding	51.4018	4476	185.954	0.0105501	0.0249212	0.124536	0.516402
ENSG00000119689	1743	DLST	protein_coding	52.5417	708	5884.22	-0.0199563	0.0208877	0.124467	0.516402
ENSG00000151348	2132	EXT2	protein_coding	48.3266	747	1895.36	-0.0202223	0.0252677	0.124783	0.516402
ENSG00000138668	3184	HNRNPD	protein_coding	50.0732	935.5	12285.6	-0.0199628	0.0250932	0.124659	0.516402
ENSG00000162434	3716	JAK1	protein_coding	50.155	668	4305.59	-0.0206916	0.0213636	0.124652	0.516402
ENSG00000156471	9791	PTDSS1	protein_coding	49.443	1163.5	3587.82	-0.0219357	0.026818	0.124731	0.516402
ENSG00000180104	11336	EXOC3	protein_coding	57.7823	1136.5	2093.67	0.0200103	0.023559	0.124447	0.516402
ENSG00000146707	22932	POMZP3	protein_coding	59.7315	1259	92.2758	-0.00654545	0.0234592	0.124778	0.516402
ENSG00000127463	23065	EMC1	protein_coding	50.6284	589	6774.77	-0.0210018	0.0188995	0.124737	0.516402
ENSG00000124839	64284	RAB17	protein_coding	58.8896	937	1018.21	-0.0145738	0.0264854	0.124798	0.516402
ENSG00000100221	9929	JOSD1	protein_coding	53.2017	550	3217.16	-0.0213271	0.0243326	0.125086	0.517128
ENSG00000156304	57466	SCAF4	protein_coding	49.3313	3411	2041.49	0.0215205	0.0235118	0.125052	0.517128
ENSG00000241370	79897;202658	RPP21	protein_coding	59.0038	577	92.3666	-0.00649166	0.0234409	0.125096	0.517128
ENSG00000172809	6169	RPL38	protein_coding	50.8231	481.5	6544.67	-0.0190472	0.0260832	0.125237	0.517245
ENSG00000120802	7112	TMPO	protein_coding	42.1024	736	10627	0.022253	0.0252071	0.125272	0.517245
ENSG00000185000	8694	DGAT1	protein_coding	62.1157	910.5	710.192	-0.0184191	0.0277654	0.125288	0.517245
ENSG00000139517	222484	LNX2	protein_coding	41.0656	4699	915.109	-0.0129171	0.0223016	0.125283	0.517245
ENSG00000204519	90233	ZNF551	protein_coding	50.678	1209.5	634.653	-0.0187373	0.0270518	0.125459	0.517778
ENSG00000110888	65981	CAPRIN2	protein_coding	44.5607	926	896.542	-0.0149461	0.0249111	0.125523	0.517828
ENSG00000175414	285598	ARL10	protein_coding	60.6416	372.5	320.524	-0.00867774	0.0241556	0.125553	0.517828
ENSG00000103148	8131	NPRL3	protein_coding	60.3071	934	1415.02	0.0213311	0.0242315	0.125678	0.518008
ENSG00000101019	55245	UQCC1	protein_coding	50.6396	1017	2133.01	-0.0192907	0.0229173	0.12564	0.518008
ENSG00000198728	8861	LDB1	protein_coding	60.0527	1425.5	1016.04	-0.0225183	0.0335502	0.125814	0.518209
ENSG00000205423	255919	CNEP1R1	protein_coding	39.9531	826	536.203	-0.0150999	0.0266916	0.12585	0.518209
ENSG00000172548	348938	NIPAL4	protein_coding	56.9797	1151	87.4298	-0.00453107	0.0229485	0.12578	0.518209
ENSG00000187772	389421	LIN28B	protein_coding	42.6945	2635	157.342	-0.00941827	0.0244549	0.126002	0.518666
ENSG00000126822	26030	PLEKHG3	protein_coding	60.315	2118	3503.03	-0.0177683	0.0240305	0.126046	0.518678
ENSG00000165105	158158	RASEF	protein_coding	53.3066	3675	783.474	-0.0156709	0.0267029	0.126095	0.51871
ENSG00000196636	57001	SDHAF3	protein_coding	40.8112	752.5	138.64	-0.0104086	0.0248544	0.126182	0.518896
ENSG00000257167	NA	TMPO-AS1	lncRNA	59.7218	2047.5	212.614	-0.0105818	0.0249107	0.126222	0.518896
ENSG00000100490	8814	CDKL1	protein_coding	47.1204	673	119.489	-0.00796053	0.0238892	0.126288	0.518998
ENSG00000157191	55707	NECAP2	protein_coding	56.0699	851.5	1233.07	-0.0196281	0.023907	0.126395	0.519098
ENSG00000260261	NA	AC124944.2	transcribed_unprocessed_pseudogene	47.6337	1672	115.405	-0.0089835	0.0242746	0.126379	0.519098
ENSG00000182993	144608	C12orf60	protein_coding	48.7645	1376	77.105	-0.00573536	0.0232292	0.126451	0.519161
ENSG00000147684	4715	NDUFB9	protein_coding	48.676	681.5	1966.78	-0.0197058	0.0253169	0.126595	0.519583
ENSG00000276672	NA	AL161891.1	lncRNA	39.6031	4636	118.981	-0.0097732	0.0246017	0.126674	0.519737
ENSG00000138085	51374	ATRAID	protein_coding	51.7103	784	1685.85	0.0199172	0.0261875	0.126765	0.519942
ENSG00000167680	10501	SEMA6B	protein_coding	64.7493	2034	168.911	0.00880449	0.0242063	0.126845	0.520101
ENSG00000123505	262	AMD1	protein_coding	37.6755	3090	4994.06	-0.0180011	0.0261286	0.126949	0.520312
ENSG00000165501	122769	LRR1	protein_coding	42.4546	1502	1166.14	0.0114563	0.0252304	0.126979	0.520312
ENSG00000110717	4728	NDUFS8	protein_coding	62.6866	615	1998.71	0.0211016	0.0270112	0.127104	0.520367
ENSG00000128567	5420	PODXL	protein_coding	56.9905	803	8873.7	-0.0149983	0.0248413	0.12711	0.520367
ENSG00000233762	NA	AC007969.1	processed_pseudogene	62.8635	447	57.955	-0.00461371	0.0229635	0.127116	0.520367
ENSG00000087053	8898	MTMR2	protein_coding	42.4904	640.5	2114.08	-0.0214844	0.0236734	0.127216	0.520608
ENSG00000164086	1849	DUSP7	protein_coding	59.6022	3210	1042.42	-0.0139827	0.0261052	0.127483	0.520689
ENSG00000114416	8087	FXR1	protein_coding	40.9458	781.5	3567.17	-0.0163345	0.0219533	0.127334	0.520689
ENSG00000182858	79087	ALG12	protein_coding	59.6439	753	763.998	0.0163266	0.0274342	0.127465	0.520689
ENSG00000120137	79646	PANK3	protein_coding	37.0607	552	4705.87	0.0127134	0.0242756	0.127479	0.520689
ENSG00000275074	79873	NUDT18	protein_coding	64.0441	1633.5	118.494	-0.00703408	0.0236178	0.127427	0.520689
ENSG00000180423	283254	HARBI1	protein_coding	49.8729	717	91.6299	-0.00762636	0.023785	0.127294	0.520689
ENSG00000005893	3920	LAMP2	protein_coding	40.4003	1978	3418.67	0.0215583	0.0254588	0.127592	0.52069
ENSG00000175582	5870	RAB6A	protein_coding	42.6626	931	6098.12	0.0184164	0.0160404	0.127744	0.52069
ENSG00000118515	6446	SGK1	protein_coding	45.2466	603.5	1653.97	-0.0110089	0.0245806	0.127748	0.52069
ENSG00000197568	11147	HHLA3	protein_coding	51.995	692	114.69	-0.00782907	0.023877	0.127535	0.52069
ENSG00000089006	27131	SNX5	protein_coding	45.2381	845	5051.58	-0.020591	0.0189479	0.127772	0.52069
ENSG00000141076	84916	UTP4	protein_coding	48.0666	590.5	3098.92	-0.0182506	0.025364	0.127682	0.52069
ENSG00000165389	171546	SPTSSA	protein_coding	36.7017	2662	979.496	0.0149496	0.0264035	0.127608	0.52069
ENSG00000213096	9534	ZNF254	protein_coding	33.7966	3526.5	327.128	-0.0107393	0.0247218	0.127834	0.520778
ENSG00000058404	816	CAMK2B	protein_coding	59.1886	1502.5	187.511	-0.0092492	0.0243419	0.127993	0.520831
ENSG00000046604	1829	DSG2	protein_coding	40.7738	3389	12132.2	0.0203438	0.0202481	0.128049	0.520831
ENSG00000204498	4795	NFKBIL1	protein_coding	64.0248	1401	205.695	-0.00899018	0.0242588	0.1282	0.520831
ENSG00000065559	6416	MAP2K4	protein_coding	41.8309	948	1468.6	-0.0184389	0.023624	0.128219	0.520831
ENSG00000143258	27005	USP21	protein_coding	57.3767	1006.5	1055.89	-0.0152535	0.0243253	0.128188	0.520831
ENSG00000176946	51078	THAP4	protein_coding	57.7601	809	1365.85	0.0074938	0.0237363	0.128103	0.520831
ENSG00000112304	55856	ACOT13	protein_coding	41.5244	4041	798.743	0.0122689	0.025563	0.128074	0.520831
ENSG00000133678	80195	TMEM254	protein_coding	45.2748	847	278.877	-0.011468	0.0252623	0.128126	0.520831
ENSG00000281706	NA	AL009179.1	lncRNA	50.7396	834	103.755	-0.00771703	0.0238173	0.128006	0.520831
ENSG00000065135	2773	GNAI3	protein_coding	41.8246	27173	3806.93	0.0123637	0.0222841	0.1285	0.52105
ENSG00000028137	7133	TNFRSF1B	protein_coding	60.6823	2070	104.262	-0.00549164	0.0231634	0.128504	0.52105
ENSG00000166619	10904	BLCAP	protein_coding	57.4566	613.5	4555.75	-0.0159195	0.026283	0.12841	0.52105
ENSG00000134152	79768	KATNBL1	protein_coding	40.9091	739	1241.42	0.0166196	0.0271988	0.128445	0.52105
ENSG00000180815	389840	MAP3K15	protein_coding	48.8074	3986.5	84.186	-0.00624446	0.0233579	0.12852	0.52105
ENSG00000162517	553115	PEF1	protein_coding	58.4328	746	2051.7	-0.0201952	0.024853	0.12851	0.52105
ENSG00000103222	4363	ABCC1	protein_coding	56.7484	1370.5	3374.04	-0.0198676	0.019124	0.128697	0.521582
ENSG00000127663	23030	KDM4B	protein_coding	60.8295	3048.5	520.796	0.00554403	0.0231255	0.128734	0.521582
ENSG00000126787	9787	DLGAP5	protein_coding	38.1855	823	3315.32	-0.0250894	0.0246023	0.128798	0.521592
ENSG00000108352	51195	RAPGEFL1	protein_coding	55.8472	779	195.606	-0.0121354	0.0254554	0.128819	0.521592
ENSG00000140848	221184	CPNE2	protein_coding	55.7331	1457	1109.33	0.0146895	0.0258965	0.128878	0.521664
ENSG00000146007	153527	ZMAT2	protein_coding	47.2109	735	2768.75	-0.0202426	0.025239	0.12906	0.522232
ENSG00000088888	57506	MAVS	protein_coding	52.0296	11663.5	8596.91	0.0225466	0.0273954	0.129334	0.52263
ENSG00000142910	64129	TINAGL1	protein_coding	59.7501	926	5014.44	-0.013991	0.0251049	0.129365	0.52263
ENSG00000142039	90324	CCDC97	protein_coding	58.6142	534	1060.09	0.0169267	0.0259685	0.129249	0.52263
ENSG00000184428	116447	TOP1MT	protein_coding	57.5077	892	754.824	0.0169568	0.025168	0.129321	0.52263
ENSG00000161265	199746	U2AF1L4	protein_coding	57.0645	729	86.2948	-0.00625227	0.0233723	0.129322	0.52263
ENSG00000108963	1801	DPH1	protein_coding	60.2581	991	701.189	-0.0136243	0.025972	0.129537	0.522659
ENSG00000197183	140688	NOL4L	protein_coding	56.6112	971	409.257	-0.0109417	0.0247906	0.129498	0.522659
ENSG00000183723	146223	CMTM4	protein_coding	50	1187	4902.06	-0.0156948	0.0215814	0.129503	0.522659
ENSG00000165816	340706	VWA2	protein_coding	59.687	2875	415.769	0.0105582	0.0249849	0.129435	0.522659
ENSG00000205213	55366	LGR4	protein_coding	42.1686	628	831.601	0.0114306	0.0252422	0.129598	0.522738
ENSG00000088930	22803	XRN2	protein_coding	42.7523	3408	4017.9	-0.0190638	0.0181405	0.129703	0.522993
ENSG00000143442	23126	POGZ	protein_coding	47.6483	617	2732.03	0.0189532	0.0241403	0.129757	0.523045
ENSG00000124615	4337	MOCS1	protein_coding	57.1879	1920	178.787	-0.0117884	0.0254167	0.129989	0.523557
ENSG00000090565	9727	RAB11FIP3	protein_coding	60.8547	585	784.704	0.0172845	0.0264581	0.129995	0.523557
ENSG00000145919	91272	BOD1	protein_coding	51.4118	814	1099.07	-0.0161123	0.0225829	0.130009	0.523557
ENSG00000134954	2113	ETS1	protein_coding	43.5789	2134	3533.17	-0.0110305	0.0241249	0.130072	0.523592
ENSG00000117543	51611	DPH5	protein_coding	42.8277	969	747.966	-0.0163979	0.0266322	0.1301	0.523592
ENSG00000179240	100506127	GVQW3	protein_coding	46.2252	3830	195.945	-0.0107803	0.0249379	0.130197	0.523816
ENSG00000156110	132	ADK	protein_coding	40.3987	1517.5	2488.31	0.0158087	0.0255195	0.130344	0.523919
ENSG00000128595	813	CALU	protein_coding	41.86	2891	13607.3	-0.016098	0.021738	0.130347	0.523919
ENSG00000137154	6194	RPS6	protein_coding	42.6099	892	32411.6	-0.0231797	0.0255085	0.130279	0.523919
ENSG00000140682	7041	TGFB1I1	protein_coding	62.5624	1302	550.1	-0.0126582	0.0254683	0.130585	0.524191
ENSG00000127334	8445	DYRK2	protein_coding	53.6606	567	2364.6	-0.0183243	0.0268423	0.130705	0.524191
ENSG00000162191	51035	UBXN1	protein_coding	60.3204	902	1759.13	-0.017618	0.0210123	0.13068	0.524191
ENSG00000107863	57584	ARHGAP21	protein_coding	43.5477	880	1490.6	0.0206038	0.0262532	0.130615	0.524191
ENSG00000213563	414919	C8orf82	protein_coding	71.0887	1637	210.921	-0.0106181	0.0247263	0.130605	0.524191
ENSG00000254206	728888	NPIPB11	protein_coding	50.8669	2434.5	105.646	0.00654561	0.0234431	0.130607	0.524191
ENSG00000223705	NA	NSUN5P1	transcribed_unprocessed_pseudogene	59.5437	1253.5	822.001	-0.0123777	0.0251545	0.130642	0.524191
ENSG00000143977	6637	SNRPG	protein_coding	39.7306	515	2254.77	-0.0152969	0.0260682	0.130871	0.524362
ENSG00000109911	26610	ELP4	protein_coding	39.7335	1651	170.99	0.0117279	0.0252466	0.130873	0.524362
ENSG00000155846	133522	PPARGC1B	protein_coding	58.3802	3004	457.201	-0.0016086	0.0217521	0.130834	0.524362
ENSG00000125249	5911	RAP2A	protein_coding	43.9476	3221.5	795.741	0.0161463	0.0264557	0.130951	0.52451
ENSG00000197111	5094	PCBP2	protein_coding	48.1205	1319	5205.34	-0.019037	0.0180706	0.130998	0.524532
ENSG00000156299	7074	TIAM1	protein_coding	49.886	2313	751.214	0.0175498	0.0265988	0.131132	0.524902
ENSG00000006634	10926	DBF4	protein_coding	38.9848	1035.5	1101.27	-0.0154243	0.0246686	0.131225	0.525041
ENSG00000183137	285753	CEP57L1	protein_coding	39.0648	887	499.673	-0.0169787	0.0265593	0.13125	0.525041
ENSG00000213719	1192	CLIC1	protein_coding	53.5519	1197	11486	-0.0204976	0.0213928	0.131453	0.525378
ENSG00000166197	9221	NOLC1	protein_coding	48.0303	2441	6474.27	-0.019895	0.0245823	0.131479	0.525378
ENSG00000167962	90850	ZNF598	protein_coding	65.5406	2754.5	1560.44	0.0181447	0.0306706	0.1315	0.525378
ENSG00000214826	NA	DDX12P	unprocessed_pseudogene	58.1269	2947	1000.18	0.0170991	0.0267088	0.131465	0.525378
ENSG00000174684	11041	B4GAT1	protein_coding	57.0005	2007	467.305	0.0156344	0.0263655	0.131658	0.52562
ENSG00000144893	116931	MED12L	protein_coding	44.8696	749	158.986	0.00964898	0.024526	0.131686	0.52562
ENSG00000266208	NA	AC080112.1	lncRNA	62.5597	2094	132.204	-0.00801546	0.023906	0.131678	0.52562
ENSG00000144161	84524	ZC3H8	protein_coding	39.0863	853.5	565.825	-0.0143951	0.0265414	0.13176	0.525748
ENSG00000006695	1352	COX10	protein_coding	47.7769	1537	587.92	0.0145022	0.0260029	0.132317	0.525981
ENSG00000100385	3560	IL2RB	protein_coding	59.9297	587	362.409	0.00908684	0.0242805	0.132089	0.525981
ENSG00000102572	8428	STK24	protein_coding	49.0347	2332	5400.66	0.0173891	0.0151888	0.132002	0.525981
ENSG00000135624	10574	CCT7	protein_coding	51.5972	595	12968.9	-0.0165949	0.0265268	0.132041	0.525981
ENSG00000111790	26127	FGFR1OP2	protein_coding	39.7069	1873	1174.96	0.0267164	0.0351928	0.132227	0.525981
ENSG00000196655	51399	TRAPPC4	protein_coding	49.9929	833	809.857	-0.0231536	0.028122	0.131978	0.525981
ENSG00000167515	51693	TRAPPC2L	protein_coding	56.8988	801	1353.55	-0.0136778	0.0258227	0.132052	0.525981
ENSG00000213995	55739	NAXD	protein_coding	54.4942	2377	1561.41	0.0195799	0.026076	0.132236	0.525981
ENSG00000139974	145389	SLC38A6	protein_coding	38.9191	715	331.156	-0.0128903	0.0257908	0.132229	0.525981
ENSG00000175787	169841	ZNF169	protein_coding	51.7677	1986	150.328	-0.0103084	0.0247094	0.132173	0.525981
ENSG00000170464	202052	DNAJC18	protein_coding	46.2632	615.5	182.415	0.00867467	0.0241237	0.13231	0.525981
ENSG00000244479	NA	OR2A1-AS1	lncRNA	52.9434	563	98.5287	0.00890696	0.0242009	0.13192	0.525981
ENSG00000214223	NA	HNRNPA1P10	processed_pseudogene	47.5052	962	80.6847	0.00522751	0.0230969	0.132391	0.526107
ENSG00000227081	NA	AC005912.1	processed_pseudogene	49.0196	255	169.104	-0.0104817	0.0248121	0.132495	0.526355
ENSG00000132963	51371	POMP	protein_coding	33.8515	1383	3474.14	-0.0114408	0.0220597	0.132541	0.526374
ENSG00000136010	160428	ALDH1L2	protein_coding	41.4917	2746	278.131	-0.010359	0.0247587	0.132654	0.526654
ENSG00000125485	64794	DDX31	protein_coding	52.0764	2408	1193.02	-0.0161688	0.0249548	0.132777	0.52698
ENSG00000115267	64135	IFIH1	protein_coding	40.0312	2206	1815.72	0.0172673	0.0212753	0.132836	0.527046
ENSG00000170004	1107	CHD3	protein_coding	56.0631	880	6907.74	-0.015859	0.0291996	0.132923	0.527061
ENSG00000125779	80025	PANK2	protein_coding	48.0834	1655	1620.02	-0.0177063	0.0206699	0.132889	0.527061
ENSG00000115207	2976	GTF3C2	protein_coding	52.7556	770.5	3131.34	-0.0173262	0.0220223	0.132996	0.527186
ENSG00000164091	80335	WDR82	protein_coding	48.8117	2436.5	3161.3	-0.0203516	0.0211606	0.133042	0.5272
ENSG00000099194	6319	SCD	protein_coding	46.5014	5245	6343.79	0.00486491	0.0230127	0.133086	0.527211
ENSG00000083099	57226	LYRM2	protein_coding	42.025	791	1538.52	0.0183391	0.0202702	0.133133	0.527233
ENSG00000136425	10518	CIB2	protein_coding	57.3792	706.5	712.174	-0.0173479	0.0267629	0.133202	0.527342
ENSG00000064601	5476	CTSA	protein_coding	57.4566	625	4429.73	-0.0185625	0.022993	0.133338	0.527643
ENSG00000175701	205251	MTLN	protein_coding	56.6161	461	163.743	0.00704979	0.0235847	0.133362	0.527643
ENSG00000079482	4983	OPHN1	protein_coding	44.6294	737	1079.39	0.0197728	0.0271909	0.133415	0.527689
ENSG00000183255	754	PTTG1IP	protein_coding	55.3448	755	7039.95	0.0145428	0.0270518	0.133816	0.527785
ENSG00000164219	5229	PGGT1B	protein_coding	40.5872	579	1033.95	-0.0160989	0.0245129	0.1338	0.527785
ENSG00000184058	6899	TBX1	protein_coding	67.3221	1501.5	305.219	-0.01175	0.0250549	0.133776	0.527785
ENSG00000170027	7532	YWHAG	protein_coding	46.4777	3705	9748.49	0.0192688	0.0182286	0.133899	0.527785
ENSG00000196187	9725	TMEM63A	protein_coding	53.4836	660	2714.18	0.0196697	0.0248572	0.133607	0.527785
ENSG00000197223	10438	C1D	protein_coding	37.0558	772	542.432	-0.0106224	0.0223989	0.133848	0.527785
ENSG00000130684	26152	ZNF337	protein_coding	48.796	3613	588.591	-0.0170567	0.0269163	0.133527	0.527785
ENSG00000134283	51535	PPHLN1	protein_coding	43.1968	1404	1560.38	-0.0199035	0.0224901	0.133857	0.527785
ENSG00000232434	389813	AJM1	protein_coding	72.6693	4387	70.9167	0.00602362	0.0232821	0.13358	0.527785
ENSG00000186854	129293;105374836	TRABD2A	protein_coding	51.7929	1196	351.021	0.0124326	0.0256106	0.133893	0.527785
ENSG00000227063	NA	RPL41P1	processed_pseudogene	50.6173	81	501.396	0.00875346	0.0241487	0.133635	0.527785
ENSG00000114738	7867	MAPKAPK3	protein_coding	57.0774	1016.5	1863.46	-0.017702	0.0273143	0.133978	0.527848
ENSG00000274211	30837	SOCS7	protein_coding	53.5117	2051	1481.04	-0.0175738	0.0262243	0.133999	0.527848
ENSG00000132635	64773	PCED1A	protein_coding	61.8217	1178.5	1355.3	-0.00838063	0.0240107	0.134058	0.527916
ENSG00000155380	6566	SLC16A1	protein_coding	44.404	1099	6667.39	-0.0186006	0.020846	0.134207	0.528337
ENSG00000129038	4016	LOXL1	protein_coding	58.1688	1110	318.158	0.00723789	0.0236316	0.13467	0.528772
ENSG00000123405	4778	NFE2	protein_coding	56.6225	1656	108.922	0.00580657	0.0232321	0.13466	0.528772
ENSG00000159450	7062	TCHH	protein_coding	56.0927	6947.5	279.868	0.013758	0.0262077	0.134748	0.528772
ENSG00000035403	7414	VCL	protein_coding	48.9209	3307	8317.07	0.0173948	0.027301	0.13436	0.528772
ENSG00000135912	9654	TTLL4	protein_coding	52.3109	747	2378.79	-0.019426	0.0232827	0.134778	0.528772
ENSG00000103042	55238	SLC38A7	protein_coding	56.7508	745.5	1201.35	-0.0167283	0.0266404	0.134495	0.528772
ENSG00000177106	64787	EPS8L2	protein_coding	64.813	645.5	3836.7	0.00549862	0.0199438	0.134419	0.528772
ENSG00000121316	79887	PLBD1	protein_coding	46.6136	833	320.046	-0.0121977	0.0253988	0.134667	0.528772
ENSG00000092871	117584	RFFL	protein_coding	54.2743	906.5	867.992	-0.0144965	0.0258854	0.134711	0.528772
ENSG00000169683	201255	LRRC45	protein_coding	64.0884	992.5	631.842	0.0175257	0.025547	0.134734	0.528772
ENSG00000205593	414918	DENND6B	protein_coding	60.9783	990	96.1364	0.00568788	0.0232046	0.134726	0.528772
ENSG00000141873	29985	SLC39A3	protein_coding	59.548	895.5	246.98	-0.0126936	0.0255725	0.134855	0.528912
ENSG00000072110	87	ACTN1	protein_coding	57.2695	828	23594.4	-0.0162677	0.0225066	0.134979	0.529107
ENSG00000089818	25977	NECAP1	protein_coding	43.6886	2517	1218.05	-0.0161737	0.0233007	0.135061	0.529107
ENSG00000115109	57669	EPB41L5	protein_coding	42.451	1199.5	1425.68	0.0198852	0.0259325	0.135051	0.529107
ENSG00000206053	90861	JPT2	protein_coding	54.1213	819.5	8397.64	-0.016057	0.0257906	0.135072	0.529107
ENSG00000056998	8908	GYG2	protein_coding	54.2314	1293	157.329	-0.00807203	0.0238825	0.135352	0.529574
ENSG00000169018	10116	FEM1B	protein_coding	43.2584	728.5	2527.48	0.0178216	0.0244631	0.135323	0.529574
ENSG00000075223	10512	SEMA3C	protein_coding	46.1305	582	924.749	-0.0133181	0.0257581	0.135357	0.529574
ENSG00000111530	55832	CAND1	protein_coding	38.1283	717.5	6322.3	0.0182971	0.0173126	0.135401	0.529574
ENSG00000138111	79847	MFSD13A	protein_coding	55.7716	520	119.589	0.00703427	0.0235733	0.135364	0.529574
ENSG00000211445	2878	GPX3	protein_coding	55.6457	632	968.368	0.0129783	0.0255814	0.135635	0.529844
ENSG00000095752	3589	IL11	protein_coding	62.9492	1114.5	474.154	-0.00566173	0.0231943	0.135616	0.529844
ENSG00000076685	22978	NT5C2	protein_coding	43.0703	655.5	1951.09	-0.0168746	0.0215995	0.135595	0.529844
ENSG00000055211	116254	GINM1	protein_coding	41.2249	1943	1597.4	0.0210671	0.0226521	0.135638	0.529844
ENSG00000105429	1954	MEGF8	protein_coding	63.6513	2691	1948.87	-0.0167488	0.0260739	0.135824	0.530244
ENSG00000165914	145567	TTC7B	protein_coding	52.3959	685	737.736	0.0171921	0.0264349	0.135794	0.530244
ENSG00000079335	8556	CDC14A	protein_coding	44.4364	1953.5	243.148	0.0126688	0.0255584	0.135955	0.530262
ENSG00000142544	90353	CTU1	protein_coding	68.2973	2126	88.7358	-0.00662378	0.0234515	0.135951	0.530262
ENSG00000181666	284459	ZNF875	protein_coding	51.9448	577.5	1146.99	-0.0187918	0.0257067	0.135927	0.530262
ENSG00000078804	58476	TP53INP2	protein_coding	60.8282	2247.5	276.348	-0.0109754	0.0249912	0.136078	0.530415
ENSG00000049656	81037	CLPTM1L	protein_coding	54.3012	629.5	5722.93	0.0240194	0.0293006	0.136073	0.530415
ENSG00000134324	23175	LPIN1	protein_coding	51.215	627	1178.69	0.0111234	0.025178	0.136305	0.531135
ENSG00000116604	4209	MEF2D	protein_coding	61.0499	1905	1330.24	-0.0176017	0.0255242	0.136551	0.531695
ENSG00000128596	64753	CCDC136	protein_coding	55.9701	723	318.2	0.00630191	0.0225444	0.136534	0.531695
ENSG00000188215	123879	DCUN1D3	protein_coding	45.8291	4066	620.149	-0.0147284	0.026245	0.136575	0.531695
ENSG00000113838	55171	TBCCD1	protein_coding	45.2241	1672	658.197	-0.0186237	0.0255514	0.136651	0.531798
ENSG00000129197	84268	RPAIN	protein_coding	50.8498	1359	1216.91	-0.0180582	0.0265084	0.136686	0.531798
ENSG00000120837	4801	NFYB	protein_coding	37.2014	1727	1121.45	-0.0180091	0.0238001	0.136979	0.531958
ENSG00000122042	5412	UBL3	protein_coding	40.8531	4384	1768.75	0.0158405	0.0253111	0.136812	0.531958
ENSG00000160767	10712	FAM189B	protein_coding	61.8032	1730.5	1233.73	0.0199741	0.0284441	0.136878	0.531958
ENSG00000130958	11046	SLC35D2	protein_coding	48.019	1111.5	615.686	-0.0185311	0.0264946	0.136978	0.531958
ENSG00000266472	54460	MRPS21	protein_coding	48.8332	1344	1623.44	-0.0185477	0.0243504	0.136782	0.531958
ENSG00000125741	80207	OPA3	protein_coding	58.6667	2250	1533.89	-0.0160008	0.0264848	0.136964	0.531958
ENSG00000162144	220002	CYB561A3	protein_coding	57.6816	1094	1208.37	-0.0208333	0.0246464	0.137098	0.532254
ENSG00000167536	147015	DHRS13	protein_coding	59.0822	1569	518.824	-0.0199925	0.0299191	0.137247	0.532671
ENSG00000164305	836	CASP3	protein_coding	39.3619	1752	2007.03	0.0238115	0.0279801	0.137427	0.533206
ENSG00000008083	3720	JARID2	protein_coding	51.3852	5595	732.327	0.0182855	0.0247703	0.137658	0.533546
ENSG00000154001	5529	PPP2R5E	protein_coding	39.9317	2164	2874.37	-0.0197438	0.0234152	0.137684	0.533546
ENSG00000159753	146206	CARMIL2	protein_coding	65.0497	890.5	111.493	0.00633076	0.0233654	0.13758	0.533546
ENSG00000242779	NA	ZNF702P	transcribed_processed_pseudogene	46.7537	586.5	469.71	-0.0121499	0.0244277	0.137606	0.533546
ENSG00000215417	NA	MIR17HG	lncRNA	37.135	1096	243.998	-0.00810305	0.0239102	0.13794	0.534376
ENSG00000132432	23480	SEC61G	protein_coding	38.7292	512	1467.67	-0.0170827	0.0260834	0.138047	0.534625
ENSG00000254858	84769	MPV17L2	protein_coding	61.3131	1542	549.837	-0.013167	0.0257783	0.138192	0.535024
ENSG00000187840	1978	EIF4EBP1	protein_coding	60.6476	761	1230.31	-0.0186862	0.0231113	0.138309	0.53531
ENSG00000125347	3659	IRF1	protein_coding	56.5164	885	1868.93	0.000495688	0.0210856	0.138454	0.535386
ENSG00000104897	8175	SF3A2	protein_coding	63.1638	724	911.74	0.0159802	0.0278308	0.13839	0.535386
ENSG00000096717	23411	SIRT1	protein_coding	39.2624	3314	836.856	-0.0218155	0.0321278	0.138455	0.535386
ENSG00000155363	4343	MOV10	protein_coding	56.679	720	3944.81	-0.0205108	0.0198078	0.138645	0.53579
ENSG00000185761	339366	ADAMTSL5	protein_coding	67.7138	735	194.001	-0.00882898	0.0241724	0.138603	0.53579
ENSG00000124216	6615	SNAI1	protein_coding	58.4164	1705	108.847	0.00466282	0.0229621	0.13871	0.535879
ENSG00000177606	3725	JUN	protein_coding	56.6667	3540	1330.6	0.0044146	0.0226741	0.138939	0.536434
ENSG00000125257	10257	ABCC4	protein_coding	44.7011	2548	1342.58	0.0229524	0.0290353	0.138919	0.536434
ENSG00000160439	112724	RDH13	protein_coding	59.2346	702	595.329	-0.013876	0.0258107	0.139222	0.537169
ENSG00000186635	116985	ARAP1	protein_coding	60.9669	994	4713.36	0.0169775	0.0158533	0.139256	0.537169
ENSG00000245910	NA	SNHG6	lncRNA	41.9753	560	448.47	0.0106605	0.0239412	0.139257	0.537169
ENSG00000134762	1825	DSC3	protein_coding	39.8968	6978	2913.68	0.0142418	0.0259516	0.139643	0.537937
ENSG00000113448	5144	PDE4D	protein_coding	44.5455	1040	299	0.00887596	0.0241542	0.139608	0.537937
ENSG00000100284	10043	TOM1	protein_coding	60.5396	852	535.187	0.0164749	0.0259109	0.139519	0.537937
ENSG00000157593	347734	SLC35B2	protein_coding	57.2595	1909	2250.08	-0.0186068	0.0259775	0.139636	0.537937
ENSG00000224660	NA	SH3BP5-AS1	lncRNA	47.3659	3297.5	194.234	-0.0096485	0.0242085	0.139668	0.537937
ENSG00000204590	2794	GNL1	protein_coding	53.8314	774	2926.36	0.0155963	0.0209004	0.139982	0.538397
ENSG00000065526	23013	SPEN	protein_coding	43.9955	1404	5661.26	0.022111	0.0255335	0.140044	0.538397
ENSG00000105576	30000	TNPO2	protein_coding	57.937	590	2657.13	-0.0198462	0.0215662	0.139895	0.538397
ENSG00000007392	55692	LUC7L	protein_coding	53.5252	989	970.615	-0.0173741	0.0266497	0.139916	0.538397
ENSG00000123977	164781	DAW1	protein_coding	44.5517	725	298.139	-0.0103411	0.0246819	0.139944	0.538397
ENSG00000204946	100289678	ZNF783	protein_coding	60.7093	2346	561.971	-0.0122248	0.0253864	0.140044	0.538397
ENSG00000099783	4670	HNRNPM	protein_coding	53.0612	1004	5520.62	-0.0197799	0.0212313	0.140207	0.538695
ENSG00000167987	55048	VPS37C	protein_coding	59.1243	890	633.777	-0.0178923	0.026419	0.140197	0.538695
ENSG00000138035	87178	PNPT1	protein_coding	39.2987	1281	2494.61	-0.0177493	0.0301179	0.140305	0.538909
ENSG00000134247	5738	PTGFRN	protein_coding	47.0163	553	3648.48	0.0181255	0.0160667	0.140396	0.53893
ENSG00000197056	79830	ZMYM1	protein_coding	37.3486	3055	1244.63	-0.0181176	0.0243855	0.140358	0.53893
ENSG00000204860	NA	FAM201A	lncRNA	54.29	1993	41.0371	0.00455697	0.0229371	0.140502	0.539174
ENSG00000172586	118487	CHCHD1	protein_coding	45.6176	1026	745.171	0.0124851	0.0252769	0.140557	0.539221
ENSG00000125898	83541	FAM110A	protein_coding	64.9013	1678	364.78	-0.00949143	0.0243706	0.140603	0.539233
ENSG00000144713	6161	RPL32	protein_coding	49.9357	625.5	7232.3	-0.0221865	0.0265646	0.140667	0.539315
ENSG00000105048	7138	TNNT1	protein_coding	58.4906	800	936.365	0.0112968	0.0249364	0.140737	0.539323
ENSG00000162073	124222	PAQR4	protein_coding	64.5542	2251	1285.04	-0.0151339	0.0262251	0.140754	0.539323
ENSG00000132768	1802	DPH2	protein_coding	59.5278	851	2082.77	-0.0164998	0.0271553	0.14118	0.539687
ENSG00000141644	4152	MBD1	protein_coding	59.3301	1945	1530.43	-0.0136424	0.0226223	0.141038	0.539687
ENSG00000104695	5516	PPP2CB	protein_coding	44.439	590.5	2791.78	-0.0204838	0.0241445	0.141029	0.539687
ENSG00000173660	7388	UQCRH	protein_coding	45.8101	621	4483.26	-0.0179616	0.0261637	0.141132	0.539687
ENSG00000258947	10381	TUBB3	protein_coding	62.1923	767	45.9476	-0.00446405	0.0229167	0.141305	0.539687
ENSG00000101544	22850	ADNP2	protein_coding	48.1818	823	1218.65	0.0191171	0.0249945	0.141228	0.539687
ENSG00000087074	23645	PPP1R15A	protein_coding	57.8295	2037.5	1302	-0.016063	0.0264508	0.141404	0.539687
ENSG00000198000	55035	NOL8	protein_coding	41.866	1044	2191.53	-0.018902	0.0241094	0.141341	0.539687
ENSG00000152683	55676	SLC30A6	protein_coding	38.9216	2359	2115.6	-0.0199325	0.023058	0.141315	0.539687
ENSG00000169490	83877	TM2D2	protein_coding	45.8259	571.5	1293.12	0.014216	0.0246243	0.141268	0.539687
ENSG00000163382	128240	NAXE	protein_coding	57.1557	901	1919.13	-0.0193324	0.0237812	0.141383	0.539687
ENSG00000159588	149483	CCDC17	protein_coding	59.7773	2038	71.5014	-0.00529654	0.0231	0.141052	0.539687
ENSG00000203875	NA	SNHG5	lncRNA	44.6006	1065	994.711	-0.0155993	0.0252106	0.141293	0.539687
ENSG00000188290	57801	HES4	protein_coding	74.1724	968.5	84.5296	0.00445522	0.0229084	0.141454	0.539713
ENSG00000196569	3908	LAMA2	protein_coding	46.3485	571	168.108	-0.0091778	0.0243498	0.141564	0.53982
ENSG00000125895	55321	TMEM74B	protein_coding	57.2737	983	77.5739	0.00642416	0.0233735	0.141568	0.53982
ENSG00000149823	738	VPS51	protein_coding	64.8787	837	1100.85	0.0162658	0.0256932	0.141701	0.539947
ENSG00000119844	54812	AFTPH	protein_coding	41.308	2811	1449.93	0.0176479	0.0221834	0.141702	0.539947
ENSG00000175309	85007	PHYKPL	protein_coding	56.0275	912.5	744.209	0.014517	0.0258328	0.141758	0.539947
ENSG00000100139	85377	MICALL1	protein_coding	60.8372	1013	3438.97	0.0210969	0.0247482	0.141815	0.539947
ENSG00000258634	NA	AL160006.1	lncRNA	53.1309	4216	416.538	-0.0149132	0.0264502	0.141786	0.539947
ENSG00000087338	64395	GMCL1	protein_coding	37.9415	825	843.509	0.0160048	0.0261438	0.14189	0.540073
ENSG00000112378	64065	PERP	protein_coding	40.4002	4198	4102.86	0.0216698	0.0280486	0.141955	0.540156
ENSG00000108379	7473;101929777	WNT3	protein_coding	53.9397	646.5	151.563	-0.00816951	0.0239315	0.14214	0.540697
ENSG00000197971	4155	MBP	protein_coding	56.7997	582	1101.9	-0.0119406	0.0252029	0.142283	0.540997
ENSG00000174851	10897	YIF1A	protein_coding	61.562	653	2211.3	0.0172421	0.0271716	0.142347	0.540997
ENSG00000147905	84186	ZCCHC7	protein_coding	42.025	903	721.732	-0.0187037	0.0285071	0.142309	0.540997
ENSG00000047634	6322	SCML1	protein_coding	37.4767	2704	410.27	0.0148711	0.0254523	0.142701	0.541712
ENSG00000170190	9121	SLC16A5	protein_coding	62.8048	1338.5	252.273	-0.00841814	0.0239712	0.14263	0.541712
ENSG00000147536	84296	GINS4	protein_coding	52.1589	835	2102.98	-0.0174688	0.0192743	0.142793	0.541712
ENSG00000179820	91663	MYADM	protein_coding	62.1913	843	2426.92	-0.00751051	0.0236721	0.142777	0.541712
ENSG00000178700	200895	DHFR2	protein_coding	42.2263	1816.5	197.265	-0.0116182	0.0252787	0.142602	0.541712
ENSG00000185818	339983	NAT8L	protein_coding	63.8042	5720.5	50.1286	-0.00477328	0.0229787	0.142746	0.541712
ENSG00000087470	10059	DNM1L	protein_coding	42.3742	750	3053.93	-0.0191183	0.0201087	0.143056	0.542069
ENSG00000125970	22913	RALY	protein_coding	55.8382	779.5	4654.28	0.0168729	0.0248522	0.142988	0.542069
ENSG00000157214	261729	STEAP2	protein_coding	39.8905	2166.5	267.005	-0.00917792	0.0242405	0.142988	0.542069
ENSG00000133624	NA	ZNF767P	transcribed_unprocessed_pseudogene	53.2107	1090.5	564.989	-0.0159442	0.025865	0.143058	0.542069
ENSG00000138069	5861	RAB1A	protein_coding	41.1892	1565.5	4193.09	0.0179606	0.0259182	0.143218	0.542186
ENSG00000100908	51016	EMC9	protein_coding	60.3211	771	452.626	0.015318	0.0280248	0.143206	0.542186
ENSG00000145996	54901	CDKAL1	protein_coding	42.9608	2394	603.475	-0.0143374	0.0258017	0.143154	0.542186
ENSG00000068878	23198	PSME4	protein_coding	41.8629	886	4893.37	-0.0185602	0.019314	0.143402	0.542718
ENSG00000168291	5162	PDHB	protein_coding	44.6423	1490.5	1086.29	0.0188766	0.0244022	0.143607	0.543082
ENSG00000108349	22794	CASC3	protein_coding	51.6609	647	4324.87	-0.0160953	0.025461	0.143589	0.543082
ENSG00000247081	NA	BAALC-AS1	lncRNA	45.5548	1353	44.5989	-0.00400029	0.0228271	0.143627	0.543082
ENSG00000256940	NA	AP001453.2	lncRNA	53.6875	482	177.361	0.0058296	0.0232328	0.143764	0.54344
ENSG00000160917	10898	CPSF4	protein_coding	57.3779	745	1397.42	-0.0171344	0.0253031	0.143903	0.543639
ENSG00000140750	55114	ARHGAP17	protein_coding	50.9969	894	2350.83	0.0194821	0.0245902	0.143883	0.543639
ENSG00000107521	3257	HPS1	protein_coding	59.3033	922	575.957	-0.0183802	0.0264055	0.143978	0.543758
ENSG00000144580	9125	CNOT9	protein_coding	49.7418	907	3155.69	-0.0183283	0.0173061	0.144052	0.543876
ENSG00000182310	147650	SPACA6	protein_coding	60.0488	607	237.112	-0.0103105	0.0246259	0.144102	0.543901
ENSG00000109689	57620	STIM2	protein_coding	46.1368	1784.5	817.718	0.014218	0.0254717	0.144504	0.545092
ENSG00000115295	79745	CLIP4	protein_coding	41.4152	1781.5	5675.72	0.0125049	0.0254048	0.144484	0.545092
ENSG00000106266	29886	SNX8	protein_coding	59.4752	590	1081.78	0.0175912	0.0254068	0.14457	0.545181
ENSG00000160991	80228	ORAI2	protein_coding	60.8365	2510.5	808.138	0.017683	0.0257936	0.144741	0.545663
ENSG00000107014	6013;6019	RLN2	protein_coding	40.371	830.5	105.971	-0.00842498	0.0239925	0.144919	0.546171
ENSG00000035687	159	ADSS	protein_coding	36.9099	932	2231.94	0.0159445	0.0244773	0.145101	0.546209
ENSG00000204388	3304	HSPA1B	protein_coding	58.7604	2517	2052.52	0.0137979	0.0253334	0.145013	0.546209
ENSG00000104835	54938	SARS2	protein_coding	61.8894	677.5	176.788	-0.00665768	0.0233155	0.145102	0.546209
ENSG00000006530	55750	AGK	protein_coding	45.1291	1550	1511.94	-0.0166157	0.0235482	0.145099	0.546209
ENSG00000155868	9443	MED7	protein_coding	44.356	1382	271.631	-0.0135411	0.0255794	0.145363	0.546865
ENSG00000075461	27092	CACNG4	protein_coding	58.638	3583	166.17	0.00749244	0.0236768	0.145328	0.546865
ENSG00000186526	11283	CYP4F8	protein_coding	56.6653	1070	698.213	-0.0168919	0.0263264	0.145489	0.547014
ENSG00000275131	NA	AC241952.1	transcribed_unprocessed_pseudogene	48.271	3404	433.588	-0.0117101	0.0250777	0.145481	0.547014
ENSG00000171403	3857	KRT9	protein_coding	54.142	1894.5	115.652	-0.00594969	0.0232445	0.146265	0.547477
ENSG00000173692	5707	PSMD1	protein_coding	43.018	723	8026.99	-0.0178523	0.0164672	0.145683	0.547477
ENSG00000124659	6903	TBCC	protein_coding	54.3317	1616	408.448	0.0136912	0.0257167	0.145901	0.547477
ENSG00000164934	25879	DCAF13	protein_coding	40.5863	2043.5	2720.81	-0.0117981	0.021606	0.146076	0.547477
ENSG00000101187	28231	SLCO4A1	protein_coding	55.4907	856	1099.79	0.0200282	0.0373938	0.14637	0.547477
ENSG00000136048	55332	DRAM1	protein_coding	41.9847	611	1500.82	-0.0166786	0.0236615	0.146217	0.547477
ENSG00000062194	65056	GPBP1	protein_coding	38.0312	1786	2932.3	-0.0167106	0.0216725	0.145887	0.547477
ENSG00000067836	79641	ROGDI	protein_coding	63.5789	852	455.256	-0.0106582	0.0247135	0.146273	0.547477
ENSG00000127125	79717	PPCS	protein_coding	45.7698	879.5	1061.75	0.019842	0.0234968	0.145853	0.547477
ENSG00000160688	80308	FLAD1	protein_coding	56.4187	1161	1503.89	-0.0123555	0.0250207	0.146241	0.547477
ENSG00000124104	90203	SNX21	protein_coding	63.4015	1043	440.886	-0.0111202	0.024776	0.14571	0.547477
ENSG00000166562	90701	SEC11C	protein_coding	45.8061	759	547.099	-0.0160386	0.025442	0.146213	0.547477
ENSG00000091073	113878	DTX2	protein_coding	62.2096	611	979.04	0.0135022	0.0250646	0.145997	0.547477
ENSG00000198720	124930	ANKRD13B	protein_coding	65.2565	2465	392.586	-0.00951478	0.0243863	0.146066	0.547477
ENSG00000137413	129685	TAF8	protein_coding	51.6107	1144	1102.98	-0.0184047	0.02531	0.146392	0.547477
ENSG00000153814	221895	JAZF1	protein_coding	50.8897	578	143.559	0.0105728	0.0250646	0.146331	0.547477
ENSG00000153898	255231	MCOLN2	protein_coding	43.8057	1719.5	366.496	-0.0073313	0.022	0.146324	0.547477
ENSG00000185015	377677	CA13	protein_coding	40.9887	865	205.651	0.0118617	0.0251419	0.146075	0.547477
ENSG00000161800	29127	RACGAP1	protein_coding	48.191	581	4806.17	-0.0195613	0.0195955	0.146479	0.547639
ENSG00000097021	11332	ACOT7	protein_coding	59.2403	1518	2418.11	0.0140898	0.0262039	0.146717	0.548202
ENSG00000101888	55916	NXT2	protein_coding	37.7971	1823.5	417.017	-0.0142162	0.0253631	0.146704	0.548202
ENSG00000165886	80019	UBTD1	protein_coding	65.9988	1647	169.109	0.00639368	0.0233648	0.146835	0.548384
ENSG00000197619	284370	ZNF615	protein_coding	42.0315	2229	278.83	0.0142543	0.0260823	0.146852	0.548384
ENSG00000163507	57650	CIP2A	protein_coding	41.1584	2389	2309.18	-0.0194461	0.0210419	0.147007	0.548477
ENSG00000258727	NA	AL135999.1	lncRNA	56.6759	3243	79.8419	-0.00565277	0.0230319	0.146932	0.548477
ENSG00000261373	NA	VPS9D1-AS1	lncRNA	63.3312	1342	960.238	-0.010196	0.0247478	0.146999	0.548477
ENSG00000022567	57210	SLC45A4	protein_coding	58.9063	2152.5	351.207	0.0116413	0.0252381	0.147157	0.548872
ENSG00000188641	1806	DPYD	protein_coding	39.7976	1036	497.618	0.00838625	0.0238262	0.147231	0.548951
ENSG00000134996	26578	OSTF1	protein_coding	41.395	1319	1277.44	0.0150512	0.0268717	0.147265	0.548951
ENSG00000154719	54148	MRPL39	protein_coding	42.1184	1110	1131.92	-0.0146678	0.0257103	0.147396	0.548953
ENSG00000082497	56256	SERTAD4	protein_coding	47.8698	798.5	835.159	0.0130626	0.0254909	0.147378	0.548953
ENSG00000136104	79621	RNASEH2B	protein_coding	42.285	1386.5	748.613	0.016708	0.0258004	0.14736	0.548953
ENSG00000100445	56948	SDR39U1	protein_coding	58.8496	934	790.034	-0.0187454	0.0245885	0.147543	0.549338
ENSG00000133393	123811	FOPNL	protein_coding	39.0566	735	1714.53	-0.0191049	0.0226523	0.147586	0.549338
ENSG00000153485	26175	TMEM251	protein_coding	45.8893	1106	192.102	-0.0096565	0.0243276	0.147834	0.550099
ENSG00000139318	1848	DUSP6	protein_coding	51.0242	1074	724.288	-0.0103571	0.0246232	0.148047	0.550535
ENSG00000109618	51091	SEPSECS	protein_coding	41.1184	561	204.722	0.0104326	0.0245539	0.148125	0.550535
ENSG00000107815	56652	TWNK	protein_coding	52.5994	946	784.887	-0.0121804	0.0252684	0.147996	0.550535
ENSG00000135637	84865	CCDC142	protein_coding	58.7654	810	513.18	-0.0134245	0.0255078	0.148098	0.550535
ENSG00000121680	9409	PEX16	protein_coding	62.5692	794	152.194	0.0064537	0.0233726	0.148227	0.550717
ENSG00000168894	51255	RNF181	protein_coding	54.6717	564	1285	-0.0160541	0.0243021	0.148264	0.550717
ENSG00000103260	79006	METRN	protein_coding	69.2698	763.5	201.419	0.0104073	0.0246053	0.148305	0.550717
ENSG00000251381	NA	LINC00958	lncRNA	47.0126	1679.5	875.114	-0.0132753	0.0238093	0.148356	0.550743
ENSG00000175866	10458	BAIAP2	protein_coding	61.0489	651.5	2293.38	0.017658	0.0251037	0.148511	0.551047
ENSG00000161813	113251	LARP4	protein_coding	41.1878	921.5	4939.95	-0.0143003	0.0256703	0.148525	0.551047
ENSG00000121486	81627	TRMT1L	protein_coding	38.842	720.5	679.92	0.0131789	0.0252692	0.148578	0.551083
ENSG00000130935	25926	NOL11	protein_coding	39.6242	612	3059.35	-0.0178043	0.0221355	0.14889	0.552076
ENSG00000123609	9111	NMI	protein_coding	46.3013	1102	898.024	0.0266312	0.0338365	0.148937	0.552091
ENSG00000065911	10797	MTHFD2	protein_coding	44.6646	1265.5	5468.98	-0.016185	0.0214141	0.149592	0.554183
ENSG00000117862	51060	TXNDC12	protein_coding	47.125	800	2015.65	0.0174211	0.0194879	0.149649	0.554183
ENSG00000138081	80204	FBXO11	protein_coding	36.81	1447	2024.34	-0.0175787	0.022445	0.149596	0.554183
ENSG00000197119	123096	SLC25A29	protein_coding	65.6168	776.5	1190.32	-0.00721452	0.0236146	0.149721	0.554183
ENSG00000104205	23678;56260;100533105	SGK3	protein_coding	41.7346	647	156.411	0.0106722	0.0247066	0.149708	0.554183
ENSG00000165156	11244	ZHX1	protein_coding	40.2036	1064	683.722	-0.0165421	0.0248724	0.14978	0.554195
ENSG00000167183	79170	PRR15L	protein_coding	52.231	1524	65.5576	0.00390414	0.0228061	0.149812	0.554195
ENSG00000267169	NA	AC022098.1	lncRNA	56.7929	686	85.9813	-0.00675138	0.0234437	0.149912	0.554404
ENSG00000102034	2000	ELF4	protein_coding	55.5224	4011.5	3557.05	0.013511	0.0241265	0.150166	0.554476
ENSG00000161021	9794	MAML1	protein_coding	55.4802	890	2212.54	0.0194644	0.0208663	0.150283	0.554476
ENSG00000114988	81562	LMAN2L	protein_coding	52.1287	1163	766.948	-0.0195007	0.024923	0.150117	0.554476
ENSG00000149633	85449	KIAA1755	protein_coding	59.2882	2349	55.0317	-0.00527795	0.0230764	0.150178	0.554476
ENSG00000183856	128239	IQGAP3	protein_coding	54.4368	3048.5	4175.42	0.0278007	0.0377372	0.150037	0.554476
ENSG00000160813	221908	PPP1R35	protein_coding	66.0436	942	226.069	-0.00941794	0.024262	0.150255	0.554476
ENSG00000120071	284058	KANSL1	protein_coding	49.2261	1769.5	1776.83	0.015835	0.0249552	0.150182	0.554476
ENSG00000266338	284565	NBPF15	protein_coding	51.4523	1996	1441.45	-0.0184546	0.0251389	0.150245	0.554476
ENSG00000204386	4758	NEU1	protein_coding	55.344	2129.5	1208.42	0.0150763	0.0238039	0.150572	0.554892
ENSG00000128039	79644	SRD5A3	protein_coding	45.1748	768	359.773	-0.0145717	0.0260897	0.150468	0.554892
ENSG00000170473	84305	PYM1	protein_coding	54.9098	884	612.711	-0.0161261	0.026103	0.15054	0.554892
ENSG00000198466	84914	ZNF587	protein_coding	46.7509	1974	1613.14	-0.0184348	0.0245302	0.150494	0.554892
ENSG00000107798	3988	LIPA	protein_coding	41.9952	956.5	5282.43	0.0179199	0.0292472	0.15073	0.555151
ENSG00000144401	151194	METTL21A	protein_coding	47.8694	1051	608.154	0.0137486	0.0258123	0.15071	0.555151
ENSG00000100036	339665	SLC35E4	protein_coding	62.0197	2081	145.715	-0.00876457	0.0240592	0.150826	0.555345
ENSG00000246898	NA	LINC00920	lncRNA	36.1435	2147	140.402	-0.00966815	0.024345	0.150883	0.555394
ENSG00000270231	728841	NBPF8	transcribed_unprocessed_pseudogene	47.2838	5594.5	1563.85	-0.0174403	0.0247647	0.15095	0.555476
ENSG00000124613	346157	ZNF391	protein_coding	49.3733	729	299.046	-0.0101055	0.0245326	0.151069	0.555752
ENSG00000053371	8574	AKR7A2	protein_coding	61.4005	989	990.754	-0.0173881	0.0250795	0.151139	0.555808
ENSG00000103544	57020	VPS35L	protein_coding	48.7839	579.5	1795.66	0.018791	0.0242585	0.151172	0.555808
ENSG00000170264	84140	FAM161A	protein_coding	39.9274	3579	342.346	0.0121115	0.0251181	0.151243	0.555908
ENSG00000148719	54788	DNAJB12	protein_coding	55.2821	2668	1800.69	0.0182699	0.0200533	0.151352	0.556145
ENSG00000164548	29896	TRA2A	protein_coding	41.074	865	3161.28	-0.0183022	0.0224289	0.151549	0.556448
ENSG00000164331	57763	ANKRA2	protein_coding	38.3312	651.5	286.149	0.00708489	0.0229209	0.151566	0.556448
ENSG00000166199	221120	ALKBH3	protein_coding	50.1571	736	389.807	-0.0136017	0.0255525	0.15149	0.556448
ENSG00000122912	8034	SLC25A16	protein_coding	41.4527	1121	528.844	-0.0136916	0.0246347	0.151722	0.556857
ENSG00000102878	3299	HSF4	protein_coding	63.5249	669	117.939	-0.00495248	0.0230035	0.151771	0.556877
ENSG00000155366	389	RHOC	protein_coding	60.0432	888	1981.52	-0.0196741	0.0253011	0.151926	0.55696
ENSG00000135047	1514	CTSL	protein_coding	49.7671	981.5	2877.49	-0.0193646	0.0239933	0.151877	0.55696
ENSG00000123395	60673	ATG101	protein_coding	59.7264	837	1372.18	-0.0170286	0.024173	0.151903	0.55696
ENSG00000103942	9455	HOMER2	protein_coding	51.7246	809	224.447	-0.0114219	0.0248182	0.152167	0.557359
ENSG00000138036	51626	DYNC2LI1	protein_coding	38.6447	923	259.732	-0.0117458	0.0249502	0.152139	0.557359
ENSG00000148187	92399	MRRF	protein_coding	45.9702	1181	1355.37	-0.0180177	0.0244133	0.152084	0.557359
ENSG00000104231	79752	ZFAND1	protein_coding	41.2607	772	1013.45	-0.0149549	0.0257371	0.152288	0.557641
ENSG00000087903	5990	RFX2	protein_coding	59.8655	564.5	274.798	0.0126255	0.0251159	0.152497	0.558242
ENSG00000106052	8887	TAX1BP1	protein_coding	40.3576	2221	4448.09	0.0205029	0.0238118	0.152764	0.558849
ENSG00000197217	9583	ENTPD4	protein_coding	47.7789	790	3877.62	0.0151504	0.0203983	0.152736	0.558849
ENSG00000156398	118980	SFXN2	protein_coding	56.2305	607	429.736	-0.0092285	0.0242351	0.152795	0.558849
ENSG00000004059	381	ARF5	protein_coding	59.7362	566.5	1816.47	0.0191359	0.0220505	0.153162	0.559155
ENSG00000040933	3631	INPP4A	protein_coding	55.1929	2469.5	3232.68	0.0170718	0.0259231	0.153042	0.559155
ENSG00000140396	10499	NCOA2	protein_coding	48.3839	640	975.181	0.016493	0.0252931	0.153066	0.559155
ENSG00000172638	30008	EFEMP2	protein_coding	60.8167	666	957.182	0.0172613	0.0262502	0.152941	0.559155
ENSG00000147533	51125	GOLGA7	protein_coding	43.7577	809	1410.71	0.0188083	0.0232661	0.153098	0.559155
ENSG00000267796	55957	LIN37	protein_coding	59.4883	591	132.639	-0.00654434	0.0233774	0.153189	0.559155
ENSG00000179598	201164	PLD6	protein_coding	53.2971	2578	152.572	-0.00673284	0.0234375	0.153133	0.559155
ENSG00000165271	65083	NOL6	protein_coding	56.8397	2800.5	7992.33	-0.0132264	0.0252072	0.153248	0.55921
ENSG00000168036	1499	CTNNB1	protein_coding	46.8071	3069	6845.09	0.0158954	0.0136621	0.153911	0.560017
ENSG00000067064	3422	IDI1	protein_coding	42.4953	1066	2056.33	0.00701918	0.0235108	0.154184	0.560017
ENSG00000118898	5493	PPL	protein_coding	59.7632	2256	3830.42	0.00752513	0.0236536	0.154034	0.560017
ENSG00000161057	5701	PSMC2	protein_coding	40.9277	733	4799.4	-0.018449	0.0241616	0.154343	0.560017
ENSG00000105402	8775	NAPA	protein_coding	57.5812	748	1298.07	0.0199217	0.0263072	0.154032	0.560017
ENSG00000183309	9831	ZNF623	protein_coding	49.0429	2733	791.044	-0.0185285	0.0252153	0.153763	0.560017
ENSG00000132952	10208	USPL1	protein_coding	42.538	4074	815.653	-0.0139313	0.0254352	0.153979	0.560017
ENSG00000114784	10289	EIF1B	protein_coding	41.4276	755	423.911	-0.0117251	0.0248812	0.153693	0.560017
ENSG00000109920	23360	FNBP4	protein_coding	44.841	607.5	1852.46	-0.0154828	0.0214985	0.154062	0.560017
ENSG00000114978	55233	MOB1A	protein_coding	45.4371	762.5	7339.33	0.0207425	0.023091	0.154119	0.560017
ENSG00000138442	55759	WDR12	protein_coding	40.4126	486.5	1525.27	-0.00953531	0.0217774	0.154313	0.560017
ENSG00000101079	57446	NDRG3	protein_coding	46.407	2917	2196.77	-0.0202898	0.0250375	0.154356	0.560017
ENSG00000179148	59344	ALOXE3	protein_coding	57.8039	3128	423.806	-0.0104805	0.0244854	0.154326	0.560017
ENSG00000122490	80148	PQLC1	protein_coding	63.1128	860.5	429.133	0.00925755	0.0242366	0.153848	0.560017
ENSG00000164933	81034	SLC25A32	protein_coding	40.9074	2711	1225.87	-0.0118697	0.0243174	0.154338	0.560017
ENSG00000129636	81533	ITFG1	protein_coding	38.0294	1214	1345.68	-0.0187331	0.0247613	0.154124	0.560017
ENSG00000066697	91283	MSANTD3	protein_coding	52.1292	1362	1323.11	-0.0169285	0.0248846	0.15431	0.560017
ENSG00000164211	134429	STARD4	protein_coding	40.5992	909.5	1794.43	0.00698696	0.0234673	0.154311	0.560017
ENSG00000272977	NA	AL008721.2	lncRNA	47.0698	3754	85.1782	-0.00734432	0.0236008	0.153535	0.560017
ENSG00000277147	NA	LINC00869	transcribed_unprocessed_pseudogene	52.0124	870	61.8361	0.00523527	0.0230538	0.154335	0.560017
ENSG00000105514	9545	RAB3D	protein_coding	56.7369	2582	125.313	-0.00573904	0.0231711	0.154589	0.56054
ENSG00000119285	55127	HEATR1	protein_coding	41.5297	793	4368.57	-0.0163475	0.0252803	0.154589	0.56054
ENSG00000185896	3916	LAMP1	protein_coding	55.1648	2701	7243.04	0.0122897	0.0222173	0.15474	0.560768
ENSG00000075945	22920	KIFAP3	protein_coding	40.0932	2836	450.267	0.0140428	0.0254427	0.154712	0.560768
ENSG00000196295	NA	GARS-DT	lncRNA	45.5618	962.5	501.004	-0.0155208	0.0259451	0.154832	0.56094
ENSG00000104687	2936	GSR	protein_coding	50.88	1446	2279.98	-0.0142207	0.0260584	0.154997	0.561047
ENSG00000204084	3633	INPP5B	protein_coding	49.4345	3230	835.146	0.0177809	0.0276694	0.155059	0.561047
ENSG00000204304	5089	PBX2	protein_coding	57.0476	1050	3357.14	-0.0135165	0.0238119	0.15516	0.561047
ENSG00000050438	9498	SLC4A8	protein_coding	47.4513	1486.5	82.1936	0.0054368	0.023107	0.155171	0.561047
ENSG00000126602	10131	TRAP1	protein_coding	57.707	587	5184.17	-0.0191269	0.0249524	0.155173	0.561047
ENSG00000111737	11021	RAB35	protein_coding	58.3808	791	3199.54	-0.0177494	0.0205432	0.154983	0.561047
ENSG00000110063	28960	DCPS	protein_coding	55.2359	1912.5	495.578	0.0135764	0.0254705	0.154938	0.561047
ENSG00000113575	5515	PPP2CA	protein_coding	39.883	579.5	4850.21	-0.0204249	0.0233793	0.155412	0.561751
ENSG00000179218	811	CALR	protein_coding	55.2835	781	22769.4	-0.0167824	0.0211294	0.155492	0.561818
ENSG00000163568	9447	AIM2	protein_coding	42.6688	713	170.006	0.00638304	0.02334	0.15552	0.561818
ENSG00000154518	518	ATP5MC3	protein_coding	45.6268	842	4756.41	0.0188568	0.0229078	0.155687	0.561924
ENSG00000125148	4502	MT2A	protein_coding	54.2151	581	6560.36	0.00342267	0.0227256	0.155609	0.561924
ENSG00000104356	10940	POP1	protein_coding	47.9168	1914.5	778.492	-0.0132859	0.0255013	0.15573	0.561924
ENSG00000072415	64398	MPP5	protein_coding	40.6021	1163	3439.56	-0.0191771	0.0200603	0.155672	0.561924
ENSG00000183780	148641	SLC35F3	protein_coding	50.8516	2952.5	639.691	-0.0111187	0.0245252	0.155771	0.561924
ENSG00000137841	5330	PLCB2	protein_coding	57.9145	563	69.2302	-0.00463798	0.0229324	0.155859	0.562082
ENSG00000278023	201299	RDM1	protein_coding	48.3261	617	114.25	0.0081249	0.0237717	0.155906	0.56209
ENSG00000140006	112840	WDR89	protein_coding	37.2505	2311	672.434	-0.0133647	0.0255728	0.156006	0.562288
ENSG00000116984	4548	MTR	protein_coding	46.2982	4175	1689.6	-0.0198767	0.024884	0.156203	0.562518
ENSG00000074266	8726	EED	protein_coding	36.8864	1484	2091.7	-0.0154873	0.0237257	0.156155	0.562518
ENSG00000075702	284403	WDR62	protein_coding	57.7771	2470	2028.8	0.00946215	0.0227646	0.156161	0.562518
ENSG00000143324	9213	XPR1	protein_coding	40.6186	736	1346.86	-0.0183628	0.0230739	0.156303	0.562716
ENSG00000174917	125988	MICOS13	protein_coding	60.5741	712	557.883	0.00775554	0.0237179	0.156399	0.562901
ENSG00000159147	29980	DONSON	protein_coding	44.3396	1618	1390.96	-0.0187766	0.0235131	0.156524	0.563191
ENSG00000004897	996	CDC27	protein_coding	41.0117	765	3846.42	0.0197953	0.0216066	0.156636	0.563435
ENSG00000068028	11186	RASSF1	protein_coding	59.9161	1751	358.902	-0.0113158	0.0247881	0.156855	0.564061
ENSG00000073756	5743	PTGS2	protein_coding	38.5095	1705	185.455	-0.00647952	0.0233557	0.156953	0.564094
ENSG00000176783	80230	RUFY1	protein_coding	50.768	919	870.007	0.0182443	0.0232782	0.156918	0.564094
ENSG00000255874	NA	LINC00346	lncRNA	49.3057	6265	530.446	0.012214	0.0250981	0.157308	0.56521
ENSG00000070814	6949	TCOF1	protein_coding	59.3523	4467	7474.69	-0.0162925	0.025647	0.157427	0.565292
ENSG00000143033	22823	MTF2	protein_coding	40.8262	1209.5	1375.88	0.015336	0.0213448	0.15751	0.565292
ENSG00000168411	55159	RFWD3	protein_coding	51.6352	592.5	4845.44	-0.01954	0.0223715	0.157406	0.565292
ENSG00000130733	78992	YIPF2	protein_coding	63.1454	837.5	594.283	0.0177496	0.0271437	0.157506	0.565292
ENSG00000134825	746	TMEM258	protein_coding	52.1443	564	1516.38	-0.0121127	0.0239344	0.157766	0.566048
ENSG00000140332	7090	TLE3	protein_coding	60.3491	2711.5	946.334	-0.015761	0.0247482	0.15791	0.566084
ENSG00000175550	10589	DRAP1	protein_coding	61.6034	695	4713.41	0.0144208	0.025448	0.157904	0.566084
ENSG00000100359	27352	SGSM3	protein_coding	62.4187	951	1640.31	-0.014032	0.0256509	0.157859	0.566084
ENSG00000058272	4659	PPP1R12A	protein_coding	38.4875	959	2587.16	0.0176955	0.0198862	0.158049	0.566419
ENSG00000106346	84132	USP42	protein_coding	51.678	3611	678.926	-0.0180582	0.0249771	0.158275	0.567069
ENSG00000277203	8263	F8A1	protein_coding	64.7402	1713	223.918	-0.00449966	0.0229007	0.158403	0.56708
ENSG00000170160	9720	CCDC144A	protein_coding	38.4734	2306	216.118	-0.0109197	0.0246768	0.158382	0.56708
ENSG00000162616	11080	DNAJB4	protein_coding	40.9034	821.5	431.95	-0.00839329	0.0238943	0.158507	0.56708
ENSG00000164649	55536	CDCA7L	protein_coding	47.1856	804.5	1264.38	-0.0181571	0.0236639	0.15856	0.56708
ENSG00000143630	57657	HCN3	protein_coding	58.3879	2101	717.955	0.0151084	0.0257306	0.15859	0.56708
ENSG00000161791	91010	FMNL3	protein_coding	51.9921	2650	766.244	0.0166734	0.0251756	0.158582	0.56708
ENSG00000248008	NA	NRAV	lncRNA	50.7628	1901	438.643	-0.0128328	0.0250827	0.158592	0.56708
ENSG00000067829	3421	IDH3G	protein_coding	59.2643	869.5	1206.31	-0.0172038	0.0251532	0.159044	0.5672
ENSG00000197429	3652	IPP	protein_coding	41.935	1337	663.237	-0.0120972	0.0251322	0.158904	0.5672
ENSG00000067992	5165	PDK3	protein_coding	42.1669	3264.5	170.876	0.00977339	0.0243022	0.159061	0.5672
ENSG00000005187	6296	ACSM3	protein_coding	42.465	756	154.453	0.00737151	0.0235886	0.159075	0.5672
ENSG00000143479	8444	DYRK3	protein_coding	46.2376	2200.5	201.914	-0.00421825	0.0220825	0.158826	0.5672
ENSG00000004534	10180	RBM6	protein_coding	47.9773	841.5	1450.73	-0.0179353	0.0212864	0.158954	0.5672
ENSG00000110696	10944	C11orf58	protein_coding	42.2759	769	2111.15	-0.0193432	0.0217625	0.158937	0.5672
ENSG00000178163	85460	ZNF518B	protein_coding	41.2059	4145	2138.89	-0.0194872	0.0206629	0.159031	0.5672
ENSG00000165868	259217	HSPA12A	protein_coding	48.244	739	182.447	0.0106078	0.024626	0.159044	0.5672
ENSG00000223960	NA	PRKRA-AS1	lncRNA	42.2018	1379	218.444	0.0118404	0.0249598	0.158923	0.5672
ENSG00000065613	9748	SLK	protein_coding	40.0886	7673	2024.01	-0.0165518	0.0222159	0.15918	0.567415
ENSG00000160310	3275	PRMT2	protein_coding	53.2091	1406	2281.45	0.016789	0.0239174	0.15929	0.567648
ENSG00000188002	NA	AC026412.1	transcribed_unprocessed_pseudogene	49.4676	1130	281.709	0.0115329	0.0245573	0.159341	0.56767
ENSG00000102309	5303	PIN4	protein_coding	45.5752	1321	625.094	-0.0133753	0.0263585	0.159669	0.568397
ENSG00000114993	6242	RTKN	protein_coding	60.0151	853	2152.33	-0.0174629	0.0250054	0.159679	0.568397
ENSG00000198855	11153	FICD	protein_coding	56.6751	603	261.38	-0.0116501	0.0250433	0.15968	0.568397
ENSG00000125744	6253	RTN2	protein_coding	61.4249	798.5	117.538	0.00545561	0.0231012	0.159878	0.568939
ENSG00000100441	23351	KHNYN	protein_coding	54.5637	2320.5	2159.92	0.0161702	0.0246953	0.160103	0.56958
ENSG00000257704	255783	INAFM1	protein_coding	71.5538	1255	135.964	-0.00720114	0.0235093	0.160313	0.570168
ENSG00000120699	11340	EXOSC8	protein_coding	40.7937	694	1475.93	-0.0167576	0.0217321	0.16052	0.57028
ENSG00000119599	26094	DCAF4	protein_coding	53.0357	580	879.848	-0.0157878	0.0233398	0.160517	0.57028
ENSG00000087302	51637	RTRAF	protein_coding	39.5315	683	4163.08	-0.0182658	0.0258977	0.160516	0.57028
ENSG00000184752	55967	NDUFA12	protein_coding	43.7372	517	1868.36	0.0150296	0.0253164	0.160525	0.57028
ENSG00000071051	8440	NCK2	protein_coding	55.95	1292.5	622.703	0.0132942	0.0251766	0.160862	0.57079
ENSG00000171956	27023	FOXB1	protein_coding	57.1056	767	56.8937	0.00486581	0.0229739	0.160912	0.57079
ENSG00000102243	51442	VGLL1	protein_coding	48.8466	611.5	1912.82	0.018753	0.0258579	0.160781	0.57079
ENSG00000163166	55677	IWS1	protein_coding	50.1718	603	2897.12	-0.0172456	0.0241274	0.160752	0.57079
ENSG00000177830	66005	CHID1	protein_coding	59.4896	793	1261.45	-0.0163395	0.024716	0.160985	0.57079
ENSG00000131475	84313	VPS25	protein_coding	53.6951	667.5	2030.81	-0.017869	0.0228271	0.16094	0.57079
ENSG00000169689	201254	CENPX	protein_coding	61.3267	752	1285.32	0.0116799	0.0243257	0.160862	0.57079
ENSG00000073969	4905	NSF	protein_coding	44.5166	574.5	1979.6	-0.0152139	0.020939	0.161225	0.571159
ENSG00000241399	9936	CD302	protein_coding	36.3935	3852.5	130.095	-0.00955453	0.0242492	0.161144	0.571159
ENSG00000102316	10916	MAGED2	protein_coding	54.8316	1811	1561.52	0.0148514	0.0241707	0.161199	0.571159
ENSG00000158856	2039	DMTN	protein_coding	61.6179	1057	914.002	-0.0158805	0.0257934	0.161346	0.571406
ENSG00000049323	4052	LTBP1	protein_coding	47.9043	804.5	93.3629	0.0065811	0.023369	0.161435	0.571406
ENSG00000196754	6273	S100A2	protein_coding	54.008	556	384.366	-0.0102435	0.024358	0.161455	0.571406
ENSG00000266967	80755	AARSD1	protein_coding	52.5164	648	123.606	-0.00731461	0.0235699	0.161475	0.571406
ENSG00000131504	1729	DIAPH1	protein_coding	50.8453	1942.5	11642.1	-0.0183613	0.0183736	0.161644	0.571681
ENSG00000105568	5518	PPP2R1A	protein_coding	58.0375	657	6686.16	0.0208934	0.0261513	0.161603	0.571681
ENSG00000147592	51110	LACTB2	protein_coding	34.6035	788	446.748	0.0129374	0.0253287	0.161748	0.571891
ENSG00000160710	103	ADAR	protein_coding	49.9074	5270	13577.1	-0.016694	0.0245833	0.161982	0.572167
ENSG00000068079	3430	IFI35	protein_coding	57.7752	560	595.227	0.0124165	0.0251052	0.162087	0.572167
ENSG00000090020	6548	SLC9A1	protein_coding	57.5079	1535	2033.05	0.0169033	0.024426	0.162058	0.572167
ENSG00000118162	11133	KPTN	protein_coding	59.7179	638	734.011	-0.0167551	0.0252114	0.162053	0.572167
ENSG00000088387	23348	DOCK9	protein_coding	46.5088	2514	2188.09	-0.0075829	0.0200617	0.16209	0.572167
ENSG00000163472	84283	TMEM79	protein_coding	59.7949	1947	357.051	-0.00957394	0.0243043	0.162098	0.572167
ENSG00000060688	9410	SNRNP40	protein_coding	45.0947	743	2326.52	0.0162831	0.0233209	0.162287	0.572578
ENSG00000201512	NA	SNORA71C	snoRNA	57.4627	134	87.214	-0.00470436	0.0229491	0.162305	0.572578
ENSG00000122557	64224	HERPUD2	protein_coding	49.6287	808	896.986	0.0171607	0.0247345	0.16245	0.572929
ENSG00000062650	23063	WAPL	protein_coding	39.7304	4597	3279.4	-0.0184363	0.0213334	0.16254	0.573087
ENSG00000171608	5293	PIK3CD	protein_coding	59.2089	3505.5	3243.05	-0.0149557	0.0248124	0.162927	0.573229
ENSG00000146426	26230	TIAM2	protein_coding	49.372	822.5	445.347	0.0120599	0.0243372	0.162944	0.573229
ENSG00000137876	51187	RSL24D1	protein_coding	43.3384	523.5	1749.48	-0.0181791	0.0222709	0.162812	0.573229
ENSG00000031003	51306	FAM13B	protein_coding	42.8127	582	1323.39	-0.0185181	0.0244504	0.162686	0.573229
ENSG00000177054	54503	ZDHHC13	protein_coding	40.9537	1060.5	1627.2	0.0152811	0.0254701	0.162843	0.573229
ENSG00000173456	79102	RNF26	protein_coding	59.1676	2787	1274.55	-0.0180002	0.0239408	0.162836	0.573229
ENSG00000225614	84627	ZNF469	protein_coding	66.282	13469.5	112.686	0.00620632	0.0232733	0.162837	0.573229
ENSG00000158615	84919	PPP1R15B	protein_coding	43.4493	5259	2759.66	0.0162431	0.0176171	0.162881	0.573229
ENSG00000146278	10957	PNRC1	protein_coding	43.7918	1345	308.209	0.00666432	0.0233919	0.163165	0.573784
ENSG00000174456	400073	C12orf76	protein_coding	47.3292	665.5	174.402	0.0104272	0.0246518	0.163192	0.573784
ENSG00000103653	1445	CSK	protein_coding	60.7461	794.5	1934.81	0.0170383	0.0257109	0.163265	0.573861
ENSG00000198910	3897	L1CAM	protein_coding	60.2089	622.5	2639.65	0.00862757	0.0238365	0.16335	0.573861
ENSG00000169609	123207	C15orf40	protein_coding	50.3266	550	622.136	-0.0154241	0.0236576	0.163305	0.573861
ENSG00000180817	5464	PPA1	protein_coding	42.6064	715.5	3764.85	-0.0112099	0.022524	0.163456	0.574074
ENSG00000109458	2549	GAB1	protein_coding	42.0826	702.5	1352.39	0.0138195	0.0258561	0.163713	0.574121
ENSG00000115486	2677	GGCX	protein_coding	52.8582	702	2638.78	-0.0184684	0.0210108	0.163608	0.574121
ENSG00000058085	3918	LAMC2	protein_coding	49.8805	2544.5	67087.8	-0.0172945	0.0303272	0.163773	0.574121
ENSG00000182979	9112	MTA1	protein_coding	61.3502	887.5	2193.27	0.0085865	0.0225059	0.163752	0.574121
ENSG00000100478	11154	AP4S1	protein_coding	44.8998	1067	431.879	-0.00586521	0.0211865	0.163865	0.574121
ENSG00000169019	54951	COMMD8	protein_coding	36.6757	997	697.723	0.0104942	0.0241026	0.163815	0.574121
ENSG00000144815	91775	NXPE3	protein_coding	42.3035	1832	1116.2	0.0137127	0.0255906	0.163677	0.574121
ENSG00000183688	359845	RFLNB	protein_coding	50.9804	3621	518.92	0.0123344	0.0249478	0.163879	0.574121
ENSG00000276170	NA	AC244153.1	lncRNA	58.0993	475	362.094	-0.0103624	0.024293	0.163775	0.574121
ENSG00000115084	80255	SLC35F5	protein_coding	38.8145	744	2092.43	0.0162	0.0201953	0.163962	0.574253
ENSG00000025796	11231	SEC63	protein_coding	38.6487	626.5	3635.65	-0.01904	0.0183846	0.164031	0.574336
ENSG00000117505	1810	DR1	protein_coding	37.9198	1647	1997.63	0.0192078	0.0225383	0.164214	0.574341
ENSG00000187837	3006	HIST1H1C	protein_coding	57.4766	642	134.864	0.0072402	0.0235287	0.164195	0.574341
ENSG00000156973	5147	PDE6D	protein_coding	50.6468	996	478.895	0.0130084	0.0251961	0.16413	0.574341
ENSG00000159217	10642	IGF2BP1	protein_coding	54.9603	761	6325	-0.0170509	0.0209552	0.164158	0.574341
ENSG00000169071	4920	ROR2	protein_coding	54.2505	582.5	74.5146	0.00620027	0.0232633	0.164338	0.574615
ENSG00000173156	29984	RHOD	protein_coding	64.3116	602	2231.07	-0.0151786	0.0230512	0.16456	0.574804
ENSG00000186862	79955	PDZD7	protein_coding	61.8732	2032	67.0362	0.00509793	0.0230158	0.164524	0.574804
ENSG00000161914	115950	ZNF653	protein_coding	61.4243	674	39.8708	0.00478704	0.0229433	0.164574	0.574804
ENSG00000198298	220992	ZNF485	protein_coding	48.7712	1278	99.625	-0.00638072	0.0233056	0.164455	0.574804
ENSG00000162063	899	CCNF	protein_coding	57.2577	1937	2617.77	0.0181102	0.0194769	0.164675	0.574899
ENSG00000108424	3837	KPNB1	protein_coding	46.9656	697.5	21431.3	-0.0108156	0.0230089	0.16504	0.574899
ENSG00000104368	5327	PLAT	protein_coding	54.7924	1634	1285.67	0.0114221	0.0248598	0.164997	0.574899
ENSG00000137055	9373	PLAA	protein_coding	41.7051	730	2970.81	-0.0165945	0.0217095	0.164946	0.574899
ENSG00000101577	9663	LPIN2	protein_coding	48.5268	713.5	1825.86	0.0184127	0.0216765	0.165	0.574899
ENSG00000196663	9895	TECPR2	protein_coding	54.8254	584	695.515	0.0126729	0.024901	0.16479	0.574899
ENSG00000114331	23527	ACAP2	protein_coding	40.7584	696	2316.75	-0.0188209	0.0226419	0.16498	0.574899
ENSG00000150977	196383	RILPL2	protein_coding	53.0695	6141	382.367	0.0119307	0.0242523	0.165057	0.574899
ENSG00000185219	353274	ZNF445	protein_coding	54.6088	1312	1167.53	-0.0138444	0.0252362	0.164985	0.574899
ENSG00000176809	374819	LRRC37A3	protein_coding	46.3146	713.5	88.4555	-0.00631857	0.0232785	0.164712	0.574899
ENSG00000124789	9972	NUP153	protein_coding	44.4502	5811	6111.56	-0.0144139	0.0124162	0.16527	0.575483
ENSG00000115325	1796	DOK1	protein_coding	63.5616	856	98.5754	-0.00500761	0.0229934	0.165404	0.575791
ENSG00000135390	517	ATP5MC2	protein_coding	54.7692	811.5	3641.83	-0.0155671	0.0251923	0.165884	0.575892
ENSG00000164163	6059	ABCE1	protein_coding	38.7012	770.5	7239.48	-0.0133935	0.0244843	0.165928	0.575892
ENSG00000137310	6941	TCF19	protein_coding	54.3262	1959.5	2767.17	0.0172905	0.026293	0.165905	0.575892
ENSG00000136451	7716	VEZF1	protein_coding	43.1129	3145	1865.7	0.0190889	0.0222544	0.165529	0.575892
ENSG00000162231	10482	NXF1	protein_coding	52.3077	590	2331.62	-0.0156717	0.0200708	0.165934	0.575892
ENSG00000184792	23762	OSBP2	protein_coding	56.9832	2468	395.217	0.0134166	0.0251165	0.165914	0.575892
ENSG00000120254	25902	MTHFD1L	protein_coding	49.4521	801	2603.94	-0.0174521	0.0171611	0.165909	0.575892
ENSG00000234741	60674	GAS5	lncRNA	42.7386	712	7428.05	-0.0162663	0.022868	0.16577	0.575892
ENSG00000165644	118881	COMTD1	protein_coding	68.8612	796	99.6021	0.00503122	0.0229847	0.165835	0.575892
ENSG00000131116	126299	ZNF428	protein_coding	60.241	827	351.377	0.0138191	0.0252155	0.165757	0.575892
ENSG00000177989	440836	ODF3B	protein_coding	69.6907	762	34.7878	0.00387369	0.0227882	0.165898	0.575892
ENSG00000158623	26958	COPG2	protein_coding	44.5437	3073	985.651	0.017969	0.0237452	0.166009	0.575993
ENSG00000173020	156	GRK2	protein_coding	61.526	770	3516.72	0.0161505	0.0259176	0.16662	0.576635
ENSG00000125740	2354	FOSB	protein_coding	57.6535	3089	74.1461	-0.00548874	0.0230947	0.166704	0.576635
ENSG00000141905	4782	NFIC	protein_coding	62.6211	1558	1466.72	-0.01382	0.0255813	0.166301	0.576635
ENSG00000153560	7342	UBP1	protein_coding	45.9052	859	1535.4	-0.0172053	0.0223413	0.166742	0.576635
ENSG00000119125	9615	GDA	protein_coding	45.1213	2019	1966.14	0.0112721	0.0247357	0.16629	0.576635
ENSG00000171960	10465	PPIH	protein_coding	47.8091	596	1377.33	-0.0170345	0.0219307	0.166563	0.576635
ENSG00000090932	10683	DLL3	protein_coding	67.2506	1375	66.1529	-0.00352427	0.0227304	0.16658	0.576635
ENSG00000132361	23277	CLUH	protein_coding	63.4954	585	4896.88	0.0101793	0.0239124	0.166565	0.576635
ENSG00000186871	54821	ERCC6L	protein_coding	40.6997	4281	1005.71	-0.0130725	0.0221219	0.16651	0.576635
ENSG00000102897	57149	LYRM1	protein_coding	45.5712	1378	387.775	-0.00970098	0.0234858	0.166386	0.576635
ENSG00000123178	57213	SPRYD7	protein_coding	40.3346	2671	568.377	0.0127604	0.0250855	0.166676	0.576635
ENSG00000182224	124637	CYB5D1	protein_coding	54.4724	588	180.719	-0.00929787	0.024071	0.166714	0.576635
ENSG00000213639	5500	PPP1CB	protein_coding	41.9411	584	6224.61	0.00524572	0.0196351	0.16711	0.576959
ENSG00000140199	9990	SLC12A6	protein_coding	47.9961	3805	1760.66	0.0155374	0.0241852	0.167123	0.576959
ENSG00000272325	11165	NUDT3	protein_coding	44.7677	9900	1452.6	-0.0144771	0.0252935	0.167	0.576959
ENSG00000112159	23195	MDN1	protein_coding	47.4001	3654	6480.42	-0.0175222	0.0224435	0.167099	0.576959
ENSG00000174106	23592	LEMD3	protein_coding	37.1071	750.5	1298.72	0.00974047	0.022223	0.166931	0.576959
ENSG00000007341	54879	ST7L	protein_coding	44.396	861	537.993	-0.0132368	0.0248342	0.167093	0.576959
ENSG00000186132	130355	C2orf76	protein_coding	45.2194	716	135.131	-0.00714255	0.0234956	0.167155	0.576959
ENSG00000134072	8536	CAMK1	protein_coding	57.6729	1186.5	95.0344	0.00670463	0.0233792	0.16736	0.577168
ENSG00000125449	79637	ARMC7	protein_coding	59.3677	1122	531.235	-0.0107507	0.0246289	0.167398	0.577168
ENSG00000197312	84301	DDI2	protein_coding	48.1717	1063	2772.14	-0.01882	0.0211781	0.167396	0.577168
ENSG00000166831	348093	RBPMS2	protein_coding	55.5729	1881.5	56.6317	0.00545125	0.0230861	0.167299	0.577168
ENSG00000158055	57822	GRHL3	protein_coding	54.1176	1683	690.307	0.0079856	0.0237651	0.167483	0.577304
ENSG00000225190	9842	PLEKHM1	protein_coding	59.2497	626.5	1067.68	0.0146738	0.0239979	0.167582	0.577485
ENSG00000251562	378938	MALAT1	lncRNA	39.3162	480	12352.4	-0.0158661	0.0273308	0.167725	0.57782
ENSG00000213923	1454	CSNK1E	protein_coding	60.4828	885	6202.18	-0.0183641	0.0196541	0.167957	0.578175
ENSG00000156136	1633	DCK	protein_coding	36.013	2453.5	1052.29	-0.0191047	0.0253695	0.16791	0.578175
ENSG00000181649	7262	PHLDA2	protein_coding	62.8261	920	133.19	0.00280976	0.022636	0.16824	0.578175
ENSG00000076201	25930	PTPN23	protein_coding	62.1379	779	1346.91	-0.0138887	0.0250799	0.16813	0.578175
ENSG00000048140	26262	TSPAN17	protein_coding	58.6263	2361	2037.92	-0.0149712	0.0176406	0.168103	0.578175
ENSG00000160818	54865	GPATCH4	protein_coding	51.1	760.5	2822.57	-0.0142314	0.0251557	0.168218	0.578175
ENSG00000152558	114908	TMEM123	protein_coding	41.2543	568	13070.4	0.0234872	0.0292758	0.167987	0.578175
ENSG00000167595	148137	PROSER3	protein_coding	59.6995	732	844.69	-0.012278	0.0250436	0.168198	0.578175
ENSG00000219545	729852	UMAD1	protein_coding	44.8155	941	286.559	0.0106654	0.0245	0.168019	0.578175
ENSG00000090054	10558	SPTLC1	protein_coding	42.9688	1336.5	2575.59	0.0190389	0.0210139	0.168438	0.578701
ENSG00000178691	23512	SUZ12	protein_coding	38.4884	2936	3351.75	0.0195624	0.0222005	0.168631	0.579206
ENSG00000138772	306	ANXA3	protein_coding	44.1485	856	9317.9	-0.018027	0.0206719	0.169124	0.579322
ENSG00000196419	2547	XRCC6	protein_coding	49.2786	2077	16324	-0.017582	0.0218819	0.168831	0.579322
ENSG00000116396	3749	KCNC4	protein_coding	60.2589	2985.5	154.28	-0.00628285	0.0232716	0.169037	0.579322
ENSG00000145685	10184	LHFPL2	protein_coding	50.7057	755	818.248	-0.0133586	0.0252768	0.168941	0.579322
ENSG00000141385	10939	AFG3L2	protein_coding	45.5038	1937	5671.1	-0.0160437	0.0182771	0.169107	0.579322
ENSG00000025800	23633	KPNA6	protein_coding	48.0217	2453	4833.27	-0.0171888	0.017952	0.168715	0.579322
ENSG00000103067	80004	ESRP2	protein_coding	57.5695	725	3358.35	0.0182821	0.0194791	0.169076	0.579322
ENSG00000177409	219285	SAMD9L	protein_coding	38.4895	1198	569.715	0.00910688	0.0240918	0.169121	0.579322
ENSG00000274180	256302	NATD1	protein_coding	60.0284	4931	170.287	0.00934624	0.0240564	0.169019	0.579322
ENSG00000181826	768211	RELL1	protein_coding	49.6757	1326	251.825	0.0121341	0.0248377	0.169055	0.579322
ENSG00000154582	6921	ELOC	protein_coding	38.1696	1133.5	1810.59	-0.0152756	0.0252816	0.169769	0.580665
ENSG00000143179	7371	UCK2	protein_coding	49.4967	830	2757.04	-0.017812	0.021969	0.169573	0.580665
ENSG00000172667	64393	ZMAT3	protein_coding	49.3892	2885	665.46	-0.0134222	0.024739	0.1697	0.580665
ENSG00000116497	64766	S100PBP	protein_coding	44.1634	562	1033.9	-0.0168812	0.0241637	0.169824	0.580665
ENSG00000135482	84872	ZC3H10	protein_coding	57.4275	743	248.877	-0.00878141	0.0239736	0.169785	0.580665
ENSG00000145247	132299	OCIAD2	protein_coding	48.3952	623.5	1815.74	0.0127813	0.0247539	0.169838	0.580665
ENSG00000166582	201161	CENPV	protein_coding	50.0898	671	457.483	-0.0122924	0.0248218	0.16972	0.580665
ENSG00000196700	57473	ZNF512B	protein_coding	62.6212	5982	4560.54	-0.0163826	0.0219472	0.169902	0.580728
ENSG00000128510	51200	CPA4	protein_coding	49.1398	568	121.352	0.00426145	0.0228485	0.169975	0.580819
ENSG00000244119	NA	PDCL3P4	processed_pseudogene	45	720	85.4481	0.00606352	0.0232168	0.170021	0.580819
ENSG00000137474	4647	MYO7A	protein_coding	58.8691	3360.5	179.874	-0.0074607	0.0235428	0.170203	0.580889
ENSG00000149179	79096	C11orf49	protein_coding	53.6673	719	323.178	0.0141073	0.0256216	0.170271	0.580889
ENSG00000154839	220134	SKA1	protein_coding	41.9571	979	682.568	-0.014528	0.0250326	0.170243	0.580889
ENSG00000188483	389792	IER5L	protein_coding	64.9945	2711	125.577	0.00417343	0.0228272	0.170104	0.580889
ENSG00000177738	NA	AC025171.1	lncRNA	48.0099	2271	104.931	0.00728412	0.0235179	0.170253	0.580889
ENSG00000165417	2957	GTF2A1	protein_coding	45.438	1438	2648.15	-0.0173609	0.0229961	0.17035	0.581
ENSG00000104129	55192	DNAJC17	protein_coding	55.6303	748	339.849	-0.0153713	0.0274203	0.170469	0.581053
ENSG00000103852	64927	TTC23	protein_coding	47.2973	701	462.494	0.0147126	0.0252445	0.170503	0.581053
ENSG00000139263	121227	LRIG3	protein_coding	44.6452	791	363.931	-0.0122548	0.0251901	0.170411	0.581053
ENSG00000134899	2073;100533467	ERCC5	protein_coding	45.698	3261	277.221	0.0113303	0.0247049	0.170607	0.58125
ENSG00000134001	1965	EIF2S1	protein_coding	39.9949	891	6488.43	-0.0127098	0.0222757	0.170901	0.581945
ENSG00000167461	4218	RAB8A	protein_coding	52.3333	578	3301.69	0.0183416	0.01999	0.170903	0.581945
ENSG00000156515	3098	HK1	protein_coding	51.2304	728.5	3172.59	0.0213872	0.0226877	0.171161	0.582038
ENSG00000211460	7247	TSN	protein_coding	45.3318	861.5	3582.9	-0.0151814	0.0145231	0.171125	0.582038
ENSG00000150459	10284	SAP18	protein_coding	42.1922	737	3013.05	0.0143188	0.0251804	0.171141	0.582038
ENSG00000185947	10308	ZNF267	protein_coding	47.8138	634.5	758.3	-0.0133644	0.0251936	0.17104	0.582038
ENSG00000215251	60493	FASTKD5	protein_coding	45.2498	2842	1236.65	-0.0177891	0.0229079	0.171076	0.582038
ENSG00000115884	6382	SDC1	protein_coding	59.6245	1084.5	4978.59	0.0161421	0.0222174	0.171307	0.582378
ENSG00000281344	NA	HELLPAR	lncRNA	37.8061	205012	133.757	-0.0104561	0.0248486	0.171371	0.582439
ENSG00000101255	57761	TRIB3	protein_coding	61.6914	1301.5	2279.6	0.0132857	0.0256073	0.171429	0.582479
ENSG00000123689	50486	G0S2	protein_coding	57.0776	876	1856.68	0.00392405	0.0228009	0.171475	0.582482
ENSG00000137486	408	ARRB1	protein_coding	58.0388	638.5	538.158	-0.0141343	0.0260304	0.171658	0.582526
ENSG00000107779	657	BMPR1A	protein_coding	42.2792	3238	1189.46	-0.0154159	0.0247743	0.171581	0.582526
ENSG00000162924	5966	REL	protein_coding	38.961	2398	540.29	-0.0111655	0.0245593	0.171539	0.582526
ENSG00000121716	29990	PILRB	protein_coding	59.7561	1506	575.073	-0.0116559	0.0247044	0.171673	0.582526
ENSG00000124357	55577	NAGK	protein_coding	55.0984	729	2124.12	-0.0159289	0.0236811	0.171752	0.582637
ENSG00000106105	2617	GARS	protein_coding	44.2658	702.5	3664.5	-0.0171718	0.0251573	0.172176	0.58274
ENSG00000169213	5865	RAB3B	protein_coding	44.687	12780	3916.53	0.0180559	0.0225455	0.171961	0.58274
ENSG00000051108	9709	HERPUD1	protein_coding	48.5788	774	1415.89	0.017617	0.0226648	0.172147	0.58274
ENSG00000099899	27037	TRMT2A	protein_coding	63.3446	851	1155.2	0.0121558	0.0248677	0.17215	0.58274
ENSG00000170855	51499	TRIAP1	protein_coding	44.4431	1152	1122.51	-0.0160105	0.0247528	0.171829	0.58274
ENSG00000123444	55709	KBTBD4	protein_coding	51.5329	878	274.498	-0.0100485	0.0242625	0.172197	0.58274
ENSG00000147003	57393	CLTRN	protein_coding	37.2123	1463	174.863	0.00846577	0.0238431	0.172088	0.58274
ENSG00000111199	59341	TRPV4	protein_coding	59.8342	2494.5	112.781	0.00601331	0.0232019	0.171969	0.58274
ENSG00000180769	NA	WDFY3-AS2	lncRNA	36.3804	3148	45.6662	-0.00503154	0.0229907	0.172076	0.58274
ENSG00000004478	2288	FKBP4	protein_coding	51.3021	498.5	7511.53	-0.0213037	0.025914	0.17244	0.58295
ENSG00000130881	4037	LRP3	protein_coding	66.8461	2178	89.1124	0.00409915	0.0228155	0.172437	0.58295
ENSG00000129474	84962	AJUBA	protein_coding	52.3979	701	2895.2	0.0180259	0.0226376	0.172444	0.58295
ENSG00000115183	85461	TANC1	protein_coding	44.6429	4351	1356.5	0.0203541	0.0254928	0.172423	0.58295
ENSG00000106948	80709	AKNA	protein_coding	60.9766	3894	485.045	0.0113757	0.0246292	0.172706	0.583544
ENSG00000152284	83439	TCF7L1	protein_coding	52.762	637	162.133	0.00631199	0.0232698	0.172712	0.583544
ENSG00000089486	29965	CDIP1	protein_coding	59.8266	797	403.366	-0.010345	0.0245081	0.172816	0.583681
ENSG00000110066	51111	KMT5B	protein_coding	42.5731	1599	1984.62	-0.018049	0.0205014	0.172845	0.583681
ENSG00000054116	27095	TRAPPC3	protein_coding	52.0485	1085	1911.32	-0.0172365	0.0204297	0.173026	0.584137
ENSG00000137575	6386	SDCBP	protein_coding	39.2031	1097	2538.82	0.0107531	0.0238426	0.173119	0.584293
ENSG00000143889	92906	HNRNPLL	protein_coding	38.9638	2049	937.952	-0.0152854	0.0247818	0.173302	0.584757
ENSG00000204574	23	ABCF1	protein_coding	52.8053	1074	5664.77	-0.0162932	0.0165285	0.173458	0.584822
ENSG00000063046	1975	EIF4B	protein_coding	49.0931	878	10060.2	-0.0155644	0.0213997	0.173399	0.584822
ENSG00000189042	163081	ZNF567	protein_coding	41.0382	2042	422.116	-0.0169367	0.0267743	0.173461	0.584822
ENSG00000171345	3880	KRT19	protein_coding	59.633	654	23392.3	0.0101996	0.0247009	0.173565	0.58486
ENSG00000132780	4678	NASP	protein_coding	46.6346	778	6682.01	-0.0181931	0.020791	0.173731	0.58486
ENSG00000169733	5986	RFNG	protein_coding	64.3824	1036	768.406	0.00998414	0.0237989	0.173617	0.58486
ENSG00000160209	8566;105372824	PDXK	protein_coding	57.7123	1069	7684.11	0.0155023	0.025818	0.173641	0.58486
ENSG00000177337	NA	DLGAP1-AS1	lncRNA	49.3014	501	199.919	-0.0089475	0.0239371	0.173796	0.58486
ENSG00000212978	NA	AC016747.1	lncRNA	51.7513	743.5	203.379	-0.00864477	0.0238802	0.173757	0.58486
ENSG00000235501	NA	AC105942.1	lncRNA	50.1014	1418	101.039	-0.00700908	0.0234349	0.173765	0.58486
ENSG00000198952	23381	SMG5	protein_coding	56.9316	541	6204.66	-0.0162426	0.0240131	0.173907	0.585077
ENSG00000167740	124936	CYB5D2	protein_coding	55.667	997	124.619	0.00678644	0.023369	0.173954	0.58508
ENSG00000169021	7386	UQCRFS1	protein_coding	43.3895	3086	2445.51	0.0222261	0.0263347	0.17407	0.585298
ENSG00000178307	8834	TMEM11	protein_coding	56.5083	1106.5	875.306	-0.0143049	0.0247306	0.174112	0.585298
ENSG00000136828	9649	RALGPS1	protein_coding	51.4852	1198	525.629	0.00982444	0.0242701	0.174318	0.585835
ENSG00000005483	55904	KMT2E	protein_coding	42.808	1133	1766.67	0.0146579	0.0252939	0.174458	0.58615
ENSG00000186716	613	BCR	protein_coding	59.1474	658	1935.47	0.0126688	0.0211583	0.174599	0.58617
ENSG00000187514	5757	PTMA	protein_coding	52.6843	838.5	31306.8	0.00524977	0.0230305	0.174603	0.58617
ENSG00000218336	55714	TENM3	protein_coding	48.373	944	3162.33	0.015883	0.0231738	0.174545	0.58617
ENSG00000115091	10096	ACTR3	protein_coding	41.2242	747	7805.71	0.0196596	0.0249344	0.174858	0.586408
ENSG00000083838	55663	ZNF446	protein_coding	63.6023	1886.5	193.05	-0.0100313	0.0242421	0.174755	0.586408
ENSG00000171612	84275	SLC25A33	protein_coding	45.8991	3865	524.36	-0.0105111	0.024366	0.174821	0.586408
ENSG00000167550	121268	RHEBL1	protein_coding	53.4564	1118	143.619	-0.0088623	0.0239099	0.174859	0.586408
ENSG00000178078	55620	STAP2	protein_coding	59.2517	811.5	896.332	-0.0161152	0.0238668	0.175076	0.586793
ENSG00000070610	57704	GBA2	protein_coding	55.0589	1254	2334.68	-0.0174055	0.025749	0.175048	0.586793
ENSG00000176994	140775	SMCR8	protein_coding	52.3563	8297	2397.77	-0.0175552	0.0206736	0.17516	0.586793
ENSG00000228526	NA	MIR34AHG	lncRNA	56.9137	2987.5	207.39	-0.00584645	0.0220684	0.175129	0.586793
ENSG00000196517	6536	SLC6A9	protein_coding	60.8515	1881	680.34	0.0139947	0.0247655	0.175332	0.587212
ENSG00000111325	79676	OGFOD2	protein_coding	62.6098	1341	123.623	-0.00495383	0.0229689	0.175424	0.587366
ENSG00000136231	10643	IGF2BP3	protein_coding	44.6819	598	3105.82	0.0172005	0.0178978	0.175515	0.587516
ENSG00000151233	283464	GXYLT1	protein_coding	39.3682	4714.5	1511.65	-0.0173472	0.0231925	0.175594	0.587622
ENSG00000152601	4154	MBNL1	protein_coding	39.9258	2943	4265.29	0.0179447	0.020794	0.175721	0.587894
ENSG00000153179	283349	RASSF3	protein_coding	49.1812	1045	2307.74	-0.0179959	0.0221587	0.175801	0.588003
ENSG00000111642	1108	CHD4	protein_coding	50.9671	2148	8759.95	-0.00842163	0.0199268	0.175917	0.588237
ENSG00000153767	2960	GTF2E1	protein_coding	43.3757	551	548.988	-0.0134471	0.0246084	0.175993	0.588301
ENSG00000139163	55500	ETNK1	protein_coding	43.1112	850	1681.52	0.0124705	0.024895	0.176029	0.588301
ENSG00000152104	5784	PTPN14	protein_coding	52.0362	3842	7119.36	0.0184424	0.0217045	0.17622	0.588626
ENSG00000120889	8795	TNFRSF10B	protein_coding	53.6975	1069	7312.44	-0.0128096	0.0209108	0.176178	0.588626
ENSG00000179523	645212	EIF3J-DT	lncRNA	48.2159	1288	225.681	0.0101403	0.0242429	0.17642	0.589139
ENSG00000241553	10093	ARPC4	protein_coding	53.556	918	1027.05	0.0148296	0.0250562	0.176569	0.589439
ENSG00000198690	22909	FAN1	protein_coding	46.62	3903.5	1103.92	0.0180518	0.0264793	0.176603	0.589439
ENSG00000148737	6934	TCF7L2	protein_coding	52.0259	979.5	942.701	0.0176649	0.0234913	0.176688	0.589568
ENSG00000099385	9274	BCL7C	protein_coding	64.259	1603	610.016	0.0135628	0.0250128	0.176793	0.589604
ENSG00000180902	728294	D2HGDH	protein_coding	64.7529	990.5	476.49	0.0102761	0.0241581	0.17676	0.589604
ENSG00000140859	3801	KIFC3	protein_coding	62.5347	681	2817.46	-0.0170017	0.0259895	0.176995	0.589682
ENSG00000167552	7846	TUBA1A	protein_coding	53.0347	946	301.659	0.0044075	0.0228704	0.177221	0.589682
ENSG00000182606	22906	TRAK1	protein_coding	51.7983	3940	665.542	0.012513	0.022738	0.177261	0.589682
ENSG00000164080	23132	RAD54L2	protein_coding	51.1937	4354	2018.09	-0.0185412	0.0207165	0.177203	0.589682
ENSG00000097033	51100	SH3GLB1	protein_coding	39.4827	6227	2234.49	-0.0176523	0.0210168	0.177055	0.589682
ENSG00000138050	80745	THUMPD2	protein_coding	38.8818	996	505.418	-0.0131004	0.0249946	0.176893	0.589682
ENSG00000083544	81550	TDRD3	protein_coding	40.5941	2514.5	366.283	-0.013008	0.0248139	0.177372	0.589682
ENSG00000131746	84951	TNS4	protein_coding	56.8252	1386.5	6835.32	-0.00934159	0.0243597	0.17712	0.589682
ENSG00000178338	117608	ZNF354B	protein_coding	40.8226	1133	328.736	-0.0104065	0.0243447	0.17733	0.589682
ENSG00000178229	125919	ZNF543	protein_coding	47.29	3690	220.456	0.0089902	0.0239491	0.17734	0.589682
ENSG00000175768	401505	TOMM5	protein_coding	46.2871	789	191.53	0.00706117	0.0234383	0.177141	0.589682
ENSG00000223508	NA	RPL23AP53	transcribed_processed_pseudogene	51.2228	457	112.528	0.00698721	0.0233823	0.177376	0.589682
ENSG00000137700	2542	SLC37A4	protein_coding	56.6701	2032	772.106	-0.0107475	0.023398	0.17759	0.589722
ENSG00000140443	3480	IGF1R	protein_coding	53.5769	572	3746.79	0.0158417	0.0243275	0.177713	0.589722
ENSG00000076067	5939	RBMS2	protein_coding	48.1935	1452	6566.96	-0.0159677	0.0229776	0.177715	0.589722
ENSG00000197579	10210	TOPORS	protein_coding	39.4388	3876	1376.71	0.0138976	0.0240852	0.177634	0.589722
ENSG00000146282	57038	RARS2	protein_coding	41.0645	645	1045.59	-0.0146599	0.0246659	0.177569	0.589722
ENSG00000136982	79075	DSCC1	protein_coding	42.7211	1450.5	587.202	-0.0116758	0.0239963	0.177533	0.589722
ENSG00000187678	81848	SPRY4	protein_coding	57.9036	1477	738.81	-0.00865896	0.0238542	0.177443	0.589722
ENSG00000113758	1627	DBN1	protein_coding	62.0922	1044	2584	0.0146854	0.0218979	0.177885	0.589825
ENSG00000119729	23433	RHOQ	protein_coding	45.5309	701.5	798.068	0.012902	0.0245699	0.177886	0.589825
ENSG00000204392	57819	LSM2	protein_coding	51.17	767	1202.66	-0.0136147	0.0231108	0.177823	0.589825
ENSG00000144227	11249	NXPH2	protein_coding	40.1624	2709	62.5773	-0.0051793	0.0230082	0.178086	0.590334
ENSG00000091972	4345	CD200	protein_coding	48.5958	1233	149.307	-0.00327921	0.0222787	0.178192	0.590531
ENSG00000164151	23379	ICE1	protein_coding	43.6685	1074	2849.75	-0.0181887	0.0207227	0.178246	0.590555
ENSG00000131503	54882	ANKHD1	protein_coding	44.752	2035	102.238	-0.00592522	0.0231652	0.178427	0.590997
ENSG00000198353	3221	HOXC4	protein_coding	54.9213	1524	158.145	-0.00807152	0.0236289	0.178677	0.59167
ENSG00000173915	84833	ATP5MD	protein_coding	44.0945	635	903.828	-0.0142385	0.0247378	0.178802	0.591931
ENSG00000081760	65985	AACS	protein_coding	54.1718	2014.5	2237.39	0.018339	0.0227861	0.179031	0.592532
ENSG00000148677	27063	ANKRD1	protein_coding	43.2542	1979	212.263	-0.00665427	0.0233193	0.179126	0.592537
ENSG00000177542	79751	SLC25A22	protein_coding	64.0548	666	976.639	0.00589076	0.0225278	0.179121	0.592537
ENSG00000172086	51315	KRCC1	protein_coding	38.9596	1807	240.988	0.0091811	0.0239699	0.179407	0.593156
ENSG00000259479	653381	SORD2P	transcribed_unprocessed_pseudogene	50.513	1101	56.9772	-0.00518656	0.0230061	0.179398	0.593156
ENSG00000153774	10428	CFDP1	protein_coding	45.5142	608	733.188	0.0246378	0.0319088	0.179534	0.593422
ENSG00000161243	126433	AC010605.1	protein_coding	56.9953	771	780.29	-0.00913413	0.023458	0.17963	0.593426
ENSG00000178074	205327	C2orf69	protein_coding	53.1971	2362.5	695.557	-0.0119671	0.024832	0.179623	0.593426
ENSG00000115514	10190	TXNDC9	protein_coding	39.7887	739	1211.2	-0.0162987	0.0249109	0.180038	0.594348
ENSG00000182919	28970	C11orf54	protein_coding	40.3101	1258	846.671	0.0150886	0.0250626	0.179968	0.594348
ENSG00000149743	83707	TRPT1	protein_coding	59.5208	774.5	483.152	0.0139148	0.024334	0.18005	0.594348
ENSG00000144589	114790	STK11IP	protein_coding	60.0507	693	1194.73	0.0152987	0.0234025	0.180123	0.594434
ENSG00000044090	9820	CUL7	protein_coding	58.9075	5254	1604.02	-0.0170204	0.0247947	0.180243	0.594585
ENSG00000198839	11179	ZNF277	protein_coding	38.94	1075	437.901	0.0102277	0.023739	0.180263	0.594585
ENSG00000267680	7767	ZNF224	protein_coding	47.8942	588	863.609	-0.0145498	0.0248106	0.18039	0.594767
ENSG00000228486	728537	C2orf92	protein_coding	46.4714	723	165.204	0.00760825	0.0235728	0.180412	0.594767
ENSG00000112312	51053	GMNN	protein_coding	41.3063	688	1299.67	0.0101999	0.024221	0.180471	0.594805
ENSG00000154856	147495	APCDD1	protein_coding	58.2611	788.5	228.687	0.00423366	0.0228321	0.180525	0.594827
ENSG00000164162	10393	ANAPC10	protein_coding	38.3288	804.5	397.443	-0.0135694	0.0245583	0.180731	0.595144
ENSG00000184470	10587	TXNRD2	protein_coding	60.4074	1854	994.241	0.0163243	0.0233506	0.180838	0.595144
ENSG00000142684	51042	ZNF593	protein_coding	62.9137	668	413.63	-0.0111448	0.0244362	0.180856	0.595144
ENSG00000110497	55626	AMBRA1	protein_coding	55.8263	1183	539.622	-0.0155979	0.0249579	0.180853	0.595144
ENSG00000104957	81576	CCDC130	protein_coding	60.6486	900.5	480.098	0.0106181	0.0243457	0.180851	0.595144
ENSG00000111339	420	ART4	protein_coding	46.861	580.5	52.0049	-0.00342896	0.0227051	0.180913	0.595176
ENSG00000121644	51029	DESI2	protein_coding	47.7982	992.5	3354.18	-0.0177009	0.0185012	0.181132	0.595431
ENSG00000142700	63950	DMRTA2	protein_coding	63.8723	2960	122.915	-0.00503834	0.022791	0.181126	0.595431
ENSG00000215190	NA	LINC00680	transcribed_unprocessed_pseudogene	52.0733	1607	207.918	-0.00899605	0.0239337	0.181083	0.595431
ENSG00000143771	29097	CNIH4	protein_coding	43.8154	866	1199.88	-0.0139596	0.0249246	0.181537	0.596606
ENSG00000167323	6786	STIM1	protein_coding	52.4804	582	1304.57	0.0169925	0.0225163	0.181841	0.596927
ENSG00000115808	6801	STRN	protein_coding	41.0331	2254	2072.13	0.0122613	0.020566	0.181733	0.596927
ENSG00000140474	25989	ULK3	protein_coding	58.5923	973	1286.67	0.0160124	0.0239455	0.18182	0.596927
ENSG00000111203	55846	ITFG2	protein_coding	52.9001	1195	863.884	-0.0150903	0.0245032	0.181871	0.596927
ENSG00000179941	79738	BBS10	protein_coding	36.0146	3568	467.909	0.013587	0.0244836	0.181838	0.596927
ENSG00000156709	9131	AIFM1	protein_coding	49.64	2105	1883.51	0.0150469	0.020031	0.181993	0.597173
ENSG00000136856	29988	SLC2A8	protein_coding	62.631	914	188.202	-0.00816052	0.0237299	0.182148	0.597246
ENSG00000133121	90627	STARD13	protein_coding	46.6713	945	704.579	0.013	0.0246134	0.182112	0.597246
ENSG00000157837	121665	SPPL3	protein_coding	47.327	763	1814.64	-0.0145731	0.0213408	0.182157	0.597246
ENSG00000155111	23097	CDK19	protein_coding	41.5941	1100	579.524	0.00644969	0.0229548	0.182295	0.597388
ENSG00000177666	57104	PNPLA2	protein_coding	64.6333	969	761.079	0.0132318	0.0250584	0.182258	0.597388
ENSG00000175792	8607	RUVBL1	protein_coding	51.4347	1013	2741.19	-0.015725	0.0239287	0.182497	0.597739
ENSG00000205643	150383	CDPF1	protein_coding	56.5696	1464	232.634	-0.0100552	0.0241237	0.182471	0.597739
ENSG00000175197	1649	DDIT3	protein_coding	50.6483	923	335.284	-0.0119092	0.0247123	0.182569	0.597822
ENSG00000076555	32	ACACB	protein_coding	54.717	959	436.127	0.0105699	0.0243078	0.183145	0.598467
ENSG00000114739	93	ACVR2B	protein_coding	55.7356	5370	324.533	-0.00568883	0.0219183	0.18305	0.598467
ENSG00000105656	8178	ELL	protein_coding	59.6079	1237.5	769.757	0.0108718	0.0243361	0.183115	0.598467
ENSG00000105401	11140	CDC37	protein_coding	60.1133	760.5	3085.21	-0.0171778	0.0218839	0.183026	0.598467
ENSG00000108848	51747	LUC7L3	protein_coding	42.5039	594	4197.01	0.0163249	0.0189836	0.183058	0.598467
ENSG00000006625	79017	GGCT	protein_coding	43.4892	921.5	983.312	0.0168247	0.0223397	0.182935	0.598467
ENSG00000176208	79915	ATAD5	protein_coding	37.4654	4051	1524.63	0.0195515	0.0235863	0.182995	0.598467
ENSG00000211459	NA	MT-RNR1	Mt_rRNA	45.4927	954	21163.5	-0.00630641	0.023238	0.182969	0.598467
ENSG00000053747	3909	LAMA3	protein_coding	46.4991	1815	52158.2	-0.016272	0.0241091	0.183244	0.598482
ENSG00000265763	118738	ZNF488	protein_coding	54.3642	3444	98.9392	-0.00517321	0.0229986	0.183208	0.598482
ENSG00000080503	6595	SMARCA2	protein_coding	44.8235	752.5	2026.25	0.0139104	0.0245278	0.183374	0.598751
ENSG00000164885	1020	CDK5	protein_coding	56.1856	783	756.455	-0.0140082	0.0246538	0.183688	0.599102
ENSG00000166592	6236	RRAD	protein_coding	65.0407	681	34.6679	-0.00379703	0.0227575	0.183653	0.599102
ENSG00000135966	9392	TGFBRAP1	protein_coding	51.2324	5595	1988.66	0.0164224	0.0187809	0.183719	0.599102
ENSG00000120526	84955	NUDCD1	protein_coding	37.2275	2192	1642.29	-0.0133399	0.0247413	0.183685	0.599102
ENSG00000188542	285193	DUSP28	protein_coding	52.586	817	92.2575	0.00263747	0.022165	0.183683	0.599102
ENSG00000133265	23640	HSPBP1	protein_coding	65.3501	696	1046.09	0.0138394	0.0235815	0.183931	0.599432
ENSG00000181722	26137	ZBTB20	protein_coding	45.0481	581	98.7281	-0.00643012	0.02326	0.184018	0.599432
ENSG00000123179	84650	EBPL	protein_coding	48.3951	810	640.945	-0.0133994	0.0244648	0.184042	0.599432
ENSG00000215158	NA	AC138409.2	transcribed_unprocessed_pseudogene	42.8652	975.5	115.269	0.0114476	0.0258153	0.184057	0.599432
ENSG00000272341	NA	AL137003.2	lncRNA	34.082	2538	47.4068	0.00439919	0.0228559	0.183979	0.599432
ENSG00000059691	5188	GATB	protein_coding	50.9651	1109.5	758.99	0.0159315	0.0235331	0.184184	0.599691
ENSG00000102265	7076	TIMP1	protein_coding	57.8995	626	1789.53	0.0174151	0.0229658	0.184335	0.599788
ENSG00000066455	9950	GOLGA5	protein_coding	39.6574	759	1729.12	0.0137331	0.0222605	0.184328	0.599788
ENSG00000104892	147700	KLC3	protein_coding	65.9864	1764	284.649	0.00834169	0.0237375	0.184357	0.599788
ENSG00000071539	9319	TRIP13	protein_coding	46.732	571	3041.32	-0.0237362	0.0243762	0.184457	0.599961
ENSG00000099330	79629	OCEL1	protein_coding	61.6562	842	145.819	-0.00540554	0.0230411	0.184557	0.599986
ENSG00000212802	NA	RPL15P3	processed_pseudogene	53.8211	615	72.2002	0.00439258	0.0228529	0.18456	0.599986
ENSG00000168282	4247	MGAT2	protein_coding	47.5996	2687	1035.87	0.0154876	0.024083	0.184698	0.600026
ENSG00000071282	29995	LMCD1	protein_coding	54.9266	1113	144.336	0.00691217	0.0233836	0.18482	0.600026
ENSG00000138587	55329	MNS1	protein_coding	38.4729	584	112.898	0.00717402	0.0234376	0.184888	0.600026
ENSG00000140323	85455	DISP2	protein_coding	54.2997	460	437.975	0.00690476	0.0233777	0.184905	0.600026
ENSG00000183347	163351	GBP6	protein_coding	43.8902	2987	100.527	0.0065345	0.0232503	0.1849	0.600026
ENSG00000189223	654433	PAX8-AS1	lncRNA	48.9323	2959	1998.08	0.0169858	0.021275	0.184877	0.600026
ENSG00000267265	NA	AC011476.3	lncRNA	53.3079	553	121.667	0.00643673	0.0232648	0.184725	0.600026
ENSG00000167526	6137	RPL13	protein_coding	61.2554	712	10556.1	-0.014615	0.024074	0.185084	0.60007
ENSG00000100439	63874	ABHD4	protein_coding	53.8344	689	1173.48	0.0215949	0.0364081	0.185108	0.60007
ENSG00000178922	81888	HYI	protein_coding	61.649	796	144.752	-0.00721498	0.0234749	0.185096	0.60007
ENSG00000234420	NA	ZNF37BP	transcribed_processed_pseudogene	45.0072	2312	694.602	0.0120096	0.0230241	0.185005	0.60007
ENSG00000149480	9219	MTA2	protein_coding	52.4721	627	5389.79	0.016966	0.0167852	0.185301	0.600448
ENSG00000105856	26959	HBP1	protein_coding	43.0532	582	751.68	0.00641791	0.0232603	0.18532	0.600448
ENSG00000163644	152926	PPM1K	protein_coding	45.156	1007	364.968	0.0187024	0.0310462	0.185494	0.600857
ENSG00000107872	79176	FBXL15	protein_coding	61.685	871	44.4116	0.00427356	0.0228328	0.185704	0.601383
ENSG00000198900	7150	TOP1	protein_coding	42.1264	3734	7190.48	-0.00985397	0.0207439	0.185793	0.601519
ENSG00000066926	2235	FECH	protein_coding	48.3143	861.5	655.84	-0.0167161	0.0256514	0.186007	0.601679
ENSG00000163785	6259	RYK	protein_coding	39.895	1258	3665.12	-0.0167807	0.0200965	0.186081	0.601679
ENSG00000231925	6892	TAPBP	protein_coding	63.0485	1299	6705.4	-0.0259249	0.0400573	0.185948	0.601679
ENSG00000169696	79058	ASPSCR1	protein_coding	65.0847	1035	326.621	0.00970077	0.0240532	0.186057	0.601679
ENSG00000272655	NA	POLR2J4	transcribed_unprocessed_pseudogene	55.3329	873	109.101	0.00692033	0.0233582	0.185931	0.601679
ENSG00000089063	29058	TMEM230	protein_coding	44.5189	1541	3279.51	0.0182763	0.0217205	0.186136	0.601703
ENSG00000131591	54991	C1orf159	protein_coding	66.426	982	435.895	0.00726142	0.0234641	0.186349	0.602237
ENSG00000145241	1060	CENPC	protein_coding	37.4016	2799	645.313	0.0119528	0.0244171	0.186733	0.602454
ENSG00000243646	3588	IL10RB	protein_coding	47.5528	1341	663.95	0.0152852	0.0243724	0.186733	0.602454
ENSG00000074219	8463	TEAD2	protein_coding	58.2015	1792.5	553.485	-0.0126212	0.0247169	0.186502	0.602454
ENSG00000196455	30849	PIK3R4	protein_coding	43.4622	704	1425.65	-0.0196165	0.0265346	0.186597	0.602454
ENSG00000162377	65260	COA7	protein_coding	49.5506	2448	2019.7	-0.0157949	0.0211047	0.186623	0.602454
ENSG00000154978	81552	VOPP1	protein_coding	58.3861	610	2306.75	-0.0144115	0.0247206	0.186736	0.602454
ENSG00000145506	85409	NKD2	protein_coding	67.4312	1060	41.8011	0.00483422	0.0229383	0.18675	0.602454
ENSG00000135070	81689	ISCA1	protein_coding	42.9087	1038.5	1060.99	0.0109544	0.0230528	0.186887	0.602588
ENSG00000184227	641371	ACOT1	protein_coding	59.5107	1478.5	90.3983	-0.00686909	0.023346	0.186844	0.602588
ENSG00000110074	55572	FOXRED1	protein_coding	56.3715	962.5	1031.31	-0.0124692	0.0251107	0.187061	0.602996
ENSG00000166401	5271	SERPINB8	protein_coding	44.9915	1178	480.908	0.0126489	0.0244787	0.187141	0.603101
ENSG00000156869	391059	FRRS1	protein_coding	42.5	1304	288.359	0.0112102	0.0249751	0.187247	0.603289
ENSG00000139793	10150	MBNL2	protein_coding	36.6622	4541.5	1285.66	0.00696914	0.0232994	0.187428	0.603718
ENSG00000174437	488	ATP2A2	protein_coding	47.5556	2063.5	23237.6	0.0164375	0.0278868	0.187559	0.603984
ENSG00000180694	169200	TMEM64	protein_coding	43.6968	873	337.743	0.0111501	0.0243481	0.187684	0.604232
ENSG00000126457	3276	PRMT1	protein_coding	57.4394	766	7174	0.0155899	0.025573	0.18777	0.604357
ENSG00000101464	128869	PIGU	protein_coding	47.5044	832	1364.03	0.0153776	0.0234706	0.187885	0.604572
ENSG00000124588	4835	NQO2	protein_coding	52.6073	851	595.34	-0.014396	0.024287	0.188139	0.604761
ENSG00000079739	5236	PGM1	protein_coding	49.3376	2341	1726.4	0.0132709	0.0245161	0.188183	0.604761
ENSG00000099817	5434	POLR2E	protein_coding	62.6549	1074	1863.75	0.00370318	0.0204801	0.188153	0.604761
ENSG00000090263	51650	MRPS33	protein_coding	42.6168	688	803.854	-0.0145002	0.0243795	0.188048	0.604761
ENSG00000164252	55109	AGGF1	protein_coding	41.0784	983.5	1380.01	0.0165335	0.0234442	0.188126	0.604761
ENSG00000148362	286257	PAXX	protein_coding	65.0947	769	727.1	0.010498	0.0241604	0.188328	0.604926
ENSG00000250903	NA	GMDS-DT	lncRNA	47.2026	2078	64.8888	-0.00524009	0.0230005	0.18833	0.604926
ENSG00000168275	388753	COA6	protein_coding	42.8151	855	548.482	0.0077687	0.0235539	0.188382	0.604939
ENSG00000186684	339761	CYP27C1	protein_coding	52.9007	2518	516.652	-0.0134912	0.0248515	0.188502	0.605171
ENSG00000112200	26036	ZNF451	protein_coding	40.9014	595	1946.96	-0.0162541	0.0223332	0.188602	0.605339
ENSG00000179387	255520	ELMOD2	protein_coding	38.3064	744.5	721.894	-0.0111327	0.0230559	0.18884	0.605948
ENSG00000157617	25966	C2CD2	protein_coding	48.3541	4332.5	1631.43	0.0168229	0.0204346	0.188917	0.606041
ENSG00000088682	57017	COQ9	protein_coding	54.9261	908.5	1293.26	-0.0163356	0.0232335	0.188988	0.606115
ENSG00000116586	28956	LAMTOR2	protein_coding	56.5953	605	791.359	-0.015647	0.0229763	0.189063	0.606201
ENSG00000137713	5519	PPP2R1B	protein_coding	45.184	1199.5	1756.89	-0.0166494	0.0216865	0.18917	0.606238
ENSG00000003509	55471	NDUFAF7	protein_coding	45.083	845	532.269	-0.0164006	0.0257705	0.189141	0.606238
ENSG00000166337	6881	TAF10	protein_coding	57.1765	638	325.256	-0.0109134	0.0241344	0.189227	0.606265
ENSG00000172375	9854	C2CD2L	protein_coding	61.4973	1087	311.604	-0.00881736	0.0238093	0.189425	0.606747
ENSG00000163521	79411	GLB1L	protein_coding	53.4065	622	147.363	-0.0068248	0.0233504	0.189724	0.60755
ENSG00000106976	1759	DNM1	protein_coding	58.7036	728	295.156	0.00864158	0.0237907	0.19004	0.60764
ENSG00000106462	2146	EZH2	protein_coding	44.7404	2499.5	1947.8	-0.0167332	0.0203715	0.190245	0.60764
ENSG00000162735	5824	PEX19	protein_coding	51.3451	765	1319.83	-0.0152794	0.021456	0.190112	0.60764
ENSG00000077585	7107	GPR137B	protein_coding	46.1879	1104	132.973	0.00636987	0.0232365	0.190016	0.60764
ENSG00000065883	8621	CDK13	protein_coding	42.9058	2485	1509.61	0.0158949	0.0204024	0.189882	0.60764
ENSG00000107186	8777	MPDZ	protein_coding	45.1585	3180	2243.27	0.0152368	0.0230109	0.190045	0.60764
ENSG00000099797	9524	TECR	protein_coding	60.8542	778.5	3839.01	0.0164446	0.0245941	0.190249	0.60764
ENSG00000107789	9562	MINPP1	protein_coding	41.7331	2199	550.666	0.00829776	0.0230557	0.190152	0.60764
ENSG00000111237	51699	VPS29	protein_coding	37.8202	907	2467.17	-0.016466	0.0253337	0.190034	0.60764
ENSG00000147316	79648	MCPH1	protein_coding	41.9081	777	897.542	-0.0142606	0.0241859	0.190281	0.60764
ENSG00000171320	157570	ESCO2	protein_coding	39.4829	709	1533.6	0.0159214	0.0210838	0.189859	0.60764
ENSG00000169410	5780	PTPN9	protein_coding	48.9601	643.5	1783.03	-0.0139226	0.018377	0.19037	0.607769
ENSG00000166986	4141	MARS	protein_coding	53.3333	575	7651.34	-0.00912463	0.0192989	0.190754	0.607881
ENSG00000175592	8061	FOSL1	protein_coding	60.0833	1200	6157.89	-0.0113426	0.0246077	0.190531	0.607881
ENSG00000120318	64411	ARAP3	protein_coding	58.7173	3810	1346.57	0.014506	0.0242706	0.19073	0.607881
ENSG00000110583	79829	NAA40	protein_coding	55.2668	868.5	2568.08	-0.0170154	0.0204276	0.190694	0.607881
ENSG00000168172	84376	HOOK3	protein_coding	38.2828	686	1724.66	0.0154341	0.0235667	0.19079	0.607881
ENSG00000143469	255928	SYT14	protein_coding	36.6673	3217.5	3335.33	0.0112445	0.024071	0.19056	0.607881
ENSG00000182534	439921	MXRA7	protein_coding	51.6071	1881	1208.72	-0.0222127	0.0284909	0.190734	0.607881
ENSG00000230629	NA	RPS23P8	processed_pseudogene	43.6364	330	60.9928	0.00476828	0.0229008	0.190683	0.607881
ENSG00000090013	645	BLVRB	protein_coding	61.8393	820	844.12	0.0101943	0.0240956	0.191188	0.608089
ENSG00000185624	5034	P4HB	protein_coding	57.0833	775	18318	0.0140955	0.0196321	0.191212	0.608089
ENSG00000133111	5994	RFXAP	protein_coding	38.053	1419	207.136	0.0114153	0.0245429	0.191288	0.608089
ENSG00000145819	23092	ARHGAP26	protein_coding	48.3813	676	701.141	0.0129806	0.0240796	0.191221	0.608089
ENSG00000012963	55148	UBR7	protein_coding	46.6301	563	1251.08	0.013048	0.0193505	0.191168	0.608089
ENSG00000196642	55684	RABL6	protein_coding	63.9011	2746	2810.33	0.0131651	0.0198606	0.191267	0.608089
ENSG00000132016	79173	C19orf57	protein_coding	61.0569	883.5	124.487	0.00745541	0.0234625	0.190978	0.608089
ENSG00000101276	113278	SLC52A3	protein_coding	58.7792	2654	424.445	-0.0103471	0.0240169	0.191092	0.608089
ENSG00000233834	NA	AC005083.1	lncRNA	42.2973	676	100.109	-0.00726315	0.0234073	0.191003	0.608089
ENSG00000214293	NA	APTR	lncRNA	42.6338	2029	167.514	0.00922448	0.024098	0.191402	0.608296
ENSG00000173327	4296	MAP3K11	protein_coding	62.697	664	2172.51	0.0142904	0.0251795	0.191599	0.608356
ENSG00000166224	8879	SGPL1	protein_coding	47.082	610	3870.25	-0.0164821	0.0219442	0.191528	0.608356
ENSG00000111371	81539	SLC38A1	protein_coding	42.6158	1607	11127.2	0.0176616	0.0200285	0.191613	0.608356
ENSG00000139921	81542	TMX1	protein_coding	35.3803	2117	4160.85	0.0168001	0.0229412	0.191524	0.608356
ENSG00000117318	3399	ID3	protein_coding	56.7368	892	977.839	0.00564724	0.0223798	0.191781	0.608656
ENSG00000056050	54969	HPF1	protein_coding	40.0493	548	543.998	0.0134615	0.0242099	0.191804	0.608656
ENSG00000123739	81579	PLA2G12A	protein_coding	46.5263	972	1103.92	-0.0156407	0.0236669	0.191884	0.608756
ENSG00000165527	382	ARF6	protein_coding	42.8387	3875	6404.25	0.0186891	0.0203237	0.192344	0.608883
ENSG00000099810	4507	MTAP	protein_coding	43.7021	753	3080.23	-0.0135907	0.0197264	0.192114	0.608883
ENSG00000137440	9982	FGFBP1	protein_coding	48.3444	1359	910.952	0.000536528	0.0221947	0.192206	0.608883
ENSG00000105393	29086	BABAM1	protein_coding	58.2397	756.5	741.64	-0.0149333	0.0236711	0.19223	0.608883
ENSG00000154124	90268	OTULIN	protein_coding	47.8661	673.5	1555.9	-0.016212	0.0197122	0.192357	0.608883
ENSG00000147676	114569	MAL2	protein_coding	46.6526	735	21320.4	0.0140418	0.0274175	0.19205	0.608883
ENSG00000163249	151195	CCNYL1	protein_coding	43.2256	1452	1850.92	0.0155953	0.0236949	0.192131	0.608883
ENSG00000130559	157922	CAMSAP1	protein_coding	53.1951	644.5	2171.42	0.0128825	0.0237592	0.192068	0.608883
ENSG00000159239	NA	AC005041.1	protein_coding	48.699	7033	57.6267	0.00365205	0.0227312	0.192349	0.608883
ENSG00000180448	23526	AC004151.1	protein_coding	65.8282	1423.5	450.727	0.0100011	0.0250513	0.192654	0.609211
ENSG00000196981	54554	WDR5B	protein_coding	40.5376	3720	258.376	-0.010357	0.0242679	0.192561	0.609211
ENSG00000167644	64073	C19orf33	protein_coding	63.2578	482	35.7958	-0.00351247	0.0227024	0.192598	0.609211
ENSG00000274012	NA	RN7SL2	misc_RNA	62.6667	300	1186.03	-0.00225703	0.0225697	0.192633	0.609211
ENSG00000175854	375757	SWI5	protein_coding	57.1744	906	480.969	-0.015383	0.0249616	0.192767	0.609417
ENSG00000011201	3730	ANOS1	protein_coding	44.6675	797	522.808	0.0123912	0.024475	0.192878	0.609613
ENSG00000159692	1487	CTBP1	protein_coding	62.0327	843	2255.48	0.0124686	0.0221485	0.193135	0.610003
ENSG00000173221	2745	GLRX	protein_coding	44.9956	932	358.58	0.0103989	0.0234256	0.193271	0.610003
ENSG00000103274	4682	NUBP1	protein_coding	52.7288	821.5	529.707	-0.0140915	0.0243617	0.193254	0.610003
ENSG00000123472	64756	ATPAF1	protein_coding	45.3426	1110	1504.5	-0.0166289	0.0233263	0.193335	0.610003
ENSG00000256235	85027	SMIM3	protein_coding	51.5466	1961	228.309	0.0100948	0.0240515	0.193089	0.610003
ENSG00000164484	114801	TMEM200A	protein_coding	41.0897	3215	1374.65	-0.00947991	0.0239482	0.193264	0.610003
ENSG00000203667	116228	COX20	protein_coding	38.952	2290	997.046	-0.0165307	0.0269472	0.193384	0.610003
ENSG00000280670	126661	CCDC163	protein_coding	51.8763	1610	171.227	-0.00817401	0.0235453	0.193387	0.610003
ENSG00000161249	93099	DMKN	protein_coding	55.2467	678.5	4410.47	-0.0111094	0.0197752	0.19351	0.610236
ENSG00000138430	29789	OLA1	protein_coding	38.872	722	3629.13	-0.0216175	0.0262251	0.1937	0.610532
ENSG00000261188	NA	Z95115.1	lncRNA	43.8353	1506.5	95.8543	-0.00705509	0.0233855	0.193661	0.610532
ENSG00000146574	221960	CCZ1B	protein_coding	46.9471	588	837.395	-0.0145075	0.0245854	0.193803	0.610703
ENSG00000160932	4061	LY6E	protein_coding	63.2067	868	8921.19	-0.00480763	0.0215622	0.194183	0.611596
ENSG00000147996	220869	CBWD5	protein_coding	38.5433	1234	346.021	-0.00930614	0.0238903	0.194151	0.611596
ENSG00000037042	27175	TUBG2	protein_coding	58.7542	1776	931.8	-0.015119	0.0246562	0.194288	0.611677
ENSG00000188807	199953	TMEM201	protein_coding	62.5181	3447	1180.11	0.00987691	0.0240278	0.194305	0.611677
ENSG00000198039	10793	AC092161.1	protein_coding	43.8885	2000	218.921	-0.00458162	0.0218138	0.19442	0.611706
ENSG00000242265	23089	PEG10	protein_coding	45.4099	2586	668.423	0.0106269	0.024233	0.19446	0.611706
ENSG00000136159	55270	NUDT15	protein_coding	40.8669	1938	1993.82	-0.0171983	0.020747	0.194379	0.611706
ENSG00000070540	55062	WIPI1	protein_coding	49.4168	828	546.402	0.0113595	0.0240845	0.194574	0.611912
ENSG00000120868	317	APAF1	protein_coding	40.8574	3492	1368.9	0.00998565	0.0240394	0.194789	0.612059
ENSG00000125166	2806	GOT2	protein_coding	51.9505	983	7220.88	-0.0161012	0.0188817	0.194895	0.612059
ENSG00000172493	4299	AFF1	protein_coding	50.8393	1478	2440.93	0.014663	0.02273	0.194748	0.612059
ENSG00000124783	6745	SSR1	protein_coding	44.0966	1118	5496.31	0.0155175	0.0169773	0.194687	0.612059
ENSG00000105662	23373	CRTC1	protein_coding	64.2247	4631.5	606.279	0.0165735	0.025212	0.194835	0.612059
ENSG00000273899	79159	NOL12	protein_coding	59.0255	903	192.841	-0.00745521	0.0234614	0.194911	0.612059
ENSG00000013619	10046	MAMLD1	protein_coding	53.1553	4374	79.2422	0.00561146	0.0230562	0.195001	0.61219
ENSG00000158793	4817	NIT1	protein_coding	54.699	806.5	1037.59	-0.0100375	0.0229515	0.195146	0.612331
ENSG00000065978	4904	YBX1	protein_coding	54.9186	1150	21936.8	-0.0166776	0.0243048	0.195142	0.612331
ENSG00000163528	131474	CHCHD4	protein_coding	48.8459	1433	385.014	-0.0121046	0.0243412	0.195192	0.612331
ENSG00000142208	207	AKT1	protein_coding	60.2718	1579.5	6328.06	0.0173048	0.0212532	0.19577	0.612557
ENSG00000124920	745	MYRF	protein_coding	61.7909	1948	337.493	0.00910897	0.0238211	0.195578	0.612557
ENSG00000124767	2739	GLO1	protein_coding	37.8194	1977.5	5168.11	0.0158568	0.0251733	0.195658	0.612557
ENSG00000152556	5213	PFKM	protein_coding	51.315	628	2155.07	-0.0150197	0.0238253	0.195371	0.612557
ENSG00000184203	5504	PPP1R2	protein_coding	47.7818	872	1124.17	0.0139955	0.0227254	0.195562	0.612557
ENSG00000167755	5653	KLK6	protein_coding	56.6888	1353	2275.61	0.00298182	0.0219096	0.195787	0.612557
ENSG00000278318	7772	ZNF229	protein_coding	44.1889	4835	837.145	-0.015368	0.0232065	0.1958	0.612557
ENSG00000169925	8019	BRD3	protein_coding	61.0581	680	964.721	0.0145859	0.025405	0.196006	0.612557
ENSG00000145495	10299	2024-03-06	protein_coding	46.6205	703	5459.68	-0.0158046	0.0196707	0.196012	0.612557
ENSG00000130706	11047	ADRM1	protein_coding	64.183	1361	4001.63	0.0174884	0.0281552	0.195379	0.612557
ENSG00000177370	29928	TIMM22	protein_coding	51.6656	3182	879.097	0.0151416	0.0231316	0.196085	0.612557
ENSG00000153066	51061	TXNDC11	protein_coding	49.8262	919	1390.54	0.0163695	0.0230685	0.19591	0.612557
ENSG00000167264	54920	DUS2	protein_coding	50.9893	570.5	715.048	-0.0151859	0.0230348	0.195898	0.612557
ENSG00000166902	54948	MRPL16	protein_coding	50.6328	748	1193.65	-0.00717094	0.0205967	0.196086	0.612557
ENSG00000115310	57142	RTN4	protein_coding	39.8462	1898	10228.7	0.0154955	0.0270437	0.195768	0.612557
ENSG00000184307	254887	ZDHHC23	protein_coding	46.2693	2760.5	1286.96	-0.0149565	0.02359	0.196088	0.612557
ENSG00000180953	400410	ST20	protein_coding	37.749	694	62.7589	0.00539913	0.0230173	0.195981	0.612557
ENSG00000145715	5921	RASA1	protein_coding	39.9574	3406	3333.11	0.0119597	0.0209172	0.196247	0.612903
ENSG00000078369	2782	GNB1	protein_coding	52.0576	1110	10690.3	0.0159297	0.0166381	0.196512	0.613382
ENSG00000165916	5702	PSMC3	protein_coding	55.1872	891	4217.35	-0.0155667	0.0157657	0.196692	0.613382
ENSG00000266028	23380	SRGAP2	protein_coding	52.4035	1108	4912.92	0.0163275	0.0192695	0.196642	0.613382
ENSG00000135365	51317	PHF21A	protein_coding	48.2944	557	328.719	0.0101965	0.0242715	0.196559	0.613382
ENSG00000006007	51573	GDE1	protein_coding	44.4733	1618	2916.68	0.0147033	0.0228187	0.196502	0.613382
ENSG00000268043	149013	NBPF12	protein_coding	47.5448	4832.5	617.065	-0.0133322	0.0233735	0.196676	0.613382
ENSG00000176720	666	BOK	protein_coding	64.4368	1404.5	1579.33	0.0163081	0.0227514	0.196904	0.613437
ENSG00000175198	5095	PCCA	protein_coding	42.4953	1721.5	139.764	0.00838913	0.0236745	0.196887	0.613437
ENSG00000186654	55615	PRR5	protein_coding	64.8725	1521.5	171.59	-0.00221982	0.022029	0.196778	0.613437
ENSG00000124535	56897	WRNIP1	protein_coding	58.2799	2651	1977.73	-0.0258971	0.0313358	0.196874	0.613437
ENSG00000197756	6168	RPL37A	protein_coding	48.5822	698	13731.9	-0.00632091	0.0222563	0.197136	0.613859
ENSG00000133142	79921	TCEAL4	protein_coding	48.9868	959	1240.77	-0.0170653	0.0237833	0.197099	0.613859
ENSG00000104427	51101	ZC2HC1A	protein_coding	38.8579	791	127.831	-0.00042191	0.0216514	0.197204	0.613916
ENSG00000145911	23138	N4BP3	protein_coding	61.1195	5985	266.506	0.00824491	0.0236319	0.197326	0.614144
ENSG00000112773	55603	TENT5A	protein_coding	41.4018	5537	339.011	0.00658961	0.02326	0.197374	0.614144
ENSG00000184860	93517	SDR42E1	protein_coding	50.4018	871	1227.23	-0.0152613	0.0232814	0.19753	0.614479
ENSG00000140464	5371	PML	protein_coding	63.1717	2173.5	1647.49	-0.017667	0.0223373	0.197791	0.615093
ENSG00000145425	6189	RPS3A	protein_coding	42.7718	680	19954.3	-0.0168098	0.0195498	0.197846	0.615093
ENSG00000175063	11065	UBE2C	protein_coding	51.2084	685	3690.29	0.0147473	0.0243071	0.197899	0.615093
ENSG00000150967	23457	ABCB9	protein_coding	61.0575	2134	774.982	-0.0147004	0.0244344	0.197922	0.615093
ENSG00000180626	84622	ZNF594	protein_coding	42.1345	4862	237.501	-0.00969897	0.0240101	0.198019	0.615242
ENSG00000075618	6624	FSCN1	protein_coding	65.2727	713	2020.19	0.00814104	0.0230457	0.198335	0.615303
ENSG00000205937	10921	RNPS1	protein_coding	54.339	1005	6951.41	0.0184851	0.0274151	0.198255	0.615303
ENSG00000105705	57794	AC004475.1	protein_coding	56.5375	826	880.783	0.0145488	0.023862	0.19838	0.615303
ENSG00000071967	79901	CYBRD1	protein_coding	52.1994	763	617.475	0.00788166	0.0235502	0.198182	0.615303
ENSG00000134775	80206	FHOD3	protein_coding	52.5206	4126	102.486	-0.00460421	0.0228677	0.19827	0.615303
ENSG00000157741	254048	UBN2	protein_coding	39.845	3730	1216.98	0.0124339	0.0243195	0.19809	0.615303
ENSG00000279400	NA	AC008957.3	TEC	41.124	2242	298.282	-0.00963319	0.0239919	0.198301	0.615303
ENSG00000176595	9920	KBTBD11	protein_coding	55.853	6911	257.046	-0.0108885	0.0242533	0.198557	0.615551
ENSG00000063244	11338	U2AF2	protein_coding	61.1339	813.5	8037.57	-0.016149	0.0191288	0.198523	0.615551
ENSG00000163682	6133	RPL9	protein_coding	42.5083	676	13794.9	-0.0099118	0.019324	0.198635	0.615642
ENSG00000154727	2551	GABPA	protein_coding	36.4258	4814	1211.3	0.0132387	0.0224251	0.19887	0.616067
ENSG00000185480	55010	PARPBP	protein_coding	35.6977	1690.5	701.009	-0.00993818	0.0238728	0.198829	0.616067
ENSG00000103591	79719	AAGAB	protein_coding	44.2365	1015	2523.21	-0.0150036	0.0171551	0.19895	0.616164
ENSG00000065485	10954	PDIA5	protein_coding	50.9938	694.5	732.688	-0.0167958	0.0235839	0.199002	0.616176
ENSG00000172500	9158	FIBP	protein_coding	58.7171	982	2157.53	0.0175984	0.0210104	0.19908	0.616264
ENSG00000038358	23644	EDC4	protein_coding	59.5956	747	2530.49	-0.0076726	0.0195477	0.19915	0.616281
ENSG00000237037	NA	NDUFA6-DT	lncRNA	55.0534	685	59.1458	-0.00502435	0.0229418	0.199183	0.616281
ENSG00000187741	2175	FANCA	protein_coding	54.9327	729.5	4111.72	0.0114023	0.0189198	0.19937	0.616296
ENSG00000212907	4539	MT-ND4L	protein_coding	43.0976	297	27102.3	-0.00424972	0.0215745	0.199383	0.616296
ENSG00000102078	9016	SLC25A14	protein_coding	45.0463	922	233.487	-0.00972327	0.0239294	0.199414	0.616296
ENSG00000169155	23099	ZBTB43	protein_coding	43.9241	5695	870.001	-0.0143552	0.0240052	0.199242	0.616296
ENSG00000179588	161882	ZFPM1	protein_coding	65.3386	563	43.3461	0.00440586	0.0228356	0.199431	0.616296
ENSG00000163482	27148	STK36	protein_coding	53.8307	589	1237.49	-0.00911985	0.0223875	0.199617	0.616717
ENSG00000151090	7068	THRB	protein_coding	45.9242	2571	615.978	0.00966847	0.0239172	0.200033	0.617852
ENSG00000151729	291	SLC25A4	protein_coding	49.1767	3040.5	1027.32	0.0139076	0.0238467	0.200159	0.617971
ENSG00000198034	6191	RPS4X	protein_coding	47.3064	610	27783	0.00849351	0.0228897	0.200218	0.617971
ENSG00000011275	54476	RNF216	protein_coding	50.5011	580	2144.52	0.0151647	0.0225398	0.20021	0.617971
ENSG00000117906	5955	RCN2	protein_coding	40.4244	1558	3479.16	-0.0215039	0.0305839	0.200373	0.618297
ENSG00000100239	9701	PPP6R2	protein_coding	59.4291	3293	2074.04	0.0152601	0.0228868	0.200728	0.619026
ENSG00000143207	64326	COP1	protein_coding	41.4911	2022	920.43	0.0117478	0.0219234	0.200691	0.619026
ENSG00000105255	79187	FSD1	protein_coding	60.2299	886.5	324.948	0.00982012	0.0239891	0.200756	0.619026
ENSG00000101199	55738	ARFGAP1	protein_coding	62.1537	1244	3977.08	0.0169593	0.0201143	0.200842	0.619141
ENSG00000028203	55591	VEZT	protein_coding	43.2432	648	4985.29	-0.0168991	0.0223574	0.20092	0.619231
ENSG00000261716	NA	HIST2H2BC	transcribed_unprocessed_pseudogene	50.4969	3510	86.6217	-0.00532377	0.0229932	0.200983	0.619273
ENSG00000203879	2664	GDI1	protein_coding	58.2762	786	3333.67	-0.0167988	0.0211976	0.201082	0.619426
ENSG00000115159	2820	GPD2	protein_coding	42.7419	713	2912.94	0.0138009	0.0175735	0.201163	0.619526
ENSG00000184743	25923	ATL3	protein_coding	52.6159	1374	3740.92	-0.00986345	0.0218233	0.201252	0.619649
ENSG00000241258	27297	CRCP	protein_coding	49.658	942	1447.89	-0.0175672	0.0222008	0.201848	0.621179
ENSG00000171988	221037	JMJD1C	protein_coding	38.6421	1109	2239.15	0.0140261	0.0230198	0.201822	0.621179
ENSG00000239883	NA	PARGP1	transcribed_unprocessed_pseudogene	43.7445	790	237.469	0.00962965	0.0235523	0.201936	0.621299
ENSG00000100263	25807	RHBDD3	protein_coding	65.1562	900	859.576	0.0145471	0.0228265	0.202166	0.621552
ENSG00000167130	57171	DOLPP1	protein_coding	56.0166	1932	1166.21	-0.0173129	0.0227659	0.202118	0.621552
ENSG00000184384	84441	MAML2	protein_coding	46.7347	5137.5	288.667	0.0081903	0.0235441	0.202112	0.621552
ENSG00000070778	11099	AL162171.1	protein_coding	49.7772	1571	773.195	0.0147091	0.0230674	0.202417	0.62187
ENSG00000163683	201895	SMIM14	protein_coding	41.8072	634	610.198	0.00428635	0.0228149	0.202321	0.62187
ENSG00000163738	441024	MTHFD2L	protein_coding	38.2799	1268	275.26	0.00895785	0.0237625	0.202415	0.62187
ENSG00000154174	9868	TOMM70	protein_coding	36.7956	905	2817.96	-0.0146531	0.0228483	0.20251	0.622007
ENSG00000150457	26524	LATS2	protein_coding	59.3179	3020.5	2177.13	-0.0162288	0.0284268	0.20291	0.623081
ENSG00000160145	8997	KALRN	protein_coding	50.5526	1142	377.951	0.0102331	0.0240614	0.202974	0.623127
ENSG00000264522	56957	OTUD7B	protein_coding	48.1618	3818	1151.34	-0.0156635	0.0223426	0.203057	0.62323
ENSG00000188997	283219	KCTD21	protein_coding	58.6691	558.5	335.038	-0.0108258	0.0240705	0.203163	0.623404
ENSG00000174276	741	ZNHIT2	protein_coding	66.9466	942.5	61.5104	0.0027029	0.0225999	0.203297	0.623514
ENSG00000166165	1152	CKB	protein_coding	69.5985	746	82.0081	-0.00504494	0.022939	0.203279	0.623514
ENSG00000214226	339210	C17orf67	protein_coding	47.1698	689	39.2001	0.00442713	0.022836	0.203355	0.623539
ENSG00000203780	92565	FANK1	protein_coding	46.7931	949	87.8328	0.00580446	0.0230746	0.203711	0.624481
ENSG00000132510	23135	KDM6B	protein_coding	60.6527	885.5	744.56	0.0127703	0.0240649	0.203853	0.624764
ENSG00000101210	1917	EEF1A2	protein_coding	62.6103	712	6964.63	0.0135779	0.0248451	0.204116	0.625115
ENSG00000134644	9698	PUM1	protein_coding	50.9146	812	4510.39	0.0165652	0.0205769	0.204077	0.625115
ENSG00000164124	55314	TMEM144	protein_coding	42.8571	642	478.134	0.0156334	0.0263421	0.204057	0.625115
ENSG00000111206	2305	FOXM1	protein_coding	54.4942	1709	7326.66	-0.0141577	0.0228406	0.204301	0.62553
ENSG00000145386	890	CCNA2	protein_coding	42.0369	2772.5	3246.24	0.0166835	0.0183873	0.204506	0.625701
ENSG00000110080	6484	ST3GAL4	protein_coding	57.421	1279.5	661.443	-0.0106909	0.0238376	0.204462	0.625701
ENSG00000148841	85450	ITPRIP	protein_coding	56.5185	4320	214.188	-0.0091382	0.0237981	0.204431	0.625701
ENSG00000100949	5875	RABGGTA	protein_coding	59.8064	877	1164.88	-0.0114735	0.0241201	0.204706	0.625752
ENSG00000100997	26090	ABHD12	protein_coding	55.8065	712	1055.1	-0.0131167	0.0238957	0.204596	0.625752
ENSG00000150403	55002	TMCO3	protein_coding	49.7711	864	1167.53	0.0125777	0.0251426	0.204721	0.625752
ENSG00000168827	85476	GFM1	protein_coding	40.5734	2006	2744.01	-0.0143129	0.0233255	0.204693	0.625752
ENSG00000120696	84078	KBTBD7	protein_coding	42.2053	4734	334.56	0.0097763	0.0239379	0.204882	0.625943
ENSG00000185842	127602	DNAH14	protein_coding	37.1863	929	289.234	-0.00794572	0.0235307	0.204865	0.625943
ENSG00000141574	6398	SECTM1	protein_coding	62.775	712	279.241	0.0073429	0.0232146	0.204988	0.626072
ENSG00000183605	119559	SFXN4	protein_coding	47.9135	858	950.686	-0.0119799	0.0241829	0.205073	0.626072
ENSG00000166439	254225	RNF169	protein_coding	48.4093	4091	1830.07	-0.017285	0.0231184	0.205035	0.626072
ENSG00000278540	31	ACACA	protein_coding	48.3462	772	4529.76	0.00165376	0.0205773	0.205209	0.626184
ENSG00000157800	84255	SLC37A3	protein_coding	47.5231	600	1471.23	-0.0122572	0.0189615	0.205176	0.626184
ENSG00000148481	80013	MINDY3	protein_coding	37.3821	1637	346.816	0.0107264	0.0240961	0.205324	0.626385
ENSG00000170989	1901	S1PR1	protein_coding	49.2087	2607	618.352	-0.00681835	0.0232726	0.205778	0.626521
ENSG00000132002	3337	DNAJB1	protein_coding	55.1433	593	4263.73	-0.0151412	0.0220429	0.205901	0.626521
ENSG00000074211	5522	PPP2R2C	protein_coding	53.5478	1780	421.496	0.0100355	0.0236979	0.205553	0.626521
ENSG00000063601	8776	MTMR1	protein_coding	44.644	706.5	2710.69	0.0139854	0.0165864	0.205934	0.626521
ENSG00000136878	10868	USP20	protein_coding	60.2781	825	427.532	0.010441	0.023942	0.205693	0.626521
ENSG00000109089	30850	CDR2L	protein_coding	63.6312	3536	986.801	-0.00947718	0.0235326	0.205526	0.626521
ENSG00000141425	55197	RPRD1A	protein_coding	44.7027	1264	1094.74	0.0146386	0.023254	0.206033	0.626521
ENSG00000047932	57120	GOPC	protein_coding	39.39	4590	2805.07	0.0118987	0.0220111	0.205917	0.626521
ENSG00000145293	58478	ENOPH1	protein_coding	41.9874	1781.5	2403.17	-0.0141417	0.022789	0.206045	0.626521
ENSG00000140993	91151	TIGD7	protein_coding	48.9725	587.5	296.595	-0.0106985	0.0238482	0.205564	0.626521
ENSG00000160799	151903	CCDC12	protein_coding	60.1818	572	393.3	-0.00979922	0.0235026	0.206063	0.626521
ENSG00000221990	NA	EXOC3-AS1	lncRNA	55.8517	1638.5	49.7355	0.00428925	0.0228116	0.20573	0.626521
ENSG00000225178	NA	RPSAP58	processed_pseudogene	52.3649	888	385.897	-0.010313	0.0239289	0.205693	0.626521
ENSG00000248593	NA	DSTNP2	transcribed_unprocessed_pseudogene	42.4426	810	97.4793	-0.0067664	0.0232788	0.205863	0.626521
ENSG00000167037	129049	SGSM1	protein_coding	55.0081	4826.5	124.818	0.00620591	0.0231573	0.20625	0.626788
ENSG00000152443	284309	ZNF776	protein_coding	43.5897	549	524.715	-0.0144109	0.0239215	0.206211	0.626788
ENSG00000125912	56926	NCLN	protein_coding	63.259	1145	1909.49	0.00687338	0.0221113	0.206321	0.626852
ENSG00000260852	283932	FBXL19-AS1	lncRNA	52.6196	3951	169.246	-0.00840902	0.0236051	0.206406	0.626959
ENSG00000278864	NA	AC055811.4	TEC	53.3637	1754	527.092	-0.012414	0.0241072	0.206461	0.626975
ENSG00000124608	57505	AARS2	protein_coding	57.961	2766.5	1352.98	0.0128179	0.0236085	0.206641	0.627288
ENSG00000163719	64419	MTMR14	protein_coding	55.7143	1451	529.058	-0.0136734	0.0238447	0.206663	0.627288
ENSG00000174705	285590	SH3PXD2B	protein_coding	54.8788	1394	862.962	0.0147346	0.0234152	0.206767	0.627452
ENSG00000164070	22824	HSPA4L	protein_coding	38.651	2639	829.917	0.0090963	0.0234694	0.206832	0.627499
ENSG00000183087	2621	GAS6	protein_coding	61.9179	2507	1555.35	-0.0149749	0.0242975	0.207242	0.627777
ENSG00000162645	2634	GBP2	protein_coding	42.7889	3574	59.2984	0.00238955	0.0225896	0.207343	0.627777
ENSG00000158850	8703	B4GALT3	protein_coding	57.8885	839	1519.13	-0.0189762	0.0252514	0.207367	0.627777
ENSG00000185359	9146	HGS	protein_coding	62.2857	716	3700.83	-0.0155198	0.020365	0.207274	0.627777
ENSG00000163909	26508	HEYL	protein_coding	55.948	4077	91.4476	-0.0050293	0.0229288	0.207301	0.627777
ENSG00000160055	56063	TMEM234	protein_coding	55.636	1027	369.999	-0.0114521	0.0241198	0.207442	0.627777
ENSG00000125850	58495	OVOL2	protein_coding	57.4226	990	94.755	-0.0050831	0.0229416	0.207117	0.627777
ENSG00000149313	60496	AASDHPPT	protein_coding	37.3239	1252	951.701	0.00800898	0.0215314	0.207064	0.627777
ENSG00000114779	84836	ABHD14B	protein_coding	59.5008	1727	232.343	-0.00987828	0.0238756	0.206986	0.627777
ENSG00000185361	126282	TNFAIP8L1	protein_coding	56.6824	3816	479.788	-0.0119288	0.0241137	0.20747	0.627777
ENSG00000186300	148254	ZNF555	protein_coding	44.0381	2270	60.9288	-0.00396131	0.0227537	0.207402	0.627777
ENSG00000114544	54946	SLC41A3	protein_coding	60.704	672	814.964	-0.011648	0.0240181	0.207609	0.627811
ENSG00000185561	727910	TLCD2	protein_coding	49.898	5884	332.052	0.00924191	0.0237852	0.20768	0.627811
ENSG00000228801	102724330	AC064807.1	lncRNA	50.1182	936	44.6401	-0.00442809	0.0228281	0.207595	0.627811
ENSG00000204758	NA	AC008429.1	lncRNA	52.2098	1032.5	112.352	0.00644923	0.0231958	0.207676	0.627811
ENSG00000055163	26999	CYFIP2	protein_coding	53.8194	903.5	185.187	0.00881787	0.0236223	0.207819	0.627971
ENSG00000105053	51231	VRK3	protein_coding	54.9212	1022	936.901	-0.0143044	0.0230737	0.207832	0.627971
ENSG00000198363	444	ASPH	protein_coding	39.4809	846.5	3754.82	0.0134305	0.0235698	0.207943	0.628155
ENSG00000116478	3065	HDAC1	protein_coding	51.3413	752.5	4557.65	-0.0160932	0.0227509	0.208164	0.628592
ENSG00000254614	NA	AP003068.2	lncRNA	55.2532	1069.5	122.518	-0.0061872	0.0231393	0.208187	0.628592
ENSG00000117625	55758	RCOR3	protein_coding	45.9454	814.5	786.496	0.00397774	0.0204537	0.20836	0.628963
ENSG00000124217	27304	MOCS3	protein_coding	45.613	5106	569.884	0.0126859	0.023747	0.208445	0.629069
ENSG00000116863	54936	ADPRHL2	protein_coding	58.7523	1651	1266.33	-0.0101795	0.0226251	0.20853	0.629171
ENSG00000100897	80344	DCAF11	protein_coding	57.6104	588.5	1517.88	-0.0105407	0.0239162	0.208578	0.629171
ENSG00000235162	387882	C12orf75	protein_coding	45.5297	785	9679.64	0.014901	0.0208835	0.208658	0.629262
ENSG00000155465	9056	SLC7A7	protein_coding	50.6334	741	92.5312	-0.0067675	0.0232632	0.208827	0.629322
ENSG00000008517	9235	IL32	protein_coding	57.5893	810	3345.3	-0.0133784	0.0242836	0.208778	0.629322
ENSG00000177459	203111	ERICH5	protein_coding	48.2144	1049.5	195.489	0.00885189	0.0236454	0.208761	0.629322
ENSG00000144306	79634	SCRN3	protein_coding	41.9932	884	605.613	-0.0116687	0.0239449	0.208919	0.629448
ENSG00000147669	5440	POLR2K	protein_coding	35.6917	947	1039.4	-0.0128275	0.0239913	0.209066	0.62974
ENSG00000143761	375	ARF1	protein_coding	59.3507	804.5	9994.26	0.0153024	0.0180282	0.210123	0.630367
ENSG00000176697	627	BDNF	protein_coding	41.7442	4000	58.7228	-0.0110203	0.026548	0.209694	0.630367
ENSG00000186951	5465	PPARA	protein_coding	52.0232	569.5	1020	0.0129678	0.0241096	0.210036	0.630367
ENSG00000168938	5480	PPIC	protein_coding	43.755	1261.5	965.986	0.0121544	0.0222665	0.210263	0.630367
ENSG00000198056	5557	PRIM1	protein_coding	40.5664	799	883.447	-0.0254573	0.0349958	0.20981	0.630367
ENSG00000165025	6850	SYK	protein_coding	50.3318	4936	131.567	0.00790918	0.0234786	0.209938	0.630367
ENSG00000204344	8859	STK19	protein_coding	57.8613	1039	299.783	-0.0114413	0.0240816	0.210067	0.630367
ENSG00000140284	11001	SLC27A2	protein_coding	44.6659	2103	247.406	0.00865252	0.0236131	0.209929	0.630367
ENSG00000137815	23168	RTF1	protein_coding	46.6043	485	2928.29	0.0165658	0.0193611	0.210133	0.630367
ENSG00000136108	26586	CKAP2	protein_coding	36.9367	1972	3147.04	0.0171844	0.0199462	0.21023	0.630367
ENSG00000113396	28965	SLC27A6	protein_coding	43.4691	2455	145.666	0.00728844	0.0233653	0.209644	0.630367
ENSG00000133773	29080	CCDC59	protein_coding	41.5913	600	744.076	-0.0130092	0.0239339	0.209969	0.630367
ENSG00000181610	51649	MRPS23	protein_coding	49.3411	643	1967.98	-0.0147833	0.0220771	0.209685	0.630367
ENSG00000085982	55230	USP40	protein_coding	46.7049	670	1975.92	0.0155107	0.0226426	0.210107	0.630367
ENSG00000127995	64921	CASD1	protein_coding	38.4605	1420	640.634	0.0117607	0.0238559	0.209905	0.630367
ENSG00000127804	79066	METTL16	protein_coding	47.71	1180.5	1869.22	-0.0158494	0.0228268	0.210078	0.630367
ENSG00000132004	84261	FBXW9	protein_coding	63.6047	1581	124.784	-0.0061666	0.0231429	0.210322	0.630367
ENSG00000163002	129401	NUP35	protein_coding	43.5187	685.5	669.755	-0.0141567	0.023602	0.210305	0.630367
ENSG00000198885	150771	ITPRIPL1	protein_coding	56.2693	1946	318.949	-0.00947941	0.0237921	0.209894	0.630367
ENSG00000128000	163131	ZNF780B	protein_coding	41.9847	509	708.849	-0.0142736	0.0230931	0.210193	0.630367
ENSG00000002079	NA	MYH16	transcribed_unitary_pseudogene	53.4783	1599	557.172	0.0111009	0.0239997	0.209577	0.630367
ENSG00000115457	3485	IGFBP2	protein_coding	60.1655	846	71.4949	0.00453328	0.0228418	0.210605	0.6305
ENSG00000110048	5007	OSBP	protein_coding	46.5187	991	2868.2	0.0135556	0.0181274	0.210616	0.6305
ENSG00000025423	8630	HSD17B6	protein_coding	46.9348	1052	46.1627	0.00355275	0.0227013	0.210417	0.6305
ENSG00000114098	25852	ARMC8	protein_coding	42.7762	1714	1407.9	-0.0162377	0.0196047	0.210514	0.6305
ENSG00000122203	57179	KIAA1191	protein_coding	53.5762	741	3278.7	-0.0160328	0.0171415	0.210567	0.6305
ENSG00000107651	11196	SEC23IP	protein_coding	42.1486	567	3053.19	-0.0158572	0.0207938	0.210671	0.630517
ENSG00000119899	26503	SLC17A5	protein_coding	41.2472	2013	1288.12	0.00697212	0.0233019	0.210836	0.63071
ENSG00000273247	NA	AC097376.2	lncRNA	43.6445	627	91.4677	0.00703268	0.0233401	0.210827	0.63071
ENSG00000166396	8710	SERPINB7	protein_coding	40.8117	1951	202.249	0.0133007	0.0268347	0.211259	0.631415
ENSG00000175274	9537	TP53I11	protein_coding	61.7604	658	50.2424	0.00488674	0.0228994	0.211295	0.631415
ENSG00000171953	91647	ATPAF2	protein_coding	57.7495	685	378.725	0.0113169	0.0239631	0.211194	0.631415
ENSG00000004777	115703	ARHGAP33	protein_coding	64.0472	682	389.549	0.00657387	0.0222846	0.211275	0.631415
ENSG00000197744	NA	PTMAP2	processed_pseudogene	51.9878	327	88.4308	-0.00589096	0.0230926	0.211321	0.631415
ENSG00000136783	25934	NIPSNAP3A	protein_coding	36.6063	1392	260.714	0.0103466	0.0242721	0.211425	0.631576
ENSG00000107862	8729	GBF1	protein_coding	52.0214	3453	2876.87	0.0141477	0.0227952	0.211708	0.632273
ENSG00000133398	84246	MED10	protein_coding	45.2973	925	966.482	0.00920298	0.0237259	0.211828	0.632479
ENSG00000121481	6045	RNF2	protein_coding	42.4427	1308	572.276	-0.0122814	0.02433	0.211932	0.632641
ENSG00000163041	3020	H3F3A	protein_coding	44.0919	847	4488.96	0.0124837	0.023375	0.211994	0.632677
ENSG00000068305	4205	MEF2A	protein_coding	42.503	1329	947.486	0.0112375	0.0200256	0.212573	0.632941
ENSG00000100030	5594	MAPK1	protein_coding	47.9955	1219	5647.93	0.0150853	0.0162531	0.212583	0.632941
ENSG00000136603	6498	SKIL	protein_coding	38.3825	658.5	2312.75	-0.01221	0.0243344	0.212465	0.632941
ENSG00000124383	10199	MPHOSPH10	protein_coding	40.0424	1584	1171.95	-0.0158642	0.0252534	0.212532	0.632941
ENSG00000135631	26056	RAB11FIP5	protein_coding	59.5087	3409	1658.22	-0.0189739	0.0246616	0.212214	0.632941
ENSG00000160447	29941	PKN3	protein_coding	62.9816	752	970.072	-0.0147012	0.0239427	0.212582	0.632941
ENSG00000131931	55145	THAP1	protein_coding	41.6701	1209	351.14	0.00891052	0.0231314	0.212258	0.632941
ENSG00000168286	57215	THAP11	protein_coding	60.3122	2114	775.802	-0.0140106	0.0235899	0.21258	0.632941
ENSG00000198133	161145	TMEM229B	protein_coding	59.1	700	333.841	-0.00806069	0.0234992	0.212192	0.632941
ENSG00000249353	NA	NPM1P27	processed_pseudogene	41.6867	830	239.029	-0.0100878	0.0238695	0.212553	0.632941
ENSG00000111300	80018	NAA25	protein_coding	40.1196	2627.5	3404.33	-0.0149881	0.0244636	0.212694	0.633121
ENSG00000083457	3682	ITGAE	protein_coding	48.8211	731	591.775	-0.0137471	0.0239105	0.213387	0.634264
ENSG00000198919	9666	DZIP3	protein_coding	38.7289	3161	767.59	-0.01147	0.0239134	0.213266	0.634264
ENSG00000175105	55279	ZNF654	protein_coding	38.4952	3167	221.069	0.0069014	0.0232681	0.213326	0.634264
ENSG00000116871	55700	MAP7D1	protein_coding	65.1925	906	5887.83	-0.0142479	0.0229691	0.213463	0.634264
ENSG00000171681	55729	ATF7IP	protein_coding	42.0674	578.5	1816.66	0.0131971	0.0219664	0.213332	0.634264
ENSG00000169129	84632	AFAP1L2	protein_coding	53.8812	2332.5	3118.87	0.0121266	0.0238934	0.213465	0.634264
ENSG00000164466	94081	SFXN1	protein_coding	46.4048	594.5	4297.51	-0.0150433	0.0163373	0.21348	0.634264
ENSG00000263934	NA	SNORD3A	snoRNA	49.7696	218	296.959	-0.00219149	0.0225679	0.213278	0.634264
ENSG00000270055	NA	AC127502.2	lncRNA	40.1106	2351	154.378	0.00835206	0.0235933	0.213679	0.634707
ENSG00000141040	57336	ZNF287	protein_coding	49.9644	636	144.755	-0.00854781	0.0236159	0.213911	0.635246
ENSG00000138271	53836	GPR87	protein_coding	41.4338	1403.5	1025.81	0.0124513	0.0246794	0.213977	0.635292
ENSG00000187801	65243	ZFP69B	protein_coding	44.6945	2163	98.0839	0.00524541	0.0229574	0.214082	0.635454
ENSG00000136044	55198	APPL2	protein_coding	46.1838	600.5	2387.12	0.0158834	0.0216922	0.214155	0.635524
ENSG00000017260	27032	ATP2C1	protein_coding	41.3858	3393.5	7437.73	-0.0280865	0.041094	0.214304	0.635668
ENSG00000126858	55288	RHOT1	protein_coding	40.3614	1309	1170.39	-0.0159149	0.0215803	0.214287	0.635668
ENSG00000138698	5910	RAP1GDS1	protein_coding	43.3573	757	1304.6	-0.0180596	0.0241107	0.21446	0.63583
ENSG00000100647	9766	SUSD6	protein_coding	52.5603	608	1194.93	-0.0157331	0.0220549	0.214448	0.63583
ENSG00000138413	3417	IDH1	protein_coding	43.1381	1044	3879.47	0.00732731	0.0233873	0.214536	0.635862
ENSG00000214174	NA	AMZ2P1	transcribed_unprocessed_pseudogene	43.5912	2259	229.532	-0.00879329	0.0237721	0.214571	0.635862
ENSG00000096696	1832	DSP	protein_coding	48.2207	7812	9502.29	-0.00103917	0.0206879	0.214809	0.636418
ENSG00000126259	84063	KIRREL2	protein_coding	63.1762	2015	42.8969	-0.00300498	0.0226332	0.2149	0.636537
ENSG00000065183	10885	WDR3	protein_coding	47.5664	883.5	2911.55	-0.0118815	0.0239539	0.214996	0.636671
ENSG00000197140	203102	ADAM32	protein_coding	39.6197	712	126.809	0.00787209	0.0234416	0.215246	0.637264
ENSG00000137074	54840	APTX	protein_coding	47.6015	1345	1904.29	-0.0136289	0.0201676	0.215385	0.637377
ENSG00000129646	84074	QRICH2	protein_coding	58.4667	2253	93.1463	0.00627602	0.0231389	0.215359	0.637377
ENSG00000122034	2971	GTF3A	protein_coding	48.3627	829	2838.11	-0.0144983	0.0231465	0.215489	0.637384
ENSG00000073711	5523	PPP2R3A	protein_coding	43.4426	1782	1173.99	0.00750155	0.0205576	0.215483	0.637384
ENSG00000100075	6576	SLC25A1	protein_coding	65.6446	1514	1973.11	-0.0107676	0.0247839	0.215712	0.637649
ENSG00000140263	6652	SORD	protein_coding	52.4306	1395	1508.18	0.0141853	0.0227088	0.215739	0.637649
ENSG00000129255	9526	MPDU1	protein_coding	54.8469	809	1804.78	-0.0151952	0.0224507	0.215799	0.637649
ENSG00000143036	126969	SLC44A3	protein_coding	45.1475	1994	651.432	0.013212	0.0232305	0.215831	0.637649
ENSG00000142632	128272	ARHGEF19	protein_coding	61.9834	803	475.055	-0.0078531	0.0234155	0.215736	0.637649
ENSG00000182796	NA	TMEM198B	transcribed_unitary_pseudogene	56.6742	633	434.695	-0.00865012	0.023599	0.216055	0.638163
ENSG00000150527	4253	MIA2	protein_coding	39.1089	2762	38.5095	0.00357069	0.0226991	0.21625	0.638591
ENSG00000117616	57035	RSRP1	protein_coding	48.092	700.5	1198.61	0.00905066	0.021863	0.216616	0.638998
ENSG00000072201	84708	LNX1	protein_coding	51.6077	622	83.5217	0.00527102	0.0229532	0.216643	0.638998
ENSG00000158023	144406	WDR66	protein_coding	44.1057	2883	317.426	0.0077165	0.0233734	0.216639	0.638998
ENSG00000156050	145483	FAM161B	protein_coding	50.7357	3592	157.849	0.00820031	0.0235113	0.216549	0.638998
ENSG00000181284	284114	TMEM102	protein_coding	64.4451	1967.5	188.549	0.00643671	0.0231724	0.216692	0.638998
ENSG00000220804	NA	LINC01881	transcribed_unprocessed_pseudogene	43.6782	557	75.043	0.00511761	0.0229278	0.216496	0.638998
ENSG00000100325	84164	ASCC2	protein_coding	55.4152	562	2318.87	0.0129558	0.0227335	0.216777	0.639039
ENSG00000165905	120071	LARGE2	protein_coding	60.8934	1884	108.869	0.00469271	0.0228529	0.216807	0.639039
ENSG00000114423	868	CBLB	protein_coding	44.8534	3135	211.1	0.00760689	0.0233963	0.217328	0.639043
ENSG00000116473	5906	RAP1A	protein_coding	39.1416	1334.5	1863.92	-0.0156344	0.0200525	0.217155	0.639043
ENSG00000117013	9132	KCNQ4	protein_coding	62.8927	2885	67.2088	-0.00430584	0.0227975	0.217139	0.639043
ENSG00000179361	10620	ARID3B	protein_coding	57.2775	1673	1170.18	0.0127023	0.0240536	0.217303	0.639043
ENSG00000101346	23509	POFUT1	protein_coding	50.2986	959	6835.88	-0.0163101	0.0175248	0.217356	0.639043
ENSG00000119522	57706	DENND1A	protein_coding	51.6023	1024.5	701.279	0.0130633	0.0236392	0.217415	0.639043
ENSG00000196378	80778	ZNF34	protein_coding	52.1807	1901	119.886	-0.00759293	0.0233804	0.217405	0.639043
ENSG00000130766	83667	SESN2	protein_coding	59.5609	3462	410.326	-0.0104073	0.0237157	0.217265	0.639043
ENSG00000134146	89978	DPH6	protein_coding	37.2043	556	227.295	-0.0093498	0.0236783	0.217049	0.639043
ENSG00000171813	170394	PWWP2B	protein_coding	69.1804	2314	354.349	0.00865118	0.0236337	0.216909	0.639043
ENSG00000150456	221143	EEF1AKMT1	protein_coding	45.5854	875	121.486	-0.00729313	0.0233305	0.217115	0.639043
ENSG00000226380	NA	AC016831.1	lncRNA	44.4904	726	347.224	-0.0082906	0.0235137	0.217388	0.639043
ENSG00000141499	55135	WRAP53	protein_coding	58.6039	1823	952.66	-0.0129526	0.0230491	0.217766	0.639795
ENSG00000257913	NA	DDN-AS1	lncRNA	64.2673	1129	42.788	-0.00462496	0.0228485	0.217772	0.639795
ENSG00000166974	10982	MAPRE2	protein_coding	45.3888	803	568.834	0.0102593	0.0235581	0.217925	0.640008
ENSG00000128283	11135	CDC42EP1	protein_coding	63.255	654	3422.54	0.00602289	0.0230062	0.217946	0.640008
ENSG00000042429	9440	MED17	protein_coding	43.6074	2210	1498.53	0.0126597	0.0208746	0.218078	0.640108
ENSG00000103494	23322	RPGRIP1L	protein_coding	40.9575	2020	611.556	-0.00970291	0.0237823	0.218086	0.640108
ENSG00000182117	55505	NOP10	protein_coding	46.943	495	2233.91	-0.0117954	0.0238344	0.218132	0.640108
ENSG00000183323	202243	CCDC125	protein_coding	41.9009	2273	491.69	-0.0133025	0.0237894	0.218215	0.640201
ENSG00000175182	131408	FAM131A	protein_coding	60.1404	1664	591.07	-0.00718481	0.0216689	0.218593	0.641161
ENSG00000166471	440026	TMEM41B	protein_coding	42.2037	1440	779.271	0.0096345	0.0237305	0.218645	0.641165
ENSG00000221829	2189	FANCG	protein_coding	57.0223	623	3848.79	-0.0171034	0.0180763	0.218875	0.641623
ENSG00000175387	4087	SMAD2	protein_coding	42.1311	935	1339.79	0.015692	0.0219654	0.218953	0.641623
ENSG00000043514	54802	TRIT1	protein_coding	45.7716	922	995.296	-0.0144899	0.0223997	0.219004	0.641623
ENSG00000163803	151056	PLB1	protein_coding	54.3993	1188.5	279.875	-0.00673802	0.023186	0.218958	0.641623
ENSG00000078399	3205	HOXA9	protein_coding	53.2744	745	254.93	-0.00737975	0.0233156	0.219263	0.641935
ENSG00000132326	8864	PER2	protein_coding	55.1665	901.5	403.742	-0.0122819	0.0252102	0.219231	0.641935
ENSG00000255248	NA	MIR100HG	lncRNA	39.7163	1650	258.779	0.0078141	0.0234224	0.219251	0.641935
ENSG00000125863	8195	MKKS	protein_coding	39.9065	4422	1372.11	-0.0140885	0.0235493	0.219388	0.641971
ENSG00000119703	79696	ZC2HC1C	protein_coding	50.7732	776	125.678	-0.00646782	0.0231639	0.219428	0.641971
ENSG00000142252	79760	GEMIN7	protein_coding	57.5419	716	572.744	-0.00975935	0.0231777	0.219415	0.641971
ENSG00000072506	3028	HSD17B10	protein_coding	57.3144	823	2157.48	-0.0128224	0.0191515	0.219815	0.642486
ENSG00000124193	6431	SRSF6	protein_coding	51.1362	1251	9135.92	-0.0141197	0.021837	0.219913	0.642486
ENSG00000072310	6720	SREBF1	protein_coding	63.3211	696.5	1483.35	0.00697201	0.0232543	0.220061	0.642486
ENSG00000141384	6875	TAF4B	protein_coding	45.7795	4431	219.748	-0.00796205	0.0234318	0.219944	0.642486
ENSG00000166783	9665	MARF1	protein_coding	46.8002	1101	1894.88	0.00926326	0.01987	0.220013	0.642486
ENSG00000122965	9904	RBM19	protein_coding	54.9751	1265	2076.75	-0.00977684	0.0196837	0.219969	0.642486
ENSG00000123684	9926	LPGAT1	protein_coding	42.4993	1237	2455.22	-0.0153324	0.0206412	0.219712	0.642486
ENSG00000126947	51309	ARMCX1	protein_coding	45.3993	2141	206.479	0.00890938	0.0236526	0.219905	0.642486
ENSG00000083093	79728	PALB2	protein_coding	42.6933	802	1056.41	-0.00944744	0.021241	0.220026	0.642486
ENSG00000131143	1327	COX4I1	protein_coding	55.3486	594.5	6074.84	-0.0149113	0.0213636	0.220198	0.642513
ENSG00000116141	4139	MARK1	protein_coding	42.8679	5169	65.9003	-0.00429297	0.0227921	0.220223	0.642513
ENSG00000141543	9775	EIF4A3	protein_coding	49.2509	831	2881.51	-0.0148986	0.0189985	0.220183	0.642513
ENSG00000197961	7675	ZNF121	protein_coding	40.4351	1563	1427.03	-0.0128733	0.0241817	0.220333	0.642536
ENSG00000080845	22839	DLGAP4	protein_coding	59.5827	1615.5	1940.76	-0.00599996	0.0181445	0.220284	0.642536
ENSG00000133027	10400	PEMT	protein_coding	62.8531	708	448.468	-0.0113301	0.0238465	0.220541	0.642994
ENSG00000130635	1289	COL5A1	protein_coding	60.2851	791.5	2253.15	0.00445852	0.0224239	0.22068	0.643086
ENSG00000109270	8649	LAMTOR3	protein_coding	37.4009	1220	898.658	0.0121517	0.0237522	0.220827	0.643086
ENSG00000086598	10959	TMED2	protein_coding	44.3704	1350	10107.2	0.0154129	0.0185947	0.220823	0.643086
ENSG00000150687	11098	PRSS23	protein_coding	45.9129	907	11038.6	0.0184898	0.0234338	0.220755	0.643086
ENSG00000181744	205428	DIPK2A	protein_coding	43.5573	730	178.905	0.00907763	0.0237815	0.220823	0.643086
ENSG00000154639	1525	CXADR	protein_coding	44.7761	1080	913.17	0.013427	0.0233415	0.221226	0.643396
ENSG00000087086	2512	FTL	protein_coding	56.0276	871	19334.4	-0.0116481	0.0239982	0.221117	0.643396
ENSG00000085871	4258	MGST2	protein_coding	47.1609	740	314.253	-0.00934206	0.0236884	0.221065	0.643396
ENSG00000167815	7001	PRDX2	protein_coding	58.0989	741.5	1073.71	0.0144032	0.0221551	0.221341	0.643396
ENSG00000060237	65125	WNK1	protein_coding	48.8309	722	6067.01	0.0145614	0.020395	0.221312	0.643396
ENSG00000182272	338707	B4GALNT4	protein_coding	66.2708	421	229.378	-0.00832352	0.023492	0.221134	0.643396
ENSG00000164142	729830	FAM160A1	protein_coding	46.6334	565	807.824	0.0122552	0.0236604	0.221334	0.643396
ENSG00000280120	NA	AC073857.1	TEC	39.3738	1054	65.3098	-0.00575086	0.0230219	0.221178	0.643396
ENSG00000109436	23158	TBC1D9	protein_coding	45.1017	541	202.353	0.00745077	0.0234363	0.221565	0.643899
ENSG00000104689	8797	TNFRSF10A	protein_coding	53.4711	835.5	1819.98	-0.010169	0.023754	0.221669	0.644053
ENSG00000170364	6419	SETMAR	protein_coding	47.6547	1508	85.2185	-0.00501405	0.0228979	0.221949	0.644422
ENSG00000108021	54906	TASOR2	protein_coding	41.9262	560	3437.4	-0.00528354	0.0187754	0.221866	0.644422
ENSG00000228742	NA	LINC02577	lncRNA	48.6291	983	94.1985	0.00515791	0.0229184	0.221914	0.644422
ENSG00000151366	4718	NDUFC2	protein_coding	48.6869	561	562.682	0.0124531	0.0231125	0.222009	0.644449
ENSG00000260027	3217	HOXB7	protein_coding	51.8939	528	412.145	0.0102145	0.0238815	0.222134	0.644664
ENSG00000113441	4012	LNPEP	protein_coding	37.5391	2075	5875.15	0.0171771	0.0207134	0.222461	0.645166
ENSG00000058804	55706	NDC1	protein_coding	44.3025	2668.5	4349.82	-0.0153844	0.0187439	0.222427	0.645166
ENSG00000135972	64965	MRPS9	protein_coding	44.0594	982	1157.59	0.0155107	0.0220138	0.222444	0.645166
ENSG00000067066	6672	SP100	protein_coding	43.2561	1802	1265.93	0.0149183	0.0218827	0.222525	0.645206
ENSG00000127184	1350	COX7C	protein_coding	41.4802	581	3643.67	-0.0101522	0.0237585	0.222719	0.645351
ENSG00000130164	3949	LDLR	protein_coding	56.8975	2107	4126.08	0.00853119	0.0238155	0.222729	0.645351
ENSG00000115355	55704	CCDC88A	protein_coding	37.7386	2691.5	1097.35	-0.00996333	0.022836	0.222672	0.645351
ENSG00000011304	5725	PTBP1	protein_coding	59.5146	1030	9456.27	0.00773075	0.0184127	0.222939	0.645666
ENSG00000164169	90826	PRMT9	protein_coding	39.1138	2343	481.874	-0.00987239	0.023318	0.222914	0.645666
ENSG00000112081	6428	SRSF3	protein_coding	45.6585	1306.5	10995.3	-0.0135215	0.0129691	0.222996	0.645681
ENSG00000169641	7798	LUZP1	protein_coding	49.1009	3715	3108.86	0.0151617	0.0171922	0.223279	0.646057
ENSG00000125812	64412	GZF1	protein_coding	50	795	787.225	-0.0127154	0.022689	0.22326	0.646057
ENSG00000155542	133383	SETD9	protein_coding	45.5635	606	254.299	-0.00817511	0.0234817	0.223186	0.646057
ENSG00000100865	51550	CINP	protein_coding	50.8741	572	1138.04	0.0092352	0.0213772	0.223473	0.646175
ENSG00000006712	54623	PAF1	protein_coding	55.8487	683	2084.5	-0.0113485	0.0227179	0.223438	0.646175
ENSG00000145014	93109	TMEM44	protein_coding	58.2451	1245	561.584	-0.0116453	0.0233844	0.223396	0.646175
ENSG00000139192	55080	TAPBPL	protein_coding	58.2628	1188.5	535.493	0.0127542	0.0236067	0.223595	0.646231
ENSG00000177469	284119	CAVIN1	protein_coding	59.1877	3570	10863.3	-0.00711127	0.0221456	0.223576	0.646231
ENSG00000162946	27185	DISC1	protein_coding	53.09	2621	98.9358	0.00587572	0.0229661	0.22375	0.646531
ENSG00000272888	NA	LINC01578	lncRNA	40.2907	802	427.143	-0.010382	0.0237406	0.223824	0.646597
ENSG00000094804	990	CDC6	protein_coding	44.7853	696	4512.86	0.0143074	0.0150914	0.223881	0.646615
ENSG00000142173	1292	COL6A2	protein_coding	65.0551	2010	431.481	0.00470685	0.0227889	0.224026	0.646884
ENSG00000125962	64860	ARMCX5	protein_coding	47.3491	1753	312.889	-0.0110015	0.0237626	0.224115	0.646995
ENSG00000037749	4238	MFAP3	protein_coding	45.9895	711	1369.49	-0.0189079	0.0259348	0.224334	0.647331
ENSG00000081154	57092	PCNP	protein_coding	36.2162	778.5	4420.87	-0.0130766	0.0179642	0.224306	0.647331
ENSG00000132334	5791	PTPRE	protein_coding	53.4736	987	459.284	-0.0119231	0.0246333	0.224397	0.647364
ENSG00000132561	4147	MATN2	protein_coding	48.3622	818.5	636.093	0.00832034	0.0234856	0.224502	0.647518
ENSG00000124160	57727	NCOA5	protein_coding	53.8623	1975.5	1823.77	-0.0136789	0.0207026	0.224632	0.647746
ENSG00000138182	9585	KIF20B	protein_coding	34.1925	5603	3378.32	-0.0152025	0.0213025	0.224826	0.647863
ENSG00000181915	84890	ADO	protein_coding	47.4773	3627	829.835	0.00802214	0.0234091	0.224775	0.647863
ENSG00000176845	284207	METRNL	protein_coding	64.9704	967	423.733	0.00614964	0.0230862	0.224811	0.647863
ENSG00000114054	5096	PCCB	protein_coding	50.9621	1683	1899.9	-0.0150525	0.0211444	0.224925	0.64792
ENSG00000122687	29960	MRM2	protein_coding	50.8432	1601	1593.78	-0.0146735	0.022561	0.224949	0.64792
ENSG00000213066	11116	FGFR1OP	protein_coding	43.6514	924	847.775	-0.0121211	0.0239901	0.225019	0.647975
ENSG00000030110	578	BAK1	protein_coding	58.6304	2170	1419.69	-0.0111213	0.0236684	0.225787	0.648191
ENSG00000074582	617	BCS1L	protein_coding	55.1475	866	1553.53	-0.0134651	0.0227032	0.225759	0.648191
ENSG00000105612	1777	DNASE2	protein_coding	55.7265	736	635.685	0.0112256	0.0234801	0.225628	0.648191
ENSG00000112130	9025	RNF8	protein_coding	47.6497	1251	832.336	-0.0133091	0.0234508	0.225753	0.648191
ENSG00000171155	29071	C1GALT1C1	protein_coding	37.7519	1564	532.338	-0.012105	0.0234308	0.225306	0.648191
ENSG00000054267	51742	ARID4B	protein_coding	41.6688	3463	1351.12	0.0144129	0.0255078	0.225366	0.648191
ENSG00000143845	55224	ETNK2	protein_coding	54.6708	671	772.264	0.0135337	0.023447	0.225584	0.648191
ENSG00000163374	55249	YY1AP1	protein_coding	50.8825	2524	1755.24	0.0169092	0.0214668	0.225356	0.648191
ENSG00000189120	80320	SP6	protein_coding	59.875	3812	317.56	-0.00885087	0.0235195	0.225787	0.648191
ENSG00000186187	84937	ZNRF1	protein_coding	57.619	1234	533.14	-0.00489474	0.0199729	0.225683	0.648191
ENSG00000165572	89890	KBTBD6	protein_coding	42.893	5178	670.983	0.0119526	0.0236238	0.225813	0.648191
ENSG00000141447	114876	OSBPL1A	protein_coding	46.3981	690	356.247	0.0101422	0.0235036	0.225802	0.648191
ENSG00000251369	162972	ZNF550	protein_coding	44.5296	3376	501.042	0.00977373	0.0230817	0.225254	0.648191
ENSG00000253304	399474	TMEM200B	protein_coding	59.1902	2510.5	715.702	-0.0118302	0.0236709	0.225356	0.648191
ENSG00000103257	8140	SLC7A5	protein_coding	60.641	3983	18196.5	0.00632282	0.0233334	0.225948	0.648285
ENSG00000145912	55651	NHP2	protein_coding	56.7043	559	2093.82	0.0162031	0.0247869	0.225908	0.648285
ENSG00000129245	9513	FXR2	protein_coding	53.0973	582	2077.92	-0.0137769	0.0184141	0.226226	0.648909
ENSG00000100379	79734	KCTD17	protein_coding	62.7955	808	668.466	-0.00962003	0.0236222	0.226371	0.648909
ENSG00000196812	80345	ZSCAN16	protein_coding	46.1298	1279	193.492	0.00840626	0.0234357	0.226341	0.648909
ENSG00000168904	123355	LRRC28	protein_coding	45.6795	723.5	283.497	-0.0115582	0.0246348	0.22634	0.648909
ENSG00000064995	6882	TAF11	protein_coding	46.1433	1580	1052.99	-0.0158312	0.0221855	0.226853	0.650144
ENSG00000205413	54809	SAMD9	protein_coding	36.0417	6754	3233.8	0.00710399	0.0232565	0.226914	0.65017
ENSG00000040487	54896	PQLC2	protein_coding	62.1096	1530	635.005	-0.0101423	0.0238204	0.226998	0.650265
ENSG00000204310	10554	AGPAT1	protein_coding	56.191	2135.5	1463.17	0.0137078	0.0224567	0.22709	0.650382
ENSG00000130429	10095	ARPC1B	protein_coding	59.1019	917.5	1755.43	0.0101551	0.0233406	0.227144	0.650387
ENSG00000161267	622	BDH1	protein_coding	55.856	774	1199.38	-0.0104094	0.0227383	0.227543	0.650744
ENSG00000205250	1874	E2F4	protein_coding	59.6398	736	4341.79	-0.0107431	0.0227585	0.227798	0.650744
ENSG00000178607	2081	ERN1	protein_coding	51.3655	557	620.053	0.0120356	0.023193	0.227658	0.650744
ENSG00000031823	8498	RANBP3	protein_coding	57.8588	569.5	2132.57	0.0142882	0.0215994	0.227743	0.650744
ENSG00000113648	9555	H2AFY	protein_coding	52.6835	1140	8939.56	-0.0120072	0.0193403	0.227825	0.650744
ENSG00000030066	23279	NUP160	protein_coding	43.2664	634	2205.36	-0.0140619	0.0222279	0.227646	0.650744
ENSG00000090487	51324	SPG21	protein_coding	48.3751	615.5	2147.28	-0.0159899	0.020476	0.227835	0.650744
ENSG00000170234	114825	PWWP2A	protein_coding	47.464	1293	702.231	-0.0142206	0.0231618	0.227587	0.650744
ENSG00000204272	550643	NBDY	protein_coding	46.7796	719.5	652.512	-0.0133048	0.0235371	0.227397	0.650744
ENSG00000240731	NA	AL139287.1	lncRNA	41.9689	386	122.419	-0.0100929	0.0247036	0.227608	0.650744
ENSG00000245958	NA	AC093752.1	transcribed_unprocessed_pseudogene	41.4048	585	273.531	0.00969257	0.0236576	0.227695	0.650744
ENSG00000113163	10087	COL4A3BP	protein_coding	41.58	2409	1479.68	0.00683453	0.0211674	0.227897	0.650773
ENSG00000163453	3490	IGFBP7	protein_coding	52.1374	1251	64.263	-0.00440809	0.0227952	0.228059	0.650952
ENSG00000170265	8427	ZNF282	protein_coding	63.3984	1274	989.795	-0.0124299	0.0233708	0.228217	0.650952
ENSG00000081791	9812	DELE1	protein_coding	53.1297	998	2012.07	0.0157896	0.0201107	0.228152	0.650952
ENSG00000153094	10018	BCL2L11	protein_coding	50.4752	883	834.665	0.00941005	0.0235376	0.228204	0.650952
ENSG00000065923	84679	SLC9A7	protein_coding	51.5663	705	2596.43	-0.01264	0.0222126	0.228161	0.650952
ENSG00000197498	84154	RPF2	protein_coding	40.4279	2263.5	1521.66	-0.0109888	0.0237183	0.228293	0.651023
ENSG00000213930	2592	GALT	protein_coding	58.4192	890	801.403	-0.00947922	0.0228672	0.2286	0.65175
ENSG00000163686	57406	ABHD6	protein_coding	52.4174	768	150.381	0.00795902	0.0234298	0.228733	0.651981
ENSG00000173933	5936	RBM4	protein_coding	52.1327	943	393.61	-0.0105396	0.023837	0.229069	0.652204
ENSG00000138326	6229	RPS24	protein_coding	44.0974	645	14242.6	-0.0133719	0.0219584	0.22895	0.652204
ENSG00000145945	26240	FAM50B	protein_coding	58.6952	1789	150.426	0.00703482	0.023232	0.228902	0.652204
ENSG00000091436	51776	MAP3K20	protein_coding	43.5785	2442	3407.53	0.00887268	0.0189763	0.228992	0.652204
ENSG00000179562	79571	GCC1	protein_coding	53.0039	795	958.946	-0.0143419	0.0230252	0.229061	0.652204
ENSG00000104852	6625	SNRNP70	protein_coding	62.3242	1637	5885.9	-0.0104222	0.0233828	0.229144	0.652272
ENSG00000163597	NA	SNHG16	lncRNA	45.1345	2435	2050.73	-0.00740531	0.0218761	0.229236	0.652385
ENSG00000003400	843	CASP10	protein_coding	46.0864	1477	327.012	0.0111163	0.0243135	0.230049	0.652391
ENSG00000164919	1345	COX6C	protein_coding	42.0495	571	2090.15	-0.0120068	0.0244177	0.230301	0.652391
ENSG00000186081	3852	KRT5	protein_coding	55.377	764	4051.69	0.00669198	0.0232308	0.230229	0.652391
ENSG00000133884	5977	DPF2	protein_coding	53.8425	1256.5	2367.3	-0.0123119	0.0196436	0.230529	0.652391
ENSG00000071794	6596	HLTF	protein_coding	38.7147	1276	1581.45	0.0233727	0.0297864	0.230095	0.652391
ENSG00000075407	7587	ZNF37A	protein_coding	43.4828	2798	575.912	-0.0124567	0.0231875	0.229856	0.652391
ENSG00000172465	9338	TCEAL1	protein_coding	47.2832	965	206.393	0.00896149	0.0235395	0.229889	0.652391
ENSG00000174791	9610	RIN1	protein_coding	63.1593	1853	417.372	0.00810964	0.0234221	0.230241	0.652391
ENSG00000090316	10296	MAEA	protein_coding	59.2212	1261	2702.36	0.00988216	0.023658	0.230207	0.652391
ENSG00000131873	22856	CHSY1	protein_coding	47.355	691.5	1101.84	-0.0145117	0.0223055	0.230449	0.652391
ENSG00000157978	26119	LDLRAP1	protein_coding	57.9946	913	1327.09	0.0115215	0.0223936	0.23046	0.652391
ENSG00000107371	51010	EXOSC3	protein_coding	43.9691	651.5	1125.45	0.0103179	0.0238851	0.229781	0.652391
ENSG00000135090	51347	TAOK3	protein_coding	42.7136	613	1666.76	0.0142855	0.018778	0.23028	0.652391
ENSG00000128923	54629	MINDY2	protein_coding	42.5104	4820	2409.55	0.0139237	0.0218663	0.230327	0.652391
ENSG00000175193	55486	PARL	protein_coding	46.5374	1098	1243.49	-0.00690213	0.0188003	0.230367	0.652391
ENSG00000088448	55608	ANKRD10	protein_coding	48.1879	704	3786.17	0.00891675	0.023316	0.230498	0.652391
ENSG00000085274	55892	MYNN	protein_coding	37.4144	2833	710.834	0.0109388	0.024193	0.230182	0.652391
ENSG00000001497	81887	LAS1L	protein_coding	53.9975	2386	2056.1	-0.015001	0.0243487	0.230434	0.652391
ENSG00000186501	84065	TMEM222	protein_coding	59.1549	1511	1438.82	-0.0140168	0.0225314	0.22989	0.652391
ENSG00000148411	138151	NACC2	protein_coding	59.4669	6802	397.842	0.00824959	0.0233719	0.229478	0.652391
ENSG00000257218	283459	GATC	protein_coding	51.8797	931	1932.23	-0.013472	0.023634	0.229717	0.652391
ENSG00000152433	284306	ZNF547	protein_coding	44.944	599	100.241	-0.00589818	0.0230253	0.229687	0.652391
ENSG00000175279	378708	CENPS	protein_coding	47.089	684	36.8408	-0.00395173	0.0227344	0.22963	0.652391
ENSG00000237943	NA	PRKCQ-AS1	lncRNA	42.9326	811	143.127	-0.00734202	0.0232655	0.229736	0.652391
ENSG00000256433	NA	AC005840.3	lncRNA	45.0683	1277.5	158.382	-0.00643921	0.0231155	0.23014	0.652391
ENSG00000073331	80216	ALPK1	protein_coding	45.2676	1008	502.3	0.0109607	0.023535	0.230709	0.652753
ENSG00000171160	118812	MORN4	protein_coding	49.7079	2225	127.437	-0.00676202	0.0231609	0.230782	0.652815
ENSG00000158006	5051	PAFAH2	protein_coding	53.9568	748	494.356	-0.0103367	0.0239507	0.230944	0.652833
ENSG00000176410	84277	DNAJC30	protein_coding	54.4467	2485	243.464	0.0111265	0.0243504	0.23092	0.652833
ENSG00000171649	284307	ZIK1	protein_coding	51.9882	1615	197.58	-0.00870741	0.0234642	0.230871	0.652833
ENSG00000138759	80144	FRAS1	protein_coding	49.9653	2217	299.225	0.0126164	0.0254458	0.231021	0.652905
ENSG00000197694	6709	SPTAN1	protein_coding	53.4223	585	13803.9	0.0146107	0.0224653	0.231126	0.652911
ENSG00000189339	728661	SLC35E2B	protein_coding	58.0769	2860	1132.95	0.0124377	0.0242201	0.231113	0.652911
ENSG00000007968	1870	E2F2	protein_coding	53.4417	2873	822.751	-0.00999567	0.0226192	0.231247	0.653027
ENSG00000196218	6261	RYR1	protein_coding	59.8181	853	76.4376	-0.00517062	0.0229491	0.231283	0.653027
ENSG00000166535	144568	A2ML1	protein_coding	49.0735	592	177.362	-0.00574952	0.0229928	0.231322	0.653027
ENSG00000148346	3934	LCN2	protein_coding	55.9756	631	381.553	-0.00297867	0.02262	0.231406	0.653117
ENSG00000108587	9527	GOSR1	protein_coding	42.971	851.5	2299.4	0.00885577	0.0191024	0.231597	0.653218
ENSG00000105072	84167	C19orf44	protein_coding	54.6763	841.5	245.614	0.00735769	0.0232559	0.231579	0.653218
ENSG00000168300	115294	PCMTD1	protein_coding	35.3629	1458	579.557	0.00760359	0.0232737	0.231569	0.653218
ENSG00000147419	55246	CCDC25	protein_coding	41.3028	831	1362.39	-0.0175665	0.0233608	0.231742	0.65348
ENSG00000171566	5356	PLRG1	protein_coding	40.4353	723	2180.97	-0.0138966	0.0178001	0.231982	0.653828
ENSG00000173432	6288	SAA1	protein_coding	54.2463	565	1019.06	-0.00476839	0.0228422	0.23202	0.653828
ENSG00000163689	200844	C3orf67	protein_coding	44.0228	890.5	81.6109	0.00558986	0.0230685	0.231966	0.653828
ENSG00000156467	7381	UQCRB	protein_coding	38.0796	982	2939.26	-0.0101691	0.0226013	0.232122	0.65397
ENSG00000049449	5954	RCN1	protein_coding	42.8051	737	2675.76	-0.0158561	0.0187061	0.232631	0.654054
ENSG00000163993	6286	S100P	protein_coding	51.0348	392	43.7409	-0.00255968	0.0225803	0.232664	0.654054
ENSG00000125398	6662	SOX9	protein_coding	51.0557	3931	2686.15	0.00679336	0.02317	0.232433	0.654054
ENSG00000166716	9640	ZNF592	protein_coding	51.8034	5886.5	2664.42	0.0104811	0.0214525	0.2327	0.654054
ENSG00000092201	11198	SUPT16H	protein_coding	44.0518	901.5	11171	-0.0122793	0.0167479	0.232517	0.654054
ENSG00000156650	23522	KAT6B	protein_coding	45.1613	3410	771.446	0.0100863	0.0235478	0.232234	0.654054
ENSG00000151725	79682	CENPU	protein_coding	38.8136	705.5	2252.12	0.0138946	0.0227156	0.232433	0.654054
ENSG00000109519	80273	GRPEL1	protein_coding	48.4144	1539.5	2198.45	-0.0122251	0.0214216	0.232608	0.654054
ENSG00000184517	162239	ZFP1	protein_coding	44.6003	1426	367.318	-0.0212478	0.0314748	0.232288	0.654054
ENSG00000235106	266655	BRD3OS	protein_coding	55.9565	1068	634.292	-0.0150028	0.0244762	0.232722	0.654054
ENSG00000155744	285172	FAM126B	protein_coding	40.69	692	1040.51	-0.0133627	0.0227083	0.232656	0.654054
ENSG00000005961	3674	ITGA2B	protein_coding	60.6022	572	172.023	0.00635745	0.0231061	0.232912	0.654158
ENSG00000174010	80311	KLHL15	protein_coding	37.229	6272	416.028	-0.011733	0.0236523	0.232929	0.654158
ENSG00000104973	81857	MED25	protein_coding	64.454	1152.5	1256.16	0.0125088	0.0233033	0.23296	0.654158
ENSG00000248587	NA	GDNF-AS1	lncRNA	43.0822	2800.5	94.1756	-0.00585824	0.0230104	0.232966	0.654158
ENSG00000188554	4077	NBR1	protein_coding	45.1083	2900	3070.92	0.014326	0.0222402	0.233233	0.654764
ENSG00000181222	5430	POLR2A	protein_coding	55.8362	625	13688.3	-0.00747576	0.0222292	0.233354	0.654958
ENSG00000100938	51292	GMPR2	protein_coding	50.32	817	1304.3	-0.0145378	0.0222615	0.233455	0.655095
ENSG00000119986	60370	AVPI1	protein_coding	59.4182	1375	429.979	0.0104354	0.0236191	0.233601	0.655358
ENSG00000249242	441027	TMEM150C	protein_coding	45.7546	1872	50.5512	0.00411343	0.0227508	0.233674	0.655419
ENSG00000133983	51241	COX16	protein_coding	40.3509	447	47.7301	-0.0031374	0.0226342	0.233736	0.655447
ENSG00000064666	1265	CNN2	protein_coding	58.996	1160	3936.56	-0.00844173	0.0193505	0.233788	0.655447
ENSG00000077254	23032	USP33	protein_coding	38.3403	649	2245.25	0.0149012	0.0197778	0.234015	0.655792
ENSG00000163923	116832	RPL39L	protein_coding	51.0288	729	433.33	0.00437288	0.0217032	0.233977	0.655792
ENSG00000148019	84131	CEP78	protein_coding	44.8528	2582.5	2232.1	-0.012866	0.0223656	0.234122	0.655883
ENSG00000203965	84455	EFCAB7	protein_coding	35.8735	861	178.053	0.00836159	0.0233091	0.234151	0.655883
ENSG00000163050	56997	COQ8A	protein_coding	58.1845	2141	362.793	0.00911963	0.0234822	0.234268	0.656064
ENSG00000171793	1503	CTPS1	protein_coding	48.0152	2342.5	9796.3	-0.0229792	0.033729	0.23434	0.65612
ENSG00000150995	3708	ITPR1	protein_coding	45.8004	2635.5	126.63	0.00616375	0.0230576	0.234483	0.656375
ENSG00000170631	7564	ZNF16	protein_coding	52.8868	866	298.862	-0.0107388	0.0236003	0.234554	0.656375
ENSG00000007255	79090	TRAPPC6A	protein_coding	63.354	695	109.032	0.00556046	0.0229581	0.234633	0.656375
ENSG00000132205	84034	EMILIN2	protein_coding	60.3627	1544	42.6109	-0.00402858	0.0227256	0.234639	0.656375
ENSG00000169594	646	BNC1	protein_coding	48.5141	3889.5	1765.88	-0.0096819	0.0234429	0.234789	0.656427
ENSG00000160445	10444	ZER1	protein_coding	61.3553	628.5	936.547	0.0136018	0.0218134	0.234711	0.656427
ENSG00000185875	79896	THNSL1	protein_coding	39.8274	3762.5	122.582	-0.00680204	0.0231618	0.234813	0.656427
ENSG00000132394	60678	EEFSEC	protein_coding	59.6949	1302	393.785	0.00743465	0.0232363	0.234922	0.656585
ENSG00000105699	51599	LSR	protein_coding	63.8459	1743	3624.19	0.01272	0.0241897	0.235305	0.657221
ENSG00000119004	57404	CYP20A1	protein_coding	41.9057	1544.5	320.79	-0.00823474	0.0224524	0.235289	0.657221
ENSG00000116954	64121	RRAGC	protein_coding	39.8725	1618.5	498.281	0.00810635	0.0226652	0.235298	0.657221
ENSG00000054793	10079	ATP9A	protein_coding	49.7872	7437	1856.45	0.0104368	0.0219853	0.235487	0.657582
ENSG00000101473	10005	ACOT8	protein_coding	58.2255	1082	450.581	0.0117454	0.0236359	0.235645	0.657735
ENSG00000164327	253260	RICTOR	protein_coding	38.1587	1271	1365.61	0.0118328	0.0240282	0.235625	0.657735
ENSG00000163702	84818	IL17RC	protein_coding	62.7206	1281	289.643	-0.00884526	0.0235163	0.235942	0.658417
ENSG00000159184	10481	HOXB13	protein_coding	57.3118	3467	140.969	0.00711862	0.023207	0.236019	0.658486
ENSG00000179152	285343	TCAIM	protein_coding	39.4556	1817.5	340.137	0.0102036	0.0236693	0.236159	0.658731
ENSG00000136122	79866	BORA	protein_coding	41.7629	1766.5	915.136	-0.0117749	0.0213913	0.236722	0.660064
ENSG00000231991	NA	ANXA2P2	processed_pseudogene	48.3333	1020	387.65	0.0100821	0.023508	0.236741	0.660064
ENSG00000197296	128486	FITM2	protein_coding	48.4226	4628	691.107	0.0131069	0.022859	0.236971	0.66056
ENSG00000173812	10209	EIF1	protein_coding	48.2143	1120	8794.22	0.00998171	0.0235514	0.23708	0.66057
ENSG00000204634	11138	TBC1D8	protein_coding	51.4948	576.5	342.363	0.00610778	0.0230448	0.237061	0.66057
ENSG00000107021	54662	TBC1D13	protein_coding	57.7441	2108.5	1578.89	-0.013439	0.0184744	0.237194	0.660743
ENSG00000265688	92659	MAFG-DT	lncRNA	65.4881	1895	61.3041	-0.00402559	0.0227339	0.23731	0.660922
ENSG00000226976	NA	COX6A1P2	processed_pseudogene	58.4848	330	53.9594	0.00458014	0.0227682	0.237426	0.661099
ENSG00000183773	150209	AIFM3	protein_coding	64.9271	697.5	128.277	-0.00603303	0.0230276	0.237605	0.66145
ENSG00000139618	675	BRCA2	protein_coding	39.759	842	2389.22	0.011981	0.0206923	0.237738	0.661462
ENSG00000146038	51473	DCDC2	protein_coding	40	3684	365.044	0.00892006	0.0235547	0.237818	0.661462
ENSG00000104047	56986	DTWD1	protein_coding	38.4335	794	392.489	-0.007271	0.0227346	0.237791	0.661462
ENSG00000149716	220064	LTO1	protein_coding	51.6889	827.5	1325.73	-0.0144344	0.0220214	0.237702	0.661462
ENSG00000164190	25836	NIPBL	protein_coding	40.4746	2948	3285.95	0.01639	0.0194265	0.237982	0.661625
ENSG00000112514	51596	CUTA	protein_coding	56.9094	765.5	2039.84	0.0339169	0.0524559	0.237941	0.661625
ENSG00000151093	54995	OXSM	protein_coding	44.4887	756	158.605	-0.00795755	0.0233942	0.238208	0.662109
ENSG00000110651	975	CD81	protein_coding	59.3617	886	2782.39	-0.0141334	0.0208276	0.238508	0.662652
ENSG00000146232	4794	NFKBIE	protein_coding	61.0229	901	1109.9	-0.00534091	0.0219054	0.238464	0.662652
ENSG00000039139	1767	DNAH5	protein_coding	45.1866	1420.5	128.862	-0.00597222	0.0230154	0.238669	0.662808
ENSG00000128050	10606	PAICS	protein_coding	44.0605	2405.5	12527.8	-0.0145507	0.0236127	0.23867	0.662808
ENSG00000163866	113444	SMIM12	protein_coding	51.6833	1768	1119.19	-0.0110355	0.0220017	0.238754	0.662897
ENSG00000185697	4603	MYBL1	protein_coding	42.3397	1908.5	1088.98	0.00855539	0.0230096	0.239163	0.663372
ENSG00000145494	4726	NDUFS6	protein_coding	53.8817	550	1236.47	0.00934846	0.0230892	0.239516	0.663372
ENSG00000127957	5387	PMS2P3	transcribed_unprocessed_pseudogene	49.2994	888.5	217.46	-0.00873437	0.0234294	0.239291	0.663372
ENSG00000141655	8792	TNFRSF11A	protein_coding	48.5518	3591	93.6503	-0.00546417	0.0229304	0.239185	0.663372
ENSG00000179750	9582	APOBEC3B	protein_coding	50.5847	1474.5	603.275	0.00874129	0.0231945	0.239286	0.663372
ENSG00000064961	10362	HMG20B	protein_coding	64.3312	750	835.546	0.0127869	0.0230429	0.239457	0.663372
ENSG00000137693	10413	YAP1	protein_coding	43.5105	1638	9951.13	0.0125062	0.0231176	0.239515	0.663372
ENSG00000109854	10553	HTATIP2	protein_coding	47.0655	967	1244.83	-0.00198841	0.0182228	0.239411	0.663372
ENSG00000100554	51382	ATP6V1D	protein_coding	42.1354	669.5	1757.42	-0.0122007	0.0231023	0.239608	0.663372
ENSG00000176142	55254	TMEM39A	protein_coding	49.6981	860	1651.29	-0.0129528	0.0234151	0.239185	0.663372
ENSG00000130023	55780	ERMARD	protein_coding	43.8647	613	647.593	-0.0152135	0.0271143	0.239592	0.663372
ENSG00000140451	80119	PIF1	protein_coding	61.5929	1114	1323.4	-0.0137359	0.0232751	0.239427	0.663372
ENSG00000185168	NA	LINC00482	lncRNA	62.3495	1242	61.9977	0.00319524	0.022637	0.239481	0.663372
ENSG00000179041	23212	RRS1	protein_coding	56.2791	1720	782.811	0.00674736	0.0231611	0.239911	0.663597
ENSG00000114745	64689	GORASP1	protein_coding	61.039	572	876.836	-0.00823399	0.0231129	0.239892	0.663597
ENSG00000108771	79132	DHX58	protein_coding	58.6394	861.5	435.978	0.01043	0.0236601	0.239952	0.663597
ENSG00000124784	83732	RIOK1	protein_coding	42.514	960	981.547	-0.0124324	0.0238671	0.23994	0.663597
ENSG00000283103	NA	AC010642.2	lncRNA	48.5997	2505	94.8383	0.00444067	0.0227836	0.239896	0.663597
ENSG00000119328	54942	ABITRAM	protein_coding	42.9441	530	701.201	-0.01217	0.0235697	0.240011	0.663616
ENSG00000176092	55057	CRYBG2	protein_coding	62.2411	796	1826.21	-0.0100777	0.023568	0.240107	0.663735
ENSG00000104980	10469	TIMM44	protein_coding	59.5388	843.5	953.154	-0.0110851	0.0231052	0.240229	0.663847
ENSG00000142453	10498	CARM1	protein_coding	60.4168	873	1234	-0.0105845	0.0200868	0.240252	0.663847
ENSG00000159166	3898	LAD1	protein_coding	59.8031	565	3995.89	-0.0132599	0.0232893	0.240589	0.66407
ENSG00000167978	23524	SRRM2	protein_coding	56.0895	841	35999.1	-0.0149059	0.0165283	0.240407	0.66407
ENSG00000166169	27343	POLL	protein_coding	59.0254	1457	451.203	-0.00906743	0.0233666	0.240465	0.66407
ENSG00000185347	283643	TEDC1	protein_coding	67.9702	1089	577.635	0.00477052	0.0228304	0.240596	0.66407
ENSG00000277972	284106	CISD3	protein_coding	57.5699	2074	647.644	0.00923887	0.0233257	0.240524	0.66407
ENSG00000065618	1308	COL17A1	protein_coding	51.3629	1561.5	4075.75	0.00347192	0.0226666	0.240793	0.664178
ENSG00000104976	6618	SNAPC2	protein_coding	63.9433	775.5	130.787	0.00534307	0.0229006	0.240766	0.664178
ENSG00000215769	NA	ARHGAP27P1-BPTFP1-KPNA2P3	lncRNA	59.5945	2025	139.631	-0.00487776	0.0228416	0.240768	0.664178
ENSG00000184110	8663	EIF3C	protein_coding	54.5845	615	929.856	-0.0106349	0.0235276	0.240996	0.664595
ENSG00000003987	9108	MTMR7	protein_coding	46.4413	584	75.3584	-0.00514646	0.0228829	0.241125	0.664628
ENSG00000121774	10657	KHDRBS1	protein_coding	48.529	2351	6182.98	0.0109691	0.0197092	0.241219	0.664628
ENSG00000123154	84292	WDR83	protein_coding	59.9324	908	159.043	0.00554868	0.0229391	0.241178	0.664628
ENSG00000279457	NA	WASH9P	unprocessed_pseudogene	61.7037	1397	221.654	0.00676371	0.0231462	0.241188	0.664628
ENSG00000126749	10436	EMG1	protein_coding	49.6523	1022.5	834.633	-0.010687	0.0229576	0.24129	0.664678
ENSG00000148773	4288	MKI67	protein_coding	48.2964	733	26969.5	0.00742745	0.0232295	0.241518	0.664721
ENSG00000104213	5157	PDGFRL	protein_coding	52.1785	1901	79.961	-0.00587281	0.0230018	0.241399	0.664721
ENSG00000001461	57185	NIPAL3	protein_coding	52.2482	1757	1289.3	0.0132943	0.0222416	0.241496	0.664721
ENSG00000130717	83549	UCK1	protein_coding	57.9794	2051	1062.1	0.0138312	0.0233767	0.24146	0.664721
ENSG00000234664	NA	HMGN2P5	processed_pseudogene	51.6484	273	319.714	-0.00749251	0.0231122	0.241568	0.664721
ENSG00000146072	27242	TNFRSF21	protein_coding	50.9318	3595	12367.2	0.0233243	0.0373102	0.241642	0.66478
ENSG00000006756	414	ARSD	protein_coding	54.7736	663	1056.07	0.0135992	0.0214491	0.241905	0.664795
ENSG00000150961	9871	SEC24D	protein_coding	43.3538	1594.5	1827.97	0.0109464	0.0233134	0.241911	0.664795
ENSG00000218426	NA	AL590867.2	processed_pseudogene	54.1387	447	75.4512	0.00657845	0.0233514	0.241855	0.664795
ENSG00000235217	NA	TSPY26P	transcribed_processed_pseudogene	61.1232	2605	88.4911	-0.00444685	0.022781	0.241762	0.664795
ENSG00000240429	NA	LRRFIP1P1	processed_pseudogene	47.1505	2246	103.299	-0.00536207	0.0229107	0.241825	0.664795
ENSG00000108039	7511	XPNPEP1	protein_coding	51.1688	611	2243.25	-0.0153376	0.0202618	0.242228	0.665201
ENSG00000135709	9764	KIAA0513	protein_coding	56.6454	1873	186.772	0.00856815	0.023386	0.242244	0.665201
ENSG00000136942	11224	RPL35	protein_coding	57.705	571	9675.11	0.00980906	0.0214905	0.242309	0.665201
ENSG00000140403	55466	DNAJA4	protein_coding	48.8373	1359.5	1240.52	0.0117392	0.0233222	0.242289	0.665201
ENSG00000141579	79755	ZNF750	protein_coding	55.8195	2335.5	60.7807	0.00269685	0.0225884	0.242375	0.665201
ENSG00000197355	91373	UAP1L1	protein_coding	60.9974	3275	606.074	0.0107881	0.0234928	0.242324	0.665201
ENSG00000213341	1147	CHUK	protein_coding	37.6944	2137.5	906.893	0.0121472	0.0231304	0.242621	0.665363
ENSG00000099901	5902	RANBP1	protein_coding	54.6893	788	4451.16	0.0086353	0.0217584	0.24279	0.665363
ENSG00000119699	7043	TGFB3	protein_coding	53.2895	716	94.0524	0.00569295	0.0229588	0.242688	0.665363
ENSG00000006282	64847	SPATA20	protein_coding	61.3705	878.5	2621.18	0.0117839	0.0218014	0.242791	0.665363
ENSG00000180346	166815	TIGD2	protein_coding	40.9158	2650	424.109	-0.0103661	0.0233764	0.242802	0.665363
ENSG00000196230	203068	TUBB	protein_coding	52.4605	2727.5	46399.4	-0.0130116	0.0226642	0.242549	0.665363
ENSG00000174132	345757	FAM174A	protein_coding	47.5524	744	99.4027	0.00378995	0.0226824	0.242665	0.665363
ENSG00000172992	79877	DCAKD	protein_coding	57.1146	2030	579.341	0.011925	0.0228657	0.242935	0.665581
ENSG00000142409	126208	ZNF787	protein_coding	63.7306	1657	427.277	0.00798111	0.0233406	0.243043	0.665732
ENSG00000145348	93627	TBCK	protein_coding	42.1839	775.5	543.011	0.00864284	0.0233693	0.243097	0.665737
ENSG00000174021	2787	GNG5	protein_coding	52.7295	806	1619.7	0.0129071	0.0232105	0.243565	0.666132
ENSG00000204389	3303	HSPA1A	protein_coding	59.2502	2196	2983.72	0.00926256	0.0234385	0.243544	0.666132
ENSG00000109917	8882	ZPR1	protein_coding	49.5394	603	1188.93	-0.0126176	0.0219607	0.243371	0.666132
ENSG00000130254	9667	SAFB2	protein_coding	50.0907	633	1461.95	0.013013	0.0221634	0.243406	0.666132
ENSG00000130956	22927	HABP4	protein_coding	52.908	2651	360.861	-0.0103579	0.0235649	0.243646	0.666132
ENSG00000178467	54681	P4HTM	protein_coding	60.0454	864.5	493.883	-0.0056844	0.0207468	0.243538	0.666132
ENSG00000144579	58190	CTDSP1	protein_coding	61.6755	877	1782.43	0.0138077	0.0218121	0.243716	0.666132
ENSG00000144357	130507	UBR3	protein_coding	36.9663	3821	2061.62	-0.0139116	0.0230901	0.243465	0.666132
ENSG00000171827	148268	ZNF570	protein_coding	46.1274	587	160.394	-0.00678729	0.0231177	0.243696	0.666132
ENSG00000114268	5210	PFKFB4	protein_coding	56.2809	849	253.311	0.00298848	0.0226143	0.24389	0.666355
ENSG00000125457	57409	MIF4GD	protein_coding	57.5085	890	309.614	-0.00719473	0.0231347	0.243903	0.666355
ENSG00000163006	165055	CCDC138	protein_coding	37.5148	1653	538.52	-0.00969858	0.0233061	0.244026	0.666547
ENSG00000079616	3835	KIF22	protein_coding	57.5776	1585.5	4419.24	-0.0128046	0.0195335	0.244177	0.666797
ENSG00000174238	5306	PITPNA	protein_coding	51.3135	591	3442.77	-0.016225	0.0215873	0.244363	0.666797
ENSG00000111490	23329	TBC1D30	protein_coding	54.1359	954.5	437.515	-0.00899974	0.0235228	0.244265	0.666797
ENSG00000095787	51322	WAC	protein_coding	44.8606	821.5	3033.38	-0.0158587	0.0162518	0.244381	0.666797
ENSG00000176396	163126	EID2	protein_coding	51.504	1629	285.91	-0.00949883	0.0233902	0.244333	0.666797
ENSG00000187189	23270	TSPYL4	protein_coding	47.7512	4180	800.783	0.0112007	0.0232484	0.244564	0.666985
ENSG00000100364	23313	KIAA0930	protein_coding	59.5433	712.5	1725.73	-0.016548	0.0224707	0.244609	0.666985
ENSG00000157510	134265	AFAP1L1	protein_coding	59.1565	1804	1335.28	-0.00854507	0.0218409	0.244576	0.666985
ENSG00000106144	835	CASP2	protein_coding	48.6271	2166	3035.89	0.0145463	0.0205309	0.244775	0.667294
ENSG00000198818	113402	SFT2D1	protein_coding	41.5241	846	1120.3	0.00839827	0.0221615	0.244843	0.667335
ENSG00000163159	6944	VPS72	protein_coding	52.3248	913	1176.73	-0.0125099	0.0222403	0.244946	0.667472
ENSG00000204843	1639	DCTN1	protein_coding	57.3658	627	5159.21	-0.0148197	0.0203521	0.245069	0.667664
ENSG00000184787	7327	UBE2G2	protein_coding	49.5099	753	4131.47	-0.0129638	0.0216844	0.245129	0.667684
ENSG00000122417	57489	ODF2L	protein_coding	35.8284	768.5	823.374	-0.0108767	0.0234026	0.245265	0.66771
ENSG00000255561	91893	FDXACB1	protein_coding	44.6647	2206	57.0674	-0.00373708	0.0226855	0.245205	0.66771
ENSG00000283178	NA	BX119927.1	unprocessed_pseudogene	62.7577	1552	76.792	-0.00461701	0.0227977	0.245298	0.66771
ENSG00000093009	8318	CDC45	protein_coding	51.6394	729.5	2712.16	0.0142808	0.0174631	0.245376	0.667779
ENSG00000189306	27341	RRP7A	protein_coding	58.0786	687	4049.74	-0.012606	0.0191751	0.245613	0.668281
ENSG00000044574	3309	HSPA5	protein_coding	46.1362	3921	28210.7	0.0116968	0.0213397	0.245693	0.668325
ENSG00000233757	NA	AC092835.1	protein_coding	49.3392	475	79.4955	-0.00434579	0.0227625	0.245735	0.668325
ENSG00000165029	19	ABCA1	protein_coding	49.6159	1231.5	281.3	-0.00310859	0.0226235	0.246301	0.668372
ENSG00000138376	580	BARD1	protein_coding	45.1431	1010	1204.74	0.0113047	0.0189791	0.246016	0.668372
ENSG00000104824	3191	HNRNPL	protein_coding	51.5914	1633	6556.77	-0.0143437	0.0167032	0.246256	0.668372
ENSG00000197892	23303	KIF13B	protein_coding	46.5333	2297.5	282.875	0.00614705	0.0228853	0.24614	0.668372
ENSG00000081087	28962	OSTM1	protein_coding	37.7129	724	961.309	0.00924426	0.023401	0.246018	0.668372
ENSG00000165813	55088	CCDC186	protein_coding	35.7365	1928	1535.47	0.0124627	0.0189726	0.246132	0.668372
ENSG00000186020	57711	ZNF529	protein_coding	39.1922	582	445.581	-0.0121578	0.0231226	0.246166	0.668372
ENSG00000099377	80270	HSD3B7	protein_coding	62.5422	1458.5	288.636	0.00795715	0.0232717	0.246004	0.668372
ENSG00000164291	153642	ARSK	protein_coding	42.0833	1920	220.335	0.00763304	0.0232246	0.246334	0.668372
ENSG00000241015	NA	TPM3P9	transcribed_processed_pseudogene	48.2911	1832.5	850.647	-0.0112198	0.0233353	0.246325	0.668372
ENSG00000267102	NA	AC060766.1	transcribed_processed_pseudogene	47.6874	627	104.057	0.00531481	0.0228967	0.24585	0.668372
ENSG00000160714	55585	UBE2Q1	protein_coding	51.6216	524	2261.77	-0.0141479	0.0185752	0.246474	0.668608
ENSG00000156113	3778	KCNMA1	protein_coding	48.5066	3711	1474.09	0.0121506	0.0233837	0.24653	0.668615
ENSG00000165934	53981	CPSF2	protein_coding	42.804	715	3621.69	-0.0123742	0.0212434	0.246611	0.668692
ENSG00000172818	5017	OVOL1	protein_coding	58.9064	1774	1214.25	0.00822335	0.0231936	0.247213	0.669473
ENSG00000169139	7336	UBE2V2	protein_coding	37.9134	975.5	2056.69	-0.0137615	0.0216739	0.247376	0.669473
ENSG00000128731	8924	HERC2	protein_coding	53.2345	625	4801.81	0.0201217	0.0235607	0.247068	0.669473
ENSG00000138246	23317	DNAJC13	protein_coding	40.5865	801	3144.03	0.0132053	0.0166709	0.247174	0.669473
ENSG00000141562	26502	NARF	protein_coding	55.3426	866	1223.51	0.00646572	0.0230923	0.24705	0.669473
ENSG00000100418	27351	DESI1	protein_coding	51.9244	769.5	2026.07	-0.0139756	0.0222662	0.24722	0.669473
ENSG00000151718	80014	WWC2	protein_coding	42.6567	4355.5	3079.17	-0.0122489	0.0218686	0.247327	0.669473
ENSG00000150627	116966	WDR17	protein_coding	40.7086	2398	74.6462	-0.0052773	0.0228855	0.247344	0.669473
ENSG00000166295	119504	ANAPC16	protein_coding	43.5484	3100	2008.27	0.0142525	0.0204307	0.247022	0.669473
ENSG00000124143	343578	ARHGAP40	protein_coding	56.5493	1409.5	1369.2	-0.00826983	0.0233204	0.247476	0.669601
ENSG00000168143	222584	FAM83B	protein_coding	37.7322	6244	965.618	0.00902105	0.0233244	0.247705	0.670077
ENSG00000106034	79974	CPED1	protein_coding	43.6975	1653.5	141.43	0.0073694	0.0232144	0.247793	0.67017
ENSG00000113790	1962	EHHADH	protein_coding	44.5135	612	389.845	0.00897919	0.023337	0.247935	0.670391
ENSG00000104154	7782	SLC30A4	protein_coding	43.7436	4223	267.145	0.00186357	0.0217678	0.248034	0.670391
ENSG00000163946	23272	TASOR	protein_coding	36.6992	2183.5	1699.09	-0.0148898	0.0193372	0.248011	0.670391
ENSG00000158773	7391	USF1	protein_coding	54.4444	990	1625.95	-0.0135048	0.0219173	0.248258	0.670425
ENSG00000183527	8624	PSMG1	protein_coding	46.7038	907	1325.62	0.0113407	0.0231628	0.248179	0.670425
ENSG00000133789	23075	SWAP70	protein_coding	45.195	1131	917.825	0.0107032	0.0233213	0.248232	0.670425
ENSG00000172315	112858	TP53RK	protein_coding	44.0746	2596	677.819	-0.00993104	0.0234137	0.248221	0.670425
ENSG00000204227	6015	RING1	protein_coding	60.5154	1636.5	1292.99	-0.00988743	0.022717	0.248391	0.670497
ENSG00000152620	133686	NADK2	protein_coding	40.3329	1233	654.66	0.0111528	0.0233231	0.248362	0.670497
ENSG00000143476	51514	DTL	protein_coding	41.8164	2238.5	2489.38	-0.0108732	0.0196816	0.248664	0.670946
ENSG00000151893	143384	CACUL1	protein_coding	41.2037	517	2343.99	0.0122819	0.0173464	0.248618	0.670946
ENSG00000176700	NA	SCAND2P	transcribed_unprocessed_pseudogene	51.0484	637.5	310.596	-0.00817907	0.023158	0.248842	0.671283
ENSG00000166912	54893	MTMR10	protein_coding	43.8671	1919.5	658.432	0.00900368	0.0211792	0.248927	0.671369
ENSG00000104783	3783	KCNN4	protein_coding	59.4974	1096.5	2488.04	0.00681827	0.0204259	0.249414	0.672539
ENSG00000044115	1495	CTNNA1	protein_coding	47.007	578	10035.5	0.00828798	0.0183578	0.249541	0.67254
ENSG00000130816	1786	DNMT1	protein_coding	53.3231	619.5	4598.15	0.0143374	0.0205952	0.25016	0.67254
ENSG00000135862	3915	LAMC1	protein_coding	47.5521	741	16044.1	0.014361	0.023271	0.249794	0.67254
ENSG00000204264	5696	PSMB8	protein_coding	54.8932	1153	2171.85	-0.0102603	0.0220894	0.249917	0.67254
ENSG00000172071	9451	EIF2AK3	protein_coding	42.8241	1784	781.812	0.0130112	0.0227384	0.25014	0.67254
ENSG00000101407	9675	TTI1	protein_coding	48.4188	2276	2699.01	0.0165582	0.0215375	0.249589	0.67254
ENSG00000105063	22870	PPP6R1	protein_coding	62.0953	876	3448.16	0.0115012	0.017193	0.250069	0.67254
ENSG00000144635	51143	DYNC1LI1	protein_coding	43.7064	740	712.748	-0.0101611	0.0233993	0.249596	0.67254
ENSG00000085449	57590	WDFY1	protein_coding	47.6625	635	1656.27	-0.0142627	0.0214169	0.249965	0.67254
ENSG00000251322	85358	SHANK3	protein_coding	67.599	5756	563.001	0.00924987	0.0231042	0.249864	0.67254
ENSG00000144369	165215	FAM171B	protein_coding	43.0906	3335.5	584.123	0.00772314	0.0231894	0.249802	0.67254
ENSG00000101974	286410	ATP11C	protein_coding	37.9538	3113	944.416	0.0110699	0.0236944	0.249803	0.67254
ENSG00000226742	440498	HSBP1L1	protein_coding	51.3788	775	322.021	0.00933392	0.0233507	0.250046	0.67254
ENSG00000274422	NA	AC245060.5	lncRNA	28.6972	3293	103.333	-0.00125103	0.0216926	0.249809	0.67254
ENSG00000197696	4828	NMB	protein_coding	61.7497	836	216.529	-0.00558011	0.0229338	0.250326	0.672662
ENSG00000182185	5890	RAD51B	protein_coding	44.2956	643.5	205.19	-0.00871621	0.0233212	0.250364	0.672662
ENSG00000162769	28982	FLVCR1	protein_coding	41.5449	599	609.384	0.0111673	0.0233872	0.250364	0.672662
ENSG00000164654	54468	MIOS	protein_coding	41.7112	1075	1300.42	-0.0124416	0.0229524	0.25046	0.672776
ENSG00000096384	3326	HSP90AB1	protein_coding	47.6659	2613	60064.2	-0.0086619	0.0233089	0.250714	0.673028
ENSG00000124574	89845	ABCC10	protein_coding	58.4191	753.5	948.765	0.0113128	0.0229567	0.250709	0.673028
ENSG00000126016	154796	AMOT	protein_coding	53.0646	3025	717.974	0.00781477	0.0232456	0.250629	0.673028
ENSG00000106443	9678	PHF14	protein_coding	38.6159	1024.5	1079.51	-0.0118421	0.0231102	0.250782	0.673066
ENSG00000162688	178	AGL	protein_coding	36.4802	7136	489.062	0.00839478	0.0233325	0.250979	0.67315
ENSG00000164924	7534	YWHAZ	protein_coding	44.4064	891	32389.5	0.014914	0.0241901	0.250935	0.67315
ENSG00000142731	10733	PLK4	protein_coding	39.5973	811	2395.47	0.0212628	0.0262458	0.251079	0.67315
ENSG00000152700	51128	SAR1B	protein_coding	43.0571	708	2199.36	-0.0150892	0.0203222	0.250914	0.67315
ENSG00000160131	203547	VMA21	protein_coding	41.6495	693	1719.56	-0.0137101	0.0187204	0.251041	0.67315
ENSG00000010017	10048	RANBP9	protein_coding	45.2634	2021	1565.96	0.009054	0.0200449	0.251198	0.673183
ENSG00000148842	54805	CNNM2	protein_coding	52.4279	2958	131.241	0.00671811	0.0230862	0.251169	0.673183
ENSG00000140319	6727	SRP14	protein_coding	48.0397	756.5	4247.31	0.0186202	0.023071	0.251508	0.673647
ENSG00000120686	51569	UFM1	protein_coding	35.1641	777	1602.09	-0.0138519	0.0216355	0.251475	0.673647
ENSG00000185495	NA	AC138393.1	transcribed_unprocessed_pseudogene	39.7875	691	154.425	0.00739525	0.0232054	0.251531	0.673647
ENSG00000064886	1117	CHI3L2	protein_coding	47.463	757	66.8947	0.00341652	0.02265	0.251642	0.673801
ENSG00000008394	4257	MGST1	protein_coding	39.3893	655	2839.5	0.0131003	0.0237303	0.25192	0.674116
ENSG00000156795	55093	WDYHV1	protein_coding	45.1269	894.5	413.839	0.011593	0.0232179	0.251822	0.674116
ENSG00000183354	158358	KIAA2026	protein_coding	42.4899	3156.5	854.757	0.0130046	0.0223305	0.251907	0.674116
ENSG00000243716	100132247	NPIPB5	protein_coding	46.5887	696	749.468	0.0082207	0.0232103	0.252022	0.674248
ENSG00000159885	7673	ZNF222	protein_coding	45.5157	1067.5	129.124	-0.00619036	0.0229399	0.252228	0.6743
ENSG00000100578	9786	KIAA0586	protein_coding	40.4993	4232	820.385	0.0121327	0.0232732	0.252275	0.6743
ENSG00000060140	55359	STYK1	protein_coding	50.0504	562.5	825.485	-0.0123607	0.0216725	0.252309	0.6743
ENSG00000138614	81556	INTS14	protein_coding	47.5247	895.5	1725.21	-0.0157935	0.0200047	0.252247	0.6743
ENSG00000251136	NA	AF117829.1	lncRNA	41.866	1398	286.478	-0.00675587	0.0229846	0.252183	0.6743
ENSG00000112992	23530	NNT	protein_coding	43.5228	4167	1361.29	0.0123046	0.0231541	0.252506	0.674684
ENSG00000137845	102	ADAM10	protein_coding	41.5633	674	8343.51	0.0142109	0.0198238	0.252582	0.674716
ENSG00000156928	115416	MALSU1	protein_coding	43.662	572	506.878	0.00804752	0.0231568	0.252625	0.674716
ENSG00000170312	983	CDK1	protein_coding	35.5985	1720	4765.87	-0.0134844	0.0182043	0.252918	0.674787
ENSG00000178053	4291	MLF1	protein_coding	39.8173	1256.5	73.3	-0.00535443	0.0228797	0.252846	0.674787
ENSG00000165512	7570	ZNF22	protein_coding	38.8968	2103	1513.9	-0.0146062	0.0213308	0.252731	0.674787
ENSG00000182749	164091	PAQR7	protein_coding	51.9867	3297	2051.77	0.0124281	0.0224062	0.252887	0.674787
ENSG00000161904	221496	LEMD2	protein_coding	54.7518	830	1620.49	0.0141832	0.0211915	0.252889	0.674787
ENSG00000140382	10363	HMG20A	protein_coding	45.5098	637.5	1356.13	0.0129212	0.0218428	0.253037	0.67496
ENSG00000185973	55217	TMLHE	protein_coding	44.5655	562.5	238.492	-0.00838007	0.0232072	0.253093	0.674967
ENSG00000111752	1911	PHC1	protein_coding	55.7496	684.5	662.989	0.0116967	0.0227034	0.253173	0.675039
ENSG00000142623	29943	PADI1	protein_coding	55.907	2680.5	106.193	-0.0043995	0.0227572	0.253451	0.675638
ENSG00000104133	80208	SPG11	protein_coding	43.798	629	1546.47	0.0143798	0.0212237	0.253568	0.67572
ENSG00000178295	348654	GEN1	protein_coding	40.286	732	2070.97	-0.0167307	0.0206032	0.253589	0.67572
ENSG00000197860	54557	SGTB	protein_coding	40.2623	3167.5	518.373	0.0124196	0.0229735	0.253798	0.675993
ENSG00000101098	140730	RIMS4	protein_coding	60.9696	3119.5	153.649	-0.00666907	0.0230584	0.253784	0.675993
ENSG00000059728	4084	MXD1	protein_coding	44.7283	921	323.322	0.00847144	0.0232328	0.253942	0.676114
ENSG00000239697	8742	TNFSF12	protein_coding	61.3027	805	131.245	0.00557961	0.0229202	0.253965	0.676114
ENSG00000187531	51547	SIRT7	protein_coding	61.7391	754	1251.38	-0.0187676	0.0230674	0.254004	0.676114
ENSG00000119630	5228	PGF	protein_coding	63.1592	1409	51.6018	-0.00375598	0.0226827	0.254101	0.676227
ENSG00000171497	5481	PPID	protein_coding	38.7205	789	1196.03	-0.0124739	0.0226229	0.254298	0.676612
ENSG00000115129	9540	TP53I3	protein_coding	56.2836	787	766.984	0.00975974	0.0233301	0.254458	0.676893
ENSG00000144909	114885	OSBPL11	protein_coding	42.6272	4598	914.079	0.013161	0.0225361	0.254587	0.677095
ENSG00000138101	1838	DTNB	protein_coding	53.417	857	346.461	0.0098393	0.0228884	0.255675	0.677905
ENSG00000065361	2065	ERBB3	protein_coding	52.2337	574	3811.35	0.00740369	0.023262	0.255016	0.677905
ENSG00000005156	3980	LIG3	protein_coding	51.5319	768.5	1689.03	-0.0101905	0.022793	0.255445	0.677905
ENSG00000119938	5507	PPP1R3C	protein_coding	42.0307	2541	219.636	-0.00780555	0.0233334	0.255129	0.677905
ENSG00000058453	9696	CROCC	protein_coding	66.998	780	282.33	0.00937432	0.0233289	0.254968	0.677905
ENSG00000118007	10274	STAG1	protein_coding	40.7202	3618	1923.56	-0.015009	0.0190211	0.255715	0.677905
ENSG00000129103	25870	SUMF2	protein_coding	53.9382	1287	3154.05	0.0115774	0.0209104	0.255418	0.677905
ENSG00000124507	29993	PACSIN1	protein_coding	60.406	4229	89.6407	0.00466645	0.0227998	0.255102	0.677905
ENSG00000130024	55274	PHF10	protein_coding	40.542	1909	2772.61	-0.0132879	0.0204992	0.255946	0.677905
ENSG00000129347	65095	KRI1	protein_coding	57.5647	773	998.585	0.00839452	0.0219352	0.255629	0.677905
ENSG00000125450	79902	NUP85	protein_coding	51.6291	583	3133.79	-0.0159426	0.0197197	0.25592	0.677905
ENSG00000102910	83752	LONP2	protein_coding	44.1639	2056	2236.77	0.0147488	0.0190299	0.255387	0.677905
ENSG00000172006	115196	ZNF554	protein_coding	52.8133	2611	122.919	-0.00665357	0.0230505	0.255278	0.677905
ENSG00000176018	116068	LYSMD3	protein_coding	35.4334	2700.5	927.369	-0.0121132	0.0228923	0.255965	0.677905
ENSG00000187994	126432	RINL	protein_coding	60.3079	569.5	50.75	0.00435621	0.0227532	0.255625	0.677905
ENSG00000164967	138716	RPP25L	protein_coding	58.7414	982	385.877	0.00800286	0.0232455	0.255945	0.677905
ENSG00000038219	259282	BOD1L1	protein_coding	41.4663	1625.5	3648.32	0.0119999	0.0235152	0.255469	0.677905
ENSG00000175449	317671	RFESD	protein_coding	38.0627	741	47.6057	-0.00374719	0.0226795	0.255882	0.677905
ENSG00000267041	342892	ZNF850	protein_coding	41.8568	7625	397.935	0.0112142	0.0232324	0.255498	0.677905
ENSG00000226067	NA	LINC00623	lncRNA	53.3727	783.5	102.09	0.00526796	0.0228656	0.255685	0.677905
ENSG00000004864	10165	SLC25A13	protein_coding	44.5931	573	1639.99	-0.0154446	0.0200086	0.256073	0.678048
ENSG00000100890	9692	KIAA0391	protein_coding	46.6331	1406	298.627	-0.00895178	0.0233168	0.256355	0.678411
ENSG00000090372	29888	STRN4	protein_coding	61.4806	832	3021.97	0.00853747	0.022533	0.256348	0.678411
ENSG00000238243	343171	OR2W3	protein_coding	56.9312	945	108.355	0.00613193	0.0229844	0.256371	0.678411
ENSG00000068784	55133	SRBD1	protein_coding	40.9872	655	707.477	-0.00817793	0.0229206	0.256438	0.678446
ENSG00000112297	202	CRYBG1	protein_coding	46.9747	2087	3746.55	0.014676	0.0192432	0.256594	0.67862
ENSG00000110422	10114	HIPK3	protein_coding	40.5673	5506.5	1832.02	-0.013782	0.0224975	0.256611	0.67862
ENSG00000059122	84256	FLYWCH1	protein_coding	64.2194	739	820.755	0.0144343	0.0233521	0.25697	0.679427
ENSG00000104904	4946	OAZ1	protein_coding	59.1746	969	3424.98	-0.0141345	0.0191935	0.257442	0.679821
ENSG00000171703	6919	TCEA2	protein_coding	60.5839	822	394.432	0.00830359	0.0230179	0.25738	0.679821
ENSG00000064547	9170	LPAR2	protein_coding	62.883	595	796.287	-0.0103559	0.0231879	0.257245	0.679821
ENSG00000140543	55070	DET1	protein_coding	48.7977	2210.5	115.517	0.00502402	0.0228457	0.257217	0.679821
ENSG00000171017	80131	LRRC8E	protein_coding	57.5353	820.5	602.928	0.0117322	0.0230287	0.257415	0.679821
ENSG00000154114	219899	TBCEL	protein_coding	42.4513	1292.5	511.027	-0.00988475	0.0225835	0.257339	0.679821
ENSG00000171680	57449	PLEKHG5	protein_coding	63.5206	3753	2498.75	-0.0117709	0.0229135	0.257979	0.680386
ENSG00000100422	64781	CERK	protein_coding	54.873	1163.5	1598.91	-0.0100144	0.017895	0.257906	0.680386
ENSG00000121350	79912	PYROXD1	protein_coding	36.7683	1047	315.162	0.00877497	0.0232393	0.257772	0.680386
ENSG00000107249	169792	GLIS3	protein_coding	49.2063	855	215.478	-0.00670777	0.0230534	0.257955	0.680386
ENSG00000131697	261734	NPHP4	protein_coding	60.1746	3967	598.673	0.0107479	0.0223635	0.257914	0.680386
ENSG00000204604	90333;162967	ZNF468	protein_coding	43.997	612	1490.84	0.0158528	0.023022	0.257926	0.680386
ENSG00000037637	54455	FBXO42	protein_coding	48.8406	2036.5	833.73	-0.0111829	0.0231017	0.258073	0.680492
ENSG00000065057	4913	NTHL1	protein_coding	63.0923	802	443.462	0.00639255	0.0224969	0.25824	0.680526
ENSG00000070371	8218	CLTCL1	protein_coding	52.1266	1704.5	318.044	0.00908211	0.0233754	0.258247	0.680526
ENSG00000117174	54680	ZNHIT6	protein_coding	37.9857	6141.5	1668.51	-0.0133887	0.0219657	0.258228	0.680526
ENSG00000120942	29914	UBIAD1	protein_coding	54.2854	1112	1072.04	-0.0114391	0.0231181	0.258355	0.680666
ENSG00000133131	79710	MORC4	protein_coding	46.4429	2483.5	634.115	-0.0122546	0.0229629	0.25851	0.680835
ENSG00000146054	81786	TRIM7	protein_coding	59.558	2320	243.632	-0.00900909	0.023298	0.258555	0.680835
ENSG00000187624	400566	C17orf97	protein_coding	56.9476	758	100.499	-0.00494134	0.022814	0.25858	0.680835
ENSG00000188486	3014	H2AFX	protein_coding	66.8584	1493.5	683.06	0.0118476	0.0231529	0.258688	0.680835
ENSG00000103534	79838	TMC5	protein_coding	46.9597	2487	119.919	0.00580204	0.0229278	0.258638	0.680835
ENSG00000159164	9900	SV2A	protein_coding	54.9798	3640.5	711.62	0.00692048	0.0230549	0.258889	0.681151
ENSG00000188820	441168	CALHM6	protein_coding	40.9259	546	121.804	0.0061843	0.0229631	0.258916	0.681151
ENSG00000107938	26098	EDRF1	protein_coding	43.1257	1380	1224.37	-0.0140976	0.0216089	0.259049	0.681359
ENSG00000073605	55876	GSDMB	protein_coding	48.9091	1427	324.316	-0.00869274	0.0231869	0.259222	0.681429
ENSG00000088836	83959	SLC4A11	protein_coding	59.3483	2938	610.686	0.0101902	0.0232808	0.259238	0.681429
ENSG00000103510	84148	KAT8	protein_coding	56.6097	1642	905.925	-0.0130001	0.0247269	0.259158	0.681429
ENSG00000180053	137814	NKX2-6	protein_coding	68.9845	906	22.5407	0.00244944	0.022556	0.259448	0.681841
ENSG00000112576	896	CCND3	protein_coding	59.4595	592	1709.15	-0.0154641	0.0215485	0.259745	0.682195
ENSG00000139178	51279	C1RL	protein_coding	57.9946	571.5	575.714	-0.00871152	0.0231907	0.25973	0.682195
ENSG00000154743	80746	TSEN2	protein_coding	46.3361	1909	348.002	-0.00860586	0.0232597	0.259659	0.682195
ENSG00000136144	55213	RCBTB1	protein_coding	43.2068	2252	856.433	0.0109994	0.0229641	0.259886	0.682282
ENSG00000120278	57480	PLEKHG1	protein_coding	45.8674	1476	58.398	-0.00343956	0.0226445	0.259844	0.682282
ENSG00000159884	203260	CCDC107	protein_coding	59.5068	1094.5	362.673	-0.00897821	0.0227353	0.260192	0.682943
ENSG00000132341	5901	RAN	protein_coding	46.3834	922.5	22741.5	-0.00865288	0.022937	0.260262	0.682984
ENSG00000067955	865	CBFB	protein_coding	40.4447	2197	2996.69	0.0122909	0.0208934	0.260416	0.683248
ENSG00000153029	3140	MR1	protein_coding	45.2124	2043	468.022	0.0110385	0.0237567	0.260769	0.683851
ENSG00000128609	4698	NDUFA5	protein_coding	35.9643	1069	1056.21	-0.00995343	0.0231747	0.260801	0.683851
ENSG00000123096	8082	SSPN	protein_coding	48.3861	579.5	95.3233	-0.0039975	0.0226977	0.260863	0.683851
ENSG00000142444	90580	TIMM29	protein_coding	47.1478	859	166.176	0.00750593	0.0231374	0.26084	0.683851
ENSG00000039560	26064	RAI14	protein_coding	49.391	572	1046.39	-0.0187892	0.0280831	0.260983	0.683922
ENSG00000143811	29920	PYCR2	protein_coding	57.0833	1341	932.124	-0.0101679	0.0217351	0.260998	0.683922
ENSG00000100228	9609	RAB36	protein_coding	56.7137	936	314.268	0.00793266	0.0231444	0.261349	0.684331
ENSG00000122674	51622	CCZ1	protein_coding	43.1743	1802	369.392	-0.0086831	0.0226557	0.261371	0.684331
ENSG00000115556	84812	PLCD4	protein_coding	52.2023	860	67.5575	-0.00380163	0.0226795	0.261322	0.684331
ENSG00000176055	153364	MBLAC2	protein_coding	43.9377	3106.5	139.576	0.0059919	0.0229421	0.261225	0.684331
ENSG00000102007	5355	PLP2	protein_coding	52.1948	861.5	4539.76	0.020701	0.0314705	0.26154	0.684332
ENSG00000153233	5801	PTPRR	protein_coding	43.2314	1927	125.971	0.0041487	0.0227134	0.261642	0.684332
ENSG00000140416	7168	TPM1	protein_coding	49.5472	1130	18333.3	0.0122373	0.0224745	0.261509	0.684332
ENSG00000137054	64425	POLR1E	protein_coding	49.6399	1855	1826.18	-0.0140734	0.0217863	0.261459	0.684332
ENSG00000111863	84830	ADTRP	protein_coding	45.8095	854	315.844	0.00429463	0.0215599	0.261589	0.684332
ENSG00000147100	6567	SLC16A2	protein_coding	51.5907	3893	84.3272	-0.00519415	0.0228426	0.261729	0.684417
ENSG00000068366	2182	ACSL4	protein_coding	42.4546	660	2156.02	0.00864282	0.0226232	0.261786	0.684426
ENSG00000151498	27034	ACAD8	protein_coding	50.4754	1262	584.294	-0.014754	0.0255636	0.261919	0.684489
ENSG00000253276	168455	CCDC71L	protein_coding	49.6351	4187	334.624	0.00824406	0.0230205	0.261906	0.684489
ENSG00000226950	57291	DANCR	lncRNA	50.6977	785.5	578.942	-0.0105121	0.0232415	0.262019	0.684608
ENSG00000011478	54814	QPCTL	protein_coding	58.9176	1187.5	483.848	-0.00959043	0.0231157	0.262074	0.684612
ENSG00000134757	1830	DSG3	protein_coding	42.4807	5579	1693.91	0.0127975	0.022066	0.262175	0.684734
ENSG00000139973	83851	SYT16	protein_coding	47.931	870	274.391	0.00773559	0.0231339	0.262245	0.684774
ENSG00000196975	307	ANXA4	protein_coding	48.9625	740.5	1770.47	0.0126612	0.0212942	0.263565	0.68517
ENSG00000164978	318	NUDT2	protein_coding	51.1746	979	953.882	-0.01311	0.0222951	0.263502	0.68517
ENSG00000126267	1340	COX6B1	protein_coding	53.4836	488	3776.95	-0.0165869	0.0257777	0.263861	0.68517
ENSG00000102967	1723	DHODH	protein_coding	53.3958	839	793.822	-0.00757196	0.0231132	0.263716	0.68517
ENSG00000108947	1949	EFNB3	protein_coding	59.0485	3216	225.502	-0.00586983	0.0229337	0.263493	0.68517
ENSG00000066468	2263	FGFR2	protein_coding	51.6995	2593	278.424	0.00662166	0.0228221	0.26255	0.68517
ENSG00000130382	4298	MLLT1	protein_coding	64.3885	637	2560.36	-0.0121913	0.0216781	0.263817	0.68517
ENSG00000119711	4329	ALDH6A1	protein_coding	47.5011	1382	468.589	0.0120695	0.0242708	0.263109	0.68517
ENSG00000198417	4494	MT1F	protein_coding	52.3119	420.5	286.652	0.00589188	0.0229552	0.263855	0.68517
ENSG00000100345	4627	MYH9	protein_coding	57.2383	572	43304.1	0.0131964	0.0219559	0.262814	0.68517
ENSG00000149269	5058	PAK1	protein_coding	48.6153	744	2287.27	-0.0122135	0.0165008	0.263367	0.68517
ENSG00000122406	6125	RPL5	protein_coding	42.4704	694	18652.4	-0.0132411	0.0153327	0.263431	0.68517
ENSG00000168003	6520	SLC3A2	protein_coding	55.1817	597	6743.1	0.00601621	0.0229427	0.262684	0.68517
ENSG00000144048	8446	DUSP11	protein_coding	40.7878	787	769.732	0.0094578	0.0232357	0.263505	0.68517
ENSG00000064490	8625	RFXANK	protein_coding	60.3972	865	1501.18	-0.012151	0.0200349	0.262625	0.68517
ENSG00000130787	9026	HIP1R	protein_coding	61.8155	1204.5	2654.57	0.0122547	0.0224523	0.262887	0.68517
ENSG00000197548	10533	ATG7	protein_coding	47.9856	567.5	595.494	-0.0120215	0.0220679	0.263714	0.68517
ENSG00000179604	23580	CDC42EP4	protein_coding	61.2069	660	621.375	0.0118045	0.0225682	0.263708	0.68517
ENSG00000119402	26190	FBXW2	protein_coding	51.0658	1079	2914.73	-0.00978247	0.019579	0.263073	0.68517
ENSG00000275700	26574	AATF	protein_coding	53.3755	586	3544.71	-0.0123592	0.0226219	0.262573	0.68517
ENSG00000075234	55020	TTC38	protein_coding	56.9937	630	623.809	0.0108712	0.0229952	0.263475	0.68517
ENSG00000183665	55039	TRMT12	protein_coding	48.7835	822	506.236	-0.0117486	0.0229073	0.263711	0.68517
ENSG00000141580	56270	WDR45B	protein_coding	49.8277	829	3714.55	0.0187233	0.0247577	0.263265	0.68517
ENSG00000101474	57136	APMAP	protein_coding	52.0155	2159.5	2804	-0.0151809	0.01874	0.262479	0.68517
ENSG00000152102	130074	FAM168B	protein_coding	48.0356	5360	6214.31	0.0130278	0.0176981	0.26298	0.68517
ENSG00000214753	221092	HNRNPUL2	protein_coding	47.9723	2834	1767.58	-0.0127286	0.020308	0.263756	0.68517
ENSG00000269825	NA	AC022150.4	lncRNA	41.7135	2848	619.875	-0.00889101	0.0224249	0.262891	0.68517
ENSG00000141367	1213	CLTC	protein_coding	41.7397	715	15396	0.00747412	0.0217383	0.264152	0.685527
ENSG00000165698	11092	SPACA9	protein_coding	54.9217	2242	48.7621	0.00385294	0.0226817	0.264215	0.685527
ENSG00000197147	23507	LRRC8B	protein_coding	38.7465	7533.5	1268.78	-0.00581594	0.0210118	0.264197	0.685527
ENSG00000128335	23780	APOL2	protein_coding	54.3983	583	2804.7	-0.0132332	0.0237001	0.264101	0.685527
ENSG00000100632	2079	ERH	protein_coding	41.9841	627	5855.47	-0.0161222	0.0285905	0.264316	0.685648
ENSG00000067208	7813	EVI5	protein_coding	38.699	616.5	881.564	-0.00656943	0.0210013	0.264413	0.685758
ENSG00000116017	1820	ARID3A	protein_coding	60.8156	564	478.335	0.00821652	0.0232042	0.264522	0.685822
ENSG00000135441	2647	BLOC1S1	protein_coding	59.1057	551	156.669	-0.00669192	0.0230216	0.264671	0.685822
ENSG00000065243	5586	PKN2	protein_coding	39.2717	1632	3986.27	0.0141387	0.0219097	0.264616	0.685822
ENSG00000131375	23473	CAPN7	protein_coding	38.9488	805	878.25	0.0127925	0.021551	0.264709	0.685822
ENSG00000171310	50515	CHST11	protein_coding	55.4169	846	1304.72	0.00308411	0.0201997	0.26465	0.685822
ENSG00000145194	9718	ECE2	protein_coding	57.9932	2277	411.363	0.0065012	0.0227164	0.264826	0.685985
ENSG00000167535	784	CACNB3	protein_coding	59.1618	750	793.042	0.00809342	0.0228457	0.265031	0.686053
ENSG00000123200	23091	ZC3H13	protein_coding	41.6189	795	2779.01	-0.0130942	0.0213404	0.26507	0.686053
ENSG00000254531	NA	AP001816.1	lncRNA	63.4424	616	65.7286	-0.00385465	0.0226788	0.264982	0.686053
ENSG00000266088	NA	AC004585.1	lncRNA	47.3425	1014	52.0697	-0.00401264	0.0227004	0.264987	0.686053
ENSG00000135900	65080	MRPL44	protein_coding	44.5234	1689	914.727	0.0114738	0.0227454	0.265173	0.68618
ENSG00000133627	57180	ACTR3B	protein_coding	48.5766	1692	176.917	-0.00722333	0.0231072	0.265323	0.686426
ENSG00000171552	598	BCL2L1	protein_coding	56.5674	914	10131.2	-0.0101479	0.0231164	0.265829	0.686513
ENSG00000121671	1408	CRY2	protein_coding	58.4369	553	253.814	-0.00726666	0.022926	0.265951	0.686513
ENSG00000116717	1647	GADD45A	protein_coding	56.9721	874	1742.37	-0.006455	0.0229792	0.265777	0.686513
ENSG00000119922	3433	IFIT2	protein_coding	41.8367	3393	4183.61	0.00676263	0.0220238	0.265421	0.686513
ENSG00000183648	4707	NDUFB1	protein_coding	48.0349	458	932.688	-0.0109125	0.0231387	0.265722	0.686513
ENSG00000066855	9650	MTFR1	protein_coding	40.9426	576	1331.64	-0.0116467	0.0230753	0.266008	0.686513
ENSG00000100360	11020	IFT27	protein_coding	53.8935	778.5	778.567	0.010318	0.0230943	0.265874	0.686513
ENSG00000067167	23471	TRAM1	protein_coding	44.4649	872	5796.28	0.0189287	0.0208687	0.265998	0.686513
ENSG00000198015	28977	MRPL42	protein_coding	38.2022	887	2495.13	-0.0134368	0.0233367	0.265487	0.686513
ENSG00000105136	79744	ZNF419	protein_coding	49.3945	1569	372.858	-0.00913501	0.0227845	0.265548	0.686513
ENSG00000123810	80776	B9D2	protein_coding	61.4697	848	50.879	-0.00406118	0.0227006	0.265924	0.686513
ENSG00000177406	NA	AC021054.1	lncRNA	49.3517	2194	88.8617	-0.00366316	0.0226585	0.265837	0.686513
ENSG00000090060	10914	PAPOLA	protein_coding	39.3055	770.5	9024.81	0.0143114	0.017247	0.266382	0.687337
ENSG00000151247	1977	EIF4E	protein_coding	41.1924	738	2684.4	-0.0137728	0.0197537	0.267774	0.68741
ENSG00000163161	2071	ERCC3	protein_coding	50.3767	2297	2829.14	-0.0110449	0.0172887	0.268651	0.68741
ENSG00000121743	2700	GJA3	protein_coding	46.5094	5214	93.0563	0.00483717	0.0227783	0.266934	0.68741
ENSG00000115008	3552	IL1A	protein_coding	39.0772	2124	3086.81	-0.002278	0.0225107	0.268762	0.68741
ENSG00000140479	5046	PCSK6	protein_coding	55.4462	1210	251.054	-0.00549026	0.0228597	0.267309	0.68741
ENSG00000197956	6277	S100A6	protein_coding	60.1783	479	5994.48	-0.0116551	0.0224298	0.266622	0.68741
ENSG00000019549	6591	SNAI2	protein_coding	41.4074	2180	127.962	-0.00463157	0.0227603	0.267951	0.68741
ENSG00000168477	7148	TNXB	protein_coding	64.7959	3125	62.7381	-0.00345937	0.022635	0.268963	0.68741
ENSG00000147124	7592	ZNF41	protein_coding	47.9904	2478	304.13	-0.0100477	0.0231917	0.2671	0.68741
ENSG00000137936	8412	BCAR3	protein_coding	53.0395	1607	3400.47	0.011517	0.0231645	0.267574	0.68741
ENSG00000143776	8476	CDC42BPA	protein_coding	42.5581	3786	2611.81	0.0130237	0.0217019	0.268556	0.68741
ENSG00000112208	9532	BAG2	protein_coding	37.017	6651	766.102	-0.00759996	0.0229094	0.267372	0.68741
ENSG00000104881	10848	PPP1R13L	protein_coding	63.7408	648	1673.41	-0.0163358	0.0254579	0.268325	0.68741
ENSG00000101236	11237	RNF24	protein_coding	48.392	5238.5	1807.16	0.00368587	0.0216167	0.268414	0.68741
ENSG00000135775	22796	COG2	protein_coding	46.0095	2784	959.817	-0.0116445	0.0218937	0.267102	0.68741
ENSG00000185989	22821	RASA3	protein_coding	56.2348	2589	616.878	-0.00938144	0.0219614	0.266947	0.68741
ENSG00000152137	26353	HSPB8	protein_coding	48.6874	637	114.709	0.00400176	0.0226911	0.268861	0.68741
ENSG00000029639	51106	TFB1M	protein_coding	42.9952	578	284.239	-0.00940193	0.0231921	0.268889	0.68741
ENSG00000167272	51367	POP5	protein_coding	50.437	718	1066.96	0.00442989	0.0210112	0.267312	0.68741
ENSG00000140365	54939	COMMD4	protein_coding	59.4096	746	2181.27	-0.0125435	0.0218254	0.268813	0.68741
ENSG00000138709	55132	LARP1B	protein_coding	40.2139	2151	804.78	-0.00944607	0.0223237	0.268783	0.68741
ENSG00000170222	56985	ADPRM	protein_coding	41.4708	1173.5	92.9606	-0.00540765	0.0228642	0.268968	0.68741
ENSG00000068724	57217	TTC7A	protein_coding	57.7979	2948.5	2957.76	0.0148899	0.0180088	0.268906	0.68741
ENSG00000092853	63967	CLSPN	protein_coding	43.7358	3993.5	3525.21	-0.012567	0.0211302	0.268856	0.68741
ENSG00000143436	65005	MRPL9	protein_coding	53.824	531	1695.57	-0.0127729	0.0219046	0.268833	0.68741
ENSG00000169087	79663	HSPBAP1	protein_coding	44.1817	1242.5	280.233	0.00892418	0.0232425	0.268066	0.68741
ENSG00000101294	81502	HM13	protein_coding	54.8538	855	6499.34	0.0133107	0.0197974	0.267952	0.68741
ENSG00000266094	83593	RASSF5	protein_coding	52.6495	3279	787.6	-0.0112069	0.0228519	0.268439	0.68741
ENSG00000121851	84265	POLR3GL	protein_coding	49.6851	998	131.546	-0.00689748	0.0230392	0.267275	0.68741
ENSG00000130165	84337	ELOF1	protein_coding	57.732	743	792.82	-0.0107197	0.0215389	0.266752	0.68741
ENSG00000170915	85315	PAQR8	protein_coding	45.2202	4655	71.592	0.00450896	0.0227488	0.267306	0.68741
ENSG00000155016	113612	CYP2U1	protein_coding	47.552	3125	128.765	-0.00648117	0.0229779	0.267286	0.68741
ENSG00000148339	114789	SLC25A25	protein_coding	55.5288	3403.5	784.362	0.00936994	0.0232122	0.267004	0.68741
ENSG00000166897	114794	ELFN2	protein_coding	62.9938	558	469.745	-0.00734888	0.0230884	0.268572	0.68741
ENSG00000160392	126526	C19orf47	protein_coding	59.4545	803	706.264	0.0106362	0.0230392	0.267954	0.68741
ENSG00000143578	148327	CREB3L4	protein_coding	55.8045	906	261.125	-0.00733707	0.0230647	0.268533	0.68741
ENSG00000247077	192111	PGAM5	protein_coding	57.9421	1477.5	3336.65	-0.0122863	0.0215938	0.266875	0.68741
ENSG00000182010	219790	RTKN2	protein_coding	36.0877	2383	3268.44	0.010243	0.0228779	0.26763	0.68741
ENSG00000240891	257068	PLCXD2	protein_coding	47.6371	1721	748.612	-0.0127611	0.0223568	0.267463	0.68741
ENSG00000198912	339448	C1orf174	protein_coding	49.265	2517	1006.88	-0.0119399	0.0206573	0.26692	0.68741
ENSG00000213965	390916	NUDT19	protein_coding	49.0394	2967	806.646	-0.0110658	0.0232343	0.267829	0.68741
ENSG00000203791	399818	EEF1AKMT2	protein_coding	37.1492	1013	262.406	-0.00782397	0.0231124	0.267424	0.68741
ENSG00000197021	541578	CXorf40B	protein_coding	55.2778	1129	543.547	0.0101742	0.0229669	0.267229	0.68741
ENSG00000188185	NA	LINC00265	lncRNA	49.7569	1186.5	310.268	0.00644656	0.022971	0.268616	0.68741
ENSG00000197847	NA	SLC22A20P	transcribed_unitary_pseudogene	60.753	1673	108.283	-0.0054306	0.0228539	0.26876	0.68741
ENSG00000267751	NA	AC009005.1	lncRNA	54.1814	567	63.9971	0.00413749	0.0227063	0.267049	0.68741
ENSG00000275400	NA	AC006001.4	processed_pseudogene	45.5696	395	110.519	0.00511438	0.0227836	0.268639	0.68741
ENSG00000148341	56904	SH3GLB2	protein_coding	62.1271	1390	3067.53	-0.00640426	0.0219724	0.269089	0.687581
ENSG00000136738	8027	STAM	protein_coding	38.667	729	633.904	0.0107424	0.0224794	0.269251	0.687855
ENSG00000260267	NA	AC026471.1	lncRNA	59.881	3026	95.4694	-0.0051938	0.0228236	0.269423	0.688156
ENSG00000172239	10605	PAIP1	protein_coding	43.734	1177.5	2432.67	-0.0144753	0.0198687	0.26967	0.68823
ENSG00000143147	23432	GPR161	protein_coding	50.3187	2594	637.247	0.0111844	0.0226455	0.269577	0.68823
ENSG00000166130	121457	IKBIP	protein_coding	43.6404	1645	680.625	-0.0104812	0.0230392	0.269657	0.68823
ENSG00000275993	102724428	SIK1B	protein_coding	56.2406	2588	1103.01	-0.00968899	0.0231691	0.269623	0.68823
ENSG00000115350	56655	POLE4	protein_coding	48.9933	565	778.549	0.00865043	0.0228523	0.269946	0.688746
ENSG00000204366	221527	ZBTB12	protein_coding	63.2	1875	148.375	-0.00606814	0.0228198	0.269981	0.688746
ENSG00000105519	828	CAPS	protein_coding	65.2174	784	136.583	-0.00382833	0.0226715	0.270617	0.689964
ENSG00000100605	3705	ITPK1	protein_coding	59.7403	712	2390.31	0.00425508	0.0207669	0.270571	0.689964
ENSG00000161970	6154	RPL26	protein_coding	44.6108	563	1211.26	-0.0124255	0.0219157	0.270634	0.689964
ENSG00000205485	NA	AC004980.1	transcribed_unprocessed_pseudogene	59.5827	855	111.528	-0.00429468	0.0227172	0.270677	0.689964
ENSG00000108578	642	BLMH	protein_coding	47.1569	769	1415.66	-0.0122495	0.0216025	0.27074	0.689986
ENSG00000132950	9205	ZMYM5	protein_coding	38.3491	1622	387.302	-0.00975361	0.0224899	0.270862	0.690018
ENSG00000077152	29089	UBE2T	protein_coding	43.7559	878	1197.61	-0.0119636	0.0225238	0.270838	0.690018
ENSG00000187325	51616	TAF9B	protein_coding	39.2041	1695.5	1049.66	-0.010946	0.0231453	0.271029	0.690305
ENSG00000121741	7750	ZMYM2	protein_coding	37.5579	1912	2653.51	0.0120611	0.0211995	0.271304	0.690864
ENSG00000123545	29078	NDUFAF4	protein_coding	36.4769	624	438.099	-0.00754851	0.0230438	0.271389	0.690943
ENSG00000042088	55775	TDP1	protein_coding	50	910	884.345	-0.0125689	0.0217428	0.271446	0.690949
ENSG00000067082	1316	KLF6	protein_coding	54.6296	925	2907.83	-0.0071222	0.0230966	0.271652	0.691002
ENSG00000135698	10200	MPHOSPH6	protein_coding	41.2308	618	1175.46	-0.0090796	0.0220305	0.271729	0.691002
ENSG00000136542	11227	GALNT5	protein_coding	36.7316	667	1348.4	0.00557681	0.022866	0.27155	0.691002
ENSG00000174579	55167	MSL2	protein_coding	42.2535	576	788.211	-0.0122307	0.021896	0.271795	0.691002
ENSG00000139832	55647	RAB20	protein_coding	57.5979	1507	251.363	0.00765085	0.0231071	0.271712	0.691002
ENSG00000106526	653857	ACTR3C	protein_coding	45.9057	948	271.219	0.00743589	0.0231319	0.271769	0.691002
ENSG00000112078	222658	KCTD20	protein_coding	48.0438	1416.5	4107.48	-0.0156393	0.0214956	0.272061	0.69145
ENSG00000175772	NA	LINC01106	lncRNA	50.3009	2249.5	121.486	-0.00498594	0.0227199	0.272081	0.69145
ENSG00000022556	55655	NLRP2	protein_coding	52.5926	707	6614.27	-0.0139393	0.0243682	0.272273	0.69166
ENSG00000157259	57798	GATAD1	protein_coding	44.848	1716	1102.38	0.0130173	0.0218735	0.272218	0.69166
ENSG00000100292	3162	HMOX1	protein_coding	60.6421	751.5	304.645	-0.00311006	0.0221356	0.272503	0.691994
ENSG00000198517	7975	MAFK	protein_coding	65.1899	2773	898.826	0.00745482	0.0230515	0.272733	0.691994
ENSG00000169241	55974	SLC50A1	protein_coding	52.3713	991	1114.86	0.00802507	0.02149	0.272627	0.691994
ENSG00000007047	57787	MARK4	protein_coding	59.2506	789	746.99	-0.0131998	0.0221398	0.272578	0.691994
ENSG00000130701	140893	RBBP8NL	protein_coding	67.2026	2799	50.0274	0.00286227	0.0225848	0.272598	0.691994
ENSG00000176531	653583	PHLDB3	protein_coding	64.7541	696	493.346	-0.0115784	0.0228656	0.272688	0.691994
ENSG00000100796	55671	PPP4R3A	protein_coding	43.5236	1394	3200.96	-0.0138679	0.0191769	0.272816	0.692065
ENSG00000119977	26123	TCTN3	protein_coding	48.8134	1778	1455.48	-0.0215617	0.0272569	0.273011	0.692143
ENSG00000162600	115209	OMA1	protein_coding	40.9922	744	244.927	-0.00902241	0.0231596	0.272959	0.692143
ENSG00000140836	463;388289	ZFHX3	protein_coding	50.3297	1308	1462.82	0.0119937	0.0216752	0.272996	0.692143
ENSG00000088543	51161	C3orf18	protein_coding	60.531	788	137.173	-0.00462573	0.0227539	0.273094	0.692214
ENSG00000143390	5993	RFX5	protein_coding	51.7588	585	2268.87	-0.0129619	0.0213934	0.273244	0.692377
ENSG00000144591	29926	GMPPA	protein_coding	58.1907	1487	1688.02	-0.0132314	0.0188626	0.273432	0.692377
ENSG00000157796	57728	WDR19	protein_coding	42.2528	640.5	535.65	-0.0070775	0.0229884	0.273423	0.692377
ENSG00000196189	64218	SEMA4A	protein_coding	57.0013	1025	72.1686	0.00478624	0.0227664	0.27331	0.692377
ENSG00000141298	85464	SSH2	protein_coding	47.1125	965	2076.29	-0.0154336	0.0216976	0.273359	0.692377
ENSG00000204622	NA	HLA-J	transcribed_unprocessed_pseudogene	55.7048	1164	30.1536	0.00340002	0.0226288	0.273533	0.692493
ENSG00000148700	120	ADD3	protein_coding	42.4163	631	1559.65	0.010976	0.0235099	0.274098	0.692927
ENSG00000175315	1474	CST6	protein_coding	63.8514	592	1401.48	-0.00952833	0.0229932	0.274093	0.692927
ENSG00000204394	7407	VARS	protein_coding	60.5173	760.5	5497.52	-0.0123552	0.0212344	0.274089	0.692927
ENSG00000114670	79858	NEK11	protein_coding	43.5501	1874	111.663	-0.00733809	0.0233021	0.273939	0.692927
ENSG00000163428	116064	LRRC58	protein_coding	37.9515	7918	3837.93	-0.0124478	0.0206402	0.273882	0.692927
ENSG00000152242	147339	C18orf25	protein_coding	42.4681	3036.5	2177.15	-0.0110433	0.022494	0.273936	0.692927
ENSG00000224032	NA	EPB41L4A-AS1	lncRNA	47.6027	1367	233.343	-0.00713256	0.0230049	0.274143	0.692927
ENSG00000269001	NA	AC092070.2	transcribed_unprocessed_pseudogene	52.7919	545	216.99	-0.00667876	0.0226333	0.274084	0.692927
ENSG00000054598	2296	FOXC1	protein_coding	56.2641	3983	90.4174	-0.00398278	0.0226799	0.274231	0.69301
ENSG00000100479	5427	POLE2	protein_coding	38	668	877.122	-0.0127016	0.0228559	0.274573	0.693018
ENSG00000004866	7982	ST7	protein_coding	46.1837	1018	900.188	0.00745564	0.0208036	0.274464	0.693018
ENSG00000133997	10001	MED6	protein_coding	41.8597	896.5	872.207	-0.0111068	0.0222417	0.274731	0.693018
ENSG00000196074	10388	SYCP2	protein_coding	33.7835	625	276.298	0.00715938	0.0230174	0.274412	0.693018
ENSG00000188529	10772	SRSF10	protein_coding	40.8193	1141.5	5620.27	-0.0138595	0.0202536	0.275015	0.693018
ENSG00000118217	22926	ATF6	protein_coding	41.425	4124	1635.84	-0.0135574	0.0199191	0.274947	0.693018
ENSG00000010030	51513	ETV7	protein_coding	58.7943	1550	141.123	-0.00611131	0.022896	0.274695	0.693018
ENSG00000076650	55094	GPATCH1	protein_coding	49.7365	1781	477.425	-0.0105388	0.0226821	0.275112	0.693018
ENSG00000275052	57223	PPP4R3B	protein_coding	39.1732	3645.5	2997.54	0.0136231	0.0160548	0.274637	0.693018
ENSG00000161551	84765	ZNF577	protein_coding	46.658	564.5	80.4514	-0.0049066	0.0227811	0.274422	0.693018
ENSG00000198794	192683	SCAMP5	protein_coding	58.0411	591.5	227.851	-0.00767388	0.023062	0.274845	0.693018
ENSG00000142396	NA	ERVK3-1	protein_coding	53.022	642.5	553.998	-0.00966288	0.0230625	0.275088	0.693018
ENSG00000210107	NA	MT-TQ	Mt_tRNA	48.6111	72	167.645	-0.00708392	0.0230285	0.274331	0.693018
ENSG00000225377	NA	NRSN2-AS1	lncRNA	48.3755	1915.5	66.1979	0.0036818	0.0226524	0.275051	0.693018
ENSG00000228109	NA	MELTF-AS1	lncRNA	58.1197	356	63.5293	0.00480722	0.0227466	0.274548	0.693018
ENSG00000244026	NA	FAM86DP	transcribed_unprocessed_pseudogene	55.299	1392	94.0805	-0.00566912	0.0229248	0.275089	0.693018
ENSG00000115641	2274	FHL2	protein_coding	52.0872	1504.5	1085.33	0.00967873	0.0226853	0.27532	0.693266
ENSG00000213058	NA	AL365357.1	processed_pseudogene	53.7815	357	110.658	-0.0056498	0.0228566	0.275288	0.693266
ENSG00000073670	4185	ADAM11	protein_coding	62.4837	2858	224.283	-0.00653609	0.0229291	0.275671	0.693463
ENSG00000110911	4891	SLC11A2	protein_coding	47.4497	788	1992.43	-0.015977	0.0204879	0.275672	0.693463
ENSG00000076108	11176	BAZ2A	protein_coding	53.2391	681	8343.82	-0.0125353	0.0214426	0.275645	0.693463
ENSG00000116005	51449	PCYOX1	protein_coding	46.3837	802.5	3632.49	0.0148841	0.0179758	0.275611	0.693463
ENSG00000247400	100289274	DNAJC3-DT	lncRNA	42.679	2024.5	164.103	0.00761424	0.0230459	0.275534	0.693463
ENSG00000167996	2495	FTH1	protein_coding	53.4632	787	17888.4	0.000165326	0.021454	0.276237	0.694746
ENSG00000122483	343099	CCDC18	protein_coding	38.3719	1219	529.181	-0.00925532	0.0231338	0.276326	0.694831
ENSG00000078304	5527	PPP2R5C	protein_coding	42.1945	607	2688.11	0.0133666	0.0195244	0.276489	0.694994
ENSG00000151967	29970	SCHIP1	protein_coding	44.6505	903	90.3585	0.00482058	0.0227387	0.276556	0.694994
ENSG00000236901	NA	MIR600HG	lncRNA	53.9838	5980.5	191.726	0.00737054	0.023018	0.276523	0.694994
ENSG00000173821	57674	AC124319.1	protein_coding	50.7095	732	23366.4	0.00737194	0.0230187	0.276805	0.695481
ENSG00000132376	51763	INPP5K	protein_coding	56.8383	608	722.39	-0.0119645	0.0224416	0.276878	0.695527
ENSG00000122068	84248	FYTTD1	protein_coding	44.7844	719	3260.19	-0.0140201	0.0153694	0.276941	0.695547
ENSG00000183655	64410	KLHL25	protein_coding	61.726	3650	255.678	0.0077095	0.0230916	0.277122	0.695862
ENSG00000051596	84321	THOC3	protein_coding	49.3277	645.5	1085.64	0.0116267	0.0224815	0.277294	0.696155
ENSG00000107968	1326	MAP3K8	protein_coding	44.6352	1026	329.724	-0.0083759	0.0230675	0.277396	0.696217
ENSG00000225484	NA	NUTM2B-AS1	lncRNA	40.3829	1022	586.17	-0.00919419	0.0230055	0.277429	0.696217
ENSG00000130749	23211	AC008755.1	protein_coding	59.8979	3259	1587.24	0.0119153	0.0216168	0.277529	0.696296
ENSG00000143443	54964	C1orf56	protein_coding	53.1178	433	73.1397	0.00507469	0.0227932	0.27757	0.696296
ENSG00000113594	3977	LIFR	protein_coding	39.1017	757	486.411	-0.00861812	0.0218294	0.277655	0.69637
ENSG00000257365	2342;100529261	FNTB	protein_coding	52.7124	578.5	376.271	0.00981503	0.0234611	0.277841	0.696559
ENSG00000269958	NA	AL049840.4	lncRNA	49.0752	811	289.256	0.00602869	0.0228189	0.277805	0.696559
ENSG00000111775	1337	COX6A1	protein_coding	51.5734	572	1677.71	0.0115842	0.0225256	0.278304	0.696615
ENSG00000110047	10938	EHD1	protein_coding	61.377	1015	4288.48	0.0105983	0.0229297	0.27825	0.696615
ENSG00000181396	79701	OGFOD3	protein_coding	59.6425	882	875.405	0.0127847	0.021243	0.278047	0.696615
ENSG00000142687	79932	KIAA0319L	protein_coding	49.783	872	2662.49	0.0112574	0.0209194	0.278159	0.696615
ENSG00000118518	81847	RNF146	protein_coding	44.0549	843	517.88	-0.0086861	0.0228175	0.278065	0.696615
ENSG00000137460	85462	FHDC1	protein_coding	51.7788	6531.5	552.723	0.00926296	0.0230402	0.278242	0.696615
ENSG00000124541	88745	RRP36	protein_coding	45.4545	1005	1944.04	-0.011596	0.0222136	0.278227	0.696615
ENSG00000213225	NA	NOC2LP1	transcribed_processed_pseudogene	58.4133	1493.5	222.747	0.00813677	0.0230258	0.278231	0.696615
ENSG00000171877	84978	FRMD5	protein_coding	47.7185	2180.5	499.451	0.00981	0.0234668	0.278621	0.69727
ENSG00000143322	27	ABL2	protein_coding	47.5733	2292	6567.79	-0.00226097	0.0190988	0.278999	0.69745
ENSG00000100526	1033	CDKN3	protein_coding	42.0139	719.5	1296.76	0.00489333	0.0208716	0.278807	0.69745
ENSG00000164751	5828	PEX2	protein_coding	41.8276	1085	899.071	-0.0100991	0.0229769	0.278892	0.69745
ENSG00000065320	9423	NTN1	protein_coding	59.2099	3343	212.307	0.00730302	0.0229905	0.278819	0.69745
ENSG00000164081	51368	TEX264	protein_coding	60.7834	1164.5	583.251	-0.0104462	0.0225919	0.279024	0.69745
ENSG00000259330	100505573	INAFM2	protein_coding	50.0496	1823	346.432	-0.00638862	0.0229479	0.278932	0.69745
ENSG00000092098	55072	RNF31	protein_coding	58.4299	579	804.432	0.0118186	0.022476	0.279109	0.697525
ENSG00000165476	221035	REEP3	protein_coding	38.3039	2866	2339.97	0.011192	0.0225261	0.279287	0.697831
ENSG00000101115	57167	SALL4	protein_coding	53.3248	1151	97.1649	-0.00437615	0.0227108	0.279471	0.698153
ENSG00000085491	29957	SLC25A24	protein_coding	38.5267	3404	2635.63	0.00157526	0.0178629	0.279537	0.69818
ENSG00000137513	79731	NARS2	protein_coding	42.9293	755	1054.88	0.0109911	0.0227149	0.27962	0.698249
ENSG00000132128	10489	LRRC41	protein_coding	55.4696	2894.5	2162.72	0.0105676	0.0226609	0.279753	0.698305
ENSG00000174007	84984	CEP19	protein_coding	48.0181	1665	106.411	0.00570695	0.0228598	0.279711	0.698305
ENSG00000105639	3718	JAK3	protein_coding	61.6002	2809	132.538	-0.00466755	0.0224103	0.279986	0.698611
ENSG00000184992	140707	BRI3BP	protein_coding	46.2181	6703	5473.75	0.0128833	0.0150143	0.279977	0.698611
ENSG00000092010	5720	PSME1	protein_coding	52.8925	933.5	3176.91	-0.0142736	0.0237317	0.280673	0.698874
ENSG00000163629	5783	PTPN13	protein_coding	43.4854	7546	3256.63	0.0063989	0.0218721	0.280315	0.698874
ENSG00000196367	8295	TRRAP	protein_coding	52.7265	9948	5167.94	0.0136021	0.0188396	0.280334	0.698874
ENSG00000169255	8706	B3GALNT1	protein_coding	40.3901	3058	504.593	-0.00984877	0.0223498	0.280756	0.698874
ENSG00000198554	11169	WDHD1	protein_coding	39.9915	2348	3570.66	-0.009859	0.0202065	0.280602	0.698874
ENSG00000130159	51295	ECSIT	protein_coding	61.8478	907	384.654	-0.00662988	0.022778	0.280327	0.698874
ENSG00000090989	55763	EXOC1	protein_coding	39.0339	2010.5	1327.97	0.0119617	0.02153	0.280268	0.698874
ENSG00000170043	58485	TRAPPC1	protein_coding	57.8298	561	1486.73	-0.017521	0.0254568	0.280498	0.698874
ENSG00000196290	60491	NIF3L1	protein_coding	46.5019	1118	1123.49	-0.0128013	0.0202596	0.280672	0.698874
ENSG00000173894	84733	CBX2	protein_coding	62.963	1061	243.65	-0.00634886	0.0229304	0.280741	0.698874
ENSG00000225973	101928527	PIGBOS1	protein_coding	50.6739	801	86.3154	-0.00398611	0.0226713	0.280419	0.698874
ENSG00000137970	NA	RPL7P9	processed_pseudogene	42.9719	747	259.521	0.00726018	0.0229511	0.280685	0.698874
ENSG00000178988	114932	MRFAP1L1	protein_coding	44.979	1852.5	1907.02	0.0124162	0.0213273	0.280834	0.698932
ENSG00000132485	9406	ZRANB2	protein_coding	35.8738	1257	3039.29	-0.0110999	0.0207876	0.281056	0.699208
ENSG00000100744	51527	GSKIP	protein_coding	42.8013	760	706.812	-0.0113833	0.0225319	0.281041	0.699208
ENSG00000113273	411	ARSB	protein_coding	48.9253	1737.5	761.966	-0.0108634	0.0216361	0.282316	0.699289
ENSG00000175416	1212	CLTB	protein_coding	63.1863	566.5	3103.88	-0.00719435	0.0189886	0.281268	0.699289
ENSG00000012061	2067	ERCC1	protein_coding	58.7749	836	2207.14	-0.0129435	0.0215438	0.282086	0.699289
ENSG00000144554	2177	FANCD2	protein_coding	44.6095	567	1515.56	-0.0235804	0.0289219	0.281556	0.699289
ENSG00000111596	4848	AC092881.1	protein_coding	44.8812	643	1882.59	0.0113716	0.0179661	0.282405	0.699289
ENSG00000166441	6157	RPL27A	protein_coding	52.2116	592	5969.48	0.0101308	0.0228667	0.281149	0.699289
ENSG00000155508	9337	CNOT8	protein_coding	50.1543	862	1601.19	-0.0127756	0.0209125	0.282111	0.699289
ENSG00000130703	9885	OSBPL2	protein_coding	50.7753	2380.5	2070.07	0.0131317	0.0197164	0.281502	0.699289
ENSG00000131788	10401	PIAS3	protein_coding	56.8421	1235	1634.21	-0.0117682	0.0226047	0.281693	0.699289
ENSG00000156256	10600	USP16	protein_coding	37.8775	2942	2017.39	-0.0122244	0.0214688	0.281592	0.699289
ENSG00000134262	10717	AP4B1	protein_coding	47.033	1012.5	638.515	-0.0112943	0.0224916	0.281552	0.699289
ENSG00000109790	51088	KLHL5	protein_coding	40.0292	2926	1999.67	-0.0110182	0.02233	0.28238	0.699289
ENSG00000116191	55103	RALGPS2	protein_coding	37.9691	684	1327.93	0.0109764	0.0255792	0.28205	0.699289
ENSG00000124571	57510	XPO5	protein_coding	48.2199	779	4555.03	-0.0133124	0.0189012	0.281705	0.699289
ENSG00000164002	64789	EXO5	protein_coding	50.943	864	548.117	-0.0112096	0.0223149	0.282304	0.699289
ENSG00000104946	79735	TBC1D17	protein_coding	62.7426	1742	883.169	-0.00649122	0.0228342	0.282019	0.699289
ENSG00000088356	81572	PDRG1	protein_coding	50.7409	1957	1435.25	-0.0118879	0.0214637	0.281267	0.699289
ENSG00000176597	84002	B3GNT5	protein_coding	45.5607	673.5	954.864	-0.00633487	0.0228231	0.281849	0.699289
ENSG00000177465	122970	ACOT4	protein_coding	53.2176	2362	105.315	-0.00577092	0.0228364	0.282375	0.699289
ENSG00000183287	147372	CCBE1	protein_coding	47.5766	3835.5	104.778	-0.00424724	0.0226957	0.281369	0.699289
ENSG00000153993	223117	SEMA3D	protein_coding	41.0268	1554	1764.74	0.00838512	0.0229871	0.282417	0.699289
ENSG00000124374	400961	PAIP2B	protein_coding	42.8571	6300	132.214	-0.00650678	0.0229292	0.282204	0.699289
ENSG00000088340	NA	FER1L4	transcribed_unitary_pseudogene	57.8004	2083.5	953.032	0.00767981	0.0229273	0.28226	0.699289
ENSG00000168255	NA	POLR2J3	protein_coding	57.9085	915	151.922	-0.00597594	0.0227861	0.282007	0.699289
ENSG00000162623	127253	TYW3	protein_coding	38.0387	680.5	1032.41	0.0114054	0.0220235	0.282838	0.700195
ENSG00000162927	150962	PUS10	protein_coding	39.7485	1523.5	160.787	-0.00401103	0.0218266	0.282914	0.700245
ENSG00000135164	9988	DMTF1	protein_coding	42.9019	636	2070.39	-0.00970662	0.0184667	0.283152	0.700698
ENSG00000166166	115708	TRMT61A	protein_coding	64.6593	3022	1060.2	0.00715307	0.0229635	0.283274	0.700861
ENSG00000128513	25913	POT1	protein_coding	38.0452	2602	909.861	0.00962634	0.022483	0.283576	0.701473
ENSG00000070182	6710	SPTB	protein_coding	58.9852	4741	94.4495	0.00502857	0.0227697	0.283746	0.701479
ENSG00000112701	26054	SENP6	protein_coding	36.8464	1527	2207.43	-0.0129221	0.0217899	0.28364	0.701479
ENSG00000127325	144453	BEST3	protein_coding	45.4839	1346.5	100.386	-0.000641392	0.0218389	0.283734	0.701479
ENSG00000131398	3748	KCNC3	protein_coding	64.6331	3517.5	450.88	-0.0059737	0.0228674	0.283956	0.701587
ENSG00000131828	5160	PDHA1	protein_coding	46.9159	731	2788.1	-0.0129894	0.015961	0.283956	0.701587
ENSG00000271361	NA	HTATSF1P2	processed_pseudogene	49.7623	631	417.721	-0.00943661	0.0228074	0.283909	0.701587
ENSG00000188677	29780	PARVB	protein_coding	55.2489	689	134.585	0.00516675	0.0227462	0.28402	0.701598
ENSG00000122515	83637	ZMIZ2	protein_coding	61.3483	2772	2988.04	0.0114296	0.0223152	0.284071	0.701598
ENSG00000145741	689	BTF3	protein_coding	44.5946	887	10803.5	-0.0114076	0.0166536	0.284468	0.702091
ENSG00000101665	4092	SMAD7	protein_coding	56.8435	863	421.667	-0.0069681	0.0226615	0.284362	0.702091
ENSG00000134243	6272	SORT1	protein_coding	45.6931	572	3305.48	0.0152939	0.0189478	0.2844	0.702091
ENSG00000213246	6827	SUPT4H1	protein_coding	48.2375	668	1398.38	-0.0189082	0.0246933	0.284549	0.702091
ENSG00000178951	51341	ZBTB7A	protein_coding	65.6116	4260	664.927	-0.00935422	0.0228952	0.284541	0.702091
ENSG00000184786	6991	TCTE3	protein_coding	42.7022	1432.5	50.1566	0.00395917	0.0226827	0.284654	0.702213
ENSG00000197780	6884	TAF13	protein_coding	36.5715	944.5	1221.35	-0.0126778	0.0222161	0.284952	0.702399
ENSG00000261609	8139	GAN	protein_coding	44.9562	2733	870.078	-0.00947745	0.0229395	0.284936	0.702399
ENSG00000005812	26224	FBXL3	protein_coding	43.9612	827	1399.48	0.0158772	0.0210949	0.284927	0.702399
ENSG00000184924	391356	PTRHD1	protein_coding	48.5055	744.5	241.023	0.00593453	0.0228663	0.284929	0.702399
ENSG00000171824	5394	EXOSC10	protein_coding	50.1089	608	3671.5	-0.0124687	0.0150347	0.285186	0.702754
ENSG00000155115	112495	GTF3C6	protein_coding	42.1352	794	1039.36	-0.0101826	0.0226918	0.285207	0.702754
ENSG00000136840	27090	ST6GALNAC4	protein_coding	63.8921	812	516.761	0.00762529	0.0230455	0.285308	0.702865
ENSG00000165684	6621	SNAPC4	protein_coding	59.9804	3204	1113.9	0.00823799	0.022797	0.285613	0.703179
ENSG00000101311	55612	FERMT1	protein_coding	47.1754	3275.5	2932.42	-0.0120701	0.0224202	0.285519	0.703179
ENSG00000151176	196463	PLBD2	protein_coding	58.151	1459.5	2566.17	-0.0110522	0.0203244	0.285658	0.703179
ENSG00000232573	NA	RPL3P4	processed_pseudogene	51.0638	423	136.022	-0.00647401	0.0228912	0.285547	0.703179
ENSG00000160752	2224	FDPS	protein_coding	53.6789	912	8600.48	0.00433258	0.0226989	0.285826	0.703319
ENSG00000122547	80820	EEPD1	protein_coding	56.5359	622	117.659	-0.00216617	0.0220341	0.285796	0.703319
ENSG00000166145	6692	SPINT1	protein_coding	59.5023	937	6669.71	-0.00828678	0.0200661	0.286046	0.703584
ENSG00000213625	54741	LEPROT	protein_coding	46.2263	520.5	3552.91	-0.0127807	0.016098	0.286041	0.703584
ENSG00000185986	NA	SDHAP3	transcribed_unprocessed_pseudogene	55.2198	736	136.411	0.00579061	0.0228389	0.286101	0.703584
ENSG00000132846	84327	ZBED3	protein_coding	47.0818	542	150.941	0.00682913	0.0228076	0.28626	0.703838
ENSG00000118680	103910	MYL12B	protein_coding	44.2927	1064	12199.8	0.0107953	0.0208383	0.286377	0.703989
ENSG00000167325	6240	RRM1	protein_coding	43.0007	611	3848.3	-0.0130189	0.0194811	0.286588	0.704227
ENSG00000136866	7539	ZFP37	protein_coding	39.6573	2451	62.2561	-0.00472435	0.022732	0.286703	0.704227
ENSG00000172046	10869	USP19	protein_coding	58.9322	2906	1222.75	-0.0119747	0.0220551	0.286613	0.704227
ENSG00000189337	23254	KAZN	protein_coding	58.1903	3643	601.722	-0.0110624	0.0227675	0.286694	0.704227
ENSG00000260920	NA	AL031985.3	lncRNA	37.893	2449	60.079	-0.00430879	0.0226921	0.286752	0.704227
ENSG00000127863	55504	TNFRSF19	protein_coding	45.6349	3276	413.456	0.00924415	0.0229847	0.286821	0.704259
ENSG00000140945	1012	CDH13	protein_coding	49.8146	820.5	627.011	-0.0114747	0.0220716	0.287473	0.704578
ENSG00000176884	2902	GRIN1	protein_coding	64.1484	3751	52.0911	0.00315192	0.0225853	0.287658	0.704578
ENSG00000185745	3434	IFIT1	protein_coding	42.0347	4457.5	2500.97	0.010514	0.0229552	0.287111	0.704578
ENSG00000161217	5130	PCYT1A	protein_coding	50.4429	724	3244.51	-0.0129217	0.0211289	0.28735	0.704578
ENSG00000148484	6251	RSU1	protein_coding	43.506	3639	702.085	0.00990936	0.0227088	0.287613	0.704578
ENSG00000151276	9223	MAGI1	protein_coding	50.0984	2646	600.518	0.00910328	0.0230884	0.287676	0.704578
ENSG00000122952	11130	ZWINT	protein_coding	49.0566	1456	5754.35	-0.0152687	0.0165023	0.287577	0.704578
ENSG00000064042	22998	LIMCH1	protein_coding	45.4022	3456.5	2549.26	0.00818817	0.0230288	0.287048	0.704578
ENSG00000171467	24149	ZNF318	protein_coding	50.7514	2510.5	2079.14	-0.00824914	0.0212657	0.287576	0.704578
ENSG00000100558	26499	PLEK2	protein_coding	55.5491	653.5	2305.43	-0.00991176	0.0226511	0.287556	0.704578
ENSG00000147454	51312	SLC25A37	protein_coding	52.9704	779	6897.01	-0.00790124	0.0229623	0.287341	0.704578
ENSG00000150990	57647	DHX37	protein_coding	61.3073	3065	2854.49	0.00659791	0.0228831	0.28734	0.704578
ENSG00000134717	91408	BTF3L4	protein_coding	39.691	843	2055.2	-0.0111408	0.0199396	0.287339	0.704578
ENSG00000118495	5325	PLAGL1	protein_coding	48.8646	2138	795.702	0.00712062	0.0228592	0.287848	0.704862
ENSG00000143570	27173	SLC39A1	protein_coding	57.7519	2038	6968.19	-0.0114454	0.0142258	0.288003	0.704968
ENSG00000185880	140691	TRIM69	protein_coding	46.7547	1216.5	399.449	0.00921794	0.0229572	0.287993	0.704968
ENSG00000131196	4772	NFATC1	protein_coding	60.3792	2168.5	51.2316	-0.00430349	0.0226872	0.288119	0.704978
ENSG00000186260	57496	MRTFB	protein_coding	45.872	1938	2302.24	0.0110687	0.0217602	0.288116	0.704978
ENSG00000110075	55291	PPP6R3	protein_coding	42.2989	756.5	8766.67	0.0119753	0.014828	0.288449	0.705644
ENSG00000198042	84549	MAK16	protein_coding	43.0532	583	2153.36	-0.0223324	0.0245285	0.288558	0.705644
ENSG00000143797	129642	MBOAT2	protein_coding	40.0982	646.5	2092.57	0.0123067	0.0223148	0.288548	0.705644
ENSG00000126767	2002	ELK1	protein_coding	57.2177	1732	945.513	-0.0119156	0.0221925	0.28864	0.705708
ENSG00000072401	7321	UBE2D1	protein_coding	33.3206	2004.5	503.678	0.0155424	0.0265635	0.288748	0.705736
ENSG00000108423	51174	TUBD1	protein_coding	42.229	1090.5	439.738	0.0105411	0.0223709	0.28885	0.705736
ENSG00000132406	85013	TMEM128	protein_coding	41.1144	1490	354.036	-0.00862483	0.0228339	0.288854	0.705736
ENSG00000255135	NA	AP002360.1	lncRNA	51.7016	715	186.653	-0.00717196	0.0229306	0.288875	0.705736
ENSG00000033627	535	ATP6V0A1	protein_coding	49.4024	842	2179.31	0.0127065	0.0204492	0.289108	0.705894
ENSG00000129187	1635	DCTD	protein_coding	51.6892	683	3430.09	-0.0153482	0.0204483	0.28906	0.705894
ENSG00000117632	3925	STMN1	protein_coding	45.2116	1137	9401.71	-0.0131561	0.0197022	0.289004	0.705894
ENSG00000105245	9253	NUMBL	protein_coding	64.3243	749	714.862	-0.0120572	0.0228663	0.289312	0.705988
ENSG00000214367	79441	HAUS3	protein_coding	41.4719	2430	835.323	-0.011074	0.0226361	0.289314	0.705988
ENSG00000169193	90693	CCDC126	protein_coding	39.6471	823.5	157.443	0.0073498	0.0229522	0.28922	0.705988
ENSG00000103168	9013	TAF1C	protein_coding	63.289	1140	2168.31	-0.00958961	0.0204651	0.289548	0.706366
ENSG00000189298	80317	ZKSCAN3	protein_coding	46.0721	4687	128.941	-0.00594798	0.0228267	0.289581	0.706366
ENSG00000105726	57130	ATP13A1	protein_coding	62.1131	927	2429.88	-0.0121766	0.0211218	0.289708	0.706404
ENSG00000130921	91574	C12orf65	protein_coding	52.261	1479	608.985	-0.0110921	0.0225767	0.289697	0.706404
ENSG00000102384	2491	CENPI	protein_coding	41.0178	2314	1357.91	0.0128815	0.0201454	0.290194	0.706591
ENSG00000138814	5530	PPP3CA	protein_coding	42.823	1958	2374.25	0.0237032	0.0273401	0.290226	0.706591
ENSG00000117009	8564	KMO	protein_coding	40.3255	691.5	59.166	0.00369944	0.0226341	0.290226	0.706591
ENSG00000116675	9829	DNAJC6	protein_coding	43.1686	1121.5	1338.84	0.0120719	0.0209794	0.29017	0.706591
ENSG00000170962	80310	PDGFD	protein_coding	41.1649	3838	45.2418	0.00278429	0.0225685	0.290023	0.706591
ENSG00000162298	84447	SYVN1	protein_coding	56.3448	796	1921.51	0.0122454	0.0202788	0.289896	0.706591
ENSG00000162004	124093	CCDC78	protein_coding	64.3797	1166	74.3039	0.00295678	0.0225763	0.290232	0.706591
ENSG00000223745	NA	CCDC18-AS1	lncRNA	44.1434	646.5	378.523	0.00774663	0.0224924	0.290118	0.706591
ENSG00000153046	9425	CDYL	protein_coding	48.1016	1764	1360.99	0.0125225	0.019595	0.290348	0.706736
ENSG00000096872	80173	IFT74	protein_coding	39.5765	652	660.236	0.00974477	0.0226029	0.290406	0.706742
ENSG00000076382	10615	SPAG5	protein_coding	49.9161	749	4543.98	-0.0113705	0.0211009	0.290523	0.706891
ENSG00000134755	1824	DSC2	protein_coding	38.9452	5245	2355.45	0.00881277	0.0227478	0.290621	0.706993
ENSG00000132109	6737	TRIM21	protein_coding	48.6817	1320.5	291.013	-0.0131788	0.0252141	0.290788	0.707128
ENSG00000134107	8553	BHLHE40	protein_coding	51.9724	1366	1812.14	0.0044705	0.0227348	0.290779	0.707128
ENSG00000182544	84975	MFSD5	protein_coding	56.2807	1318	746.41	-0.0103651	0.0216353	0.29108	0.7077
ENSG00000157916	11079	RER1	protein_coding	52.8732	695	3296.67	-0.00836127	0.0177892	0.291198	0.707831
ENSG00000137819	54852	PAQR5	protein_coding	51.078	1537.5	483.569	0.0113529	0.0242217	0.291246	0.707831
ENSG00000087586	6790	AURKA	protein_coding	45.3977	2112	6125.98	-0.0125738	0.016093	0.291397	0.707927
ENSG00000172260	257194	NEGR1	protein_coding	36.8984	726	53.2099	0.00488936	0.0228806	0.291391	0.707927
ENSG00000101350	9371	KIF3B	protein_coding	47.6782	6116	4332.33	-0.0121786	0.0169147	0.291602	0.707986
ENSG00000105135	10994	ILVBL	protein_coding	62.1149	867.5	1445.74	0.00900901	0.0224553	0.291553	0.707986
ENSG00000136205	64759	TNS3	protein_coding	54.5496	965.5	846.135	0.00939954	0.022837	0.291646	0.707986
ENSG00000163462	80128	TRIM46	protein_coding	62.6809	2979	186.387	-0.00599561	0.0228431	0.291517	0.707986
ENSG00000158169	2176	FANCC	protein_coding	43.4007	825	981.307	0.00937848	0.0212497	0.291838	0.708316
ENSG00000183248	80164	PRR36	protein_coding	69.7875	2864	174.412	-0.00594947	0.0228265	0.292171	0.708462
ENSG00000184465	253769	WDR27	protein_coding	53.0149	2176	1200.53	0.0123323	0.0213706	0.29214	0.708462
ENSG00000224470	342371	ATXN1L	protein_coding	50.7852	445	3626.05	-0.016358	0.0193937	0.292175	0.708462
ENSG00000203761	NA	MSTO2P	unprocessed_pseudogene	56.9339	1709	231.454	-0.00687203	0.0228811	0.292178	0.708462
ENSG00000254842	NA	LINC02551	lncRNA	48.0788	1392	50.2196	-0.00376871	0.0226408	0.292026	0.708462
ENSG00000166275	119032	BORCS7	protein_coding	41.2888	838	142.951	0.00614198	0.0225881	0.292346	0.708732
ENSG00000115425	55825	PECR	protein_coding	49.333	777	242.08	0.0077987	0.0228103	0.292473	0.708904
ENSG00000133895	4221	MEN1	protein_coding	61.4412	2242.5	1749.8	-0.0133901	0.0199009	0.292578	0.709022
ENSG00000108854	64750	SMURF2	protein_coding	41.366	1716	6403.99	-0.00632371	0.0224526	0.292828	0.709493
ENSG00000178028	55929	DMAP1	protein_coding	57.5515	874	1448.21	-0.0108759	0.0219704	0.292886	0.709497
ENSG00000189164	84503	ZNF527	protein_coding	44.2945	999	248.591	-0.00750433	0.0229424	0.293066	0.709717
ENSG00000277283	NA	AC004812.2	lncRNA	52.4833	2094	56.3096	0.00381465	0.0226413	0.293089	0.709717
ENSG00000179546	3352	HTR1D	protein_coding	48.7478	2835	524.945	0.00866076	0.0228799	0.293234	0.709795
ENSG00000146083	22838	RNF44	protein_coding	62.7971	816.5	1350.47	-0.0100329	0.0226132	0.293201	0.709795
ENSG00000100503	51199	NIN	protein_coding	45.7951	2817	4169.19	-0.0127816	0.0192334	0.293304	0.70983
ENSG00000130396	4301	AFDN	protein_coding	48.769	1144	10920.9	0.0103641	0.0223226	0.293409	0.709947
ENSG00000197128	400720	ZNF772	protein_coding	49.2921	1554	530.204	-0.0100195	0.0222811	0.293489	0.710006
ENSG00000107551	83937	RASSF4	protein_coding	56.1224	631	155.633	-0.0059486	0.0228362	0.293652	0.710264
ENSG00000104218	79848	CSPP1	protein_coding	41.1575	1457	655.062	0.0097503	0.0226041	0.293825	0.710546
ENSG00000155858	134353	LSM11	protein_coding	44.282	6567	401.284	-0.00871351	0.0228954	0.293923	0.710646
ENSG00000116560	6421	SFPQ	protein_coding	42.2497	677.5	15150.7	-0.0177174	0.02439	0.294133	0.710778
ENSG00000114209	11235	PDCD10	protein_coding	40.0116	760.5	1290.29	-0.0105093	0.0224951	0.294163	0.710778
ENSG00000088970	55857	KIZ	protein_coding	45.1733	1397	246.535	-0.00824479	0.0229563	0.294177	0.710778
ENSG00000174013	200933	FBXO45	protein_coding	41.0298	4808	1309.08	-0.0102424	0.0217455	0.294202	0.710778
ENSG00000214706	7866	IFRD2	protein_coding	61.1778	891	1627.98	0.00790559	0.0229138	0.294444	0.710853
ENSG00000107960	79991	STN1	protein_coding	48.2904	1362.5	188.259	-0.0064467	0.0225393	0.294358	0.710853
ENSG00000102048	140462	ASB9	protein_coding	48.3816	1153	301.437	0.00934408	0.0228098	0.294355	0.710853
ENSG00000228624	NA	HDAC2-AS2	lncRNA	44.0185	597	86.9641	0.004744	0.0227197	0.294458	0.710853
ENSG00000132953	64328	XPO4	protein_coding	37.9678	5399	4004.56	-0.0105803	0.0213357	0.29466	0.711203
ENSG00000155097	528	ATP6V1C1	protein_coding	39.3539	1492.5	2634.16	0.011843	0.0220563	0.29483	0.711342
ENSG00000122545	989	2024-09-07	protein_coding	40.8108	733	5435.79	-0.0118577	0.0196562	0.294821	0.711342
ENSG00000111269	1389	CREBL2	protein_coding	48.755	2218.5	663.434	0.0115045	0.0229037	0.295075	0.711367
ENSG00000010404	3423	IDS	protein_coding	52.1193	1086	2541.99	0.0107397	0.0223318	0.294916	0.711367
ENSG00000136944	4010	LMX1B	protein_coding	61.6692	3548.5	281.472	0.00875013	0.0228544	0.295119	0.711367
ENSG00000123415	23583	SMUG1	protein_coding	55.3429	621	961.957	0.00902974	0.020912	0.2951	0.711367
ENSG00000213186	286827	TRIM59	protein_coding	40.2119	602	869.057	0.0124849	0.0236918	0.295141	0.711367
ENSG00000253522	NA	MIR3142HG	lncRNA	42.5462	2252.5	96.5527	-0.00287279	0.0225698	0.295178	0.711367
ENSG00000214357	54492	NEURL1B	protein_coding	70.4316	1263	674.981	-0.00239226	0.0225384	0.295253	0.711412
ENSG00000187266	2057	EPOR	protein_coding	64.2988	1890.5	191.473	-0.00600686	0.0228192	0.295513	0.711449
ENSG00000071127	9948	WDR1	protein_coding	56.5455	701	12012.7	0.0112364	0.0150516	0.295622	0.711449
ENSG00000100991	26133	TRPC4AP	protein_coding	53.238	3150	4102.46	0.0126613	0.0148825	0.295572	0.711449
ENSG00000143409	55793	MINDY1	protein_coding	54.9832	1961	366.849	0.00948843	0.0228439	0.295404	0.711449
ENSG00000165795	57447	NDRG2	protein_coding	54.5695	637	278.521	0.00616837	0.0227505	0.295488	0.711449
ENSG00000182836	345557	PLCXD3	protein_coding	36.9631	7622	350.336	0.00300794	0.0225638	0.295663	0.711449
ENSG00000214182	NA	PTMAP5	transcribed_processed_pseudogene	47.8147	747.5	103.438	-0.00435223	0.0226801	0.295472	0.711449
ENSG00000233527	NA	ZNF529-AS1	lncRNA	48.9212	849.5	81.0774	0.00396705	0.0226474	0.295792	0.711624
ENSG00000149792	740	MRPL49	protein_coding	55.6237	752	3394.34	-0.00582582	0.018845	0.295988	0.711826
ENSG00000087269	8602	NOP14	protein_coding	51.6358	2723	2715.8	-0.00515798	0.0198277	0.295956	0.711826
ENSG00000167065	150290	DUSP18	protein_coding	51.8995	1231.5	247.007	0.00831378	0.0228609	0.296125	0.71202
ENSG00000151465	8872	CDC123	protein_coding	45.4201	890	1435.01	-0.0132243	0.0207721	0.296236	0.712068
ENSG00000054118	9967	THRAP3	protein_coding	47.4193	3582	8339.08	-0.0102307	0.0196847	0.296258	0.712068
ENSG00000158636	56946	EMSY	protein_coding	47.4119	1927	1760.06	0.0131631	0.0172093	0.296326	0.712097
ENSG00000125846	7692	ZNF133	protein_coding	54.3149	2318	706.456	-0.0168544	0.0278546	0.296426	0.712184
ENSG00000189308	132660	LIN54	protein_coding	40.6654	2749.5	1124.98	0.0120794	0.0209808	0.296588	0.712184
ENSG00000170571	133418	EMB	protein_coding	36.3636	1617	1020.7	0.00960303	0.0197705	0.296561	0.712184
ENSG00000231503	NA	PTMAP4	processed_pseudogene	51.4451	346	52.3549	0.00347673	0.0226091	0.296527	0.712184
ENSG00000130772	54797	MED18	protein_coding	49.4806	862	364.126	0.00916182	0.0228576	0.29691	0.712415
ENSG00000107625	79009	DDX50	protein_coding	42.1856	977.5	1370.82	-0.012606	0.0203561	0.29687	0.712415
ENSG00000100227	84271	POLDIP3	protein_coding	54.7496	2006	3163.11	-0.012622	0.0215843	0.296777	0.712415
ENSG00000256377	NA	AC009509.1	lncRNA	43.7912	914.5	61.7488	-0.00438966	0.0226518	0.296825	0.712415
ENSG00000100889	5106	PCK2	protein_coding	60.4221	1350.5	720.503	-0.00851612	0.0227876	0.297022	0.712547
ENSG00000125944	10236	HNRNPR	protein_coding	43.3929	1637	7366.97	-0.00370864	0.017441	0.297263	0.712849
ENSG00000174446	10302	SNAPC5	protein_coding	49.0171	857	653.67	0.0109951	0.0219251	0.297358	0.712849
ENSG00000126001	11190	CEP250	protein_coding	54.5946	785	2836.1	0.00995433	0.0228405	0.297358	0.712849
ENSG00000009830	29954	POMT2	protein_coding	52.9412	575	1445.94	-0.010761	0.0181069	0.297429	0.712849
ENSG00000183828	256281	NUDT14	protein_coding	65.307	555.5	358.756	0.00771047	0.02239	0.297426	0.712849
ENSG00000013573	1663	DDX11	protein_coding	57.4919	881	3201.6	-0.0133037	0.0180582	0.297619	0.713033
ENSG00000198755	4736	RPL10A	protein_coding	55.9252	962	10250.6	-0.0124653	0.0228323	0.297596	0.713033
ENSG00000102081	2332	FMR1	protein_coding	39.9261	1648	2301.62	-0.0124126	0.0184805	0.297755	0.713163
ENSG00000011332	8193	DPF1	protein_coding	62.6852	1567	190.001	-0.00482462	0.0227288	0.298026	0.713163
ENSG00000095739	25805	BAMBI	protein_coding	51.0839	1787.5	80.8082	-0.00434559	0.0226773	0.298034	0.713163
ENSG00000077147	56889	TM9SF3	protein_coding	36.7512	868	8486.22	-0.0116286	0.0215327	0.29789	0.713163
ENSG00000125505	79143	MBOAT7	protein_coding	63.6454	1230.5	4873.28	-0.0126894	0.0214484	0.297919	0.713163
ENSG00000135314	80759	KHDC1	protein_coding	54.3357	1101	248.917	-0.00753117	0.0228676	0.29804	0.713163
ENSG00000131061	84905	ZNF341	protein_coding	60.1256	3240	299.068	0.0104269	0.0239191	0.298068	0.713163
ENSG00000148218	210	ALAD	protein_coding	56.8556	583	800.515	0.00998719	0.0226244	0.299496	0.713768
ENSG00000125124	583	BBS2	protein_coding	45.1697	641	801.405	0.00562958	0.0218766	0.298447	0.713768
ENSG00000141738	2886	GRB7	protein_coding	60.586	754.5	446.867	0.00547426	0.0227769	0.29913	0.713768
ENSG00000135919	5270	SERPINE2	protein_coding	45.902	1352	2796.9	-0.00899054	0.022686	0.299239	0.713768
ENSG00000108788	6945	MLX	protein_coding	54.1199	1068	1939.23	-0.0101734	0.0228996	0.299409	0.713768
ENSG00000157077	9372	ZFYVE9	protein_coding	43.3764	4567	1000.78	-0.0120606	0.0212847	0.298947	0.713768
ENSG00000163466	10109	ARPC2	protein_coding	45.7776	678.5	7644.28	0.0138415	0.0175712	0.298838	0.713768
ENSG00000113761	23567	ZNF346	protein_coding	54.8508	1425.5	733.627	-0.00932066	0.0217404	0.298935	0.713768
ENSG00000133059	25778	DSTYK	protein_coding	47.1286	7739	1191.59	-0.012188	0.020847	0.299561	0.713768
ENSG00000067334	30836	DNTTIP2	protein_coding	39.8575	811	2703.1	-0.0110104	0.0220425	0.299536	0.713768
ENSG00000047644	55841	WWC3	protein_coding	52.1425	3589	943.385	0.0105056	0.022241	0.299193	0.713768
ENSG00000113369	57561	ARRDC3	protein_coding	41.1693	564	218.525	0.00267713	0.0225556	0.299063	0.713768
ENSG00000134444	57614	RELCH	protein_coding	40.9949	650	801.239	0.0104544	0.0224741	0.299456	0.713768
ENSG00000059378	64761	PARP12	protein_coding	48.6025	761.5	1545.02	0.00964381	0.0183485	0.298441	0.713768
ENSG00000119227	80235	PIGZ	protein_coding	63.6299	1407.5	53.8101	-0.00343628	0.0226361	0.298902	0.713768
ENSG00000126821	81537	SGPP1	protein_coding	40.5875	3336	713.878	0.0110426	0.0216775	0.299488	0.713768
ENSG00000117155	117178	SSX2IP	protein_coding	39.5618	2024.5	1569.02	-0.0121399	0.0210104	0.29922	0.713768
ENSG00000154548	135295	SRSF12	protein_coding	37.8936	758	49.7373	0.00348257	0.022608	0.298887	0.713768
ENSG00000141314	162494	RHBDL3	protein_coding	59.1447	1339.5	63.9558	-0.00379029	0.0226299	0.299345	0.713768
ENSG00000139044	283358	B4GALNT3	protein_coding	58.1027	1926	474.823	0.00293463	0.020156	0.298816	0.713768
ENSG00000214562	728130	NUTM2D	protein_coding	60.0608	3290	69.6239	-0.004309	0.0226709	0.299564	0.713768
ENSG00000269940	NA	AL049840.3	lncRNA	51.2275	611	281.106	0.00215318	0.0212034	0.298858	0.713768
ENSG00000149929	8479	HIRIP3	protein_coding	58.2474	755	847.517	-0.00467213	0.0208492	0.299729	0.714025
ENSG00000096063	6732	SRPK1	protein_coding	41.5653	634	6208.43	-0.00971935	0.0232704	0.299868	0.714127
ENSG00000159720	9114	ATP6V0D1	protein_coding	57.0336	879	2904.08	-0.0133581	0.0154517	0.299998	0.714127
ENSG00000118096	56912	IFT46	protein_coding	48.2016	825.5	386.936	-0.00935881	0.0226723	0.299954	0.714127
ENSG00000271936	NA	AC012073.1	lncRNA	53.2491	1108	121.598	0.00493182	0.0227163	0.299967	0.714127
ENSG00000166860	9880	ZBTB39	protein_coding	49.9043	6268	807.202	0.0119229	0.0208402	0.300087	0.714204
ENSG00000127311	92797	HELB	protein_coding	41.1942	3299.5	331.693	0.00921658	0.0226773	0.30019	0.714315
ENSG00000204231	6257	RXRB	protein_coding	58.4938	1977	1257.56	-0.006903	0.022522	0.300557	0.714595
ENSG00000168958	56947	MFF	protein_coding	46.0637	729	1715.85	0.0131776	0.0177888	0.300607	0.714595
ENSG00000069509	139341	FUNDC1	protein_coding	37.8722	1061.5	772.834	-0.007357	0.0227328	0.300485	0.714595
ENSG00000234155	NA	LINC02535	lncRNA	40.39	2513	140.909	-0.00654221	0.0228456	0.300647	0.714595
ENSG00000240498	NA	CDKN2B-AS1	lncRNA	43.8338	1246.5	77.0734	0.00437305	0.0226931	0.300589	0.714595
ENSG00000281406	NA	BLACAT1	protein_coding	56.0609	903	87.733	-0.00380555	0.0226349	0.300626	0.714595
ENSG00000080815	5663	PSEN1	protein_coding	50.2627	699	3196.08	-0.0102181	0.0211493	0.300837	0.714745
ENSG00000134046	8932	MBD2	protein_coding	45.1224	1182	910.262	0.0115517	0.0220919	0.30088	0.714745
ENSG00000048471	92017	SNX29	protein_coding	52.6778	659.5	747.105	0.00939785	0.0225861	0.300768	0.714745
ENSG00000131462	7283	TUBG1	protein_coding	57.5871	916	3102.1	0.0118344	0.0212975	0.301129	0.715069
ENSG00000113522	10111	RAD50	protein_coding	40.4401	2971	2938.8	-0.0122271	0.0190357	0.301086	0.715069
ENSG00000143502	55061	SUSD4	protein_coding	52.0344	1444.5	163.715	-0.00524806	0.0227015	0.301192	0.715082
ENSG00000240356	NA	RPL23AP7	transcribed_processed_pseudogene	48.645	738	149.325	-0.00693458	0.0228282	0.301345	0.715313
ENSG00000167384	7733	ZNF180	protein_coding	51.6129	1023	544.382	-0.00954957	0.0228615	0.301459	0.715449
ENSG00000169398	5747	PTK2	protein_coding	45.6172	576	4163.17	0.0131086	0.0174941	0.301599	0.715512
ENSG00000169379	200894	ARL13B	protein_coding	40.7074	2329.5	719.137	0.00920601	0.0225736	0.301558	0.715512
ENSG00000170537	79905	TMC7	protein_coding	45.785	2738	163.454	-0.00600413	0.022776	0.301672	0.715549
ENSG00000102054	5931	RBBP7	protein_coding	44.9343	857.5	7699.23	0.0137398	0.0173784	0.302026	0.715852
ENSG00000106263	8662	EIF3B	protein_coding	54.9746	1018	10219.4	-0.00975426	0.0210952	0.301968	0.715852
ENSG00000182400	122553	TRAPPC6B	protein_coding	42.6437	1000	1086.2	0.0124142	0.021583	0.301994	0.715852
ENSG00000177685	283229	CRACR2B	protein_coding	66.0693	994	212.155	0.00543295	0.0226716	0.30192	0.715852
ENSG00000169403	5724	PTAFR	protein_coding	53.1377	3993	659.712	-0.0082159	0.0227664	0.302314	0.716401
ENSG00000165283	30968	STOML2	protein_coding	53.751	1293	6676.65	-0.010811	0.0200954	0.30249	0.716461
ENSG00000066739	55102	ATG2B	protein_coding	40	522	1353.87	0.00995994	0.0223643	0.302469	0.716461
ENSG00000261040	NA	WFDC21P	transcribed_unitary_pseudogene	48.3066	558	93.3208	-0.00238286	0.0225343	0.30251	0.716461
ENSG00000133315	28992	MACROD1	protein_coding	67.1345	445	161.951	-0.00572355	0.0226407	0.302628	0.716472
ENSG00000161204	55324	ABCF3	protein_coding	56.3008	722	2080.93	-0.0112005	0.0223856	0.302599	0.716472
ENSG00000012124	933	CD22	protein_coding	54.3973	595	53.9212	-0.00325457	0.0225785	0.30279	0.716622
ENSG00000138796	3033	HADH	protein_coding	46.6895	1774	1100.32	0.00316266	0.0186229	0.302804	0.716622
ENSG00000163510	57703	CWC22	protein_coding	40.2981	2958	1150.94	-0.00542085	0.0199076	0.303096	0.717178
ENSG00000130741	1968	EIF2S3	protein_coding	41.0091	453	9532.55	-0.0116958	0.014602	0.303316	0.717564
ENSG00000126581	8678	BECN1	protein_coding	47.9134	632.5	2363.48	-0.0129498	0.0190674	0.303405	0.717577
ENSG00000134330	285148	IAH1	protein_coding	48.5488	818	650.405	-0.0112961	0.0215448	0.303435	0.717577
ENSG00000241837	539	ATP5PO	protein_coding	46.6931	583	748.588	-0.00863975	0.0229103	0.303805	0.717779
ENSG00000112578	705	BYSL	protein_coding	57.9358	1153	1345.07	-0.00715302	0.0228216	0.303753	0.717779
ENSG00000135924	3300	DNAJB2	protein_coding	60.2092	815	1635.39	-0.00776243	0.0213923	0.303736	0.717779
ENSG00000173805	9001	HAP1	protein_coding	57.3289	3880	793.25	0.00635025	0.0227991	0.303718	0.717779
ENSG00000235437	NA	LINC01278	lncRNA	48.0552	1771	679.162	0.0108555	0.021884	0.303773	0.717779
ENSG00000145781	51397	COMMD10	protein_coding	40.7365	869	414.512	-0.00867513	0.0227714	0.303977	0.718052
ENSG00000104671	10671	DCTN6	protein_coding	40.3089	849	492.686	0.0103063	0.0233951	0.304059	0.71811
ENSG00000135315	22832	CEP162	protein_coding	37.0708	4165	350.959	0.00736531	0.0227995	0.304128	0.718141
ENSG00000038382	7204	TRIO	protein_coding	53.3682	801	10869.3	-0.0131954	0.01798	0.304255	0.718176
ENSG00000260565	NA	ERVK13-1	lncRNA	48.8564	2764	523.254	-0.0120294	0.0227486	0.304257	0.718176
ENSG00000133321	5920	PLAAT4	protein_coding	53.3046	696	991.189	-0.00529792	0.0227343	0.304507	0.718246
ENSG00000138385	6741	SSB	protein_coding	35.4118	646.5	3729.95	-0.00383412	0.0192836	0.30443	0.718246
ENSG00000127191	7186	TRAF2	protein_coding	61.3999	694.5	1526.69	0.00661427	0.0218901	0.304466	0.718246
ENSG00000169228	53917	RAB24	protein_coding	61.084	1385	38.2329	-0.00353542	0.0226047	0.304514	0.718246
ENSG00000117410	533	ATP6V0B	protein_coding	58.6375	865	2455.36	-0.0124666	0.0186022	0.304851	0.718773
ENSG00000101898	NA	MCTS2P	protein_coding	44.4776	670	135.215	-0.00545961	0.022747	0.304837	0.718773
ENSG00000023909	2730	GCLM	protein_coding	43.4428	1816.5	2594.13	-0.0083055	0.0207503	0.305202	0.718796
ENSG00000136930	5695	PSMB7	protein_coding	48.6676	598	6346.08	-0.013054	0.0225745	0.304919	0.718796
ENSG00000105058	26017	FAM32A	protein_coding	52.8678	896	1994.87	-0.0116358	0.0210986	0.305038	0.718796
ENSG00000180098	54952	TRNAU1AP	protein_coding	49.1999	1070	1000.29	-0.013973	0.0253102	0.305156	0.718796
ENSG00000163898	200879	LIPH	protein_coding	46.1135	556	276.918	0.00560405	0.0227867	0.305048	0.718796
ENSG00000227354	NA	RBM26-AS1	lncRNA	40.6154	2057.5	76.6153	-0.00449429	0.0226757	0.305187	0.718796
ENSG00000068001	8692	HYAL2	protein_coding	61.8881	1129	343.17	-0.0079468	0.0228139	0.305382	0.71901
ENSG00000185621	89782	LMLN	protein_coding	45.9627	724	559.258	-0.0091914	0.0221239	0.305464	0.71901
ENSG00000167523	124045	SPATA33	protein_coding	59.7061	1393.5	381.406	-0.00974072	0.0226839	0.305445	0.71901
ENSG00000197608	284371	ZNF841	protein_coding	42.6796	2027	681.72	0.00930447	0.0226951	0.305605	0.719209
ENSG00000100083	26088	GGA1	protein_coding	61.2342	639	1728.95	-0.0161792	0.0217558	0.305684	0.719259
ENSG00000131187	2161	F12	protein_coding	68.1671	1211.5	85.6911	0.00281808	0.0225575	0.305983	0.719427
ENSG00000102125	6901	TAZ	protein_coding	59.0105	1484	430.004	0.00743039	0.0228084	0.305912	0.719427
ENSG00000109332	7323	UBE2D3	protein_coding	43.1143	660	8111.4	0.0104325	0.0160269	0.305853	0.719427
ENSG00000185475	374395	TMEM179B	protein_coding	55.0296	839	603.239	0.00996986	0.0223834	0.305958	0.719427
ENSG00000134285	51303	FKBP11	protein_coding	52.8676	691	1359.12	-0.0119244	0.0206332	0.306047	0.719444
ENSG00000159840	7791	ZYX	protein_coding	63.2375	814.5	5201.43	0.011347	0.0228917	0.306247	0.719656
ENSG00000236088	NA	COX10-AS1	lncRNA	41.4127	2291	470.238	0.00899101	0.0227314	0.306251	0.719656
ENSG00000105810	1021	CDK6	protein_coding	48.1865	779	6350.34	-0.00997525	0.0223864	0.307135	0.719738
ENSG00000116791	1429	CRYZ	protein_coding	40.7121	1592	1236.29	0.00211289	0.019994	0.30652	0.719738
ENSG00000123983	2181	ACSL3	protein_coding	41.1581	639	6300.46	0.0100758	0.0233841	0.308189	0.719738
ENSG00000159128	3460	IFNGR2	protein_coding	52.0353	1325	1480.17	-0.0121398	0.0202092	0.308337	0.719738
ENSG00000126561	6776	STAT5A	protein_coding	59.343	957.5	204.763	-0.00621441	0.0227053	0.306899	0.719738
ENSG00000150630	7424	VEGFC	protein_coding	48.5899	1509	419.46	-0.00511513	0.0227117	0.307037	0.719738
ENSG00000121057	8165	AKAP1	protein_coding	55.471	650	2614.85	-0.0149281	0.0198681	0.307447	0.719738
ENSG00000162407	8613	PLPP3	protein_coding	48.6404	696	102.952	0.00463421	0.0226952	0.308008	0.719738
ENSG00000084676	8648	NCOA1	protein_coding	43.6438	4745	856.431	0.00949711	0.0224422	0.307384	0.719738
ENSG00000159423	8659	ALDH4A1	protein_coding	60.7455	2032	245.347	0.00834006	0.022761	0.307791	0.719738
ENSG00000166200	9318	COPS2	protein_coding	36.6628	735.5	2683.07	-0.00953602	0.0220777	0.306911	0.719738
ENSG00000110344	9354	UBE4A	protein_coding	41.3076	6061	2010.36	0.0104313	0.0182026	0.307086	0.719738
ENSG00000138162	10579	TACC2	protein_coding	53.2945	2881	686.629	-0.00995652	0.0226002	0.307864	0.719738
ENSG00000105939	56829	ZC3HAV1	protein_coding	46.2361	3979	5143.79	0.0119172	0.0153014	0.306728	0.719738
ENSG00000256683	59348	ZNF350	protein_coding	48.5822	553	271.46	-0.00874204	0.0229188	0.308203	0.719738
ENSG00000117153	59349	KLHL12	protein_coding	46.1492	2257	1339.93	-0.0108212	0.0216255	0.30805	0.719738
ENSG00000120913	64236	PDLIM2	protein_coding	64.8789	894	1932.87	-0.00952754	0.0228316	0.306848	0.719738
ENSG00000138399	79675	FASTKD1	protein_coding	36.9712	684	1111.77	-0.0106603	0.0221568	0.307056	0.719738
ENSG00000181090	79813	EHMT1	protein_coding	57.011	699.5	2035.43	0.00952902	0.0223527	0.308286	0.719738
ENSG00000167695	79850	FAM57A	protein_coding	53.6332	867	1100.54	-0.0100497	0.0210944	0.308018	0.719738
ENSG00000187720	79875	THSD4	protein_coding	51	3133	1004.87	0.0106555	0.0223743	0.307094	0.719738
ENSG00000125652	84266	ALKBH7	protein_coding	64.0288	603	139.602	0.00450398	0.0226785	0.307241	0.719738
ENSG00000147457	91782	CHMP7	protein_coding	53.5018	915.5	2189.11	-0.0155503	0.0216127	0.308034	0.719738
ENSG00000176476	112869	SGF29	protein_coding	58.585	738	230.59	0.00545026	0.0222251	0.30679	0.719738
ENSG00000157107	115548	FCHO2	protein_coding	37.4656	832	1007.64	0.00737054	0.0223503	0.307587	0.719738
ENSG00000150756	134145	ATPSCKMT	protein_coding	41.8103	789	396.686	-0.00844751	0.0227682	0.306498	0.719738
ENSG00000182472	147968	CAPN12	protein_coding	61.9122	971	55.3291	-0.00390322	0.0226334	0.307916	0.719738
ENSG00000155275	152992	TRMT44	protein_coding	55.4976	775	424.275	-0.00859405	0.0224321	0.308063	0.719738
ENSG00000174373	253959	RALGAPA1	protein_coding	39.4919	1305	1158.58	-0.0108194	0.0219195	0.307353	0.719738
ENSG00000180998	283554	GPR137C	protein_coding	39.2907	3504	222.252	0.00590045	0.0222415	0.308264	0.719738
ENSG00000203778	619208	FAM229B	protein_coding	44.2319	1574.5	58.6674	0.00323839	0.0225785	0.306514	0.719738
ENSG00000215845	100131187	TSTD1	protein_coding	58.3774	574	371.61	-0.0074833	0.0226322	0.307369	0.719738
ENSG00000204650	NA	LINC02210	transcribed_unitary_pseudogene	47.1459	711.5	564.888	-0.0107067	0.0220294	0.308104	0.719738
ENSG00000223482	NA	NUTM2A-AS1	lncRNA	43.3087	989.5	574.23	0.0104179	0.0226108	0.306758	0.719738
ENSG00000254682	NA	AP002387.2	lncRNA	52.2059	680	119.911	0.00481642	0.0226901	0.30817	0.719738
ENSG00000267288	NA	AC138150.2	lncRNA	58.5427	1300	144.703	0.00542435	0.0227449	0.307421	0.719738
ENSG00000136560	10010	TANK	protein_coding	40.3377	636	955.211	0.00953227	0.022595	0.308472	0.719765
ENSG00000006576	57157	PHTF2	protein_coding	36.7231	2491.5	1625.28	0.0120051	0.0211041	0.308471	0.719765
ENSG00000145439	84869	CBR4	protein_coding	43.3208	1052	290.943	0.00793376	0.0223619	0.308519	0.719765
ENSG00000053254	1112	FOXN3	protein_coding	49.764	513	89.9413	0.00444204	0.0226651	0.30862	0.719842
ENSG00000138119	26509	MYOF	protein_coding	46.8367	763	20839.7	0.00940496	0.0225626	0.308666	0.719842
ENSG00000092820	7430	EZR	protein_coding	50.719	2992.5	47418.6	0.00595976	0.0205584	0.308804	0.720029
ENSG00000166436	9866	TRIM66	protein_coding	50.6127	1090	411.311	-0.00843035	0.0229021	0.309049	0.720373
ENSG00000089048	51575	ESF1	protein_coding	36.926	2343	1312.92	-0.00839336	0.0227508	0.309132	0.720373
ENSG00000147119	56548	CHST7	protein_coding	62.9096	2289	53.1153	-0.00356557	0.0225997	0.309179	0.720373
ENSG00000240489	NA	SETP14	processed_pseudogene	41.8099	873	79.2962	0.00484983	0.02269	0.309132	0.720373
ENSG00000092096	51310	SLC22A17	protein_coding	63.9667	1746	95.9223	-0.0033403	0.0225825	0.309273	0.720458
ENSG00000182752	5069	PAPPA	protein_coding	47.2701	790	112.049	-0.00387099	0.0226439	0.309844	0.720621
ENSG00000172009	7064	AC006538.1	protein_coding	64.059	772.5	1381.3	-0.0102048	0.021549	0.309782	0.720621
ENSG00000088247	8570	KHSRP	protein_coding	59.2048	801	7484.2	0.00981147	0.0205103	0.309446	0.720621
ENSG00000100596	9517	SPTLC2	protein_coding	43.6547	557	2831.72	0.0105039	0.0223838	0.309595	0.720621
ENSG00000158806	10361	NPM2	protein_coding	60.7927	567.5	53.7961	-0.00372557	0.0226112	0.309913	0.720621
ENSG00000047662	27146	FAM184B	protein_coding	49.1996	6622	81.604	0.00323169	0.0225802	0.30949	0.720621
ENSG00000135423	27165	GLS2	protein_coding	53.7491	1392	109.828	0.00426098	0.0226511	0.30988	0.720621
ENSG00000115112	29842	TFCP2L1	protein_coding	52.0396	4945	795.588	0.0116531	0.0212977	0.309524	0.720621
ENSG00000067533	51018	RRP15	protein_coding	38.2025	4128.5	1268.59	-0.00926336	0.0230343	0.3099	0.720621
ENSG00000107874	79004	CUEDC2	protein_coding	60.0426	804.5	368.014	-0.00158434	0.0215938	0.309882	0.720621
ENSG00000105376	7087	ICAM5	protein_coding	67.547	928	96.5782	0.00530569	0.0227461	0.310323	0.721261
ENSG00000143303	51093	RRNAD1	protein_coding	59.5819	649	346.603	-0.00833819	0.0225482	0.31036	0.721261
ENSG00000247498	NA	GPRC5D-AS1	lncRNA	44.8545	620	179.097	0.00691034	0.0227816	0.31029	0.721261
ENSG00000131747	7153	TOP2A	protein_coding	38.6621	579	16267.7	-0.0155874	0.0285191	0.310472	0.72134
ENSG00000183530	253143	PRR14L	protein_coding	48.0465	1849	2638.16	-0.0135239	0.0192145	0.310508	0.72134
ENSG00000106004	3202	HOXA5	protein_coding	52.602	999.5	49.0282	-0.00341822	0.0225896	0.310572	0.721357
ENSG00000245146	NA	MALINC1	lncRNA	37.5098	2513	117.072	-0.00604463	0.0227595	0.310803	0.72176
ENSG00000231607	8847	DLEU2	lncRNA	40.3993	1140	389.083	0.0081667	0.0227483	0.311036	0.722035
ENSG00000134248	10542	LAMTOR5	protein_coding	46.8473	770	1073.03	0.0135585	0.0228423	0.31101	0.722035
ENSG00000120685	80209	PROSER1	protein_coding	40	574	1753.11	0.0067387	0.0209892	0.311169	0.722212
ENSG00000170921	26115	TANC2	protein_coding	46.0668	2277.5	3020.32	0.00655526	0.0214202	0.311301	0.722385
ENSG00000162929	84542	KIAA1841	protein_coding	38.1485	2640	490.49	0.00797987	0.0228103	0.311867	0.723566
ENSG00000172171	79736	TEFM	protein_coding	40.0158	1262	402.297	-0.00814109	0.0224704	0.312136	0.724058
ENSG00000110619	833	CARS	protein_coding	53.2071	1808.5	1064.07	-0.0119067	0.0201423	0.312341	0.724244
ENSG00000072756	51095	TRNT1	protein_coding	38.9075	1519.5	559.736	-0.00907842	0.0232041	0.312389	0.724244
ENSG00000174136	285704	RGMB	protein_coding	50.6964	880	333.971	-0.00966448	0.0235321	0.312279	0.724244
ENSG00000136273	3364	HUS1	protein_coding	44.3465	916	586.223	-0.00992367	0.0222941	0.312639	0.724293
ENSG00000102038	6594	SMARCA1	protein_coding	40.5015	3948	1551.87	0.00946924	0.0223453	0.312604	0.724293
ENSG00000164818	54919	DNAAF5	protein_coding	59.0132	1246	1119.92	0.013787	0.0230696	0.312582	0.724293
ENSG00000185716	730094	MOSMO	protein_coding	45.3274	951	550.057	-0.00953074	0.0227087	0.312557	0.724293
ENSG00000103404	57478	USP31	protein_coding	45.2753	2142	1577.45	-0.00767457	0.0220542	0.312804	0.724541
ENSG00000126003	5326	PLAGL2	protein_coding	51.1669	5656	3025.67	-0.0128	0.0174181	0.313071	0.725027
ENSG00000072958	8907	AP1M1	protein_coding	59.0826	564	1234.04	0.00977511	0.0211722	0.313178	0.725142
ENSG00000152818	7402	UTRN	protein_coding	45.0586	597	2421.72	0.00852665	0.0226764	0.313247	0.72517
ENSG00000069020	375449	MAST4	protein_coding	51.3699	582	2478.65	0.00752409	0.0223178	0.313455	0.725518
ENSG00000124641	9477	MED20	protein_coding	51.6564	932	1116.4	-0.0101108	0.0222513	0.313678	0.725732
ENSG00000132640	22903	BTBD3	protein_coding	44.8447	805	1075.12	-0.0115605	0.0199178	0.31372	0.725732
ENSG00000206562	131965	METTL6	protein_coding	42.8894	811	354.06	-0.00783386	0.0227626	0.313629	0.725732
ENSG00000011295	54902	TTC19	protein_coding	48.0439	1134	1304.02	-0.0139581	0.0206458	0.314012	0.725909
ENSG00000115468	80303	EFHD1	protein_coding	54.5287	1490	103.561	0.00211807	0.0225168	0.313946	0.725909
ENSG00000169871	81844	TRIM56	protein_coding	56.5453	932	3924.6	-0.00989289	0.0199413	0.314017	0.725909
ENSG00000115318	84695	LOXL3	protein_coding	57.6663	2201.5	137.243	0.00557481	0.0226122	0.314026	0.725909
ENSG00000133639	694	BTG1	protein_coding	46.9592	2566.5	1259.94	0.00542705	0.0227302	0.315246	0.726003
ENSG00000149260	726	CAPN5	protein_coding	59.9692	2448.5	508.919	-0.00898805	0.0224012	0.315073	0.726003
ENSG00000173207	1163	CKS1B	protein_coding	45.8728	779	2934.97	-0.0123796	0.0216152	0.314588	0.726003
ENSG00000114480	2632	GBE1	protein_coding	37.4296	807.5	599.385	0.0078883	0.0227122	0.31456	0.726003
ENSG00000105607	2639	GCDH	protein_coding	61.213	898.5	415.283	-0.00552698	0.022713	0.314809	0.726003
ENSG00000204257	3108	HLA-DMA	protein_coding	52.8642	871	61.6833	0.00414333	0.0226349	0.314543	0.726003
ENSG00000136521	4711	NDUFB5	protein_coding	39.6544	736.5	1326.79	0.00936718	0.0227683	0.31519	0.726003
ENSG00000170525	5209	PFKFB3	protein_coding	60.3361	2063	824.14	-0.00753046	0.0227958	0.314714	0.726003
ENSG00000100979	5360	PLTP	protein_coding	59.5553	1731	178.489	-0.00569906	0.022722	0.315165	0.726003
ENSG00000184602	8303	SNN	protein_coding	53.7377	3264	643.734	0.00714075	0.0225515	0.314422	0.726003
ENSG00000135525	9053	MAP7	protein_coding	47.8679	4152	2086.33	0.0119444	0.0182864	0.314346	0.726003
ENSG00000105778	23080	AVL9	protein_coding	44.3958	1367	1748.99	0.0102907	0.0180471	0.315056	0.726003
ENSG00000169221	26000	TBC1D10B	protein_coding	60.5072	1031	1545.77	0.0123786	0.0209168	0.315274	0.726003
ENSG00000111727	29915	HCFC2	protein_coding	38.72	1107.5	458.545	-0.00874263	0.0223941	0.314469	0.726003
ENSG00000121766	51538	ZCCHC17	protein_coding	47.352	1534	1291.63	-0.0121128	0.0210421	0.314834	0.726003
ENSG00000110013	54414	SIAE	protein_coding	44.0943	2126	121.816	0.00594822	0.0227245	0.315158	0.726003
ENSG00000155099	55529	PIP4P2	protein_coding	50.3618	839.5	179.297	-0.00627766	0.0227464	0.314462	0.726003
ENSG00000225697	65010	SLC26A6	protein_coding	59.0021	969.5	605.428	-0.00760117	0.0227045	0.314668	0.726003
ENSG00000135838	80896	NPL	protein_coding	44.2807	1840	41.4631	0.00180398	0.0225019	0.314549	0.726003
ENSG00000197483	89887	ZNF628	protein_coding	70.9789	3177	81.2168	0.00317397	0.0225741	0.315032	0.726003
ENSG00000224631	NA	RPS27AP16	transcribed_processed_pseudogene	43.1524	518	196.896	-0.00606146	0.0227226	0.314563	0.726003
ENSG00000163933	91869	RFT1	protein_coding	50.4327	1362	714.03	-0.00953947	0.0223481	0.315345	0.726034
ENSG00000265972	10628	TXNIP	protein_coding	46.2299	1367	4885.8	0.0106025	0.0236858	0.31559	0.726366
ENSG00000130695	64793	CEP85	protein_coding	50.9618	2523.5	2175.3	-0.0122053	0.017343	0.315604	0.726366
ENSG00000130726	10155	TRIM28	protein_coding	59.6992	702	12146.9	0.0146943	0.0215919	0.31567	0.726386
ENSG00000169955	65988	ZNF747	protein_coding	57.749	3504	156.296	-0.0064509	0.0227354	0.315799	0.726443
ENSG00000158062	91544	UBXN11	protein_coding	60.5898	1673.5	1405.35	0.0123757	0.0206956	0.31581	0.726443
ENSG00000187522	51182	HSPA14	protein_coding	40.3114	854	841.453	0.0093372	0.0225522	0.315976	0.726693
ENSG00000165264	4712	NDUFB6	protein_coding	41.6557	761	1239.08	0.00506497	0.0226905	0.316484	0.727714
ENSG00000242086	NA	MUC20-OT1	lncRNA	52.2584	706	807.089	-0.00962703	0.0207853	0.316535	0.727714
ENSG00000069956	5597	MAPK6	protein_coding	39.6139	578.5	3163.23	-0.0104592	0.01532	0.316605	0.727743
ENSG00000168394	6890	TAP1	protein_coding	54.069	2081	2679.51	-0.0114995	0.0209893	0.316745	0.727799
ENSG00000243667	116143	WDR92	protein_coding	44.2377	1340.5	167.182	-0.00653926	0.0226094	0.316733	0.727799
ENSG00000196154	6275	S100A4	protein_coding	51.9664	551.5	172.328	-0.00604931	0.0227264	0.316942	0.727854
ENSG00000126814	57570	TRMT5	protein_coding	46.0714	572	1034.37	-0.0108369	0.0222139	0.316879	0.727854
ENSG00000186517	257106	ARHGAP30	protein_coding	57.3707	3482	120.466	-0.00429317	0.0226469	0.316902	0.727854
ENSG00000123374	1017	CDK2	protein_coding	51.635	1198	8628.71	-0.0130195	0.0238919	0.317149	0.727874
ENSG00000089199	1114	CHGB	protein_coding	51.4216	2030	133.197	-0.00623022	0.0227257	0.317181	0.727874
ENSG00000117036	2117	ETV3	protein_coding	45.4373	1539	1532.96	-0.0114889	0.0210643	0.317154	0.727874
ENSG00000184083	54954	FAM120C	protein_coding	51.2031	2428	211.115	0.00724954	0.0227919	0.317037	0.727874
ENSG00000153246	22925	PLA2R1	protein_coding	42.0659	5160	68.8353	-0.00348679	0.0225793	0.317307	0.728031
ENSG00000186395	3858	KRT10	protein_coding	50.5432	1363	513.154	-0.00880993	0.0225979	0.31746	0.728118
ENSG00000122550	55975	KLHL7	protein_coding	41.3265	592	708.243	-0.0105665	0.0219052	0.317454	0.728118
ENSG00000145191	8893	EIF2B5	protein_coding	51.8807	2552	1958	-0.0119255	0.0190776	0.317583	0.728158
ENSG00000080371	23011	RAB21	protein_coding	36.2033	596.5	2011.8	-0.00994792	0.0205297	0.317593	0.728158
ENSG00000185798	348793	WDR53	protein_coding	47.9143	887	474.168	-0.0092699	0.0226447	0.317725	0.728197
ENSG00000232533	NA	AC093673.1	lncRNA	53.858	648	157.579	-0.00595377	0.0226644	0.317695	0.728197
ENSG00000131269	22	ABCB7	protein_coding	43.7314	2116	627.977	-0.0101739	0.0222445	0.31783	0.728221
ENSG00000084093	5978	REST	protein_coding	51.8934	1301	2036.66	-0.0113223	0.0213423	0.318116	0.728221
ENSG00000023608	6617	SNAPC1	protein_coding	36.8685	2593	1009.58	-0.00776591	0.0226955	0.317886	0.728221
ENSG00000174891	51319	RSRC1	protein_coding	42.0974	1039	738.403	-0.0101846	0.0213787	0.318197	0.728221
ENSG00000105556	54531	MIER2	protein_coding	59.2814	574	345.058	0.00887488	0.0226078	0.317982	0.728221
ENSG00000130529	54795	TRPM4	protein_coding	63.143	2388	704.247	0.00929466	0.0225311	0.318047	0.728221
ENSG00000137812	57082	KNL1	protein_coding	37.6364	669	3063.53	0.0128327	0.0225688	0.318047	0.728221
ENSG00000163444	92703	TMEM183A	protein_coding	49.3694	763	1327.21	0.0114493	0.0204312	0.318172	0.728221
ENSG00000162076	114984	FLYWCH2	protein_coding	61.0101	754	243.401	0.00469111	0.022664	0.318306	0.728339
ENSG00000180806	3225	HOXC9	protein_coding	55.7475	1474	107.571	0.00499012	0.0226833	0.31865	0.72865
ENSG00000186575	4771	NF2	protein_coding	53.9847	2020	3253.33	0.0112705	0.0221008	0.31873	0.72865
ENSG00000110811	10536	P3H3	protein_coding	62.1419	778	64.1394	-0.00429821	0.0226365	0.318692	0.72865
ENSG00000164048	51385	ZNF589	protein_coding	50.328	1677	197.367	-0.0052377	0.0224493	0.318686	0.72865
ENSG00000226686	NA	LINC01535	lncRNA	49.6327	910	70.2432	0.00368757	0.022595	0.31852	0.72865
ENSG00000111361	1967	EIF2B1	protein_coding	49.2348	735	2302.32	-0.0120636	0.0194594	0.318802	0.728682
ENSG00000214029	101060200	ZNF891	protein_coding	40.0207	8754.5	403.141	-0.0081837	0.0226752	0.318978	0.728952
ENSG00000069424	8514	KCNAB2	protein_coding	60.1012	1229	154.485	0.00529995	0.0226961	0.319056	0.728999
ENSG00000100625	51804	SIX4	protein_coding	45.8812	2003	1072.49	0.0120279	0.0213389	0.319148	0.729078
ENSG00000198406	NA	BZW1P2	processed_pseudogene	40.1937	826	107.162	0.00544902	0.0226998	0.319311	0.729317
ENSG00000102606	8874	ARHGEF7	protein_coding	49.9764	1591	2726.18	0.0108339	0.0160846	0.31946	0.729394
ENSG00000114650	22937	SCAP	protein_coding	59.4426	694.5	1317.09	-0.00642906	0.0206334	0.319429	0.729394
ENSG00000075399	9605	VPS9D1	protein_coding	64.3233	775	131.559	-0.0035964	0.0225952	0.319615	0.729616
ENSG00000166340	1200	TPP1	protein_coding	50.6674	3200	1484.72	0.0114853	0.0204785	0.320076	0.729877
ENSG00000083097	23033	DOP1A	protein_coding	40.5088	5473	619.46	0.0118853	0.0215415	0.319823	0.729877
ENSG00000196155	25894	PLEKHG4	protein_coding	61.4286	698	132.544	0.00492513	0.0226526	0.319923	0.729877
ENSG00000142686	127703	C1orf216	protein_coding	53.9954	578	1196.51	-0.0118168	0.0202418	0.319963	0.729877
ENSG00000196968	170384	FUT11	protein_coding	53.571	2123	655.923	0.0062758	0.0227224	0.320076	0.729877
ENSG00000124224	NA	PPP4R1L	transcribed_unprocessed_pseudogene	47.5219	1474	565.075	-0.00973636	0.0219961	0.319928	0.729877
ENSG00000084234	334	APLP2	protein_coding	52.1815	583	6148.23	0.0116313	0.01963	0.320254	0.730152
ENSG00000125733	9322	TRIP10	protein_coding	56.8299	1493	1906.57	0.0116254	0.0205169	0.320334	0.730201
ENSG00000070961	490	ATP2B1	protein_coding	39.1304	1358	2454.8	-0.0118512	0.0205813	0.320866	0.730513
ENSG00000168653	4725	NDUFS5	protein_coding	48.5071	519.5	3200.7	-0.0101455	0.0206953	0.320774	0.730513
ENSG00000156453	5097	PCDH1	protein_coding	58.8574	2581.5	4113.31	-0.00761995	0.0223528	0.321003	0.730513
ENSG00000128654	10651	MTX2	protein_coding	46.8788	817	952.666	0.00901943	0.0224946	0.321168	0.730513
ENSG00000128872	29767	TMOD2	protein_coding	40.2339	1919	319.34	0.00725629	0.0227751	0.320622	0.730513
ENSG00000088826	54498	SMOX	protein_coding	59.6008	1325.5	1748.84	0.012322	0.0224004	0.321058	0.730513
ENSG00000092094	55644	OSGEP	protein_coding	50.9755	801.5	1206.59	-0.0106641	0.0222525	0.320852	0.730513
ENSG00000160695	55823	VPS11	protein_coding	53.1581	1952	491.678	-0.00435504	0.0202383	0.320889	0.730513
ENSG00000173166	65059	RAPH1	protein_coding	44.7437	1860	1259.09	0.0112478	0.0208518	0.320862	0.730513
ENSG00000065809	83641	FAM107B	protein_coding	43.36	625	581.411	-0.00735662	0.0226168	0.321222	0.730513
ENSG00000181817	84967	LSM10	protein_coding	58.2505	860	918.931	0.00762368	0.0227108	0.321165	0.730513
ENSG00000157985	116987	AGAP1	protein_coding	54.8515	2151.5	1575.95	0.00839244	0.0180458	0.321114	0.730513
ENSG00000198440	147949	ZNF583	protein_coding	48.0172	717	124.62	-0.00548164	0.0227043	0.320847	0.730513
ENSG00000113504	10723	SLC12A7	protein_coding	61.8376	873	5587.96	0.0102555	0.021721	0.321411	0.730812
ENSG00000280206	NA	AC026401.3	lncRNA	40.8163	882	206.524	-0.00733897	0.022709	0.321531	0.730953
ENSG00000264230	728113	ANXA8L1	protein_coding	54.2174	1867.5	967.94	-0.00899712	0.0224453	0.321655	0.731102
ENSG00000141337	22901	ARSG	protein_coding	51.6084	979	70.5907	0.003516	0.0225891	0.321838	0.731386
ENSG00000120616	80314	EPC1	protein_coding	43.3253	2656	377.831	0.00883267	0.0225447	0.322002	0.731611
ENSG00000196659	150737	TTC30B	protein_coding	43.3159	4017	136.009	0.00570013	0.0226913	0.32211	0.731611
ENSG00000205885	NA	C1RL-AS1	lncRNA	53.4965	572	753.616	-0.00747315	0.0224742	0.322068	0.731611
ENSG00000157227	4323	MMP14	protein_coding	59.2625	578.5	11116.2	-0.0068294	0.0214941	0.322237	0.731766
ENSG00000204524	390980	ZNF805	protein_coding	44.4719	6282.5	167.136	-0.00689184	0.0227095	0.322314	0.731809
ENSG00000133466	114904	C1QTNF6	protein_coding	58.8592	1647	2133.06	0.00880407	0.0225027	0.322377	0.731821
ENSG00000214114	26292	MYCBP	protein_coding	40.9398	784.5	735.002	0.00985195	0.0224785	0.322561	0.732107
ENSG00000183044	18	ABAT	protein_coding	54.081	1091	1110.85	-0.00882169	0.0224606	0.322941	0.732249
ENSG00000103351	23059	CLUAP1	protein_coding	45.4934	724.5	128.178	-0.00572265	0.0226831	0.322859	0.732249
ENSG00000011590	27033	ZBTB32	protein_coding	59.9763	1212	47.8071	-0.00307147	0.0225562	0.322971	0.732249
ENSG00000143363	58497	PRUNE1	protein_coding	48.5255	1850	757.768	0.00815676	0.0210948	0.322917	0.732249
ENSG00000139405	84934	RITA1	protein_coding	59.8834	1878	762.786	0.00924413	0.0221698	0.322844	0.732249
ENSG00000138606	90525	SHF	protein_coding	59.3891	884	173.705	-0.00541242	0.0225085	0.322761	0.732249
ENSG00000232098	NA	AC012313.1	lncRNA	60.1967	516	203.646	-0.00631603	0.0225448	0.323042	0.732279
ENSG00000176444	1196	CLK2	protein_coding	55.1415	1934	1807.88	-0.01189	0.0211666	0.323122	0.73233
ENSG00000197008	7697	ZNF138	protein_coding	37.5336	2230	248.698	-0.00673935	0.0227149	0.323336	0.732503
ENSG00000050327	7984	ARHGEF5	protein_coding	56.3194	2415	1473.91	-0.0090127	0.0221335	0.323302	0.732503
ENSG00000055609	58508	KMT2C	protein_coding	45.1822	761	2254.31	0.0106296	0.0220929	0.323373	0.732503
ENSG00000111707	64426	SUDS3	protein_coding	45.8359	610	2691.56	0.00213405	0.0179964	0.323441	0.732526
ENSG00000025434	10062	NR1H3	protein_coding	58.9073	753	57.3483	0.00383444	0.0225274	0.323853	0.732877
ENSG00000162194	79081	LBHD1	protein_coding	53.2236	864	277.939	0.00679786	0.0224795	0.323845	0.732877
ENSG00000139350	121441	NEDD1	protein_coding	39.759	604	1945.26	0.0117297	0.0195264	0.323715	0.732877
ENSG00000167302	146705	TEPSIN	protein_coding	66.3732	710	618.716	-0.00797811	0.0225119	0.323886	0.732877
ENSG00000274602	NA	PI4KAP1	transcribed_unprocessed_pseudogene	57.266	1906	1110.71	0.0117831	0.0239203	0.323703	0.732877
ENSG00000078177	55728	N4BP2	protein_coding	36.7973	7540.5	1180.26	0.0106346	0.0220461	0.324014	0.733035
ENSG00000244405	2119	ETV5	protein_coding	50.7674	573.5	1036.21	-0.0102294	0.0222448	0.324341	0.733355
ENSG00000034152	5606	MAP2K3	protein_coding	59.8706	607	2615.1	-0.00643525	0.0228319	0.324387	0.733355
ENSG00000095574	64376	IKZF5	protein_coding	42.7972	715	587.961	-0.00925304	0.0223261	0.324328	0.733355
ENSG00000172728	84750	FUT10	protein_coding	45.9843	1221	406.556	-0.00899577	0.0224029	0.324268	0.733355
ENSG00000164904	501	ALDH7A1	protein_coding	47.1059	1755	3044.34	0.0109017	0.0200611	0.325059	0.733854
ENSG00000188153	1287	COL4A5	protein_coding	47.2303	936.5	1878.01	-0.0072057	0.0223954	0.325298	0.733854
ENSG00000256269	3145	HMBS	protein_coding	55.4189	1282.5	637.132	0.00906887	0.0224984	0.325001	0.733854
ENSG00000144724	5793	PTPRG	protein_coding	43.8068	2694	252.702	0.0061799	0.0227523	0.324822	0.733854
ENSG00000197279	7718	ZNF165	protein_coding	47.852	2514	159.724	0.00632934	0.0224796	0.325305	0.733854
ENSG00000121073	10237	SLC35B1	protein_coding	51.002	825.5	1735.35	-0.0118527	0.0212581	0.325026	0.733854
ENSG00000109255	10874	NMU	protein_coding	48.2211	675.5	230.606	0.00547208	0.0226785	0.325202	0.733854
ENSG00000167280	64772	ENGASE	protein_coding	61.3944	1001	858.692	0.00477313	0.0205439	0.32514	0.733854
ENSG00000198182	84775	ZNF607	protein_coding	42.4182	1190	312.905	-0.00761745	0.022603	0.325161	0.733854
ENSG00000151470	132321	C4orf33	protein_coding	39.7016	822.5	221.957	0.0102175	0.0242122	0.324998	0.733854
ENSG00000144395	284992	CCDC150	protein_coding	42.4569	861	403.673	-0.00810982	0.0223955	0.325161	0.733854
ENSG00000270804	NA	AC010326.4	transcribed_processed_pseudogene	50.1039	716	119.616	-0.00493471	0.0226538	0.32473	0.733854
ENSG00000129625	7905	REEP5	protein_coding	48.1045	1139	3652.53	-0.0119782	0.0160826	0.325403	0.7339
ENSG00000183684	10189	ALYREF	protein_coding	58.2468	487	2540.13	0.0112657	0.0226805	0.325442	0.7339
ENSG00000153107	64682	ANAPC1	protein_coding	44.4444	1536	2780.87	-0.0125133	0.0185912	0.325598	0.73399
ENSG00000213694	1903;286223	S1PR3	protein_coding	49.077	4829	404.359	0.00846676	0.0226186	0.325581	0.73399
ENSG00000159267	3141	HLCS	protein_coding	47.1234	780	881.075	0.00796968	0.0225155	0.325746	0.734079
ENSG00000117472	10103	TSPAN1	protein_coding	52.9213	872	4289.4	-0.0118475	0.0229076	0.326011	0.734079
ENSG00000005700	25998	IBTK	protein_coding	37.8863	4273	2581.83	-0.0112002	0.0211603	0.325966	0.734079
ENSG00000162959	51072	MEMO1	protein_coding	41.7874	1242	44.7753	0.00244471	0.0225232	0.325879	0.734079
ENSG00000071205	79658	ARHGAP10	protein_coding	49.1319	1934	743.447	-0.00498896	0.0195864	0.325973	0.734079
ENSG00000225733	NA	FGD5-AS1	lncRNA	43.1378	1916	2418.73	0.0124513	0.0212703	0.326044	0.734079
ENSG00000240024	NA	LINC00888	transcribed_unprocessed_pseudogene	42.8415	1017.5	118.334	-0.00614837	0.0227358	0.32604	0.734079
ENSG00000122642	11328	FKBP9	protein_coding	51.364	745.5	3275.87	-0.011909	0.0212105	0.326177	0.734247
ENSG00000134153	56851	EMC7	protein_coding	45.749	594	1678.33	0.0111557	0.0213427	0.326265	0.734315
ENSG00000152377	6695	SPOCK1	protein_coding	50.9946	560	239.419	-0.00538644	0.0226673	0.32633	0.734329
ENSG00000153721	154043	CNKSR3	protein_coding	46.1866	2023	93.1756	-0.00450559	0.0226354	0.326576	0.734752
ENSG00000196411	2050	EPHB4	protein_coding	61.4577	1258	2084.43	0.0108271	0.0213885	0.326699	0.734898
ENSG00000273149	NA	AL138963.3	lncRNA	49.6599	588	75.9151	0.00290224	0.0225422	0.326851	0.735108
ENSG00000005020	8935	SKAP2	protein_coding	41.5945	577	953.143	0.00835707	0.0226846	0.326955	0.735213
ENSG00000160563	9442	MED27	protein_coding	48.7671	1095	789.711	0.00776698	0.0226327	0.327119	0.735449
ENSG00000103647	10391	CORO2B	protein_coding	56.1524	3567.5	112.096	0.00416121	0.0226092	0.327327	0.735597
ENSG00000179051	55920	RCC2	protein_coding	56.3218	2030	10699.4	-0.0172089	0.0273293	0.32746	0.735597
ENSG00000169857	57099	AVEN	protein_coding	47.1831	453	414.74	-0.00811798	0.0225523	0.327475	0.735597
ENSG00000145216	81608	FIP1L1	protein_coding	43.4812	1464	904.654	0.0109145	0.0212326	0.327269	0.735597
ENSG00000197037	221785	ZSCAN25	protein_coding	51.6798	2237.5	934.949	0.0108643	0.0214879	0.327442	0.735597
ENSG00000072518	2011	MARK2	protein_coding	58.4055	2671	2645.47	0.00605273	0.0179542	0.327561	0.735629
ENSG00000111640	2597	GAPDH	protein_coding	56.5664	1285	141870	-0.00383289	0.02259	0.327606	0.735629
ENSG00000162244	6159	RPL29	protein_coding	57.4508	716	6346.18	-0.00960592	0.0207566	0.32779	0.735884
ENSG00000129317	83448	PUS7L	protein_coding	36.1224	1511	1810.52	-0.0109409	0.0209983	0.327836	0.735884
ENSG00000103196	83716	CRISPLD2	protein_coding	57.1683	1123	608.515	-0.00342677	0.0223661	0.328016	0.736156
ENSG00000111247	10635	RAD51AP1	protein_coding	38.2292	814	1553.1	-0.0110629	0.0210958	0.3283	0.73627
ENSG00000163714	23350	U2SURP	protein_coding	38.2278	881	7842.82	-0.00908537	0.0205668	0.328248	0.73627
ENSG00000110906	83892	KCTD10	protein_coding	50.5548	725	2913.06	-0.0107863	0.0184521	0.328193	0.73627
ENSG00000181404	100287171	WASHC1	protein_coding	60.3209	1214.5	161.402	0.00559212	0.0226744	0.328289	0.73627
ENSG00000145730	5066	PAM	protein_coding	46.1111	810	1907.01	0.00552366	0.0226555	0.328616	0.736326
ENSG00000186468	6228	RPS23	protein_coding	44.0652	836	13597.4	-0.0107747	0.0224412	0.328476	0.736326
ENSG00000112290	8936	WASF1	protein_coding	45.6543	1789.5	265.529	0.00797866	0.0226061	0.328473	0.736326
ENSG00000114354	10342	TFG	protein_coding	45.6852	1492.5	3991.93	-0.0135488	0.0165057	0.328566	0.736326
ENSG00000131019	79465	ULBP3	protein_coding	50.6218	1923	123.986	-0.00527972	0.0227247	0.328576	0.736326
ENSG00000198924	9937	DCLRE1A	protein_coding	39.3211	4241	1012.33	-0.0103528	0.0219426	0.328801	0.73661
ENSG00000137770	51496	CTDSPL2	protein_coding	41.2514	742	2198.88	0.0106922	0.0205427	0.328934	0.736646
ENSG00000198060	54708	2024-03-05	protein_coding	40.6425	714.5	1339.66	0.0109754	0.020599	0.328914	0.736646
ENSG00000174804	8322	FZD4	protein_coding	46.2434	7387	194.513	0.00649966	0.0226615	0.329344	0.737243
ENSG00000215790	9906	SLC35E2A	protein_coding	56.8957	1754	115.264	0.00457589	0.0226251	0.329375	0.737243
ENSG00000055070	26099	SZRD1	protein_coding	56.0903	817	5948.89	-0.0106985	0.0155347	0.329269	0.737243
ENSG00000196396	5770	PTPN1	protein_coding	50.015	3724	3851.29	0.0103039	0.0169169	0.329559	0.737524
ENSG00000115446	25972	UNC50	protein_coding	36.893	878	839.661	0.004398	0.0208682	0.329765	0.737854
ENSG00000159228	873	CBR1	protein_coding	55.3699	1024	1016.54	0.010776	0.0211602	0.330157	0.738129
ENSG00000169418	4881	NPR1	protein_coding	58.4994	1706	127.301	-0.00319538	0.0225557	0.330163	0.738129
ENSG00000138623	8482	SEMA7A	protein_coding	61.1176	2420	3093.3	-0.00614681	0.0226809	0.33029	0.738129
ENSG00000014824	10463	SLC30A9	protein_coding	38.8871	1078	1607.4	0.00652468	0.018831	0.330239	0.738129
ENSG00000146826	55262	MAP11	protein_coding	60.1265	1558	621.681	-0.00744148	0.0216053	0.330297	0.738129
ENSG00000083223	79670	TUT7	protein_coding	40.818	2262	1160.25	0.00928316	0.0224443	0.330234	0.738129
ENSG00000180867	NA	PDIA3P1	transcribed_processed_pseudogene	45.6397	1571	140.027	0.00557293	0.0223719	0.330071	0.738129
ENSG00000115685	5510	PPP1R7	protein_coding	49.3818	824	1781.56	0.0118873	0.0182172	0.330464	0.738372
ENSG00000065060	54887	UHRF1BP1	protein_coding	49.8682	7136.5	2820.09	-0.0114289	0.0223716	0.330579	0.738497
ENSG00000167395	9726	ZNF646	protein_coding	61.6345	3984.5	947.45	-0.0101361	0.0217532	0.331043	0.739403
ENSG00000174808	685	BTC	protein_coding	39.1283	1638.5	116.999	0.00601565	0.022684	0.331152	0.739505
ENSG00000078018	4133	MAP2	protein_coding	47.3155	890.5	346.524	0.00716482	0.0226452	0.331206	0.739505
ENSG00000006453	55971	BAIAP2L1	protein_coding	50.72	689	2305.61	0.00966218	0.0204816	0.331375	0.739753
ENSG00000225265	NA	TAF1A-AS1	lncRNA	38.6229	1408	54.158	-0.00368904	0.0225803	0.331498	0.739897
ENSG00000072778	37	ACADVL	protein_coding	58.4873	718	13162.6	-0.00738619	0.0229794	0.331994	0.739923
ENSG00000101444	191	AHCY	protein_coding	55.9008	1660	8409.64	-0.0111661	0.0184934	0.332276	0.739923
ENSG00000159231	874	CBR3	protein_coding	57.3146	998	79.2615	0.00380362	0.0225814	0.332436	0.739923
ENSG00000001626	1080	CFTR	protein_coding	41.6395	789	11686.7	-0.00447707	0.0215005	0.332447	0.739923
ENSG00000049541	5982	RFC2	protein_coding	52.7397	853	2105.87	-0.010887	0.0204139	0.331569	0.739923
ENSG00000196843	10865	ARID5A	protein_coding	64.2745	2109.5	151.366	-0.00560005	0.0226362	0.332333	0.739923
ENSG00000179431	24147	FJX1	protein_coding	58.69	1650.5	581.957	-0.00705303	0.0226274	0.33229	0.739923
ENSG00000136379	58489	ABHD17C	protein_coding	49.8094	1976	1157.16	0.010141	0.0216675	0.332275	0.739923
ENSG00000152763	79819	WDR78	protein_coding	38.1713	648.5	52.0461	-0.00333269	0.022568	0.332087	0.739923
ENSG00000196182	83931	STK40	protein_coding	59.0366	2260.5	3030.5	-0.0121412	0.0182887	0.332435	0.739923
ENSG00000179632	84232	MAF1	protein_coding	60.9991	983	1836.22	-0.0116366	0.0191991	0.331693	0.739923
ENSG00000133597	90956	ADCK2	protein_coding	56.5568	1487	658.024	0.010052	0.0217999	0.331826	0.739923
ENSG00000155621	138241	C9orf85	protein_coding	43.0258	1004.5	267.259	0.00810075	0.0224949	0.332205	0.739923
ENSG00000182150	375748	ERCC6L2	protein_coding	39.9131	3518	848.176	0.00786762	0.0224976	0.332417	0.739923
ENSG00000259623	NA	AC125257.1	lncRNA	34.5051	2930	350.312	-0.00694203	0.0225436	0.33168	0.739923
ENSG00000270157	NA	AC004918.4	lncRNA	42.9189	925	92.8792	-0.004799	0.0226308	0.331964	0.739923
ENSG00000134250	4853	NOTCH2	protein_coding	50.2415	1847	11076.2	0.0114059	0.0210763	0.332632	0.739943
ENSG00000177706	56975	FAM20C	protein_coding	61.3229	1018	434.452	0.00554053	0.0223508	0.332603	0.739943
ENSG00000164023	166929	SGMS2	protein_coding	41.3728	581	1447.64	0.0104641	0.0207765	0.332583	0.739943
ENSG00000205336	9289	ADGRG1	protein_coding	59.6803	579	4644.53	0.0113153	0.0209613	0.333029	0.7402
ENSG00000276023	11072	DUSP14	protein_coding	49.1618	1559	2121.35	0.0104052	0.0213973	0.333027	0.7402
ENSG00000100731	22990	PCNX1	protein_coding	45.8192	583	3280.62	-0.00938948	0.0195241	0.33289	0.7402
ENSG00000100307	23492	CBX7	protein_coding	59.5663	734	453.632	-0.00672908	0.0226517	0.332876	0.7402
ENSG00000181938	64785	GINS3	protein_coding	50.2501	575	967.54	-0.0112981	0.0202832	0.33304	0.7402
ENSG00000263528	9641	IKBKE	protein_coding	59.2369	2041	1527.71	-0.00594615	0.0215235	0.333147	0.740307
ENSG00000085365	9522	SCAMP1	protein_coding	40.7524	1358	976.264	0.00875494	0.0221807	0.333306	0.74053
ENSG00000121390	55269	PSPC1	protein_coding	46.8878	1678	1763.89	-0.0117404	0.0193922	0.333371	0.740545
ENSG00000156411	9556	ATP5MPL	protein_coding	45.4202	728	1688.14	-0.00951426	0.0218245	0.33378	0.741322
ENSG00000079215	6507	SLC1A3	protein_coding	46.7517	575	4772.85	0.0128179	0.017879	0.333931	0.741397
ENSG00000198948	9848	MFAP3L	protein_coding	48.1379	564	1517.08	-0.00998366	0.0210464	0.334004	0.741397
ENSG00000188986	25920	NELFB	protein_coding	63.3039	2213.5	1898.19	0.00607809	0.017991	0.334048	0.741397
ENSG00000162980	26225	ARL5A	protein_coding	40.0268	747	737.278	0.00923849	0.0224647	0.333942	0.741397
ENSG00000135617	84279	PRADC1	protein_coding	58.1651	600	277.664	-0.0073714	0.0225121	0.334198	0.741599
ENSG00000124570	5269	SERPINB6	protein_coding	51.6603	1467	1985.91	0.00867136	0.0182512	0.33451	0.742081
ENSG00000152291	10618	TGOLN2	protein_coding	50.0444	4163	11075	0.0174688	0.0220385	0.334533	0.742081
ENSG00000166855	10845	CLPX	protein_coding	41.7661	1049	1526.78	-0.0107202	0.0181722	0.335024	0.742519
ENSG00000170917	11162	NUDT6	protein_coding	41.7517	1117	71.5584	-0.00434704	0.0226005	0.334855	0.742519
ENSG00000176953	84901	NFATC2IP	protein_coding	52.4633	823	4024.3	-0.0095577	0.0215478	0.334844	0.742519
ENSG00000186806	147645	VSIG10L	protein_coding	58.9124	2847	87.5495	-0.00476385	0.0226247	0.334983	0.742519
ENSG00000234585	NA	CCT6P3	transcribed_unprocessed_pseudogene	41.7209	2238	60.665	-0.00414147	0.0225894	0.334946	0.742519
ENSG00000105819	9512	PMPCB	protein_coding	43.0794	1562	1664.32	-0.0142413	0.0193983	0.335403	0.743229
ENSG00000122786	800	CALD1	protein_coding	46.7033	828	3215.88	0.00867601	0.0222281	0.335781	0.743913
ENSG00000127445	5300	PIN1	protein_coding	61.9403	705	515.789	-0.0098157	0.0219213	0.33583	0.743913
ENSG00000128272	468	ATF4	protein_coding	55.3927	1910	9019.9	-0.0123926	0.0204563	0.336283	0.744271
ENSG00000164078	4486	MST1R	protein_coding	59.912	1626	2779.51	-0.00828996	0.0223486	0.336306	0.744271
ENSG00000197614	8076	MFAP5	protein_coding	46.2745	585	68.0859	-0.0027414	0.0225357	0.336155	0.744271
ENSG00000143376	81609	SNX27	protein_coding	44.4483	1986	1533.92	0.0110439	0.0199052	0.336302	0.744271
ENSG00000137494	338699	ANKRD42	protein_coding	41.7647	1949	729.122	0.00794421	0.0224068	0.336345	0.744271
ENSG00000204261	NA	PSMB8-AS1	lncRNA	51.0783	1280	114.072	0.00457354	0.0225778	0.336096	0.744271
ENSG00000139154	121536	AEBP2	protein_coding	39.645	975	1159.42	-0.0103348	0.0213317	0.336431	0.744333
ENSG00000173218	81839	VANGL1	protein_coding	50.3994	2163.5	2023.91	0.0113377	0.0183495	0.336524	0.744406
ENSG00000166710	567	B2M	protein_coding	40.541	724.5	22623.2	0.00799362	0.0229322	0.336654	0.744512
ENSG00000133731	3612	IMPA1	protein_coding	40.3566	731	582.127	-0.00786357	0.022443	0.33669	0.744512
ENSG00000100983	2937	GSS	protein_coding	55.2376	1201	3568.2	0.0116175	0.0186936	0.337306	0.744727
ENSG00000166411	3419	IDH3A	protein_coding	44.3294	586.5	3275.54	-0.00854383	0.0224576	0.337193	0.744727
ENSG00000228253	4509	MT-ATP8	protein_coding	39.6135	207	6204.53	-0.00557477	0.0225226	0.337055	0.744727
ENSG00000100764	5700	PSMC1	protein_coding	46.5347	606	5662.87	-0.0106848	0.0187778	0.336968	0.744727
ENSG00000160326	11182	SLC2A6	protein_coding	64.062	2301	378.112	0.00555096	0.0225813	0.336936	0.744727
ENSG00000164066	27152	INTU	protein_coding	40.3623	692	613.516	-0.0081583	0.0225347	0.337347	0.744727
ENSG00000197444	55753	OGDHL	protein_coding	58.5608	3017	168.549	0.00544164	0.0226534	0.337376	0.744727
ENSG00000176438	161176	SYNE3	protein_coding	56.5817	3275	521.731	-0.007827	0.0225329	0.337353	0.744727
ENSG00000185189	340371	NRBP2	protein_coding	59.8071	2164	865.415	-0.00983736	0.0217649	0.337237	0.744727
ENSG00000204745	NA	AC083899.1	unprocessed_pseudogene	45.8235	3795	93.305	-0.00397651	0.0225809	0.33737	0.744727
ENSG00000047249	51606	ATP6V1H	protein_coding	43.4243	551	1052.46	0.010104	0.0220062	0.337472	0.744808
ENSG00000108784	4669	NAGLU	protein_coding	63.8312	634	299.521	-0.00673872	0.0224447	0.337883	0.744878
ENSG00000101150	7165	TPD52L2	protein_coding	53.7458	2299.5	8954.33	0.0132572	0.0200494	0.337598	0.744878
ENSG00000119684	27030	MLH3	protein_coding	45.0394	931	913.558	-0.011596	0.0209113	0.337827	0.744878
ENSG00000162552	54361	WNT4	protein_coding	58.1653	680	42.1965	0.00216671	0.0225076	0.337916	0.744878
ENSG00000196678	112479	ERI2	protein_coding	41.3117	778	669.581	-0.00807424	0.022279	0.337843	0.744878
ENSG00000172197	154141	MBOAT1	protein_coding	47.9933	1794	361.074	0.00820375	0.0225173	0.33777	0.744878
ENSG00000196204	NA	RNF216P1	transcribed_unprocessed_pseudogene	50.5311	807	742.511	-0.0104935	0.0210679	0.337831	0.744878
ENSG00000168495	661	POLR3D	protein_coding	52.7943	1202	1388.51	-0.0104192	0.0209286	0.338117	0.745192
ENSG00000168283	648	BMI1	protein_coding	40.1474	551	511.796	-0.0068313	0.02261	0.338404	0.745332
ENSG00000123080	1031	CDKN2C	protein_coding	55.4432	2076	242.479	0.00563152	0.0226231	0.338724	0.745332
ENSG00000139684	2098	ESD	protein_coding	40.678	1079	1663.28	-0.00845017	0.0205304	0.338781	0.745332
ENSG00000169740	7580	ZNF32	protein_coding	48.5764	1159	210.555	-0.00649546	0.0226329	0.338499	0.745332
ENSG00000143162	8804	CREG1	protein_coding	48.1604	1983	2053.35	-0.0106847	0.0206308	0.339243	0.745332
ENSG00000108639	9144	SYNGR2	protein_coding	60.3426	2041	2596.98	0.00895162	0.0213528	0.33924	0.745332
ENSG00000132664	10621	POLR3F	protein_coding	42.7537	700.5	698.229	0.00720775	0.0220949	0.339233	0.745332
ENSG00000196998	11152	WDR45	protein_coding	57.6388	819	980.394	-0.00916342	0.0223306	0.338844	0.745332
ENSG00000051620	23593	HEBP2	protein_coding	48.5636	752.5	808.957	0.00870604	0.0219789	0.338366	0.745332
ENSG00000213337	51239	ANKRD39	protein_coding	56.8063	2928.5	128.912	0.00353792	0.0225603	0.33873	0.745332
ENSG00000122643	51251	NT5C3A	protein_coding	36.3647	1075.5	629.654	-0.00837689	0.0213885	0.339056	0.745332
ENSG00000145780	56929	FEM1C	protein_coding	37.6338	5697	919.806	0.00893913	0.0221192	0.33847	0.745332
ENSG00000135185	79161	TMEM243	protein_coding	40.8293	635.5	241.029	0.00712826	0.0224284	0.338902	0.745332
ENSG00000124191	84969	TOX2	protein_coding	58.7227	2376.5	72.4993	0.00359319	0.0225707	0.339236	0.745332
ENSG00000164187	92255	LMBRD2	protein_coding	34.689	418	1005.55	0.00959453	0.0218861	0.339202	0.745332
ENSG00000167291	125058	TBC1D16	protein_coding	59.59	961	731.718	-0.0105145	0.021495	0.339132	0.745332
ENSG00000154760	146857	SLFN13	protein_coding	46.2067	3058	2325.56	0.00959176	0.0221111	0.339121	0.745332
ENSG00000228782	NA	MRPL45P2	transcribed_unprocessed_pseudogene	39.5988	865.5	105.445	-0.00544582	0.0226123	0.338804	0.745332
ENSG00000234127	7726	TRIM26	protein_coding	57.4382	2119	2379.6	-0.0114993	0.0189091	0.339674	0.745987
ENSG00000126768	10245	TIMM17B	protein_coding	59.695	944.5	1013.55	-0.0111104	0.0201511	0.339668	0.745987
ENSG00000125703	84938	ATG4C	protein_coding	34.7147	665	340.427	-0.00644085	0.022656	0.339719	0.745987
ENSG00000164032	3015	H2AFZ	protein_coding	46.1433	868	13810.3	-0.0118593	0.0170019	0.340441	0.746154
ENSG00000010704	3077	HFE	protein_coding	53.229	1084	802.317	0.00624122	0.0220346	0.340239	0.746154
ENSG00000072736	4775	NFATC3	protein_coding	46.1721	3668	1110.05	-0.0112059	0.0202095	0.340314	0.746154
ENSG00000170322	4798	NFRKB	protein_coding	53.838	895	1111.29	0.0108599	0.0198106	0.340717	0.746154
ENSG00000102893	5257	PHKB	protein_coding	40.5747	1032	2192.38	-0.0125029	0.0192769	0.340493	0.746154
ENSG00000058262	29927	SEC61A1	protein_coding	53.2231	1871	12209	-0.0109269	0.0160416	0.340858	0.746154
ENSG00000119616	51077	FCF1	protein_coding	41.637	589.5	2913.07	-0.0120454	0.0175454	0.340139	0.746154
ENSG00000087076	51171	HSD17B14	protein_coding	60.5395	832.5	122.194	0.00584153	0.0226175	0.340779	0.746154
ENSG00000105926	51678	MPP6	protein_coding	38.0717	1125	676.885	-0.00676054	0.0226137	0.340466	0.746154
ENSG00000215305	64601	VPS16	protein_coding	57.2581	954.5	1071.12	-0.00491425	0.0201082	0.340809	0.746154
ENSG00000140395	80349	WDR61	protein_coding	44.8742	905.5	1743	-0.0107445	0.0207534	0.3406	0.746154
ENSG00000120256	84918	LRP11	protein_coding	48.9011	3158	1957.07	0.0103053	0.0214365	0.340774	0.746154
ENSG00000185567	113146	AHNAK2	protein_coding	57.8665	10885.5	3251.99	0.00507562	0.0227184	0.340687	0.746154
ENSG00000152766	118932	ANKRD22	protein_coding	39.7497	2156	155.457	-0.00541158	0.0226189	0.340392	0.746154
ENSG00000170113	123606	NIPA1	protein_coding	52.1194	1675	1959.05	-0.0137973	0.0189778	0.340076	0.746154
ENSG00000148803	282969	FUOM	protein_coding	62.9701	658.5	89.0713	0.00349725	0.0225513	0.340067	0.746154
ENSG00000196670	643836	ZFP62	protein_coding	43.5725	725	797.116	-0.0103012	0.0213702	0.340577	0.746154
ENSG00000243225	NA	AC007686.1	processed_pseudogene	52.4838	463	54.126	0.00326217	0.0225529	0.340276	0.746154
ENSG00000109046	26118	WSB1	protein_coding	49.0986	834	3742.15	0.00829984	0.022489	0.340993	0.746264
ENSG00000137747	84000	TMPRSS13	protein_coding	56.3475	2361	222.033	0.00584723	0.0226227	0.341026	0.746264
ENSG00000215440	79716	NPEPL1	protein_coding	60.5117	1917	191.652	0.00621974	0.0226112	0.341116	0.746332
ENSG00000148300	57109	REXO4	protein_coding	57.5046	853.5	1249.12	-0.008728	0.0224203	0.341399	0.746575
ENSG00000197077	85379	KIAA1671	protein_coding	52.7044	6448	4065.45	0.0103109	0.0220512	0.341352	0.746575
ENSG00000144199	151313	FAHD2B	protein_coding	57.5793	1030.5	217.125	-0.00628747	0.0225931	0.341405	0.746575
ENSG00000084774	790	CAD	protein_coding	57.7409	748	6070.38	-0.0109419	0.020989	0.342672	0.746762
ENSG00000070770	1459	CSNK2A2	protein_coding	46.3861	1258	4052.05	-0.0108472	0.0160554	0.342586	0.746762
ENSG00000108515	2027	ENO3	protein_coding	56.5966	714	172.054	0.00541827	0.0220401	0.342075	0.746762
ENSG00000187735	6917	TCEA1	protein_coding	47.5177	635	4385.39	-0.0101901	0.0216379	0.34267	0.746762
ENSG00000174125	7096	TLR1	protein_coding	39.1655	612	66.1318	0.00412989	0.0225795	0.342652	0.746762
ENSG00000125352	7737	RNF113A	protein_coding	54.5455	1353	210.563	-0.00722041	0.022568	0.341555	0.746762
ENSG00000113810	10051	SMC4	protein_coding	37.2186	667	11374.5	-0.0115502	0.0154361	0.341986	0.746762
ENSG00000132688	10763	NES	protein_coding	59.3032	5568	55.505	-0.00286552	0.0225293	0.341935	0.746762
ENSG00000157349	11269	DDX19B	protein_coding	51.8008	1243.5	474.652	-0.00945066	0.0219019	0.342502	0.746762
ENSG00000175283	22845	DOLK	protein_coding	56.89	2090	921.165	0.0109903	0.0207266	0.341778	0.746762
ENSG00000197969	23230	VPS13A	protein_coding	36.8096	2262	2415.01	0.0114846	0.0185568	0.342537	0.746762
ENSG00000159348	51706	CYB5R1	protein_coding	52.3399	863	4059.77	0.0071945	0.0221766	0.341953	0.746762
ENSG00000204439	57827	C6orf47	protein_coding	57.0101	2475	937.361	-0.0111335	0.0212812	0.342408	0.746762
ENSG00000163875	64769	MEAF6	protein_coding	44.8379	1351	1250.66	0.0108954	0.0203306	0.34217	0.746762
ENSG00000127526	79939	SLC35E1	protein_coding	54.6457	924	3027.56	-0.0128537	0.0185263	0.34261	0.746762
ENSG00000067798	89795	NAV3	protein_coding	44.6969	962	492.835	-0.00541619	0.0226154	0.342448	0.746762
ENSG00000143458	126626	GABPB2	protein_coding	46.598	1014	609.174	-0.00951464	0.0215272	0.3425	0.746762
ENSG00000171435	283455	KSR2	protein_coding	52.751	9260	143.109	-0.00475815	0.0225996	0.341963	0.746762
ENSG00000185298	339230	CCDC137	protein_coding	59.4727	799	1683.12	0.010428	0.0206037	0.342034	0.746762
ENSG00000233836	NA	AC139769.1	transcribed_unprocessed_pseudogene	37.6827	1165.5	248.111	-0.00720292	0.0224695	0.342021	0.746762
ENSG00000130414	4705	NDUFA10	protein_coding	49.193	737.5	2909.55	0.00689776	0.0176222	0.343198	0.746786
ENSG00000133030	23164	MPRIP	protein_coding	55.4233	844	9495.55	0.0104123	0.0220799	0.343179	0.746786
ENSG00000155506	23367	LARP1	protein_coding	52.652	587	15955.8	-0.0135127	0.0232881	0.343215	0.746786
ENSG00000163710	26577	PCOLCE2	protein_coding	46.8198	773	96.3211	-0.00457026	0.0225906	0.343206	0.746786
ENSG00000116983	51440	HPCAL4	protein_coding	49.3261	4600	96.8103	0.00457898	0.0225933	0.343169	0.746786
ENSG00000132669	54453	RIN2	protein_coding	50.0383	1305	1595.89	-0.011145	0.0201133	0.343152	0.746786
ENSG00000139266	92979	2024-03-09	protein_coding	58.7952	1668	220.575	-0.00551816	0.0226069	0.343163	0.746786
ENSG00000147854	115426	UHRF2	protein_coding	41.6988	802	2729.47	-0.0106009	0.0157144	0.343201	0.746786
ENSG00000168273	440957	SMIM4	protein_coding	55.7471	456	109.378	0.00422818	0.0225887	0.342952	0.746786
ENSG00000175166	5708	PSMD2	protein_coding	51.6821	698.5	20950.6	-0.0141487	0.0209001	0.343344	0.746937
ENSG00000170421	3856	KRT8	protein_coding	58.0836	918	146853	0.00375268	0.0225641	0.343732	0.747146
ENSG00000204138	65979	PHACTR4	protein_coding	49.0578	1853	2577.58	0.0113605	0.0172782	0.343736	0.747146
ENSG00000115363	84141	EVA1A	protein_coding	57.6037	589	103.234	0.0039546	0.0225694	0.343712	0.747146
ENSG00000186364	200035	NUDT17	protein_coding	59.2211	873	59.9131	-0.00332377	0.022546	0.343558	0.747146
ENSG00000232388	388789	SMIM26	protein_coding	47.6522	575	218.862	-0.00600807	0.0226247	0.343675	0.747146
ENSG00000072364	27125	AFF4	protein_coding	45.809	897	6213.17	0.011622	0.0178288	0.343834	0.747231
ENSG00000170214	147	ADRA1B	protein_coding	58.9322	537	70.9834	-0.00321064	0.0225403	0.344743	0.747391
ENSG00000122126	4952	OCRL	protein_coding	44.7399	4325	2255.74	-0.0112744	0.0203376	0.344169	0.747391
ENSG00000171530	6902	TBCA	protein_coding	37.8911	548	1967.69	-0.009689	0.0213893	0.344053	0.747391
ENSG00000162607	7398	USP1	protein_coding	40.3345	2200	3936.92	-0.00825742	0.0176766	0.34426	0.747391
ENSG00000168066	7536	SF1	protein_coding	57.5504	802	9564.7	0.0112408	0.0195092	0.344613	0.747391
ENSG00000101972	10735	STAG2	protein_coding	41.0932	854.5	3915.78	0.00977386	0.0209502	0.344787	0.747391
ENSG00000211456	22908	SACM1L	protein_coding	41.6862	854	974.328	-0.00949738	0.0218664	0.344663	0.747391
ENSG00000146416	51390	AIG1	protein_coding	45.8416	964.5	545.835	0.00850566	0.0225356	0.344534	0.747391
ENSG00000043093	54165	DCUN1D1	protein_coding	39.2873	814.5	1723.49	-0.000790014	0.0176658	0.344273	0.747391
ENSG00000164323	57587	CFAP97	protein_coding	41.0386	1139.5	1993.03	-0.0109794	0.021444	0.344667	0.747391
ENSG00000137221	93643	TJAP1	protein_coding	58.8868	2695	1698.28	-0.0165115	0.0219752	0.344127	0.747391
ENSG00000171295	126070	ZNF440	protein_coding	45.3563	858	186.957	-0.00554099	0.0223043	0.344795	0.747391
ENSG00000139324	160418	TMTC3	protein_coding	40.9656	1244	3618.45	0.0127764	0.0222962	0.34436	0.747391
ENSG00000170469	202051	SPATA24	protein_coding	52.8053	641	57.5302	-0.00343904	0.0225493	0.344444	0.747391
ENSG00000244468	NA	AC093001.1	lncRNA	49.3648	551	88.0041	-0.00178205	0.0224921	0.34456	0.747391
ENSG00000130707	445	ASS1	protein_coding	56.6924	677	161.189	-0.00421157	0.0225216	0.344996	0.747649
ENSG00000100246	10126	DNAL4	protein_coding	58.0949	800	254.303	-0.00603844	0.022342	0.345091	0.747649
ENSG00000089737	57062	DDX24	protein_coding	49.0173	2214	4638.71	-0.0107951	0.0189909	0.345085	0.747649
ENSG00000161010	51149	MRNIP	protein_coding	54.416	741	1424.73	0.00996176	0.0211044	0.345427	0.748119
ENSG00000275437	NA	AL121832.3	lncRNA	59.0541	3700	117.299	0.00520438	0.0226079	0.345425	0.748119
ENSG00000177463	7182	NR2C2	protein_coding	51.2053	1791	1368.24	-0.0111582	0.0186808	0.34552	0.748169
ENSG00000107890	22852	ANKRD26	protein_coding	36.9882	742.5	353.333	-0.00691173	0.0224085	0.345568	0.748169
ENSG00000152939	153562	MARVELD2	protein_coding	45.2704	2630.5	1642.38	-0.0105906	0.0199171	0.345701	0.748199
ENSG00000177822	NA	TENM3-AS1	lncRNA	54.6903	805	223.511	0.00715785	0.0225911	0.345677	0.748199
ENSG00000115942	4999	ORC2	protein_coding	42.111	568	1691.09	0.00050511	0.0176829	0.346088	0.748422
ENSG00000186866	23275	POFUT2	protein_coding	58.3986	842.5	1395.2	-0.0088552	0.0214695	0.3461	0.748422
ENSG00000070476	79364	ZXDC	protein_coding	56.7246	3006	1148.57	-0.0108292	0.0200356	0.346001	0.748422
ENSG00000235453	100129250	SMIM27	protein_coding	51.4706	785.5	62.467	0.00375207	0.0225566	0.346057	0.748422
ENSG00000269893	NA	SNHG8	lncRNA	45.7919	570	338.529	0.0030078	0.0217282	0.345918	0.748422
ENSG00000165392	7486	WRN	protein_coding	38.4385	2182.5	1160.25	-0.00507187	0.0197258	0.346259	0.74851
ENSG00000009780	199870	FAM76A	protein_coding	44.4444	1050	271.654	0.00961581	0.0230293	0.346241	0.74851
ENSG00000283041	NA	AC008038.1	processed_pseudogene	54.3379	1314	462.581	0.0080264	0.0223813	0.346362	0.748604
ENSG00000074695	3998	LMAN1	protein_coding	37.1061	678	3801.5	0.0203463	0.0244821	0.34686	0.748912
ENSG00000167792	4723	NDUFV1	protein_coding	60.3836	626	5838.98	0.00964843	0.0191732	0.346839	0.748912
ENSG00000182141	7562	ZNF708	protein_coding	39.8453	1610	259.06	0.00716288	0.0225114	0.346836	0.748912
ENSG00000186017	84924	ZNF566	protein_coding	41.2281	925	399.228	-0.00652088	0.0223882	0.34681	0.748912
ENSG00000173011	93624	TADA2B	protein_coding	55.175	1343	1108.52	-0.00942787	0.021852	0.346807	0.748912
ENSG00000255031	NA	AP002807.1	lncRNA	54.6012	664	287.249	0.00672629	0.0224696	0.346799	0.748912
ENSG00000087077	7205	TRIP6	protein_coding	63.1138	875	1765.18	-0.0114663	0.0206082	0.346956	0.748991
ENSG00000141646	4089	SMAD4	protein_coding	41.1335	779	837.344	-0.00887572	0.0222471	0.347033	0.749029
ENSG00000141376	54828	BCAS3	protein_coding	50.4051	613.5	284.121	0.00726106	0.0224976	0.34745	0.749427
ENSG00000060642	55650	PIGV	protein_coding	53.3226	824	535.926	-0.00940587	0.0221267	0.347455	0.749427
ENSG00000166971	64400	AKTIP	protein_coding	45.8792	828.5	791.012	0.00864377	0.0211066	0.347363	0.749427
ENSG00000090686	84196	USP48	protein_coding	42.5993	680	3014.18	-0.00203704	0.0178383	0.347417	0.749427
ENSG00000269713	400818	NBPF9	protein_coding	46.7819	4527	1322.81	-0.00988325	0.021086	0.347533	0.749468
ENSG00000100664	1983	EIF5	protein_coding	42.7419	708	10660.1	-0.0102369	0.0187588	0.347807	0.74971
ENSG00000167779	3489	IGFBP6	protein_coding	64.1461	719	701.734	-0.0155513	0.0257059	0.34772	0.74971
ENSG00000168924	3954	LETM1	protein_coding	59.0625	966	4414.77	-0.00827421	0.0213653	0.347861	0.74971
ENSG00000140992	5170	PDPK1	protein_coding	56.0017	611	2257.95	-0.0113874	0.0205309	0.347882	0.74971
ENSG00000198146	54989	ZNF770	protein_coding	38.7322	3001	2968.79	-0.0111956	0.0205052	0.3481	0.749904
ENSG00000073150	56666	PANX2	protein_coding	66.3061	2964	195.468	0.00470558	0.0226032	0.348151	0.749904
ENSG00000110455	84680	ACCS	protein_coding	54.2694	884	192.65	0.00687088	0.0224832	0.348075	0.749904
ENSG00000174371	9156	EXO1	protein_coding	44.4743	691	2297.86	-0.0113308	0.0176083	0.348355	0.750089
ENSG00000138738	11107	PRDM5	protein_coding	44.2042	1146.5	168.664	-0.00669816	0.022547	0.348311	0.750089
ENSG00000197565	1288	COL4A6	protein_coding	54.5783	6454	872.226	-0.0062465	0.0225977	0.348755	0.75031
ENSG00000198382	7405	UVRAG	protein_coding	45.5969	1823	950.797	-0.0104558	0.0210885	0.348597	0.75031
ENSG00000174564	53833	IL20RB	protein_coding	50.2333	1787	553.23	-0.0075812	0.0222374	0.348703	0.75031
ENSG00000150455	114609	TIRAP	protein_coding	55.029	1264	255.158	0.00743247	0.0224661	0.348623	0.75031
ENSG00000186666	144233	BCDIN3D	protein_coding	49.7101	2177.5	110.42	-0.0049038	0.0225858	0.348649	0.75031
ENSG00000198918	6170	RPL39	protein_coding	43.0769	405	5718.82	-0.00703114	0.0212175	0.348876	0.750443
ENSG00000197728	6231	RPS26	protein_coding	47.4868	1172	5255.19	-0.0105602	0.0180094	0.348966	0.750447
ENSG00000198843	51714	SELENOT	protein_coding	42.5287	944	4506.51	0.0114908	0.0186018	0.349061	0.750447
ENSG00000070269	54916	TMEM260	protein_coding	43.5834	1014	598.571	-0.00891359	0.0220347	0.349116	0.750447
ENSG00000172661	253725	WASHC2C	protein_coding	47.9165	4183.5	1534.65	-0.012432	0.018939	0.349031	0.750447
ENSG00000183010	5831	PYCR1	protein_coding	62.3252	868	1310.29	-0.00583028	0.0213556	0.349206	0.750483
ENSG00000130021	8226	PUDP	protein_coding	47.1657	1040	1278.63	-0.0144797	0.0210292	0.349489	0.750483
ENSG00000116793	10745	PHTF1	protein_coding	43.5315	1905	1085.76	0.0103392	0.0213822	0.349423	0.750483
ENSG00000061987	23041	MON2	protein_coding	40.445	3200	2189.86	-0.011403	0.0184943	0.34936	0.750483
ENSG00000119906	55719	SLF2	protein_coding	41.0269	3321.5	978.883	0.00957578	0.0217121	0.349429	0.750483
ENSG00000167363	64122	FN3K	protein_coding	56.0239	594	238.725	0.00775498	0.0231091	0.349392	0.750483
ENSG00000240065	5698	PSMB9	protein_coding	52.4658	792	892.914	0.00956236	0.0218163	0.349609	0.750486
ENSG00000165716	138311	DIPK1B	protein_coding	62.3375	2384	306.516	0.00797518	0.0223346	0.349607	0.750486
ENSG00000150401	55208	DCUN1D2	protein_coding	46.9657	562	648.592	0.00972243	0.0215258	0.349732	0.750623
ENSG00000164830	55074	OXR1	protein_coding	38.5663	2007	879.261	0.00558748	0.0201718	0.349849	0.750745
ENSG00000114626	80325	ABTB1	protein_coding	62.3344	818	225.602	0.00427428	0.0225751	0.349975	0.750889
ENSG00000169635	23119	HIC2	protein_coding	59.7424	6831	525.864	0.00825085	0.0220158	0.350093	0.751014
ENSG00000100216	56993	TOMM22	protein_coding	49.4991	1406.5	3170.09	0.0101776	0.0211649	0.350324	0.751278
ENSG00000157657	114991	ZNF618	protein_coding	57.7265	2932	1323.01	-0.00643124	0.0223672	0.350335	0.751278
ENSG00000167193	1398	CRK	protein_coding	46.5261	2533	3677.51	-0.00947574	0.0136241	0.350621	0.751764
ENSG00000213020	81856	ZNF611	protein_coding	45.9272	860	638.605	-0.00648037	0.0205087	0.350732	0.751779
ENSG00000099290	387680	WASHC2A	protein_coding	47.9853	4323	1288.89	-0.00531826	0.0184859	0.350747	0.751779
ENSG00000106351	3268	AGFG2	protein_coding	58.7466	1327	300.154	-0.0079549	0.0223066	0.350911	0.751986
ENSG00000101773	5932	RBBP8	protein_coding	39.9706	611.5	1339.15	0.00930688	0.0218552	0.351032	0.751986
ENSG00000186687	90624	LYRM7	protein_coding	37.6204	460.5	860.616	-0.012795	0.024035	0.351092	0.751986
ENSG00000119771	114818	KLHL29	protein_coding	58.0432	4184	389.986	0.00749214	0.0225084	0.351141	0.751986
ENSG00000276085	6349;414062	CCL3L1	protein_coding	50.5474	784	57.9908	-0.00163111	0.0224866	0.35113	0.751986
ENSG00000117322	1380	CR2	protein_coding	45.6067	832	64.6157	-0.00269659	0.0225142	0.351351	0.752204
ENSG00000166913	7529	YWHAB	protein_coding	42.9477	893	18531.1	0.0105672	0.0144503	0.351362	0.752204
ENSG00000249471	388569	ZNF324B	protein_coding	61.1171	778.5	207.772	0.00635661	0.0225716	0.351429	0.752221
ENSG00000121022	10987	COPS5	protein_coding	46.8692	764	1605.64	-0.0114083	0.0194724	0.351601	0.752228
ENSG00000180628	84333	PCGF5	protein_coding	34.2565	7037	1709.39	0.0111982	0.0208433	0.351571	0.752228
ENSG00000275004	140883	ZNF280B	protein_coding	40.6031	3981	405.102	-0.00812823	0.0221998	0.351611	0.752228
ENSG00000162086	7627	ZNF75A	protein_coding	45.2247	1225	816.793	-0.00953966	0.0215895	0.351751	0.752368
ENSG00000140455	9960	USP3	protein_coding	43.5925	979	853.123	0.00917179	0.0203067	0.351945	0.752368
ENSG00000102098	10389	SCML2	protein_coding	39.3553	1514	188.064	0.00660884	0.0227308	0.35215	0.752368
ENSG00000136404	53346	TM6SF1	protein_coding	44.8537	1244.5	56.5507	-0.00433418	0.0228053	0.351877	0.752368
ENSG00000163964	54965	PIGX	protein_coding	48.1587	807.5	674.156	0.00886927	0.0219645	0.352107	0.752368
ENSG00000140044	122953	JDP2	protein_coding	58.1062	1336	485.736	0.00717485	0.0225281	0.352233	0.752368
ENSG00000198331	219844	HYLS1	protein_coding	49.0053	1810	122.579	-0.0054689	0.0226043	0.3522	0.752368
ENSG00000237765	285550	FAM200B	protein_coding	40.7874	654	733.604	0.00906042	0.0219379	0.351886	0.752368
ENSG00000214765	NA	SEPT7P2	transcribed_unprocessed_pseudogene	38.4185	799	258.349	0.00615057	0.0225456	0.352273	0.752368
ENSG00000274173	NA	AL035661.1	lncRNA	42.2203	1144	113.188	-0.00345481	0.0220714	0.352078	0.752368
ENSG00000147535	84513	PLPP5	protein_coding	50.2519	745	1139.24	0.0107649	0.0204432	0.352588	0.752799
ENSG00000155256	118813	ZFYVE27	protein_coding	58.6253	2765	750.389	0.00955405	0.0218428	0.352593	0.752799
ENSG00000141503	50488	MINK1	protein_coding	60.572	2406	5749.75	-0.00721169	0.0206445	0.352814	0.753144
ENSG00000196284	8464	SUPT3H	protein_coding	45.7104	1052.5	95.1472	0.00399677	0.0225331	0.352904	0.753207
ENSG00000124766	6659	SOX4	protein_coding	50.7348	5852	922.647	0.0057984	0.0223597	0.35309	0.75345
ENSG00000011007	6924	ELOA	protein_coding	49.6824	3797.5	3785.7	-0.0110122	0.0209913	0.353245	0.75345
ENSG00000205758	9946	CRYZL1	protein_coding	40.1559	688	545.988	0.00925428	0.0215215	0.353395	0.75345
ENSG00000132313	51318	MRPL35	protein_coding	42.7412	947	1474.76	-0.0107871	0.0198911	0.353449	0.75345
ENSG00000122873	55847	CISD1	protein_coding	40.1234	789.5	838.381	0.0151251	0.0252032	0.353433	0.75345
ENSG00000134905	79587	CARS2	protein_coding	55.3248	739	1356.31	0.00896262	0.0218285	0.353236	0.75345
ENSG00000189079	196528	ARID2	protein_coding	39.8032	4356	2081.84	0.00399184	0.0182273	0.353495	0.75345
ENSG00000084652	200081	TXLNA	protein_coding	53.5686	4938.5	4693.17	0.0111458	0.0151555	0.353275	0.75345
ENSG00000267058	NA	AC006213.2	lncRNA	43.0594	1348.5	68.241	0.00375337	0.0225471	0.353577	0.753498
ENSG00000160213	1476	CSTB	protein_coding	52.4316	2259	4166.01	0.00293562	0.0223306	0.354694	0.753626
ENSG00000168092	5049	PAFAH1B2	protein_coding	47.2854	953	1841.89	-0.0108682	0.0188458	0.35435	0.753626
ENSG00000126460	5639	PRRG2	protein_coding	60.5332	1403	239.781	-0.00675006	0.0224945	0.353895	0.753626
ENSG00000229117	6171	RPL41	protein_coding	50.3233	510	7361.31	-0.00137292	0.018875	0.354678	0.753626
ENSG00000149591	6876	TAGLN	protein_coding	58.595	1137.5	853.706	0.00555347	0.0225972	0.354174	0.753626
ENSG00000183628	8214	DGCR6	protein_coding	62.6871	1317	221.488	0.00569724	0.0225721	0.354306	0.753626
ENSG00000118418	9324	HMGN3	protein_coding	40.8257	872	774.909	-0.00659427	0.0221583	0.354562	0.753626
ENSG00000133226	10250	SRRM1	protein_coding	42.7083	721	5465.84	0.0128467	0.0177994	0.354334	0.753626
ENSG00000134215	10451	VAV3	protein_coding	43.0131	1293	117.408	0.0100192	0.024728	0.354618	0.753626
ENSG00000172927	26579	MYEOV	protein_coding	57.1574	616	6084.56	-0.00858479	0.0225619	0.353836	0.753626
ENSG00000111802	51567	TDP2	protein_coding	40.1415	857	1197.77	0.0108239	0.0193953	0.353956	0.753626
ENSG00000124228	55661	DDX27	protein_coding	52.0062	2643	5141.29	-0.0119662	0.0181178	0.354446	0.753626
ENSG00000137776	79811	SLTM	protein_coding	43.4985	712	4097.06	-0.011743	0.0193209	0.354381	0.753626
ENSG00000177427	125170	MIEF2	protein_coding	63.6029	589	530.754	0.00779163	0.0223625	0.35386	0.753626
ENSG00000157426	132949	AASDH	protein_coding	39.617	2981.5	432.452	0.00855651	0.0218632	0.354702	0.753626
ENSG00000197110	282617	IFNL3	protein_coding	62.0369	695	39.2102	-0.00260177	0.02251	0.354127	0.753626
ENSG00000268516	105372482	AC020915.3	lncRNA	50.4801	2708	88.5871	0.00372842	0.0225429	0.354711	0.753626
ENSG00000235944	NA	ZNF815P	transcribed_unprocessed_pseudogene	58.0311	805	78.3804	0.00372822	0.0225475	0.354337	0.753626
ENSG00000132879	93611	FBXO44	protein_coding	60.5634	994	818.344	-0.010283	0.0206208	0.354796	0.753681
ENSG00000146676	5814	PURB	protein_coding	41.1906	9189	3682.48	-0.0098409	0.0188886	0.35537	0.754577
ENSG00000109475	6164	RPL34	protein_coding	43.7642	560	5188.49	-0.00937084	0.0213674	0.355367	0.754577
ENSG00000107738	64115	VSIR	protein_coding	59.8734	790	157.786	0.00453152	0.0225314	0.355397	0.754577
ENSG00000111859	4739	NEDD9	protein_coding	49.1241	753	445.459	0.00244755	0.0225074	0.355616	0.754714
ENSG00000090273	10726	NUDC	protein_coding	54.868	818.5	4133.13	0.00986536	0.0209459	0.355745	0.754714
ENSG00000162736	23385	NCSTN	protein_coding	50.6403	751	3969.38	-0.0116005	0.0170673	0.35576	0.754714
ENSG00000214517	51400	PPME1	protein_coding	49.8444	1928	5420.23	0.00906888	0.0223132	0.355757	0.754714
ENSG00000099284	55506	H2AFY2	protein_coding	54.2026	1420	1094.22	-0.00975285	0.0214594	0.355737	0.754714
ENSG00000196150	58500	ZNF250	protein_coding	55.4725	674.5	171.135	0.00639488	0.0225122	0.35583	0.754735
ENSG00000196878	3914	LAMB3	protein_coding	59.4918	3931	40873	0.0029939	0.022522	0.356147	0.7548
ENSG00000114933	54891	INO80D	protein_coding	51.0216	1664	1277.97	-0.01013	0.0211293	0.356082	0.7548
ENSG00000124942	79026	AHNAK	protein_coding	60.8341	642.5	45516	-0.0028339	0.0225148	0.356163	0.7548
ENSG00000164031	79982	DNAJB14	protein_coding	37.3729	979	1897.53	0.00726536	0.0214053	0.356219	0.7548
ENSG00000144468	84236	RHBDD1	protein_coding	48.2625	576	608.48	-0.00867685	0.021989	0.356137	0.7548
ENSG00000196458	100289635	ZNF605	protein_coding	42.2995	990.5	547.911	-0.00850092	0.0220689	0.356153	0.7548
ENSG00000196214	90321	ZNF766	protein_coding	43.8283	572	594.889	-0.00859649	0.0219935	0.356361	0.754975
ENSG00000134716	1573	CYP2J2	protein_coding	46.4091	2006	160.28	0.00586207	0.0225448	0.356446	0.755026
ENSG00000151693	8853	ASAP2	protein_coding	46.2896	2409	3855.13	0.0103858	0.0200177	0.356572	0.755167
ENSG00000004399	23129	PLXND1	protein_coding	58.7859	626	423.607	0.00553461	0.0225602	0.35675	0.755419
ENSG00000143669	1130	LYST	protein_coding	40.2447	1045.5	1205.89	0.0101841	0.0209217	0.356973	0.755637
ENSG00000163900	90407	TMEM41A	protein_coding	52.2642	1035	1576.32	-0.0109374	0.0201416	0.35696	0.755637
ENSG00000187605	200424	TET3	protein_coding	54.9526	3391	2600.09	0.0114375	0.0191926	0.357194	0.755977
ENSG00000196236	63929	XPNPEP3	protein_coding	46.124	1052	1000.84	-0.00935329	0.0207027	0.357305	0.756086
ENSG00000159899	4882	NPR2	protein_coding	51.2308	777	398.643	-0.0073737	0.022351	0.357464	0.756251
ENSG00000101413	58490	RPRD1B	protein_coding	48.2234	571	4047.76	-0.0107339	0.0145452	0.357503	0.756251
ENSG00000108064	7019	TFAM	protein_coding	39.4841	1047	3130.25	-0.0120669	0.018407	0.357619	0.756371
ENSG00000067900	6093	ROCK1	protein_coding	36.9519	616	2477.78	0.011434	0.0193578	0.357879	0.756413
ENSG00000182287	8905	AP1S2	protein_coding	37.0818	836.5	725.933	0.00768082	0.0222308	0.357775	0.756413
ENSG00000227057	9277	WDR46	protein_coding	55.3947	872	2726.81	-0.00455007	0.0196871	0.357741	0.756413
ENSG00000184831	79135	APOO	protein_coding	39.9132	713	298.743	0.00572975	0.0225461	0.357868	0.756413
ENSG00000196814	89853	MVB12B	protein_coding	55.7947	1718	443.475	0.00648762	0.0224945	0.357997	0.756536
ENSG00000075426	2355	FOSL2	protein_coding	56.4809	3359	3669.53	-0.00884002	0.0220156	0.358532	0.756544
ENSG00000173334	10221	TRIB1	protein_coding	51.1958	1370.5	340.802	-0.0055087	0.0225399	0.35854	0.756544
ENSG00000103248	64779	MTHFSD	protein_coding	54.2308	757.5	718.677	-0.00392063	0.0203803	0.358389	0.756544
ENSG00000175575	80227	PAAF1	protein_coding	48.5361	1179	687.536	-0.00803764	0.0218912	0.358536	0.756544
ENSG00000171208	81831	NETO2	protein_coding	40.7917	1327	3565.98	-0.00753949	0.0190231	0.358299	0.756544
ENSG00000136152	83548	COG3	protein_coding	41.8103	679	1168.53	0.0107827	0.0201457	0.358534	0.756544
ENSG00000170191	140838	NANP	protein_coding	38.8378	3803	542.38	-0.00739173	0.0223674	0.358462	0.756544
ENSG00000153294	221393	ADGRF4	protein_coding	44.5348	3075	416.308	0.00376123	0.0225331	0.358164	0.756544
ENSG00000167799	254552	NUDT8	protein_coding	67.3671	809	97.5307	0.00326161	0.0225262	0.358065	0.756544
ENSG00000140259	4236	MFAP1	protein_coding	44.2467	1441	1472.06	-0.0107619	0.0196308	0.358809	0.756773
ENSG00000132300	55037	PTCD3	protein_coding	41.6039	588	2714.41	-0.0113724	0.0177696	0.358825	0.756773
ENSG00000282508	NA	LINC01002	lncRNA	53.4958	568	147.863	0.00524565	0.0225398	0.358828	0.756773
ENSG00000010165	51603	EEF1AKNMT	protein_coding	51.633	841	1777.91	-0.0100503	0.0198389	0.35931	0.757117
ENSG00000033011	56052	ALG1	protein_coding	54.7842	1473	1082.58	0.0109842	0.0208028	0.359051	0.757117
ENSG00000163701	132014	IL17RE	protein_coding	56.6434	2011	272.883	0.00561663	0.0225416	0.359231	0.757117
ENSG00000188735	144404	TMEM120B	protein_coding	58.6406	2444	1326.58	-0.00816072	0.022093	0.35935	0.757117
ENSG00000196850	160760	PPTC7	protein_coding	42.7193	3232.5	2677.2	-0.0109789	0.0203404	0.359284	0.757117
ENSG00000235655	NA	H3F3AP4	processed_pseudogene	51.5815	411	492.646	0.00767539	0.0224492	0.359209	0.757117
ENSG00000052795	57600	FNIP2	protein_coding	44.517	1448.5	466.815	0.00863182	0.0221965	0.359499	0.757304
ENSG00000124067	6560	SLC12A4	protein_coding	59.447	891	2899.19	-0.0108542	0.0194729	0.359651	0.757351
ENSG00000093000	10762	NUP50	protein_coding	48.6815	579	4974.46	-0.0103136	0.0141327	0.359746	0.757351
ENSG00000104643	66036	MTMR9	protein_coding	41.0585	2731.5	821.267	0.00788352	0.020752	0.359683	0.757351
ENSG00000188501	197021	LCTL	protein_coding	51.275	1451	191.918	0.00441933	0.0225468	0.359761	0.757351
ENSG00000197323	51592	TRIM33	protein_coding	41.4032	2083.5	2559.4	0.0111947	0.0169324	0.359883	0.757481
ENSG00000169239	11238	CA5B	protein_coding	43.0492	547	251.613	0.00699279	0.0224152	0.360068	0.757744
ENSG00000168056	4054	LTBP3	protein_coding	64.7705	1002	3732.29	-0.00583181	0.0225194	0.360256	0.757988
ENSG00000083896	91746	YTHDC1	protein_coding	41.6024	689	2969.16	-0.00629937	0.0199144	0.360304	0.757988
ENSG00000156171	128338	DRAM2	protein_coding	41.2439	767	1276.77	0.00878394	0.0217817	0.360369	0.757998
ENSG00000086696	3294	HSD17B2	protein_coding	48.7455	1083.5	193.549	-0.00376895	0.0225301	0.360432	0.758006
ENSG00000106733	54981	NMRK1	protein_coding	42.0976	1121	302.354	0.00658381	0.0223963	0.360645	0.758328
ENSG00000117394	6513	SLC2A1	protein_coding	58.5686	584.5	7189.34	0.00481656	0.0223933	0.360863	0.758533
ENSG00000246596	NA	AC139795.1	transcribed_unprocessed_pseudogene	52.1884	853	116.365	-0.00596836	0.0230369	0.360809	0.758533
ENSG00000115677	3069	HDLBP	protein_coding	53.5675	598	18938.4	-0.0085639	0.0206548	0.361044	0.758694
ENSG00000140564	5045	FURIN	protein_coding	62.0077	715.5	3998.18	0.0100977	0.0206304	0.36136	0.758694
ENSG00000077721	7319	UBE2A	protein_coding	46.2527	934	2463.21	0.00977946	0.0195195	0.361276	0.758694
ENSG00000134255	10390	CEPT1	protein_coding	38.2206	1966	1393.73	0.00790934	0.0209632	0.361347	0.758694
ENSG00000010072	83932	SPRTN	protein_coding	43.2038	1231	625.588	0.00705409	0.0218545	0.361278	0.758694
ENSG00000117010	127396	ZNF684	protein_coding	46.5808	1028	151.593	0.00553802	0.0225645	0.361303	0.758694
ENSG00000232759	NA	AC002480.1	lncRNA	47.4507	2432	474.933	-0.00694292	0.0224172	0.361154	0.758694
ENSG00000196911	3841	KPNA5	protein_coding	38.7442	2150	387.157	0.0102675	0.0232419	0.361671	0.758828
ENSG00000182179	7318	UBA7	protein_coding	58.2343	654	246.258	0.00508101	0.0225426	0.361965	0.758828
ENSG00000263465	10929	SRSF8	protein_coding	42.2911	2294	1328.83	-0.00328364	0.0184599	0.361927	0.758828
ENSG00000126432	25824	PRDX5	protein_coding	60.5814	596	3068.91	0.00906804	0.0215178	0.361783	0.758828
ENSG00000214022	29803	REPIN1	protein_coding	64.1293	1022	1258.64	-0.00956163	0.0225533	0.361951	0.758828
ENSG00000064545	54929	TMEM161A	protein_coding	63.4241	789	503.009	0.00761404	0.0230125	0.361808	0.758828
ENSG00000197646	80380	PDCD1LG2	protein_coding	41.8605	2365	630.46	-0.00596983	0.0225104	0.361875	0.758828
ENSG00000158079	138639	PTPDC1	protein_coding	44.3334	4398	501.514	0.0086065	0.0220298	0.361771	0.758828
ENSG00000138767	246175	CNOT6L	protein_coding	42.6376	1890	1182.29	-0.00786394	0.0220932	0.361568	0.758828
ENSG00000105221	208	AKT2	protein_coding	59.3527	668	3933.82	0.00862398	0.0158937	0.362244	0.758844
ENSG00000168243	2786	GNG4	protein_coding	48.5808	1721	300.803	0.00752189	0.0223749	0.362273	0.758844
ENSG00000090621	8761	PABPC4	protein_coding	50.6849	738	6915.03	0.0113914	0.0207758	0.362042	0.758844
ENSG00000029153	56938	ARNTL2	protein_coding	41.0743	1888	5833.23	-0.00840921	0.0225779	0.362117	0.758844
ENSG00000159086	94104	PAXBP1	protein_coding	42.637	2277	2452.62	0.0105368	0.019615	0.362264	0.758844
ENSG00000170558	1000	CDH2	protein_coding	45.8108	740	451.914	-0.00155368	0.0212719	0.36262	0.759445
ENSG00000185787	10933	MORF4L1	protein_coding	43.364	793	8823.49	-0.00698212	0.0166416	0.362816	0.75973
ENSG00000106993	55664	CDC37L1	protein_coding	45.7908	1244	540.833	0.00788559	0.0221932	0.362915	0.759812
ENSG00000062370	7771	ZNF112	protein_coding	46.1199	573	219.921	-0.00731267	0.022717	0.363177	0.760108
ENSG00000168758	54910	SEMA4C	protein_coding	60.941	2998	1227.15	0.0110706	0.0205787	0.363117	0.760108
ENSG00000144036	23233	EXOC6B	protein_coding	45.1166	695	1438.56	0.00701141	0.0207448	0.363291	0.760221
ENSG00000198689	10479	SLC9A6	protein_coding	42.4539	4676.5	892.778	0.0101235	0.0205271	0.363409	0.760341
ENSG00000198721	10455	ECI2	protein_coding	44.8633	1407	885.779	-0.00904407	0.0216306	0.363711	0.760849
ENSG00000068885	57560	IFT80	protein_coding	38.5084	582	464.375	0.00773287	0.0223591	0.363779	0.760865
ENSG00000167468	2879	GPX4	protein_coding	62.8079	803	835.108	-0.00603954	0.0224699	0.364202	0.760917
ENSG00000115594	3554	IL1R1	protein_coding	41.7163	1678	1575.44	0.00510221	0.0225341	0.363921	0.760917
ENSG00000169249	8233	ZRSR2	protein_coding	47.3973	744	530.511	-0.00834417	0.0220263	0.363929	0.760917
ENSG00000198736	51734	MSRB1	protein_coding	58.8316	778	608.439	0.010682	0.0224552	0.364286	0.760917
ENSG00000090661	79603	CERS4	protein_coding	61.3126	763	64.5095	0.003397	0.0225117	0.364065	0.760917
ENSG00000168936	92305	TMEM129	protein_coding	64.1901	1636	726.832	-0.00755501	0.0214967	0.364229	0.760917
ENSG00000181264	219902	TMEM136	protein_coding	44.6778	3776	91.8265	-0.004682	0.0225231	0.363999	0.760917
ENSG00000224870	NA	MRPL20-AS1	lncRNA	59.197	1748	635.68	-0.00908942	0.021645	0.364215	0.760917
ENSG00000196405	51466	EVL	protein_coding	56.6174	737.5	825.31	0.00921941	0.0209419	0.364503	0.761119
ENSG00000184574	57121	LPAR5	protein_coding	56.653	2683	311.254	0.00753732	0.0227043	0.364485	0.761119
ENSG00000143256	5202	PFDN2	protein_coding	49.7996	503	1300.32	0.00777335	0.0223292	0.364565	0.761122
ENSG00000075975	23609	MKRN2	protein_coding	51.1614	1679	672.458	-0.00966215	0.0212028	0.364699	0.76115
ENSG00000218510	NA	LINC00339	lncRNA	50	1077	222.106	-0.00630244	0.0224518	0.364672	0.76115
ENSG00000103479	5934	RBL2	protein_coding	41.408	838	1735.86	0.00822231	0.0226535	0.364878	0.761393
ENSG00000177674	57085	AGTRAP	protein_coding	61.0645	930.5	589.651	0.00769137	0.0222675	0.364936	0.761393
ENSG00000006831	79602	ADIPOR2	protein_coding	43.0876	488	4861.62	0.0115282	0.0187237	0.365138	0.761689
ENSG00000147234	84443	FRMPD3	protein_coding	56.9277	7155	85.5046	0.00289269	0.0225092	0.365199	0.761691
ENSG00000080819	1371	CPOX	protein_coding	53.8753	928	1020.21	-0.00831304	0.0221316	0.365344	0.761741
ENSG00000129810	151648	SGO1	protein_coding	40.1727	1213	372.324	0.00840596	0.022422	0.365299	0.761741
ENSG00000198837	9909	DENND4B	protein_coding	61.4304	551	2561.65	-0.0109343	0.018452	0.36566	0.762266
ENSG00000127507	30817	ADGRE2	protein_coding	55.857	2193	308.838	-0.00570146	0.0224891	0.365777	0.762266
ENSG00000013306	51629	SLC25A39	protein_coding	62.2837	867	4431.13	-0.010038	0.0216186	0.365767	0.762266
ENSG00000066322	64834	ELOVL1	protein_coding	55.2876	848.5	5154.68	-0.00859264	0.0184898	0.365922	0.762444
ENSG00000120265	5110	PCMT1	protein_coding	48.3146	1095	2811.38	0.0109948	0.0183195	0.366125	0.762614
ENSG00000135049	23287	AGTPBP1	protein_coding	39.4788	2561	654.279	-0.00846945	0.0219908	0.366109	0.762614
ENSG00000127947	5782	PTPN12	protein_coding	38.0422	577	5666.04	-0.00718321	0.0213059	0.366279	0.762809
ENSG00000077097	7155	TOP2B	protein_coding	38.3602	2049	2441.6	-0.00675407	0.0184706	0.366348	0.762828
ENSG00000108671	5717	PSMD11	protein_coding	46.3766	626	9505.2	-0.0107633	0.0138997	0.366419	0.76285
ENSG00000168522	2339	FNTA	protein_coding	46.7248	675.5	1445.21	0.01032	0.0203237	0.366547	0.76299
ENSG00000240445	2310	FOXO3B	protein_coding	53.8986	557.5	110.92	0.00345353	0.0224864	0.366836	0.763392
ENSG00000155636	129831	RBM45	protein_coding	42.7711	1788	341.44	-0.007696	0.0221657	0.366861	0.763392
ENSG00000181472	57621	ZBTB2	protein_coding	44.8598	3103	1053.54	-0.00873085	0.0204487	0.366939	0.76343
ENSG00000116273	148479	PHF13	protein_coding	58.3382	2215	815.135	-0.00847282	0.0212029	0.367039	0.763511
ENSG00000083312	3842	TNPO1	protein_coding	41.6028	566.5	9872.87	-0.0108204	0.0153773	0.367296	0.763877
ENSG00000225791	NA	TRAM2-AS1	lncRNA	45.6538	2409.5	101.93	0.00423466	0.0225224	0.367336	0.763877
ENSG00000158301	114928;100528062	GPRASP2	protein_coding	48.6404	3720	216.148	0.00575907	0.0224896	0.367502	0.764096
ENSG00000181192	55526	DHTKD1	protein_coding	50.8641	780	2304.55	0.00789746	0.0199126	0.367563	0.764099
ENSG00000131626	8500	PPFIA1	protein_coding	50.6689	745	5842.01	0.00923562	0.0144926	0.367688	0.764232
ENSG00000179094	5187	AC129492.1	protein_coding	62.5747	626	728.701	-0.00338745	0.0225132	0.368103	0.764233
ENSG00000189091	23450	SF3B3	protein_coding	48.6947	575	11240	-0.00640889	0.0169453	0.367874	0.764233
ENSG00000175324	27257	LSM1	protein_coding	47.2821	906	907.94	0.00766607	0.0221113	0.367936	0.764233
ENSG00000128578	57464	STRIP2	protein_coding	47.9065	2866	712.072	-0.00722277	0.0219253	0.368112	0.764233
ENSG00000062282	84649	DGAT2	protein_coding	55.9618	885	1297.58	-0.00648053	0.0223302	0.367772	0.764233
ENSG00000144824	90102	PHLDB2	protein_coding	42.6363	2784.5	7384.6	0.0099557	0.0202999	0.368024	0.764233
ENSG00000196123	653319	KIAA0895L	protein_coding	59.2283	817	697.144	-0.00830353	0.0221758	0.368043	0.764233
ENSG00000107771	54462	CCSER2	protein_coding	41.4987	1220	1154.29	0.00942789	0.021757	0.368318	0.764536
ENSG00000123836	5208	PFKFB2	protein_coding	46.6815	554	2451.09	-0.0111828	0.0196113	0.368467	0.76472
ENSG00000119912	3416	IDE	protein_coding	40.285	1867	1606.37	-0.0109649	0.0192724	0.368576	0.764793
ENSG00000277632	6348	CCL3	protein_coding	50	1117	93.1982	-0.00145419	0.0224762	0.368624	0.764793
ENSG00000165689	10807	ENTR1	protein_coding	56.629	686	2015.25	-0.00791722	0.0223614	0.368853	0.764883
ENSG00000178882	144347;100533183	RFLNA	protein_coding	61.6352	2148	335.469	-0.0037157	0.0223314	0.36881	0.764883
ENSG00000111788	NA	AC009533.1	unprocessed_pseudogene	58.1381	3158	859.018	0.000596637	0.0208684	0.36891	0.764883
ENSG00000230330	NA	HMGN2P3	processed_pseudogene	51.2821	273	73.5451	0.00423765	0.0225158	0.368896	0.764883
ENSG00000166106	170689	ADAMTS15	protein_coding	59.792	5673	151.569	-0.00316677	0.0225094	0.369292	0.765551
ENSG00000197822	100506658	OCLN	protein_coding	39.8571	5391	2902.99	0.00734605	0.0224533	0.369596	0.766056
ENSG00000135870	149041	RC3H1	protein_coding	40.5312	2128	1400.35	-0.00973937	0.0186261	0.369798	0.766222
ENSG00000185585	169611	OLFML2A	protein_coding	56.1596	5964	3142.91	0.00661145	0.0219329	0.369752	0.766222
ENSG00000167232	7644	ZNF91	protein_coding	39.3954	712.5	1059.25	-0.00800843	0.0214767	0.369985	0.766318
ENSG00000086300	29887	SNX10	protein_coding	35.8051	944	978.047	0.00778578	0.0218972	0.370062	0.766318
ENSG00000185946	55599	RNPC3	protein_coding	38.6982	768	348.633	0.00694327	0.0223394	0.370026	0.766318
ENSG00000261786	NA	AC006058.1	lncRNA	45.7865	5067	688.28	0.00758067	0.0218758	0.370087	0.766318
ENSG00000120093	3213	HOXB3	protein_coding	61.3115	1420	410.882	-0.00572227	0.0224709	0.371318	0.766362
ENSG00000108344	5709	PSMD3	protein_coding	55.5172	1598	7632.99	0.00981416	0.018383	0.370277	0.766362
ENSG00000204842	6311	ATXN2	protein_coding	48.9209	1703	2312.84	0.00868234	0.0156064	0.370713	0.766362
ENSG00000082014	6604	SMARCD3	protein_coding	58.2707	863	83.707	-0.00329896	0.0225074	0.370899	0.766362
ENSG00000165409	7253	TSHR	protein_coding	44.9787	1232.5	165.775	0.00390713	0.0225141	0.370776	0.766362
ENSG00000182670	7267	TTC3	protein_coding	40.2312	1945	4588.24	0.00915489	0.0217539	0.3706	0.766362
ENSG00000256294	7768	ZNF225	protein_coding	42.6959	2325.5	222.926	0.0066863	0.0223968	0.370549	0.766362
ENSG00000168016	9881	TRANK1	protein_coding	49.1763	9617	290.959	0.00485412	0.022507	0.371032	0.766362
ENSG00000117697	25936	NSL1	protein_coding	45.9046	790.5	743.801	0.00945843	0.0210621	0.371442	0.766362
ENSG00000154832	30827	CXXC1	protein_coding	60.2632	838	859.044	0.00931462	0.0210963	0.370587	0.766362
ENSG00000050405	51474	LIMA1	protein_coding	43.2482	1405	9644.67	0.0130218	0.0230136	0.371124	0.766362
ENSG00000052126	54477	PLEKHA5	protein_coding	40.9135	2013	1736.89	0.00473278	0.022469	0.37126	0.766362
ENSG00000158486	55567	DNAH3	protein_coding	48.7639	2362	146.252	-0.0015594	0.0224794	0.371188	0.766362
ENSG00000108651	55813	UTP6	protein_coding	42.7945	694	2276.05	-0.009542	0.0204075	0.370502	0.766362
ENSG00000005100	56919	DHX33	protein_coding	52.2231	2416	3357.94	-0.00273659	0.0185473	0.370175	0.766362
ENSG00000239713	60489	APOBEC3G	protein_coding	51.9337	1081	288.35	0.00659206	0.0223804	0.371176	0.766362
ENSG00000165959	79789	CLMN	protein_coding	47.4531	718	1645.01	0.00911442	0.0215563	0.37143	0.766362
ENSG00000152078	148534	TMEM56	protein_coding	42.983	800.5	568.804	0.00723625	0.0223758	0.370367	0.766362
ENSG00000177842	253639	ZNF620	protein_coding	49.0476	2022	187.078	-0.00529696	0.0224509	0.371372	0.766362
ENSG00000156990	285367	RPUSD3	protein_coding	57.5397	955	668.672	-0.00879256	0.021983	0.371169	0.766362
ENSG00000272688	NA	AP005329.3	lncRNA	46.9388	686	46.9771	-0.00285139	0.0224936	0.371236	0.766362
ENSG00000280027	NA	AC007342.9	TEC	32.0578	1385	61.9313	-0.00306541	0.022511	0.37098	0.766362
ENSG00000146802	64418	TMEM168	protein_coding	43.3041	799	558.67	-0.00692229	0.0225851	0.371555	0.766468
ENSG00000138769	8999	CDKL2	protein_coding	41.2787	2174	82.9162	0.00388124	0.0225131	0.371753	0.766753
ENSG00000140743	1039	AC092338.1	protein_coding	50.9685	711	1202.89	-0.010991	0.0198136	0.372138	0.766934
ENSG00000137992	1629	DBT	protein_coding	38.4113	6160	1116.67	0.00564462	0.0210964	0.372205	0.766934
ENSG00000175595	2072	ERCC4	protein_coding	42.0443	679.5	678.532	-0.00896581	0.0214887	0.372078	0.766934
ENSG00000179348	2624	GATA2	protein_coding	64.8315	1655.5	989.764	-0.00599983	0.0223539	0.372189	0.766934
ENSG00000099956	6598	SMARCB1	protein_coding	56.4789	1717	2625.23	-0.0092624	0.0197032	0.371963	0.766934
ENSG00000168615	8754	ADAM9	protein_coding	38.6673	2387	15764.9	0.00269292	0.0201055	0.372	0.766934
ENSG00000101460	84557	MAP1LC3A	protein_coding	65.2863	906	145.513	0.00585167	0.0225932	0.372302	0.767007
ENSG00000125459	55154	MSTO1	protein_coding	55.6978	904	950.312	0.0002126	0.0199531	0.372391	0.767008
ENSG00000086619	56605	ERO1B	protein_coding	37.0046	1177	170.612	-0.00486147	0.0218685	0.372423	0.767008
ENSG00000112118	4172	MCM3	protein_coding	51.5917	2809	7065.42	-0.00783319	0.0180981	0.372531	0.767104
ENSG00000230124	84320	ACBD6	protein_coding	50.3962	1920	1222.86	0.0125619	0.0195959	0.372619	0.767161
ENSG00000204175	9721	GPRIN2	protein_coding	64.2665	1831	114.176	0.00509636	0.0225179	0.372847	0.767254
ENSG00000152484	219333	USP12	protein_coding	37.6247	712	1822.01	-0.00873107	0.0187494	0.372798	0.767254
ENSG00000246228	NA	CASC8	lncRNA	45.5743	1171	287.744	-0.00539763	0.0224408	0.372824	0.767254
ENSG00000119392	2733	GLE1	protein_coding	52.5699	2218	1886.15	-0.00987174	0.020315	0.373183	0.767348
ENSG00000168386	11259	FILIP1L	protein_coding	43.1148	2587.5	86.1708	0.00384752	0.0225152	0.373196	0.767348
ENSG00000074696	51495	HACD3	protein_coding	42.9981	1564.5	5710.69	0.0103069	0.0192922	0.373189	0.767348
ENSG00000067365	79091	METTL22	protein_coding	55.0749	591.5	848.163	0.00940124	0.0210326	0.373023	0.767348
ENSG00000144354	83879	CDCA7	protein_coding	44.7677	1994	2106.64	-0.0104838	0.0205143	0.372993	0.767348
ENSG00000114904	6787	NEK4	protein_coding	49.3067	2276	861.35	0.00603977	0.0204278	0.373265	0.767365
ENSG00000134575	53	ACP2	protein_coding	59.1412	1182	817.646	-0.00671621	0.0218203	0.373377	0.767372
ENSG00000132170	5468	PPARG	protein_coding	46.6135	1705	222.916	-0.00406884	0.0225197	0.373694	0.767372
ENSG00000160584	23387	SIK3	protein_coding	50.4186	3054	576.302	-0.00949539	0.0213086	0.373516	0.767372
ENSG00000131373	26061	HACL1	protein_coding	46.1606	1637	798.087	-0.00820534	0.0207712	0.373633	0.767372
ENSG00000137822	27229	TUBGCP4	protein_coding	46.5134	766.5	2327.72	-0.0104695	0.0180983	0.373502	0.767372
ENSG00000037241	51121	RPL26L1	protein_coding	48.2293	687	969.961	-0.00874411	0.0213059	0.373649	0.767372
ENSG00000165915	91252	SLC39A13	protein_coding	63.0472	827	714.017	0.00836812	0.0217698	0.373476	0.767372
ENSG00000197747	6281	S100A10	protein_coding	48.5871	521	12717.1	0.00361961	0.0210793	0.373927	0.76757
ENSG00000131037	54869	EPS8L1	protein_coding	65.4098	745	846.218	-0.00491262	0.0224287	0.373972	0.76757
ENSG00000251192	641339	ZNF674	protein_coding	49.161	716	150.399	-0.00691224	0.0227589	0.373908	0.76757
ENSG00000157110	11030	RBPMS	protein_coding	50.0298	840.5	330.019	0.00581737	0.0224417	0.374155	0.76782
ENSG00000243279	11230	PRAF2	protein_coding	59.9206	801	104.719	0.00464424	0.0225152	0.374381	0.76793
ENSG00000112874	83594	NUDT12	protein_coding	33.8679	1357.5	319.985	0.0063487	0.0223621	0.37439	0.76793
ENSG00000198286	84433	CARD11	protein_coding	61.7207	828	877.688	0.00757949	0.0221507	0.374391	0.76793
ENSG00000241472	NA	PTPRG-AS1	lncRNA	40.4407	2526	91.6507	-0.00446479	0.0225132	0.374454	0.767934
ENSG00000050393	63933	MCUR1	protein_coding	44.5257	1826	1562.04	0.0105523	0.0191907	0.37453	0.767965
ENSG00000108468	10951	CBX1	protein_coding	48.439	695	4278.36	-0.00952355	0.0187264	0.374636	0.767967
ENSG00000183474	728340	GTF2H2C	protein_coding	39.4343	772	750.502	0.00561678	0.0217795	0.374713	0.767967
ENSG00000237854	NA	LINC00674	transcribed_unprocessed_pseudogene	45.8177	419	91.6223	0.00463741	0.0225306	0.37469	0.767967
ENSG00000105409	478	ATP1A3	protein_coding	59.0387	929.5	256.252	0.00700996	0.0223459	0.375	0.768057
ENSG00000101182	5688	PSMA7	protein_coding	50.8385	849	9253.77	0.00745355	0.0205955	0.374826	0.768057
ENSG00000050344	9603	NFE2L3	protein_coding	41.4966	2258	3276.63	-0.0136813	0.0243507	0.374998	0.768057
ENSG00000172530	54971	BANP	protein_coding	55.8214	739	425.02	0.0069534	0.0223057	0.374889	0.768057
ENSG00000135899	3431	SP110	protein_coding	48.1791	873	123.413	0.00405774	0.0225083	0.375124	0.768108
ENSG00000144560	9686	VGLL4	protein_coding	60.3133	728	486.451	-0.00649347	0.0223938	0.375207	0.768108
ENSG00000129515	58533	SNX6	protein_coding	40.1646	851	2761.68	0.0106173	0.0179678	0.375179	0.768108
ENSG00000262049	NA	AC139530.2	lncRNA	61.9626	1977	62.9054	-0.00328056	0.022501	0.375457	0.768494
ENSG00000104177	50804	MYEF2	protein_coding	39.184	1029	334.724	0.00629495	0.0223161	0.37554	0.768539
ENSG00000146373	154214	RNF217	protein_coding	40.7115	672	1305.16	0.00970347	0.0203354	0.375648	0.768636
ENSG00000182718	302	ANXA2	protein_coding	49.248	706	68690.4	0.00692359	0.022291	0.376192	0.768819
ENSG00000197586	955	ENTPD6	protein_coding	59.0644	968	2779.03	-0.00888258	0.0222089	0.376241	0.768819
ENSG00000197170	5718	PSMD12	protein_coding	40.8895	851.5	3564.93	-0.00644042	0.0213011	0.376346	0.768819
ENSG00000047410	7175	TPR	protein_coding	39.9336	882	8267.64	-0.00451918	0.0199337	0.375869	0.768819
ENSG00000123131	10549	PRDX4	protein_coding	50.3138	815	1478.46	-0.0138002	0.0199532	0.375811	0.768819
ENSG00000111224	57097	PARP11	protein_coding	39.3054	3363.5	295.264	-0.00694062	0.0221662	0.376337	0.768819
ENSG00000117385	64175	P3H1	protein_coding	57.2981	866.5	836.27	-0.00924839	0.0213355	0.376185	0.768819
ENSG00000196466	90576	ZNF799	protein_coding	43.4327	2809.5	78.1709	-0.0039374	0.0225041	0.376071	0.768819
ENSG00000170006	201799	TMEM154	protein_coding	42.3394	844.5	2789.7	0.00127728	0.0221323	0.37629	0.768819
ENSG00000273344	NA	PAXIP1-AS1	lncRNA	48.3156	2256	84.6685	0.00337952	0.0225031	0.375935	0.768819
ENSG00000260328	NA	AC104024.2	lncRNA	53.9162	3077	125.126	-0.00306178	0.0224967	0.376407	0.76882
ENSG00000138750	53371	NUP54	protein_coding	42.2767	572.5	2465.69	-0.010431	0.0175884	0.376674	0.769242
ENSG00000168672	157638	LRATD2	protein_coding	49.5445	4831	7310.04	0.011423	0.0173855	0.376778	0.769328
ENSG00000167711	5345	SERPINF2	protein_coding	61.5149	1462	226.779	-0.00644707	0.0223586	0.377317	0.769895
ENSG00000198252	6815	STYX	protein_coding	34.2857	4554	1774.02	0.00972738	0.0190062	0.377184	0.769895
ENSG00000131668	56033	BARX1	protein_coding	67.5306	1417	112.94	-0.00431284	0.0225056	0.377138	0.769895
ENSG00000135916	81618	ITM2C	protein_coding	58.4691	668	2453.96	0.010854	0.0212308	0.377396	0.769895
ENSG00000205707	144363	ETFRF1	protein_coding	33.9719	833	141.031	0.00546987	0.0224672	0.377482	0.769895
ENSG00000135338	167691	LCA5	protein_coding	37.2918	4564	115.204	0.00517919	0.0225195	0.37745	0.769895
ENSG00000260276	NA	AC022167.2	lncRNA	54.4955	1466	68.298	0.00376325	0.0224338	0.377414	0.769895
ENSG00000105254	1155	TBCB	protein_coding	59.3985	659	1442.41	-0.00483235	0.0179964	0.377809	0.770101
ENSG00000086061	3301	DNAJA1	protein_coding	41.5842	604	15318.6	-0.0155554	0.0260378	0.377939	0.770101
ENSG00000105339	22898	DENND3	protein_coding	55.4254	1104.5	1419.22	0.00585665	0.0211088	0.377777	0.770101
ENSG00000166405	79608	RIC3	protein_coding	45.0651	1255.5	132.629	0.00492341	0.0224847	0.377828	0.770101
ENSG00000239523	NA	MYLK-AS1	lncRNA	51.6093	718.5	49.0909	-0.0031044	0.0224957	0.377949	0.770101
ENSG00000268895	NA	A1BG-AS1	lncRNA	59.5644	1056	80.4905	-0.00431723	0.0224933	0.37789	0.770101
ENSG00000183023	6546	SLC8A1	protein_coding	45.8235	2943.5	473.144	-0.00670145	0.022298	0.378095	0.770152
ENSG00000135521	84946	LTV1	protein_coding	41.8241	1853	934.943	-0.005652	0.0224451	0.378185	0.770152
ENSG00000165338	143279	HECTD2	protein_coding	36.7797	4578	516.154	-0.00814237	0.0215318	0.378169	0.770152
ENSG00000125872	164312	LRRN4	protein_coding	64.4874	2692	148.12	-0.0041405	0.0224976	0.378218	0.770152
ENSG00000182197	2131	EXT1	protein_coding	45.7143	1446	3912.02	-0.0106407	0.0203578	0.378309	0.770214
ENSG00000156976	1974	EIF4A2	protein_coding	40.8696	734	6134.41	-0.00858827	0.0217467	0.378444	0.770365
ENSG00000256060	10597	TRAPPC2B	protein_coding	47.543	1237.5	123.424	-0.00492163	0.0224389	0.378656	0.770466
ENSG00000157216	23648	SSBP3	protein_coding	54.4502	776	209.296	0.00520783	0.0224816	0.378677	0.770466
ENSG00000112234	26235	FBXL4	protein_coding	39.7461	5434	438.432	0.00702112	0.0223079	0.378647	0.770466
ENSG00000123485	55355	HJURP	protein_coding	48.364	823	2451.36	0.00784524	0.0172935	0.37891	0.770817
ENSG00000079385	634	CEACAM1	protein_coding	51.3448	1413	558.286	-0.005834	0.0224181	0.37923	0.771147
ENSG00000113070	1839	HBEGF	protein_coding	50.5513	1230	1130.09	-0.00392021	0.0222875	0.379525	0.771147
ENSG00000106333	5118	PCOLCE	protein_coding	63.8347	620	78.5886	-0.00340744	0.0224695	0.379497	0.771147
ENSG00000169750	5881	RAC3	protein_coding	65.6547	814.5	302.379	0.00559863	0.0224251	0.379925	0.771147
ENSG00000117676	6195	RPS6KA1	protein_coding	57.3875	586	3399.66	-0.0117907	0.0156302	0.37951	0.771147
ENSG00000115009	6364	CCL20	protein_coding	35.5185	680	214.423	-0.00270695	0.022492	0.379393	0.771147
ENSG00000176986	9632	SEC24C	protein_coding	53.1354	3424	6321.14	-0.019787	0.0216847	0.379883	0.771147
ENSG00000177853	9849	ZNF518A	protein_coding	37.6662	1586.5	1257.57	0.00731899	0.0209532	0.379763	0.771147
ENSG00000137871	54816	ZNF280D	protein_coding	35.0245	1409	703.099	0.00765156	0.022019	0.379737	0.771147
ENSG00000171109	55669	MFN1	protein_coding	38.9786	837	1972.57	-0.013532	0.0182982	0.379222	0.771147
ENSG00000111850	57150	SMIM8	protein_coding	40.5442	1568	173.927	-0.00665058	0.0224324	0.379798	0.771147
ENSG00000115520	80219	COQ10B	protein_coding	41.4314	1117	878.398	0.00704994	0.020925	0.379927	0.771147
ENSG00000141497	84225	ZMYND15	protein_coding	60.2613	2375	195.581	-0.000371881	0.021706	0.379858	0.771147
ENSG00000162542	255104	TMCO4	protein_coding	57.9946	977	702.139	0.00856221	0.0217385	0.379738	0.771147
ENSG00000167487	55295	KLHL26	protein_coding	64.5604	565.5	198.224	-0.00589273	0.0224102	0.380018	0.771207
ENSG00000140043	145482	PTGR2	protein_coding	40.1888	2543	103.817	0.00497025	0.0224565	0.380159	0.771369
ENSG00000187097	957	ENTPD5	protein_coding	46.3589	1011.5	851.495	0.00821741	0.0217388	0.3803	0.771532
ENSG00000156482	6156	RPL30	protein_coding	45.913	573	12228.3	-0.0125832	0.0185825	0.380482	0.771751
ENSG00000094914	8086	AAAS	protein_coding	55.7169	829.5	1527.91	0.00939318	0.0205199	0.380591	0.771751
ENSG00000134779	25941	TPGS2	protein_coding	49.8789	936	1593.24	0.00825563	0.0208309	0.380579	0.771751
ENSG00000107581	8661	EIF3A	protein_coding	43.1747	4495	12132.9	0.0121901	0.0205486	0.381283	0.772534
ENSG00000116704	23169	SLC35D1	protein_coding	41.8376	6193	1183.84	0.00887936	0.0212024	0.381246	0.772534
ENSG00000103145	54985	HCFC1R1	protein_coding	65.0777	828	311.007	-0.00479011	0.0222192	0.381108	0.772534
ENSG00000164253	55255	WDR41	protein_coding	42.6968	583.5	698.679	-0.00979607	0.0205003	0.381074	0.772534
ENSG00000161912	NA	ADCY10P1	transcribed_unprocessed_pseudogene	44.3204	3848	88.7322	0.00415137	0.0224942	0.381281	0.772534
ENSG00000167635	7705	ZNF146	protein_coding	43.0823	571	5553.77	-0.0098006	0.0201486	0.381371	0.772587
ENSG00000163788	54861	SNRK	protein_coding	46.8203	1949	397.769	0.00672893	0.0209437	0.381454	0.772633
ENSG00000198825	22876	INPP5F	protein_coding	43.8916	4328	732.57	-0.00511843	0.0206569	0.381561	0.772725
ENSG00000076356	5362	PLXNA2	protein_coding	54.1242	847.5	396.988	0.00894997	0.0230468	0.381733	0.77295
ENSG00000182580	2049	EPHB3	protein_coding	62.2343	486	350.041	-0.00621935	0.0223541	0.382465	0.773013
ENSG00000213398	3931	LCAT	protein_coding	60.4839	573	540.516	-0.00781787	0.0218976	0.38197	0.773013
ENSG00000168961	3965	LGALS9	protein_coding	58.1515	733	85.2903	0.00436154	0.0226377	0.382267	0.773013
ENSG00000103266	10273	STUB1	protein_coding	63.8806	743	1331.87	-0.00860309	0.0213471	0.382439	0.773013
ENSG00000167283	10632	ATP5MG	protein_coding	43.0386	671.5	2374.29	-0.00682904	0.0207851	0.382499	0.773013
ENSG00000168813	22847	ZNF507	protein_coding	39.4344	5764	1360.55	-0.00962529	0.0202059	0.382255	0.773013
ENSG00000151835	26278	SACS	protein_coding	42.4061	3674	2406.72	-0.00844315	0.0217638	0.382398	0.773013
ENSG00000168288	27249	MMADHC	protein_coding	40.5298	1427	3596.81	-0.00939596	0.0209403	0.382435	0.773013
ENSG00000057757	57095	PITHD1	protein_coding	46.0526	1292	1375.63	-0.0125517	0.0204454	0.382367	0.773013
ENSG00000158882	84134	TOMM40L	protein_coding	54.0971	1120	764.078	-0.00728983	0.0217545	0.38225	0.773013
ENSG00000162869	129285	PPP1R21	protein_coding	43.3378	2481	821.493	-0.00799641	0.0208773	0.382287	0.773013
ENSG00000198355	415116	PIM3	protein_coding	71.3415	1412.5	957.465	-0.00767847	0.0208389	0.382421	0.773013
ENSG00000134871	1284	COL4A2	protein_coding	57.3227	764	16577.5	0.0056884	0.022419	0.382607	0.773109
ENSG00000134531	2012	EMP1	protein_coding	48.5055	583	22152.7	0.00283355	0.0222128	0.382974	0.773297
ENSG00000095951	3096	HIVEP1	protein_coding	45.4948	1602	1121.77	0.00941385	0.0196614	0.382962	0.773297
ENSG00000164104	3148	HMGB2	protein_coding	43.1489	1175	4394.78	-0.000859272	0.0211723	0.38295	0.773297
ENSG00000064726	53339	BTBD1	protein_coding	42.1595	797	2449.05	0.00904009	0.0172131	0.382853	0.773297
ENSG00000137656	84811	BUD13	protein_coding	50.8668	1793	347.984	0.0068821	0.0222377	0.383006	0.773297
ENSG00000118369	57558	USP35	protein_coding	59.8842	2419	590.021	-0.00810135	0.0218083	0.383469	0.774073
ENSG00000137288	84300	UQCC2	protein_coding	55.1175	896.5	1032.93	-0.00582839	0.0205584	0.383513	0.774073
ENSG00000230409	NA	TCEA1P2	processed_pseudogene	41.7219	906	44.4161	0.00266074	0.0224872	0.383658	0.774241
ENSG00000221968	3995	FADS3	protein_coding	60.794	841	945.552	0.00727238	0.0221412	0.383814	0.774432
ENSG00000115541	3336	HSPE1	protein_coding	42.7065	569	977.506	0.00727303	0.022215	0.384012	0.774462
ENSG00000133256	5158	PDE6B	protein_coding	60.4751	554.5	71.0279	-0.00379817	0.0224864	0.383952	0.774462
ENSG00000161544	114757	CYGB	protein_coding	60.8434	830	1004.08	0.0040314	0.0224488	0.384007	0.774462
ENSG00000197102	1778	DYNC1H1	protein_coding	53.2332	2283.5	29154	0.0023103	0.0215595	0.384613	0.774625
ENSG00000189221	4128	MAOA	protein_coding	47.6919	2475	2009.41	-0.00666579	0.022349	0.384403	0.774625
ENSG00000130758	4294	MAP3K10	protein_coding	63.8213	763	227.479	0.00621097	0.0223478	0.384737	0.774625
ENSG00000082641	4779	NFE2L1	protein_coding	55.3381	564	8425.18	0.0127204	0.0169349	0.384952	0.774625
ENSG00000227345	8505	PARG	protein_coding	45.4106	1487	1043.4	0.00992855	0.0200725	0.384827	0.774625
ENSG00000029363	9774	BCLAF1	protein_coding	37.7262	2467.5	6580.84	-0.0105083	0.0188757	0.384549	0.774625
ENSG00000148450	22921	MSRB2	protein_coding	48.5294	612	129.255	0.00477565	0.0224661	0.384405	0.774625
ENSG00000124523	23408	SIRT5	protein_coding	45.5594	3727	379.623	0.0102607	0.0232858	0.384737	0.774625
ENSG00000101997	28952	CCDC22	protein_coding	62.1645	809	303.069	0.00686725	0.0222368	0.384877	0.774625
ENSG00000163312	113510	HELQ	protein_coding	40.5262	2029.5	345.404	-0.00760507	0.0219569	0.384772	0.774625
ENSG00000197044	126068	ZNF441	protein_coding	39.3918	2828	59.8796	-0.00324249	0.0224874	0.384452	0.774625
ENSG00000159214	149473	CCDC24	protein_coding	63.1793	860	400.439	-0.00616689	0.0223632	0.384914	0.774625
ENSG00000185101	338440	ANO9	protein_coding	62.4586	2398.5	190.65	0.00554343	0.0224517	0.384654	0.774625
ENSG00000260630	NA	SNAI3-AS1	lncRNA	57.359	2025	109.974	0.00369944	0.0224914	0.384414	0.774625
ENSG00000196562	55959	SULF2	protein_coding	53.8773	1066.5	1395.56	0.00776009	0.0220445	0.385058	0.774716
ENSG00000100316	6122	RPL3	protein_coding	55.5791	739	22990.6	0.00722353	0.0202891	0.385225	0.774718
ENSG00000147118	7569	ZNF182	protein_coding	42.7427	3525.5	194.178	-0.00569015	0.0224051	0.385277	0.774718
ENSG00000156931	23355	VPS8	protein_coding	41.0123	587.5	922.106	0.00839867	0.0214553	0.385153	0.774718
ENSG00000182325	26233	FBXL6	protein_coding	64.132	852	774.858	-0.00413701	0.0209111	0.385304	0.774718
ENSG00000122085	130916	MTERF4	protein_coding	49.3976	793	1108.24	-0.0100938	0.0195932	0.38548	0.774947
ENSG00000134900	7174	TPP2	protein_coding	39.7702	911	2211.86	0.0107115	0.0179454	0.385979	0.775439
ENSG00000102390	51260	PBDC1	protein_coding	45.5916	1089	880.615	-0.00861217	0.0198596	0.385909	0.775439
ENSG00000198960	54470	ARMCX6	protein_coding	51.386	799.5	374.016	-0.00832934	0.0219524	0.386093	0.775439
ENSG00000128487	92521	SPECC1	protein_coding	51.4719	674	1894.31	-0.00628513	0.0193391	0.386052	0.775439
ENSG00000255624	NA	AC073585.1	transcribed_processed_pseudogene	40.7593	1489	224.574	0.00174906	0.0213766	0.385896	0.775439
ENSG00000261008	NA	LINC01572	lncRNA	43.9412	1495	106.317	-0.00439501	0.0224436	0.385799	0.775439
ENSG00000170946	120526	DNAJC24	protein_coding	37.2928	626	255.838	-0.00508619	0.0224425	0.386243	0.775618
ENSG00000221838	9179	AP4M1	protein_coding	57.8467	960	426.527	0.00663975	0.0223099	0.386565	0.776018
ENSG00000132801	140831	ZSWIM3	protein_coding	52.3055	2776	182.457	-0.00525247	0.0224423	0.386538	0.776018
ENSG00000117751	5511	PPP1R8	protein_coding	49.0058	2340	1938.1	0.0106944	0.0183243	0.386653	0.776065
ENSG00000198258	59286	UBL5	protein_coding	51.0801	472.5	1114.48	0.00872453	0.0215093	0.386712	0.776065
ENSG00000127418	53834	FGFRL1	protein_coding	67.3482	1663	828.258	-0.00805852	0.0216738	0.386835	0.776189
ENSG00000117523	23215	PRRC2C	protein_coding	45.1929	2851	12961.8	0.0029448	0.014324	0.387134	0.776542
ENSG00000186166	338657	CCDC84	protein_coding	51.0153	1129.5	722.239	0.00917212	0.0203222	0.387079	0.776542
ENSG00000204410	4439	MSH5	protein_coding	53.065	857	217.504	-0.00467168	0.0223947	0.387355	0.776862
ENSG00000258441	NA	LINC00641	lncRNA	40.2956	3594	528.233	-0.00782016	0.0221061	0.38746	0.77695
ENSG00000003147	3382	ICA1	protein_coding	46.8814	1415	111.351	0.00416804	0.0224745	0.387655	0.776972
ENSG00000103423	9093	DNAJA3	protein_coding	53.7334	707.5	3207.38	0.0106228	0.022036	0.387633	0.776972
ENSG00000101004	22981	NINL	protein_coding	56.301	735	365.052	0.00720201	0.0221215	0.387567	0.776972
ENSG00000037897	4234	METTL1	protein_coding	54.3476	673	769.126	-0.00669962	0.0218157	0.387944	0.777227
ENSG00000171522	5734	PTGER4	protein_coding	60.7143	560	61.1612	-0.00323829	0.0224833	0.388077	0.777227
ENSG00000137642	6653	SORL1	protein_coding	48.8301	2222	1143.3	0.00707552	0.0220166	0.388617	0.777227
ENSG00000105204	9149	DYRK1B	protein_coding	62.874	1906.5	123.074	-0.00356795	0.0224917	0.388598	0.777227
ENSG00000169359	9197	SLC33A1	protein_coding	41.2302	2512	957.91	0.00854019	0.0214617	0.388644	0.777227
ENSG00000172939	9943	OXSR1	protein_coding	45.1209	1175	1951.19	-0.00628075	0.0212105	0.388109	0.777227
ENSG00000198718	23116	TOGARAM1	protein_coding	40.2857	2309	705.031	-0.00751997	0.0219214	0.388012	0.777227
ENSG00000100347	25813	SAMM50	protein_coding	49.0923	1260.5	1341	-0.0103266	0.0192351	0.388018	0.777227
ENSG00000135643	27345	KCNMB4	protein_coding	45.7985	2594.5	52.302	0.00281586	0.022484	0.388173	0.777227
ENSG00000029364	55334	SLC39A9	protein_coding	47.845	1763	4113.92	0.0132445	0.0206723	0.388567	0.777227
ENSG00000104299	55756	INTS9	protein_coding	49.0741	692	751.586	-0.00926109	0.0207002	0.388267	0.777227
ENSG00000165792	64745	METTL17	protein_coding	52.2564	803	2278.87	-0.0100892	0.0176918	0.388283	0.777227
ENSG00000128915	79664	ICE2	protein_coding	40.966	584	1762.12	0.00915157	0.0206983	0.388388	0.777227
ENSG00000127774	83460	EMC6	protein_coding	58.1099	709	422.314	-0.00480997	0.0223718	0.388412	0.777227
ENSG00000112365	9841	ZBTB24	protein_coding	41.638	5519	819.889	-0.00878931	0.021557	0.388965	0.777745
ENSG00000136870	7743	ZNF189	protein_coding	41.5892	3068	607.786	-0.00863952	0.0215135	0.389039	0.77777
ENSG00000131652	79228	THOC6	protein_coding	59.8647	1067	819.61	-0.00701663	0.0216442	0.389501	0.77857
ENSG00000171863	6201	RPS7	protein_coding	48.1965	707	19078.3	-0.011809	0.0184358	0.389602	0.778649
ENSG00000141448	2627	GATA6	protein_coding	61.5865	2939	116.201	-0.00431665	0.0226121	0.390158	0.778798
ENSG00000163754	2992	GYG1	protein_coding	46.7956	757	1065.44	-0.00989685	0.0202623	0.389882	0.778798
ENSG00000085377	5550	PREP	protein_coding	44.088	3772	1499.45	-0.012636	0.0191985	0.389891	0.778798
ENSG00000101052	51098	IFT52	protein_coding	41.7969	515	1067.08	0.00863028	0.021305	0.389785	0.778798
ENSG00000142552	57333	RCN3	protein_coding	63.3613	595	47.3461	-0.00315746	0.0224813	0.389993	0.778798
ENSG00000162976	130814	PQLC3	protein_coding	49.2075	630.5	357.629	-0.00738452	0.021865	0.390074	0.778798
ENSG00000122033	219402	MTIF3	protein_coding	43.3969	791.5	397.114	-0.00570616	0.0224134	0.389935	0.778798
ENSG00000267321	NA	SNHG30	lncRNA	42.1095	1373	202.118	-0.00586374	0.0223676	0.390169	0.778798
ENSG00000064195	1747	DLX3	protein_coding	61.3034	1718	50.1167	0.00259254	0.0224437	0.391513	0.778836
ENSG00000263001	2969	GTF2I	protein_coding	44.0245	836	3679.58	-0.0033343	0.0193878	0.391271	0.778836
ENSG00000205268	5150	PDE7A	protein_coding	41.3666	941.5	643.972	-0.00816746	0.0216763	0.391842	0.778836
ENSG00000164050	5364	PLXNB1	protein_coding	60.1415	688	1057.41	0.00792721	0.0216813	0.390483	0.778836
ENSG00000111445	5985	RFC5	protein_coding	50.9839	681	2603.26	-0.00272634	0.0183551	0.39191	0.778836
ENSG00000100330	8897	MTMR3	protein_coding	52.6289	634.5	1588.4	-0.00844958	0.0212963	0.391	0.778836
ENSG00000007202	9703	KIAA0100	protein_coding	51.2707	579	11316.4	-0.00731521	0.0207177	0.391436	0.778836
ENSG00000079337	10411	RAPGEF3	protein_coding	59.8877	2136	121.591	-0.00426544	0.022393	0.39059	0.778836
ENSG00000101000	10544	PROCR	protein_coding	52.4092	642	1491.56	0.00886261	0.0208134	0.390813	0.778836
ENSG00000100211	25776	CBY1	protein_coding	52.226	615	685.391	-0.00633119	0.0210531	0.390569	0.778836
ENSG00000177932	30832	ZNF354C	protein_coding	38.6805	5411	126.296	-0.00505582	0.022421	0.39132	0.778836
ENSG00000139636	55716	LMBR1L	protein_coding	56.177	583.5	781.46	-0.00776402	0.0218381	0.391037	0.778836
ENSG00000221886	63920	ZBED8	protein_coding	39.9828	2646	188.558	0.00583222	0.022379	0.390692	0.778836
ENSG00000118960	64342	HS1BP3	protein_coding	57.3359	1375	304.872	-0.00889347	0.0230825	0.392052	0.778836
ENSG00000008516	64386	MMP25	protein_coding	65.2035	898	68.4079	-0.00267553	0.0224773	0.392084	0.778836
ENSG00000115993	66008	TRAK2	protein_coding	41.5558	883	1492.53	0.0100293	0.0191481	0.391316	0.778836
ENSG00000102886	79153	GDPD3	protein_coding	55.9671	486	232.284	0.00489501	0.0224176	0.391555	0.778836
ENSG00000215012	79680	RTL10	protein_coding	54.296	6523	1647.27	0.00976053	0.0190312	0.391573	0.778836
ENSG00000152455	79723	SUV39H2	protein_coding	39.65	1262.5	506.828	-0.00634491	0.0222759	0.391279	0.778836
ENSG00000178971	80169	CTC1	protein_coding	54.9726	676.5	1136.72	-0.00913961	0.0204971	0.392093	0.778836
ENSG00000124074	84080	ENKD1	protein_coding	66.2162	888	164.184	-0.0051192	0.0224299	0.390459	0.778836
ENSG00000153214	84910	TMEM87B	protein_coding	37.5271	637	2213.25	0.0113447	0.0214163	0.391573	0.778836
ENSG00000167785	148156	ZNF558	protein_coding	49.6575	780	474.447	-0.00916981	0.0218088	0.391113	0.778836
ENSG00000180011	284273	ZADH2	protein_coding	48.3046	1938	430.952	0.00777422	0.0213218	0.3921	0.778836
ENSG00000214595	400954	EML6	protein_coding	48.3293	589	107.234	0.00379643	0.022472	0.391573	0.778836
ENSG00000169629	727851	RGPD8	protein_coding	40.9761	2179	190.276	-0.00553563	0.0221155	0.391939	0.778836
ENSG00000271383	101060226	NBPF19	protein_coding	47.9278	3670	484.776	-0.00831683	0.0217901	0.391229	0.778836
ENSG00000251602	NA	AL928654.1	lncRNA	59.0975	1096	63.9681	-0.00358498	0.0224772	0.391509	0.778836
ENSG00000258376	NA	AC004846.1	lncRNA	54.3607	3050	83.8788	0.00401591	0.0224787	0.391782	0.778836
ENSG00000271122	NA	AC018647.2	lncRNA	46	4200	288.611	-0.00695019	0.0222308	0.391272	0.778836
ENSG00000274605	NA	AL355338.1	lncRNA	48.0371	1146.5	113.936	-0.00396298	0.0224381	0.392007	0.778836
ENSG00000111816	2444	FRK	protein_coding	38.9434	13363	353.833	0.00300772	0.0225142	0.392262	0.778912
ENSG00000135823	10228	STX6	protein_coding	42.689	4809.5	1145.58	-0.00838402	0.0212979	0.392215	0.778912
ENSG00000137942	54874	FNBP1L	protein_coding	39.4873	2859.5	2368.73	0.0100628	0.0215797	0.392348	0.778962
ENSG00000122481	25950	RWDD3	protein_coding	39.1525	1068	108.981	0.00499419	0.0224631	0.392503	0.779147
ENSG00000122359	311	ANXA11	protein_coding	53.6503	786.5	5538.18	0.000814638	0.0170159	0.393218	0.780321
ENSG00000069869	4734	NEDD4	protein_coding	38.4393	5707	1872.79	-0.00876866	0.0210851	0.393186	0.780321
ENSG00000120451	399979	SNX19	protein_coding	51.1261	1323	1604.36	-0.00994573	0.0191484	0.393413	0.780585
ENSG00000256223	7556	ZNF10	protein_coding	51.4195	619	304.516	-0.00680674	0.0220235	0.393545	0.780603
ENSG00000168569	79064	TMEM223	protein_coding	59.5011	796.5	349.016	-0.00629479	0.0222547	0.393512	0.780603
ENSG00000177879	1176	AP3S1	protein_coding	39.2633	611	1309.72	0.00804677	0.0216385	0.393662	0.780636
ENSG00000172602	27289	RND1	protein_coding	53.6928	1223	58.3951	-0.00335838	0.0224739	0.393707	0.780636
ENSG00000107672	54780	NSMCE4A	protein_coding	50.5576	822	883.589	-0.00927406	0.0207652	0.393747	0.780636
ENSG00000130208	341	APOC1	protein_coding	56.044	508	31.9852	0.002474	0.0224796	0.393893	0.780801
ENSG00000137996	8634	RTCA	protein_coding	51.8468	731	1510.44	-0.0085327	0.0209939	0.394007	0.780904
ENSG00000181019	1728	NQO1	protein_coding	48.2353	924	3177.22	0.00787256	0.0217355	0.394626	0.781035
ENSG00000187244	4059	BCAM	protein_coding	64.0598	862	2867.11	0.00830783	0.0217122	0.394537	0.781035
ENSG00000132825	5509	PPP1R3D	protein_coding	49.7118	3643	366.051	0.00491045	0.0217699	0.394448	0.781035
ENSG00000163932	5580	PRKCD	protein_coding	56.7179	2083	627.06	-0.00862745	0.02127	0.394745	0.781035
ENSG00000140829	9785	DHX38	protein_coding	56.3328	747.5	3566.8	-0.00980803	0.0190957	0.394752	0.781035
ENSG00000185619	10336	PCGF3	protein_coding	58.0595	639	2204.29	-0.0100802	0.0185541	0.394592	0.781035
ENSG00000198492	51441	YTHDF2	protein_coding	47.9452	879	3201.11	0.0111784	0.0167481	0.394738	0.781035
ENSG00000167977	54442	KCTD5	protein_coding	58.5271	774	1589.07	0.00713495	0.021661	0.394233	0.781035
ENSG00000152056	130340	AP1S3	protein_coding	41.8985	1187	742.716	-0.00737148	0.0218912	0.394646	0.781035
ENSG00000204381	143903	LAYN	protein_coding	50.1276	1733	185.847	-0.005414	0.0223766	0.394442	0.781035
ENSG00000162695	148867	SLC30A7	protein_coding	36.2244	7898	1693.98	0.0102519	0.0196624	0.394157	0.781035
ENSG00000247708	NA	STX18-AS1	lncRNA	47.1129	3024	65.2366	0.00379043	0.0224745	0.394848	0.781102
ENSG00000117122	4237	MFAP2	protein_coding	61.1316	825.5	673.58	-0.00653839	0.0207726	0.395175	0.781626
ENSG00000156504	159090	FAM122B	protein_coding	43.511	1229.5	2140.33	0.00215695	0.0171306	0.395237	0.781626
ENSG00000142459	115704	EVI5L	protein_coding	63.8544	871	154.751	-0.00538368	0.0223793	0.395463	0.7819
ENSG00000228409	NA	CCT6P1	transcribed_unprocessed_pseudogene	44.359	1317	222.706	-0.00593092	0.0223017	0.395499	0.7819
ENSG00000126522	435	ASL	protein_coding	62.1503	1001.5	778.514	0.0068032	0.022119	0.395764	0.781983
ENSG00000243725	7268	TTC4	protein_coding	49.4108	1998.5	55.6594	-0.003189	0.0224724	0.395614	0.781983
ENSG00000124151	8202	NCOA3	protein_coding	42.6705	6750	4200.59	0.00816724	0.021866	0.395765	0.781983
ENSG00000048052	9734	HDAC9	protein_coding	45.5605	1115	716.936	0.00818063	0.0209745	0.395811	0.781983
ENSG00000101161	24148	PRPF6	protein_coding	57.0397	3047	4292.92	-0.0102599	0.017904	0.395851	0.781983
ENSG00000155827	56254	RNF20	protein_coding	48.5344	605	1873.49	-0.00209053	0.0191629	0.396105	0.782364
ENSG00000135097	4440	MSI1	protein_coding	59.0258	698	323.327	-0.00670593	0.0221944	0.396412	0.782847
ENSG00000120129	1843	DUSP1	protein_coding	55.2409	2013	281.461	-0.00371975	0.022456	0.396915	0.783243
ENSG00000221988	9374	PPT2	protein_coding	57.3247	872	670.321	-0.00563776	0.022341	0.396992	0.783243
ENSG00000110042	23220	DTX4	protein_coding	54.5836	1179.5	511.68	0.00513795	0.0223906	0.396963	0.783243
ENSG00000163516	55139	ANKZF1	protein_coding	52.9706	635	1145.58	0.00435448	0.0224325	0.397074	0.783243
ENSG00000183495	57634	EP400	protein_coding	55.0171	3134	4775.67	0.0101566	0.017765	0.39694	0.783243
ENSG00000196227	63939	FAM217B	protein_coding	41.8633	2983	1873.28	-0.0103682	0.0184197	0.397171	0.783243
ENSG00000204396	80737	VWA7	protein_coding	62.3048	853	141.898	-0.0032075	0.0224696	0.396967	0.783243
ENSG00000224687	NA	RASAL2-AS1	lncRNA	43.5231	2150	78.3882	0.00394481	0.0224331	0.397135	0.783243
ENSG00000279348	NA	AC012513.3	TEC	40.0756	2116	110.378	-0.00538362	0.0225352	0.396962	0.783243
ENSG00000149927	8448	DOC2A	protein_coding	61.4446	954	126.243	0.00497533	0.0224129	0.397251	0.78328
ENSG00000140307	2958	GTF2A2	protein_coding	44.2966	575.5	1476.67	-0.00809101	0.0215206	0.398342	0.783291
ENSG00000131981	3958	LGALS3	protein_coding	58.254	630	2267.13	0.00955755	0.0195605	0.397442	0.783291
ENSG00000147601	7013	TERF1	protein_coding	37.8058	1947.5	912.808	-0.00863575	0.0210496	0.397752	0.783291
ENSG00000198315	7745	ZKSCAN8	protein_coding	48.9815	2064	1756.34	-0.00938811	0.0199195	0.398231	0.783291
ENSG00000270647	8148	TAF15	protein_coding	49.3784	776	7108.04	-0.00777773	0.0211942	0.398525	0.783291
ENSG00000018510	8540	AGPS	protein_coding	40.4573	2143	2532.87	-0.00988127	0.0184659	0.398172	0.783291
ENSG00000137563	8836	GGH	protein_coding	38.8799	635	1242.7	0.011184	0.0216079	0.397507	0.783291
ENSG00000107185	9827	RGP1	protein_coding	54.9426	4302	3839.4	-0.0034158	0.0182961	0.398357	0.783291
ENSG00000141002	22980	TCF25	protein_coding	58.9465	688	2564.96	0.0132165	0.0188863	0.397442	0.783291
ENSG00000185133	27124	INPP5J	protein_coding	61.4506	2215	103.185	0.00395844	0.0224552	0.397935	0.783291
ENSG00000126524	51119	SBDS	protein_coding	42.6519	953	2679.25	-0.00754779	0.018713	0.398621	0.783291
ENSG00000088280	55616	ASAP3	protein_coding	59.7591	921.5	578.896	-0.00232733	0.0224929	0.397847	0.783291
ENSG00000129422	57509	MTUS1	protein_coding	42.695	581	623.522	0.00535612	0.0223688	0.3977	0.783291
ENSG00000181218	92815	HIST3H2A	protein_coding	57.6536	895	60.0876	-0.00319206	0.0224692	0.398376	0.783291
ENSG00000204237	339229	OXLD1	protein_coding	67.2351	803	199.521	-0.00488281	0.0223756	0.398503	0.783291
ENSG00000171848	6241;348738	RRM2	protein_coding	48.7736	787	13771.4	0.0175296	0.0272305	0.398347	0.783291
ENSG00000175741	NA	RWDD4P2	processed_pseudogene	40.4973	563	122.414	-0.00520339	0.0224097	0.398349	0.783291
ENSG00000204054	NA	LINC00963	lncRNA	53.0818	1297	538.979	0.0133963	0.0238545	0.398492	0.783291
ENSG00000222041	NA	CYTOR	lncRNA	49.1091	734	658.53	-0.00861949	0.0211964	0.397585	0.783291
ENSG00000257621	NA	PSMA3-AS1	lncRNA	42.7249	790	1392.73	-0.00863891	0.0208085	0.398088	0.783291
ENSG00000264538	NA	SUZ12P1	transcribed_unprocessed_pseudogene	45.7868	886	383.412	0.00780569	0.0217603	0.397448	0.783291
ENSG00000279806	NA	AC018629.1	TEC	55.2419	1736	261.788	-0.00456874	0.022431	0.39859	0.783291
ENSG00000146112	170954;107987457	PPP1R18	protein_coding	57.9441	2150.5	2793.36	-0.00767506	0.0194596	0.398705	0.783335
ENSG00000125843	55317	AP5S1	protein_coding	59.2406	1848	559.838	-0.0074608	0.0209934	0.398898	0.783591
ENSG00000118412	9994	CASP8AP2	protein_coding	38.3892	1651.5	1803.75	0.00785161	0.0214063	0.399269	0.783842
ENSG00000186130	10773	ZBTB6	protein_coding	34.9597	4099	655.296	-0.00866053	0.022506	0.399488	0.783842
ENSG00000065882	23216	TBC1D1	protein_coding	49.3007	755	1443.17	0.00772435	0.0216015	0.399306	0.783842
ENSG00000166881	23306	NEMP1	protein_coding	43.7561	3375.5	3675.02	0.00871391	0.0207809	0.399508	0.783842
ENSG00000166503	50810	HDGFL3	protein_coding	45.9209	691.5	1848.03	-0.0093058	0.0197556	0.399509	0.783842
ENSG00000134748	84950	PRPF38A	protein_coding	43.1965	1059	1897.06	0.00970294	0.0179389	0.399422	0.783842
ENSG00000148225	114987	WDR31	protein_coding	46.9074	2736	199.902	0.00483118	0.0224461	0.399275	0.783842
ENSG00000105767	199731	CADM4	protein_coding	59.0101	1245.5	3666.64	-0.00481076	0.0212599	0.399522	0.783842
ENSG00000133704	10526	IPO8	protein_coding	41.0906	537	2537.13	-0.0110453	0.0183021	0.399609	0.783891
ENSG00000168538	60684	TRAPPC11	protein_coding	41.8957	1406	1532.7	-0.0133257	0.0193811	0.399702	0.783945
ENSG00000168010	89849	ATG16L2	protein_coding	60.6961	1178	1313.65	-0.00534747	0.0223481	0.39976	0.783945
ENSG00000151239	5756	TWF1	protein_coding	38.9744	617	3713.3	-0.00864381	0.0212389	0.399942	0.784172
ENSG00000189431	644943	RASSF10	protein_coding	57.4704	2530	320.778	0.00366255	0.02242	0.4	0.784172
ENSG00000133056	5287	PIK3C2B	protein_coding	56.4485	778.5	857.054	0.00596333	0.0222881	0.400231	0.784503
ENSG00000110958	10728	PTGES3	protein_coding	41.8392	1547	14114	0.0069952	0.0219575	0.400318	0.784551
ENSG00000185834	NA	RPL12P4	processed_pseudogene	51.7103	497	58.8373	0.00328938	0.0224651	0.400477	0.78462
ENSG00000260912	NA	AL158206.1	lncRNA	36.743	1965	79.4685	0.00857765	0.0243045	0.400472	0.78462
ENSG00000146143	5558	PRIM2	protein_coding	41.0667	864	933.077	-0.022388	0.0286067	0.400861	0.785128
ENSG00000267745	NA	AC060766.7	lncRNA	39.1089	1212	53.3851	0.00358337	0.0224601	0.400822	0.785128
ENSG00000090539	8646	CHRD	protein_coding	64.8352	1252	54.3827	-0.00223207	0.022471	0.400969	0.785135
ENSG00000134297	51054	PLEKHA8P1	transcribed_processed_pseudogene	47.9982	1005.5	259.825	-0.00604521	0.0222411	0.400989	0.785135
ENSG00000183155	5877	RABIF	protein_coding	44.4033	2430	547.171	0.00633875	0.022194	0.401402	0.785338
ENSG00000115875	6432	SRSF7	protein_coding	41.1129	1491	5701.39	0.0120201	0.021987	0.401498	0.785338
ENSG00000273841	6880	TAF9	protein_coding	46.4711	1011.5	1678.17	-0.00917776	0.0201743	0.401527	0.785338
ENSG00000101558	9218	VAPA	protein_coding	40.6728	917	7237.77	0.0102736	0.0190388	0.401342	0.785338
ENSG00000083307	79977	GRHL2	protein_coding	49.1638	783	3576.26	0.0083859	0.0216555	0.401466	0.785338
ENSG00000165533	123016	TTC8	protein_coding	43.0374	2058	572.853	0.00881573	0.022376	0.401393	0.785338
ENSG00000183760	390928	ACP7	protein_coding	57.6615	2018	365.597	0.00548893	0.022485	0.401366	0.785338
ENSG00000152234	498	ATP5F1A	protein_coding	47.5973	781.5	7715.22	-0.0100741	0.0167825	0.401694	0.785542
ENSG00000102554	688	KLF5	protein_coding	46.3415	984	1066.06	0.0074277	0.0217217	0.402274	0.785562
ENSG00000174080	8722	CTSF	protein_coding	56.25	578	328.059	0.00396524	0.0224487	0.40204	0.785562
ENSG00000160785	9673	SLC25A44	protein_coding	51.5796	3482	1794.42	-0.0138406	0.018998	0.402218	0.785562
ENSG00000242247	26286	ARFGAP3	protein_coding	47.4545	698.5	1287	0.00854193	0.0189882	0.402223	0.785562
ENSG00000104413	54845	ESRP1	protein_coding	42.6321	2603.5	2860.68	0.00771901	0.0208338	0.401781	0.785562
ENSG00000204315	63943	FKBPL	protein_coding	55.9613	1342	277.497	-0.0063454	0.0224603	0.402389	0.785562
ENSG00000105700	79036	KXD1	protein_coding	58.0256	712	2274.23	0.00914438	0.0195401	0.40216	0.785562
ENSG00000119431	81932	HDHD3	protein_coding	60.521	1497	517.924	0.00872056	0.0214711	0.40222	0.785562
ENSG00000181350	388341	LRRC75A	protein_coding	57.5678	2656	94.4417	0.00319969	0.0224597	0.40233	0.785562
ENSG00000144362	493911	PHOSPHO2	protein_coding	41.759	980.5	60.308	-0.00271752	0.0224672	0.402187	0.785562
ENSG00000167920	NA	TMEM99	protein_coding	41.01	2070	404.586	-0.00408711	0.0213417	0.40186	0.785562
ENSG00000142864	26135	SERBP1	protein_coding	42.128	1124.5	14149.1	0.00549742	0.02233	0.402464	0.785589
ENSG00000101298	9751	SNPH	protein_coding	61.4566	5174.5	323.572	0.00534588	0.0222685	0.402608	0.785606
ENSG00000163638	56999	ADAMTS9	protein_coding	47.2416	3019.5	252.163	-0.00499975	0.0223784	0.40266	0.785606
ENSG00000181894	79673	ZNF329	protein_coding	46.5649	3290	383.53	-0.00785814	0.0216162	0.402722	0.785606
ENSG00000183808	389677	RBM12B	protein_coding	43.6536	601.5	1183.95	0.00794914	0.0212267	0.402696	0.785606
ENSG00000108469	9400	RECQL5	protein_coding	59.4843	816	1328.8	-0.00614773	0.0205396	0.402933	0.785654
ENSG00000114982	55683	KANSL3	protein_coding	55.5556	1526	2373.82	-0.00946383	0.0193423	0.402851	0.785654
ENSG00000116729	79971	WLS	protein_coding	48.4487	746	1516.42	0.00616612	0.0190118	0.402918	0.785654
ENSG00000135045	55071	C9orf40	protein_coding	47.0013	2351	136.71	-0.00333639	0.0224577	0.403046	0.785752
ENSG00000204539	1041	CDSN	protein_coding	56.4775	2555	4363.93	0.00793142	0.0213181	0.403614	0.785909
ENSG00000067225	5315	PKM	protein_coding	56.5495	1355	59874.1	-0.00975222	0.0190468	0.403617	0.785909
ENSG00000154229	5578	PRKCA	protein_coding	48.6948	1733	489.891	0.00633167	0.0221989	0.403336	0.785909
ENSG00000160111	27151	CPAMD8	protein_coding	61.88	705	637.054	-0.00384086	0.0224537	0.403279	0.785909
ENSG00000167123	51148	CERCAM	protein_coding	61.9255	894	1381.14	-0.00591817	0.0222539	0.403459	0.785909
ENSG00000130517	54858	PGPEP1	protein_coding	56.9378	769	920.746	-0.00632555	0.0222011	0.403631	0.785909
ENSG00000135917	80704	SLC19A3	protein_coding	44.9187	2020	216.655	0.0117104	0.0254627	0.403686	0.785909
ENSG00000165895	143872	ARHGAP42	protein_coding	38.0544	690	1567.05	0.00588471	0.0223165	0.403495	0.785909
ENSG00000267698	101927572	AC002116.2	lncRNA	57.3872	643	69.0442	-0.003245	0.0224607	0.403569	0.785909
ENSG00000141449	80000	GREB1L	protein_coding	46.2914	2446	898.635	-0.00883995	0.0206842	0.403997	0.786031
ENSG00000164244	133619	PRRC1	protein_coding	40.7829	1781.5	3028.47	-0.0253796	0.0272698	0.403951	0.786031
ENSG00000162757	148304	C1orf74	protein_coding	44.6413	4684	809.616	-0.0041523	0.0224461	0.403878	0.786031
ENSG00000276850	NA	AC245041.2	lncRNA	49.2021	493	632.579	0.00819374	0.0213115	0.403972	0.786031
ENSG00000172936	4615	MYD88	protein_coding	53.9202	2660.5	1050.35	0.00930991	0.020831	0.404346	0.786588
ENSG00000169372	8738	CRADD	protein_coding	49.1659	831.5	79.6842	0.00247458	0.022468	0.40442	0.786612
ENSG00000158796	9191	DEDD	protein_coding	53.7109	1092	1012.59	-0.008436	0.018911	0.404543	0.78673
ENSG00000100749	7443	VRK1	protein_coding	38.5448	604	1119	-0.00762082	0.0200688	0.404754	0.787018
ENSG00000175591	5029	P2RY2	protein_coding	60.7973	2174	545.622	-0.00705809	0.0218655	0.404868	0.787119
ENSG00000134982	324	APC	protein_coding	41.7408	3116	1589.92	-0.0141519	0.0206999	0.404941	0.787139
ENSG00000135334	55122	AKIRIN2	protein_coding	47.1079	1155.5	653.428	0.00790427	0.0214463	0.405115	0.787153
ENSG00000164134	80155	NAA15	protein_coding	38.2477	764.5	5515.93	-0.0100782	0.0207416	0.405049	0.787153
ENSG00000180354	222166	MTURN	protein_coding	45.6071	3224	249.006	0.00533677	0.0222407	0.405135	0.787153
ENSG00000089685	332	BIRC5	protein_coding	52.3148	648	4110.93	0.00840712	0.0199836	0.40558	0.787153
ENSG00000116161	27101	CACYBP	protein_coding	44.9477	804	3455.16	-0.0130543	0.0182827	0.405237	0.787153
ENSG00000172432	54676	GTPBP2	protein_coding	53.8257	1170	2953.79	-0.0174562	0.0214385	0.405466	0.787153
ENSG00000153012	55203	LGI2	protein_coding	47.1444	3631	122.582	-0.00364542	0.022344	0.40582	0.787153
ENSG00000165115	55582	KIF27	protein_coding	40.1364	4400	157.705	-0.00381072	0.0217421	0.40582	0.787153
ENSG00000244274	55861	DBNDD2	protein_coding	54.5757	1207	85.2034	-0.00425456	0.0224286	0.405786	0.787153
ENSG00000196497	79711	IPO4	protein_coding	59.8338	701	35.7909	-0.00269701	0.022479	0.405435	0.787153
ENSG00000187024	138428	PTRH1	protein_coding	62.4861	759	197.667	0.00452262	0.0223884	0.405496	0.787153
ENSG00000197935	282890	ZNF311	protein_coding	44.5133	2878.5	203.913	0.00600878	0.0222615	0.40572	0.787153
ENSG00000185442	400451	FAM174B	protein_coding	50.6123	521.5	231.85	0.00446042	0.0224132	0.405573	0.787153
ENSG00000269973	NA	AC010969.2	lncRNA	42.6184	3231	69.907	-0.00335897	0.0224598	0.405757	0.787153
ENSG00000011523	23177	CEP68	protein_coding	50.5839	3768	474.24	-0.0083487	0.021329	0.406068	0.787392
ENSG00000232093	NA	DCST1-AS1	lncRNA	51.0949	822	69.4963	-0.00333658	0.0224317	0.406054	0.787392
ENSG00000274020	NA	LINC01138	lncRNA	48.2416	1232.5	99.4529	-0.00419194	0.0224228	0.406498	0.788104
ENSG00000151503	23310	NCAPD3	protein_coding	50.3157	750	2524.31	-0.00907951	0.019454	0.406701	0.788377
ENSG00000213918	1773	DNASE1	protein_coding	57.0566	689.5	822.994	0.00791699	0.0215484	0.406979	0.788674
ENSG00000175348	56674	TMEM9B	protein_coding	44.5449	1433	573.204	-0.00692027	0.0219432	0.406948	0.788674
ENSG00000247626	92935	MARS2	protein_coding	48.3935	3019	475.908	-0.00621059	0.0221654	0.407093	0.788775
ENSG00000124155	51604	PIGT	protein_coding	56.971	1941	5201.93	0.00995738	0.0196258	0.407245	0.788826
ENSG00000149346	128710	SLX4IP	protein_coding	46.3608	3326.5	573.982	-0.00858859	0.0207524	0.407208	0.788826
ENSG00000112110	29074	MRPL18	protein_coding	48.9763	864	1803.18	0.00634783	0.0202054	0.407427	0.788852
ENSG00000154642	54149	C21orf91	protein_coding	39.6705	993	254.335	-0.00670828	0.0223623	0.407336	0.788852
ENSG00000179111	84667	HES7	protein_coding	67.2783	678	132.045	-0.00374993	0.0224491	0.407445	0.788852
ENSG00000112679	56940	DUSP22	protein_coding	55.4766	569	400.986	-0.00892434	0.0221478	0.407582	0.788995
ENSG00000175581	51642	MRPL48	protein_coding	46.1335	869	1007.3	0.0093964	0.0196582	0.407679	0.789062
ENSG00000076351	113235	SLC46A1	protein_coding	56.0976	844	1376.25	-0.00775455	0.0215593	0.40787	0.789309
ENSG00000236552	NA	RPL13AP5	processed_pseudogene	57.3529	612	196.065	0.00538848	0.0223149	0.407932	0.789309
ENSG00000133703	3845	KRAS	protein_coding	36.6219	1407.5	2666.77	0.0114947	0.0219385	0.408056	0.789412
ENSG00000101871	4281	MID1	protein_coding	43.9314	4662.5	4271.81	0.00236548	0.0224502	0.408129	0.789412
ENSG00000135111	6926	TBX3	protein_coding	50.0511	3011	115.855	-0.00373919	0.0223486	0.40834	0.789412
ENSG00000177479	10425	ARIH2	protein_coding	53.5252	569	2205.04	-0.00851456	0.0209413	0.408452	0.789412
ENSG00000020129	23154	NCDN	protein_coding	62.524	2237	1119.61	-0.00782389	0.0209004	0.408366	0.789412
ENSG00000160886	54742	LY6K	protein_coding	54.3716	963	253.714	0.00276861	0.0224642	0.408411	0.789412
ENSG00000151466	132320	SCLT1	protein_coding	41.8928	1753.5	563.239	0.00395335	0.0215864	0.408369	0.789412
ENSG00000268205	NA	AC005261.2	lncRNA	36.3551	4258	515.493	-0.0048887	0.0223311	0.408485	0.789412
ENSG00000114859	1181	CLCN2	protein_coding	58.871	1927	640.442	-0.00699985	0.0218018	0.409274	0.789504
ENSG00000214530	10809	STARD10	protein_coding	59.8331	579	1034.42	-0.00384623	0.0196404	0.409469	0.789504
ENSG00000198373	11060	WWP2	protein_coding	56.243	613	1452.3	-0.00946463	0.0189501	0.408652	0.789504
ENSG00000172765	23023	TMCC1	protein_coding	45.9746	543	867.61	0.00776432	0.0221271	0.409104	0.789504
ENSG00000169180	23214	XPO6	protein_coding	50.719	588	5908.2	0.00881888	0.0205459	0.409174	0.789504
ENSG00000198624	26112	CCDC69	protein_coding	53.2675	1715	323.503	0.00550854	0.0216147	0.40889	0.789504
ENSG00000114023	26355	FAM162A	protein_coding	43.9409	1015	714.502	0.0103209	0.0224266	0.40947	0.789504
ENSG00000064393	28996	HIPK2	protein_coding	52.8771	3969	1657.6	0.00791642	0.0213717	0.409426	0.789504
ENSG00000156239	29104	N6AMT1	protein_coding	43.7565	4781	357.041	0.00751468	0.0220728	0.409019	0.789504
ENSG00000187147	55182	RNF220	protein_coding	55.851	1058	2282.98	-0.00611436	0.0204264	0.408962	0.789504
ENSG00000102984	55565	ZNF821	protein_coding	57.4171	1187	129.202	0.00438346	0.0224104	0.408877	0.789504
ENSG00000137720	64776	C11orf1	protein_coding	42.571	599	88.572	0.00251245	0.0224661	0.409282	0.789504
ENSG00000153815	80790	CMIP	protein_coding	57.0701	2486.5	3759.59	0.0119352	0.0169752	0.40899	0.789504
ENSG00000155975	137492	VPS37A	protein_coding	43.8154	697	1455.7	0.00802401	0.0206695	0.409406	0.789504
ENSG00000205138	644096	SDHAF1	protein_coding	63.3841	1117	116.514	-0.00403548	0.0223978	0.409003	0.789504
ENSG00000180818	3226	HOXC10	protein_coding	52.5657	799	629.056	0.00774654	0.0216344	0.409573	0.789582
ENSG00000175643	116028	RMI2	protein_coding	49.8248	1083	471.443	0.00752791	0.0221017	0.409734	0.789693
ENSG00000259972	NA	AC009120.2	lncRNA	45.5939	679	139.904	-0.00484674	0.0223638	0.409755	0.789693
ENSG00000119397	11064	CNTRL	protein_coding	42.0765	2775	984.663	0.00521578	0.0222667	0.40982	0.789697
ENSG00000153391	125476	INO80C	protein_coding	50.6996	594.5	249.612	0.00449209	0.0223934	0.40992	0.789769
ENSG00000188158	4810	NHS	protein_coding	44.3729	8188	1111.04	0.0070582	0.0218833	0.409997	0.789798
ENSG00000105516	1628	DBP	protein_coding	61.4951	1489	49.0178	-0.0027704	0.0224574	0.410558	0.789827
ENSG00000081277	5317	PKP1	protein_coding	56.391	2244	6518.18	-0.00517476	0.0224322	0.410195	0.789827
ENSG00000113140	6678	SPARC	protein_coding	56.7515	576	24304.1	-0.00738536	0.021714	0.410763	0.789827
ENSG00000127561	9143	SYNGR3	protein_coding	66.2175	1036.5	94.0574	0.00368852	0.0224413	0.410603	0.789827
ENSG00000136888	9550	ATP6V1G1	protein_coding	49.6536	1016.5	2493.18	0.00942782	0.0192166	0.410311	0.789827
ENSG00000125354	23157	2024-09-06	protein_coding	51.9139	1617	524.117	0.00724831	0.0216385	0.410736	0.789827
ENSG00000111726	55907	CMAS	protein_coding	43.7071	854	1075.68	0.00842264	0.0210774	0.410349	0.789827
ENSG00000197114	84619	ZGPAT	protein_coding	64.1711	1871	295.572	-0.00608365	0.0221469	0.410219	0.789827
ENSG00000139438	84915	FAM222A	protein_coding	63.6761	2731	96.2098	-0.00290404	0.022455	0.410705	0.789827
ENSG00000157379	115817	DHRS1	protein_coding	55.034	1181	1076.48	-0.00938805	0.019961	0.410546	0.789827
ENSG00000185864	440345	NPIPB4	protein_coding	47.1575	552	619.209	0.00824241	0.0211448	0.410747	0.789827
ENSG00000256073	NA	URB1-AS1	lncRNA	54.633	831	68.0911	0.0036933	0.0224413	0.410689	0.789827
ENSG00000180884	126375	ZNF792	protein_coding	50.861	3317.5	86.7406	0.00383101	0.0224474	0.410895	0.789841
ENSG00000164294	493869	GPX8	protein_coding	40.5515	806.5	1077.29	0.00688183	0.0219592	0.410841	0.789841
ENSG00000112699	2762	GMDS	protein_coding	48.5737	704	480.423	-0.00620353	0.0221147	0.411042	0.789939
ENSG00000162236	6811	STX5	protein_coding	55.7373	1597.5	1157.72	0.00775127	0.0213733	0.411071	0.789939
ENSG00000011426	54443	ANLN	protein_coding	40.8567	707	16324.3	-0.00967997	0.0202479	0.411232	0.790008
ENSG00000165782	90809	PIP4P1	protein_coding	52.1578	1118	992.181	0.00943819	0.0199055	0.411177	0.790008
ENSG00000134308	10971	YWHAQ	protein_coding	42.9417	709	10882	0.00716229	0.0193724	0.411316	0.79005
ENSG00000123104	3709	ITPR2	protein_coding	41.3006	578	838.646	0.00734001	0.0217852	0.411519	0.790079
ENSG00000181031	9501	RPH3AL	protein_coding	60.5009	589.5	55.5343	0.00297609	0.0224543	0.411408	0.790079
ENSG00000123064	79039	DDX54	protein_coding	62.5043	675	2934.17	0.00749167	0.0213628	0.411469	0.790079
ENSG00000143643	79573	TTC13	protein_coding	44.4139	587	504.508	-0.00708318	0.0221056	0.411591	0.790098
ENSG00000198546	118472	ZNF511	protein_coding	59.0186	945.5	226.021	0.00495445	0.0223551	0.411687	0.790161
ENSG00000035681	8439	NSMAF	protein_coding	41.2726	588	1761.67	-0.0091273	0.020512	0.411983	0.790292
ENSG00000130513	9518	GDF15	protein_coding	61.4607	562	31.7901	-0.00262301	0.022458	0.412006	0.790292
ENSG00000132153	22907	DHX30	protein_coding	58.2447	1464	1945	0.00873149	0.0215262	0.411911	0.790292
ENSG00000120162	79817	MOB3B	protein_coding	46.3313	3661.5	6909.38	0.00958859	0.0157023	0.411841	0.790292
ENSG00000106546	196	AHR	protein_coding	39.433	684	335.867	0.00576933	0.0221419	0.41285	0.790367
ENSG00000138356	316	AOX1	protein_coding	45.5441	669	242.53	-0.00496607	0.0223861	0.412784	0.790367
ENSG00000172757	1072	CFL1	protein_coding	57.721	855	34813.7	0.00856512	0.0137489	0.413045	0.790367
ENSG00000183283	9802	DAZAP2	protein_coding	50.2238	701	4580.94	-0.00895081	0.0200829	0.41214	0.790367
ENSG00000089154	10985	GCN1	protein_coding	58.011	543	13656.3	-0.0158571	0.0210017	0.412788	0.790367
ENSG00000005810	23077	MYCBP2	protein_coding	43.9066	845	2904.1	-0.00667853	0.0186854	0.412489	0.790367
ENSG00000143612	25912	C1orf43	protein_coding	49.2208	1287	3595.66	0.0135877	0.0182591	0.412537	0.790367
ENSG00000105321	26093	CCDC9	protein_coding	60.8621	580	880.273	-0.00901505	0.0208253	0.412436	0.790367
ENSG00000170860	27258	LSM3	protein_coding	44.15	3359	854.304	-0.0074616	0.0218205	0.412685	0.790367
ENSG00000089053	51433	ANAPC5	protein_coding	48.5076	1211	6220.77	0.00529055	0.0196636	0.412176	0.790367
ENSG00000179886	84948	TIGD5	protein_coding	64.5269	5390	108.372	0.00311325	0.0224433	0.412972	0.790367
ENSG00000113812	93973	ACTR8	protein_coding	46.9009	955	429.947	0.00637412	0.0209311	0.412469	0.790367
ENSG00000079156	114880	OSBPL6	protein_coding	46.2795	3273	179.519	0.00458057	0.0224	0.412915	0.790367
ENSG00000187866	116224	FAM122A	protein_coding	40.8525	4575	387.927	0.00660931	0.0210462	0.413012	0.790367
ENSG00000184232	220323	OAF	protein_coding	61.4943	815	218.659	-0.00519569	0.022342	0.412486	0.790367
ENSG00000116883	NA	AL591845.1	lncRNA	55.0598	1838	540.609	0.00366139	0.0224496	0.412658	0.790367
ENSG00000165637	7417	VDAC2	protein_coding	45.8698	820.5	4119.17	-0.00979871	0.01984	0.413212	0.790496
ENSG00000092208	8487	GEMIN2	protein_coding	43.9683	662	451.017	0.00677911	0.0212403	0.413561	0.790496
ENSG00000167005	11051	NUDT21	protein_coding	43.6364	578	5695.37	0.0139271	0.0180809	0.413453	0.790496
ENSG00000135245	29923	HILPDA	protein_coding	50.404	1134	419.057	-0.00660555	0.0219761	0.413613	0.790496
ENSG00000023902	51177	PLEKHO1	protein_coding	57.5235	708	102.032	0.00387705	0.0223707	0.413447	0.790496
ENSG00000153406	57407	NMRAL1	protein_coding	59.4481	701.5	1910.01	0.00499476	0.0180365	0.413335	0.790496
ENSG00000235560	NA	AC002310.1	lncRNA	50.3806	1153	63.6364	-0.00305774	0.022446	0.413496	0.790496
ENSG00000237499	NA	AL357060.1	lncRNA	42.8354	963	132.585	-0.00400144	0.0224124	0.413555	0.790496
ENSG00000074201	1207	CLNS1A	protein_coding	44.2426	707	3678.21	-0.00820037	0.0196751	0.413758	0.790653
ENSG00000143553	23557	SNAPIN	protein_coding	53.3161	976	700.245	0.00801679	0.0216587	0.413947	0.790894
ENSG00000270344	NA	POC1B-AS1	lncRNA	46.178	5148.5	67.4399	-0.00309136	0.0224421	0.414264	0.79138
ENSG00000116641	85440	DOCK7	protein_coding	39.6476	765	1971.4	-0.0097089	0.0184723	0.414368	0.791459
ENSG00000183506	NA	PI4KAP2	transcribed_unitary_pseudogene	58.3735	2273	390.937	0.00672751	0.0219751	0.414479	0.791551
ENSG00000135069	29968	PSAT1	protein_coding	44.2	1808.5	1934.03	-0.00690082	0.0209326	0.414605	0.791672
ENSG00000165704	3251	HPRT1	protein_coding	40.4301	724	1239.34	-0.00624622	0.0214059	0.414698	0.79173
ENSG00000088726	55287	TMEM40	protein_coding	52.4381	955.5	1217.11	-0.00707445	0.0217995	0.415193	0.79249
ENSG00000240857	57665	RDH14	protein_coding	47.3352	1148.5	295.348	-0.00669085	0.022187	0.415284	0.79249
ENSG00000169905	163590	TOR1AIP2	protein_coding	40.7737	3525.5	3336.21	0.00646441	0.0221944	0.415235	0.79249
ENSG00000198682	9060	PAPSS2	protein_coding	47.8713	2061.5	1107.78	0.00948589	0.0194585	0.415572	0.79268
ENSG00000119401	22954	TRIM32	protein_coding	48.3723	3688	984.441	-0.00778164	0.0201483	0.415453	0.79268
ENSG00000198835	57165	GJC2	protein_coding	68.4065	2165	37.543	0.00259098	0.0224567	0.415527	0.79268
ENSG00000114395	11068	CYB561D2	protein_coding	59.1771	1218.5	209.101	-0.00552964	0.0222355	0.415723	0.792849
ENSG00000116138	23341	DNAJC16	protein_coding	45.0906	2602	932.447	-0.00784507	0.0206489	0.415823	0.79292
ENSG00000147416	526	ATP6V1B2	protein_coding	49.1285	704	2509.85	0.00992123	0.0171368	0.41592	0.792946
ENSG00000168564	55602	CDKN2AIP	protein_coding	43.3862	888	569.939	0.0087315	0.0211577	0.416088	0.792946
ENSG00000141084	57610	RANBP10	protein_coding	57.1314	2232	1667.62	-0.00791074	0.0199074	0.415982	0.792946
ENSG00000091986	151887	CCDC80	protein_coding	46.0833	732.5	1622.84	0.00719656	0.0222686	0.416036	0.792946
ENSG00000277534	NA	AC007996.1	lncRNA	37.5399	2821	68.0456	0.00378485	0.0224204	0.416217	0.793072
ENSG00000163125	23248	RPRD2	protein_coding	47.1735	4696	1652.44	-0.00940019	0.0182417	0.416423	0.793225
ENSG00000236603	NA	RANP1	processed_pseudogene	46.6974	651	55.362	-0.00302937	0.0224279	0.416418	0.793225
ENSG00000100065	29775	CARD10	protein_coding	63.4747	2025	2589.21	0.00879082	0.0211671	0.416488	0.79323
ENSG00000225950	4909	NTF4	protein_coding	62.5899	813	57.4958	-0.00206666	0.0224613	0.417209	0.793417
ENSG00000047315	5431	POLR2B	protein_coding	41.9426	608	5921.9	-0.00564661	0.0169081	0.417017	0.793417
ENSG00000118046	6794	STK11	protein_coding	63.5581	1541.5	593.547	-0.00681252	0.0217678	0.417203	0.793417
ENSG00000204267	6891	TAP2	protein_coding	55.56	2509	2631.01	-0.0147186	0.0267245	0.416927	0.793417
ENSG00000118246	22868	FASTKD2	protein_coding	39.7984	2766	1896.97	-0.00601219	0.0216418	0.417214	0.793417
ENSG00000107362	51104	ABHD17B	protein_coding	42.8497	1963	372.109	0.00671654	0.0218927	0.416833	0.793417
ENSG00000176624	51320	MEX3C	protein_coding	43.8966	3559.5	850.017	-0.00890103	0.0200871	0.417025	0.793417
ENSG00000100167	55964	2024-09-03	protein_coding	53.7896	1896	110.777	-0.00561042	0.0227982	0.417067	0.793417
ENSG00000081692	65094	JMJD4	protein_coding	61.9655	2502	979.185	-0.00558115	0.0222111	0.416881	0.793417
ENSG00000186787	474343	SPIN2B	protein_coding	50.0795	1050	53.3528	0.00253804	0.0224545	0.416777	0.793417
ENSG00000134265	8774	NAPG	protein_coding	40.3608	1245	1879.49	0.00942174	0.0170535	0.417439	0.793535
ENSG00000023171	57476	GRAMD1B	protein_coding	53.5099	2521	603.985	-0.00345537	0.0224274	0.417341	0.793535
ENSG00000168517	124790	HEXIM2	protein_coding	61.7264	799.5	84.7649	0.00391251	0.0224066	0.417465	0.793535
ENSG00000105849	221830	TWISTNB	protein_coding	38.6224	2160	993.116	0.00783961	0.0218461	0.417581	0.793636
ENSG00000121988	84083	ZRANB3	protein_coding	41.0693	2494	259.547	-0.00202587	0.0212499	0.417906	0.794128
ENSG00000239521	352954	CASTOR3	protein_coding	54.8847	1030	422.493	0.00255851	0.022411	0.417965	0.794128
ENSG00000039123	23517	MTREX	protein_coding	39.1012	660	2853.65	-0.0086509	0.0192088	0.418032	0.794135
ENSG00000160255	3689	ITGB2	protein_coding	61.2565	680	100.503	0.00298692	0.0224435	0.418229	0.794271
ENSG00000152642	23171	GPD1L	protein_coding	51.419	621	245.06	-0.00789894	0.0229651	0.4182	0.794271
ENSG00000014914	10903	MTMR11	protein_coding	52.4673	2126	1265.69	-0.00858579	0.0209677	0.418457	0.794409
ENSG00000172428	150678	COPS9	protein_coding	57.3123	619	603.972	0.00548187	0.0214934	0.418447	0.794409
ENSG00000183814	286826	LIN9	protein_coding	40.2923	2909	597.291	-0.00629016	0.020859	0.41849	0.794409
ENSG00000151612	152485	ZNF827	protein_coding	49.3927	3165	1024.89	0.0124515	0.0200595	0.418577	0.794454
ENSG00000103876	2184	FAH	protein_coding	54.045	1119	679.51	0.00789477	0.0215011	0.418665	0.794501
ENSG00000204387	50854	SNHG32	protein_coding	50.2674	748	1633.93	-0.00585313	0.0211337	0.418832	0.794524
ENSG00000127452	54850	FBXL12	protein_coding	61.5187	956	306.615	-0.00606868	0.0220447	0.418866	0.794524
ENSG00000143614	57459	GATAD2B	protein_coding	50.4332	715	1521.48	-0.00842239	0.0204264	0.418748	0.794524
ENSG00000149357	55004	LAMTOR1	protein_coding	55.9136	874	3517.98	0.00199638	0.0169074	0.418994	0.794648
ENSG00000177602	83903	HASPIN	protein_coding	53.9149	2797	733.646	-0.00739545	0.0217143	0.41908	0.794693
ENSG00000233006	NA	MIR3936HG	lncRNA	49.326	1009.5	151.625	0.00439956	0.0223055	0.419187	0.794776
ENSG00000181126	NA	HLA-V	transcribed_unprocessed_pseudogene	58.8677	1068	651.645	-0.00223141	0.0224513	0.419464	0.795182
ENSG00000137409	23787	MTCH1	protein_coding	58.641	1100.5	5833.53	-0.00794441	0.0205712	0.41968	0.795471
ENSG00000090905	27327	TNRC6A	protein_coding	46.1123	609.5	3637.55	0.00769464	0.0143471	0.41979	0.795561
ENSG00000005102	4222	MEOX1	protein_coding	56.1954	1667.5	380.981	-0.00474544	0.0224837	0.419916	0.79568
ENSG00000197713	6120	RPE	protein_coding	47.7961	794	2706.56	-0.00972044	0.0171722	0.420333	0.795874
ENSG00000173083	10855	HPSE	protein_coding	48.6951	1624	728.689	-0.00907043	0.0208684	0.420321	0.795874
ENSG00000124225	56937	PMEPA1	protein_coding	56.0366	2689	2665.92	-0.00453677	0.022348	0.420221	0.795874
ENSG00000116205	127428	TCEANC2	protein_coding	49.1307	2538	662.846	-0.00844523	0.0209397	0.420112	0.795874
ENSG00000228340	NA	MIR646HG	lncRNA	46.7281	1023	184.334	-0.0041866	0.0223806	0.42024	0.795874
ENSG00000105974	857	CAV1	protein_coding	46.2043	1653	13277.8	0.00937109	0.0191073	0.420529	0.795887
ENSG00000172466	7572	ZNF24	protein_coding	40.6003	3506	1762.18	-0.00892279	0.0204397	0.420456	0.795887
ENSG00000206149	NA	HERC2P9	transcribed_unprocessed_pseudogene	46.5641	1743.5	646.431	0.00863519	0.0209067	0.420478	0.795887
ENSG00000037965	3224	HOXC8	protein_coding	49.6483	2417	307.249	0.00656693	0.0217779	0.421239	0.795986
ENSG00000116701	4688	NCF2	protein_coding	50.0449	2168	475.804	-0.00413223	0.0223834	0.421223	0.795986
ENSG00000117748	6118	RPA2	protein_coding	48.3649	1162	1954.15	-0.009652	0.018133	0.42174	0.795986
ENSG00000164587	6208	RPS14	protein_coding	51.9933	690.5	14394.3	0.00543917	0.0179861	0.420745	0.795986
ENSG00000105866	6671	SP4	protein_coding	38.3907	4293	336.558	-0.00557676	0.0220301	0.420849	0.795986
ENSG00000146242	7162	TPBG	protein_coding	51.1975	3392	1708.63	0.00488224	0.0224648	0.421179	0.795986
ENSG00000182149	9798	IST1	protein_coding	48.2671	823	4081.7	-0.00974266	0.0183887	0.421489	0.795986
ENSG00000072952	10335	MRVI1	protein_coding	55.2983	2468	159.391	-0.00236129	0.0224561	0.420792	0.795986
ENSG00000100003	23541	SEC14L2	protein_coding	55.4639	707	266.823	0.00595205	0.0221164	0.421117	0.795986
ENSG00000161980	51728	POLR3K	protein_coding	47.9876	1149.5	836.276	0.00986274	0.0227598	0.421615	0.795986
ENSG00000172785	55871	CBWD1	protein_coding	38.7853	1585	721.929	-0.00726302	0.0229198	0.421136	0.795986
ENSG00000133657	79572	ATP13A3	protein_coding	36.4395	3787	10208.8	-0.00856717	0.0192639	0.421779	0.795986
ENSG00000126107	79654	HECTD3	protein_coding	56.051	914	1203.37	-0.0088622	0.019714	0.4215	0.795986
ENSG00000111981	80329	ULBP1	protein_coding	43.0396	3211	36.7957	-0.0013381	0.0224635	0.421309	0.795986
ENSG00000164296	81789	TIGD6	protein_coding	48.7443	2429	114.111	0.00430581	0.0223693	0.421071	0.795986
ENSG00000091947	84336	TMEM101	protein_coding	57.3696	637.5	633.505	0.00725954	0.0215055	0.421585	0.795986
ENSG00000143315	93183	PIGM	protein_coding	39.8778	7039	658.42	0.00614327	0.0220647	0.421479	0.795986
ENSG00000150556	130576	LYPD6B	protein_coding	47	589	458.333	0.00651004	0.0219515	0.421687	0.795986
ENSG00000240370	NA	RPL13P5	transcribed_processed_pseudogene	58.4527	618	69.02	0.00330665	0.0224279	0.421441	0.795986
ENSG00000204681	2550	GABBR1	protein_coding	55.164	854	885.719	0.00732508	0.0216069	0.421958	0.795993
ENSG00000188295	79862	ZNF669	protein_coding	45.8078	730	181.861	-0.00474798	0.0223127	0.421888	0.795993
ENSG00000164659	222223	KIAA1324L	protein_coding	44.6789	675	132.449	-0.00302007	0.0221919	0.421971	0.795993
ENSG00000177679	222183	SRRM3	protein_coding	65.4419	2150	62.0264	0.00274581	0.0224436	0.422088	0.796094
ENSG00000171735	23261	CAMTA1	protein_coding	45.9635	689	417.365	0.00575061	0.0217614	0.422193	0.796112
ENSG00000186111	23396	PIP5K1C	protein_coding	64.7589	1800	485.767	0.00822514	0.0212318	0.422251	0.796112
ENSG00000214049	NA	UCA1	lncRNA	49.2572	1193	2514.69	0.0135409	0.0237861	0.422287	0.796112
ENSG00000124762	1026	CDKN1A	protein_coding	59.353	1447.5	3557.4	-0.00406084	0.0223742	0.422637	0.796178
ENSG00000164609	10569	SLU7	protein_coding	40.8333	600	1328.8	0.00746053	0.0216786	0.422543	0.796178
ENSG00000196505	54834	GDAP2	protein_coding	40.135	1064.5	766.133	-0.00753415	0.0205045	0.422522	0.796178
ENSG00000134897	54841	BIVM	protein_coding	43.1206	2323.5	421.436	-0.00860841	0.0228724	0.422579	0.796178
ENSG00000173295	NA	FAM86B3P	transcribed_unprocessed_pseudogene	55.8429	778	174.189	-0.00556588	0.0221812	0.422467	0.796178
ENSG00000125149	80262	C16orf70	protein_coding	49.0761	768	1170.71	-0.00992999	0.0205619	0.422789	0.796347
ENSG00000254004	339324	ZNF260	protein_coding	35.8751	4174	1484.13	-0.00832681	0.0203275	0.422893	0.796424
ENSG00000112306	6206	RPS12	protein_coding	49.0441	571	14345.9	-0.0128139	0.0238854	0.423568	0.796832
ENSG00000126091	6487	ST3GAL3	protein_coding	56.3118	1805	142.55	-0.00519086	0.0222595	0.423329	0.796832
ENSG00000148337	25792	CIZ1	protein_coding	59.7971	952	5651.58	-0.00924884	0.0191144	0.423471	0.796832
ENSG00000052841	55761	TTC17	protein_coding	42.1717	889	1196.04	-0.00867222	0.0209315	0.423494	0.796832
ENSG00000106392	56913	C1GALT1	protein_coding	39.6509	930	1327.65	0.0076484	0.0212683	0.423316	0.796832
ENSG00000013392	112611	RWDD2A	protein_coding	42.823	3769	208.954	0.00586367	0.0221276	0.423678	0.796832
ENSG00000154429	126731	CCSAP	protein_coding	39.5829	4744	771.241	0.0145588	0.025762	0.423468	0.796832
ENSG00000168301	200845	KCTD6	protein_coding	41.2095	1059.5	86.9452	-0.00371653	0.0222812	0.423269	0.796832
ENSG00000198680	286319	TUSC1	protein_coding	52.4366	2052	136.531	0.00352762	0.0224154	0.423663	0.796832
ENSG00000172663	80194	TMEM134	protein_coding	64.5251	583	446.869	0.00687414	0.0217928	0.42375	0.79685
ENSG00000273820	389856	USP27X	protein_coding	47.0206	2618	121.472	0.00413475	0.0223776	0.423889	0.796992
ENSG00000185122	3297	HSF1	protein_coding	64.1687	729.5	1806.87	0.00765193	0.0211147	0.424519	0.797068
ENSG00000144381	3329	HSPD1	protein_coding	44.6703	681	21393.3	-0.00478469	0.0223036	0.424468	0.797068
ENSG00000136244	3569	IL6	protein_coding	45.7516	765	490.844	-0.00399767	0.0223778	0.424496	0.797068
ENSG00000149054	7762	ZNF215	protein_coding	44.697	1602	131.288	-0.0038535	0.0224119	0.424573	0.797068
ENSG00000131779	8799	PEX11B	protein_coding	47.9779	1620	338.492	-0.00673709	0.0218956	0.424163	0.797068
ENSG00000176095	9807	IP6K1	protein_coding	56.3771	1260	1100.17	-0.00657322	0.0198348	0.424477	0.797068
ENSG00000114742	57599	WDR48	protein_coding	41.5619	797	558.72	0.00551144	0.0222194	0.424339	0.797068
ENSG00000180964	90843	TCEAL8	protein_coding	38.7564	1131	566.563	0.00784018	0.0221269	0.424419	0.797068
ENSG00000160606	116238	TLCD1	protein_coding	54.5362	681	356.464	-0.0059352	0.0220015	0.424462	0.797068
ENSG00000153443	124402	UBALD1	protein_coding	67.3563	1275	362.457	0.00519879	0.022193	0.424589	0.797068
ENSG00000205808	403313	PLPP6	protein_coding	47.5543	2944	393.209	0.00744794	0.0215917	0.424623	0.797068
ENSG00000148175	2040	STOM	protein_coding	46.9372	1257	370.451	0.00643184	0.0220392	0.424899	0.797221
ENSG00000150779	26521	TIMM8B	protein_coding	45.7143	812	423.305	0.00729277	0.0215635	0.424889	0.797221
ENSG00000136490	80774	LIMD2	protein_coding	66.6485	803	142.293	0.00463627	0.0223328	0.424789	0.797221
ENSG00000122591	84668	FAM126A	protein_coding	43.5737	638	3506.46	0.00844465	0.0207092	0.424957	0.797221
ENSG00000276248	NA	AL442125.1	lncRNA	44.5568	3362	104.012	0.00420534	0.0223612	0.425071	0.797315
ENSG00000139218	9169	SCAF11	protein_coding	39.2055	757	3849.7	0.00970102	0.0202267	0.425267	0.797565
ENSG00000278311	79893	GGNBP2	protein_coding	43.1799	2281	2421.76	0.00913888	0.0189059	0.42554	0.797959
ENSG00000143653	51097	SCCPDH	protein_coding	42.5502	2141	1340.87	0.00906366	0.0196908	0.425725	0.79807
ENSG00000057019	131566	DCBLD2	protein_coding	42.6244	638	8481.72	-0.00738943	0.0214692	0.425726	0.79807
ENSG00000133112	7178	TPT1	protein_coding	43.3191	851.5	21403	0.00813241	0.0114246	0.425871	0.798212
ENSG00000078237	57103	TIGAR	protein_coding	45.0631	2080	737.894	-0.00741251	0.0216841	0.425928	0.798212
ENSG00000143353	127018	LYPLAL1	protein_coding	32.7649	1709	268.9	-0.00383732	0.0212942	0.426316	0.798703
ENSG00000273466	NA	AC012510.1	lncRNA	49.5389	759	100.253	-0.0033013	0.0224207	0.426262	0.798703
ENSG00000170899	2941	GSTA4	protein_coding	42.6299	993	82.6731	-0.00293075	0.022433	0.427399	0.799194
ENSG00000085511	4216	MAP3K4	protein_coding	47.1358	721	1011.58	-0.0079729	0.0213165	0.42746	0.799194
ENSG00000167994	5866	RAB3IL1	protein_coding	63.3214	1491.5	146.986	-0.0038794	0.0223874	0.427239	0.799194
ENSG00000161547	6427	SRSF2	protein_coding	50.0778	1357	8632.15	0.00744271	0.0174376	0.427109	0.799194
ENSG00000121653	9479	MAPK8IP1	protein_coding	64.2715	3050	56.1808	-0.00291983	0.0224211	0.42707	0.799194
ENSG00000176788	10409	BASP1	protein_coding	54.2889	1711	175.931	0.0020694	0.0224671	0.426696	0.799194
ENSG00000137218	10817	FRS3	protein_coding	59.8376	780	99.6384	0.00406036	0.022379	0.427353	0.799194
ENSG00000058063	23200	ATP11B	protein_coding	39.2597	1311.5	2451.97	0.00667988	0.020083	0.427207	0.799194
ENSG00000125772	56261	GPCPD1	protein_coding	38.5803	819	625.107	-0.00562369	0.0207542	0.427063	0.799194
ENSG00000114021	56954	NIT2	protein_coding	45.44	795	1911.5	-0.00772924	0.0188466	0.427311	0.799194
ENSG00000109189	64854	USP46	protein_coding	44.7761	1419	718.871	0.00783872	0.0206906	0.427464	0.799194
ENSG00000170633	80196	RNF34	protein_coding	47.481	1449	1521.24	-0.0118992	0.0189606	0.427238	0.799194
ENSG00000224114	NA	AL591846.1	processed_pseudogene	54.2725	433	123.692	-0.00309096	0.0224287	0.426995	0.799194
ENSG00000267080	NA	ASB16-AS1	lncRNA	58.8102	1827	360.427	-0.00680497	0.0218169	0.427138	0.799194
ENSG00000021355	1992	SERPINB1	protein_coding	50	782	731.846	-0.00685684	0.0206004	0.42754	0.799218
ENSG00000101439	1471	CST3	protein_coding	64.0625	832	1627.13	-0.00341958	0.0221552	0.427986	0.799236
ENSG00000187908	1755	DMBT1	protein_coding	56.0458	3826	165.763	-0.00160613	0.0224586	0.427937	0.799236
ENSG00000129084	5682	PSMA1	protein_coding	44.1824	645.5	432.667	-0.00499269	0.0222119	0.42803	0.799236
ENSG00000108239	23232	TBC1D12	protein_coding	38.136	2339	317.794	0.00584635	0.0221055	0.427641	0.799236
ENSG00000125991	51614	ERGIC3	protein_coding	54.9074	664.5	8010.6	-0.00666505	0.0205387	0.427776	0.799236
ENSG00000125648	79085	SLC25A23	protein_coding	58.7019	742	2746.63	0.00640262	0.0201174	0.428056	0.799236
ENSG00000221944	200765	TIGD1	protein_coding	43.8048	2623	220.085	-0.00580014	0.0221071	0.427764	0.799236
ENSG00000128829	440275	EIF2AK4	protein_coding	44.2006	1314	4206.76	-0.00662392	0.021845	0.427861	0.799236
ENSG00000021762	114879	OSBPL5	protein_coding	63.6478	795	312.238	0.00661577	0.0218218	0.42814	0.799274
ENSG00000001631	889	KRIT1	protein_coding	41.2119	683.5	1303.41	-0.0130108	0.0230125	0.429273	0.799403
ENSG00000153140	1070	CETN3	protein_coding	34.5821	802.5	514.756	0.00688269	0.021564	0.42835	0.799403
ENSG00000013563	1774	DNASE1L1	protein_coding	58.897	1595.5	902.25	-0.00859757	0.0203717	0.429249	0.799403
ENSG00000138107	10121	ACTR1A	protein_coding	55.0257	1046	1991.57	-0.00939518	0.0189959	0.429411	0.799403
ENSG00000167186	10229	COQ7	protein_coding	50.3571	714	435.728	0.00497275	0.0206644	0.429256	0.799403
ENSG00000078114	10529	NEBL	protein_coding	39.9716	680	67.8167	0.00228054	0.0224509	0.429251	0.799403
ENSG00000122435	54482	TRMT13	protein_coding	34.8805	711	798.045	-0.00829772	0.0224308	0.429043	0.799403
ENSG00000008869	54497	HEATR5B	protein_coding	40.7529	750	1589.04	0.00944344	0.0193494	0.42851	0.799403
ENSG00000126870	55112	WDR60	protein_coding	48.3769	2769	418.48	0.00599932	0.0220822	0.42882	0.799403
ENSG00000176871	55884	WSB2	protein_coding	53.4238	971.5	2859.28	-0.00634446	0.0193626	0.429302	0.799403
ENSG00000125676	57187	THOC2	protein_coding	38.5131	889	2840.21	-0.0101348	0.0179006	0.429357	0.799403
ENSG00000151748	60485	SAV1	protein_coding	35.6793	807	1450.4	0.00903119	0.0196444	0.428648	0.799403
ENSG00000103034	65009	NDRG4	protein_coding	61.165	589	322.482	0.00506809	0.0222941	0.428511	0.799403
ENSG00000175130	65108	MARCKSL1	protein_coding	58.0854	1546	2627.24	0.00721584	0.0221364	0.428859	0.799403
ENSG00000116685	90231	KIAA2013	protein_coding	65.5376	2539	1302.67	-0.00822487	0.0205341	0.428299	0.799403
ENSG00000140326	146059	CDAN1	protein_coding	57.0289	2319	1247.45	-0.00865512	0.020112	0.428811	0.799403
ENSG00000187630	317749	DHRS4L2	protein_coding	56.9717	918	251.125	-0.00525263	0.0222312	0.429244	0.799403
ENSG00000272695	100506394	GAS6-DT	lncRNA	46.2419	1952	73.7343	-0.00366752	0.0223944	0.428658	0.799403
ENSG00000214654	NA	B3GNT10	protein_coding	49.0698	815	129.912	-0.00418459	0.0224492	0.42853	0.799403
ENSG00000188846	9045	RPL14	protein_coding	49.5633	794	6176.11	-0.00380347	0.0193012	0.429615	0.799665
ENSG00000152518	678	ZFP36L2	protein_coding	54.4002	3693	2620.09	0.00625154	0.0213764	0.429911	0.799707
ENSG00000213079	22828	SCAF8	protein_coding	44.0308	2792.5	1682.95	0.00946948	0.0177999	0.430018	0.799707
ENSG00000162384	54987	CZIB	protein_coding	47.7778	1009	874.088	-0.00741445	0.0213292	0.429949	0.799707
ENSG00000226328	100506714	NUP50-DT	lncRNA	47.0234	1717.5	50.4962	0.00290427	0.022431	0.429717	0.799707
ENSG00000232527	NA	AC245595.1	lncRNA	56.7735	346.5	101.978	0.00363232	0.0224074	0.429797	0.799707
ENSG00000261061	NA	AC092718.4	lncRNA	43.4358	716	326.98	0.00668304	0.0219242	0.429967	0.799707
ENSG00000135297	25821	MTO1	protein_coding	45.182	696	957.157	-0.00968986	0.0203716	0.430265	0.799898
ENSG00000196391	342132	ZNF774	protein_coding	51.4085	599	173.614	-0.00482975	0.0222876	0.43031	0.799898
ENSG00000177570	401474	SAMD12	protein_coding	43.8305	944	177.154	0.00489807	0.0222183	0.430219	0.799898
ENSG00000023734	11171	STRAP	protein_coding	40.8923	1059	5492.36	0.00268786	0.020624	0.430539	0.800014
ENSG00000167772	51129	ANGPTL4	protein_coding	63.4671	909	159.889	-0.00136185	0.0224621	0.430562	0.800014
ENSG00000163001	112942	CFAP36	protein_coding	41.7135	1125	540.019	0.00680031	0.0218563	0.430496	0.800014
ENSG00000273136	101060684	NBPF26	protein_coding	49.0959	2701	703.773	-0.00866518	0.0206547	0.430695	0.800142
ENSG00000108262	28964	GIT1	protein_coding	61.8323	790	2245.74	-0.00849992	0.0208782	0.430865	0.800223
ENSG00000196922	NA	ZNF252P	transcribed_unprocessed_pseudogene	44.1302	1467	752.397	-0.00935016	0.0208176	0.430817	0.800223
ENSG00000198542	9358	ITGBL1	protein_coding	44.1634	2368	441.785	-0.00614508	0.021935	0.431183	0.800625
ENSG00000112343	10475	TRIM38	protein_coding	40.5819	9418	1073.04	0.0033688	0.0213376	0.431272	0.800625
ENSG00000125447	23163	GGA3	protein_coding	56.7966	737.5	2431.91	-0.00982934	0.0165502	0.431226	0.800625
ENSG00000101412	1869	E2F1	protein_coding	61.6357	2690	2479.49	-0.00842298	0.020629	0.431506	0.800865
ENSG00000171621	80176	SPSB1	protein_coding	58.1047	1223	405.128	0.00860255	0.0229369	0.431528	0.800865
ENSG00000142892	10026	PIGK	protein_coding	35.2626	1926	1589.28	-0.00894854	0.0198571	0.431607	0.800895
ENSG00000175048	79683	ZDHHC14	protein_coding	51.4395	2883	290.95	0.00597841	0.0219593	0.431688	0.800928
ENSG00000067248	54505	DHX29	protein_coding	40.223	4450	2042.23	-0.0147635	0.0219854	0.431891	0.80116
ENSG00000089682	55285	RBM41	protein_coding	40.3014	1246	616.228	-0.00723093	0.0214652	0.43194	0.80116
ENSG00000165272	360	AQP3	protein_coding	60.1864	919	304.412	0.00283531	0.0224314	0.432208	0.801268
ENSG00000110955	506	ATP5F1B	protein_coding	50.2336	814	19640.8	0.00685252	0.017605	0.432345	0.801268
ENSG00000115204	4358	MPV17	protein_coding	55.1867	749	874.125	0.00815355	0.0205455	0.432402	0.801268
ENSG00000164951	54704	PDP1	protein_coding	46.0099	940	1257.39	-0.00775299	0.0214865	0.43233	0.801268
ENSG00000197937	84671	ZNF347	protein_coding	43.356	585.5	718.434	0.00779064	0.0209417	0.43244	0.801268
ENSG00000106086	84725	PLEKHA8	protein_coding	45.4225	2293	1075.89	-0.00888516	0.0199141	0.432281	0.801268
ENSG00000117242	NA	PINK1-AS	lncRNA	51.0241	4443	320.683	0.00647155	0.0218515	0.432442	0.801268
ENSG00000012983	11183	MAP4K5	protein_coding	40.256	593.5	2923.73	-0.010096	0.0174789	0.432539	0.80128
ENSG00000104880	23370	ARHGEF18	protein_coding	60.496	4914	95.7264	0.00400044	0.0223624	0.432576	0.80128
ENSG00000198369	200734	SPRED2	protein_coding	52.4973	788.5	965.719	-0.00809002	0.020755	0.432897	0.801757
ENSG00000237424	NA	FOXD2-AS1	lncRNA	58.6688	2509	67.9738	-0.0032488	0.0224059	0.433018	0.801864
ENSG00000136717	274	BIN1	protein_coding	62.3041	2282.5	3431.73	-0.0144873	0.0202001	0.433276	0.802135
ENSG00000162961	84661	DPY30	protein_coding	48.9699	631	1349.33	0.00975142	0.0195014	0.43333	0.802135
ENSG00000184675	139285	AMER1	protein_coding	51.1954	8407	571.541	-0.00761889	0.021086	0.433355	0.802135
ENSG00000141582	8535	CBX4	protein_coding	66.1213	604	365.921	0.0051112	0.0214077	0.434055	0.80249
ENSG00000187535	9742	IFT140	protein_coding	59.7067	826	443.14	0.00556134	0.0220469	0.434011	0.80249
ENSG00000179912	22864	R3HDM2	protein_coding	52.1008	2266	638.223	-0.00632548	0.0207778	0.433809	0.80249
ENSG00000104472	54108	CHRAC1	protein_coding	44.3366	925	1192.44	0.00791113	0.0207869	0.433942	0.80249
ENSG00000215114	137886	UBXN2B	protein_coding	43.1196	700.5	920.588	-0.0068967	0.0199564	0.433799	0.80249
ENSG00000166435	143570	XRRA1	protein_coding	51.9261	781	807.708	-0.0173165	0.0241883	0.433724	0.80249
ENSG00000206573	NA	THUMPD3-AS1	lncRNA	41.4286	1161	422.237	0.00693631	0.0216528	0.433908	0.80249
ENSG00000255737	NA	AGAP2-AS1	lncRNA	63.5333	1500	174.31	0.00446606	0.0223095	0.433919	0.80249
ENSG00000090530	55214	P3H2	protein_coding	46.1255	596	1008.74	-0.00603566	0.0220094	0.434231	0.802698
ENSG00000135503	91	ACVR1B	protein_coding	53.5915	1782	1241.78	-0.00824679	0.0189301	0.434442	0.802698
ENSG00000277443	4082	MARCKS	protein_coding	43.8315	4296	2596.21	0.00373192	0.022399	0.434399	0.802698
ENSG00000124164	9217	VAPB	protein_coding	44.6398	2988	5149.79	0.0092065	0.0155464	0.434485	0.802698
ENSG00000169330	23251	MINAR1	protein_coding	44.4919	6180.5	99.461	-0.00443748	0.0223164	0.434338	0.802698
ENSG00000136158	10253	SPRY2	protein_coding	48.1411	2497	530.096	0.00499263	0.0218603	0.434651	0.802887
ENSG00000151150	288	ANK3	protein_coding	42.9904	731	61.5702	-0.00185681	0.0224517	0.434928	0.802929
ENSG00000144230	2840	GPR17	protein_coding	59.5433	1651.5	63.0237	0.00316595	0.0224113	0.43488	0.802929
ENSG00000188372	7784	ZP3	protein_coding	55.0447	783	65.7448	-0.00341802	0.0223946	0.434842	0.802929
ENSG00000135211	85025	TMEM60	protein_coding	41.6192	877	285.144	0.00585921	0.0220868	0.434765	0.802929
ENSG00000167565	29946	SERTAD3	protein_coding	55.4985	747	504.446	-0.00585676	0.0216046	0.435194	0.803254
ENSG00000204186	57683	ZDBF2	protein_coding	38.6418	8910	843.18	0.00476837	0.0220534	0.435231	0.803254
ENSG00000158373	3017	HIST1H2BD	protein_coding	50.5788	642.5	65.7655	0.00351348	0.0225082	0.435485	0.803605
ENSG00000067221	9399	STOML1	protein_coding	61.7021	1833	230.214	0.00443272	0.0223039	0.435636	0.803766
ENSG00000119396	51552	RAB14	protein_coding	40.4069	2430	4112.7	0.0132288	0.019426	0.435817	0.803982
ENSG00000109971	3312	HSPA8	protein_coding	46.5432	1005.5	50493.6	0.0086402	0.0196867	0.435977	0.804001
ENSG00000182541	3985	LIMK2	protein_coding	55.4321	1042	2434.18	0.00780925	0.0196349	0.436018	0.804001
ENSG00000081923	5205	ATP8B1	protein_coding	42.9963	1198.5	1992.02	0.00930534	0.0194323	0.435895	0.804001
ENSG00000114790	26084	ARHGEF26	protein_coding	46.0284	3781	512.233	0.00702812	0.0216957	0.436263	0.804212
ENSG00000066827	57623	ZFAT	protein_coding	53.9697	3734	336.242	-0.00844734	0.0223559	0.436323	0.804212
ENSG00000188112	647024	C6orf132	protein_coding	57.5357	3639.5	2659.07	0.00725152	0.0200211	0.436247	0.804212
ENSG00000109686	152503	SH3D19	protein_coding	42.055	3347	1775.2	-0.0086144	0.0202619	0.436437	0.804305
ENSG00000282936	NA	AC004706.3	protein_coding	60.0454	4843	108.74	-0.00347264	0.0223918	0.436781	0.804822
ENSG00000130675	3110	MNX1	protein_coding	61.963	866	189.695	-0.00440993	0.0222985	0.437069	0.805
ENSG00000008256	9265	CYTH3	protein_coding	57.1181	576	2573.84	0.00808395	0.021048	0.436966	0.805
ENSG00000164741	10395	DLC1	protein_coding	47.1754	1363	1312.33	-0.00890318	0.0194063	0.437019	0.805
ENSG00000261236	23246	BOP1	protein_coding	65.8871	692.5	1861.63	0.00302377	0.0223152	0.437151	0.805033
ENSG00000166452	56672	AKIP1	protein_coding	53.5181	1084	280.2	0.00500925	0.0221954	0.43722	0.805044
ENSG00000165434	283209	PGM2L1	protein_coding	50.714	4570	273.706	0.00534701	0.0220983	0.437327	0.805123
ENSG00000107175	10488	CREB3	protein_coding	55.3476	1496	2268.09	0.00438062	0.0200117	0.437402	0.805144
ENSG00000100417	5372	PMM1	protein_coding	58.7762	1242	675.231	-0.00609599	0.0205602	0.437596	0.805383
ENSG00000096433	3710	ITPR3	protein_coding	58.8099	9474.5	12820.8	0.00851552	0.015468	0.437821	0.805446
ENSG00000112902	9037	SEMA5A	protein_coding	50.5882	935	104.154	0.00276095	0.0224214	0.437769	0.805446
ENSG00000151092	55768	NGLY1	protein_coding	41.9942	2024	818.084	-0.00662769	0.0210224	0.4377	0.805446
ENSG00000167601	558	AXL	protein_coding	59.4198	2557	15053.8	-0.00761549	0.0210361	0.438701	0.805452
ENSG00000168906	4144	MAT2A	protein_coding	45.8904	1064.5	11095.4	-0.00986866	0.0170728	0.438522	0.805452
ENSG00000075651	5337	PLD1	protein_coding	43.3172	831	520.222	0.00631762	0.0217929	0.438662	0.805452
ENSG00000241794	6700	SPRR2A	protein_coding	52.1418	677	166.905	-0.00155944	0.0224571	0.438348	0.805452
ENSG00000144747	7110	TMF1	protein_coding	38.0247	3399	1246.94	0.00980551	0.0219707	0.438718	0.805452
ENSG00000139625	7786	MAP3K12	protein_coding	57.3818	719	148.584	0.00442868	0.0222947	0.438308	0.805452
ENSG00000112294	7915	ALDH5A1	protein_coding	48.5019	1699	293.322	0.00618903	0.0218567	0.438629	0.805452
ENSG00000166887	23339	VPS39	protein_coding	49.9212	611	2335.13	0.00309528	0.0179177	0.438292	0.805452
ENSG00000100697	23405	DICER1	protein_coding	42.029	1286	4979.41	-0.00469521	0.0189891	0.438589	0.805452
ENSG00000056097	51663	ZFR	protein_coding	41.6667	1551	5038.91	-0.00944716	0.0164242	0.438677	0.805452
ENSG00000125827	56255	TMX4	protein_coding	46.4951	830	512.687	-0.00774706	0.0209023	0.438589	0.805452
ENSG00000182628	348235	SKA2	protein_coding	40.5484	610	2418.35	-0.0101617	0.0165239	0.438123	0.805452
ENSG00000179832	727957	MROH1	protein_coding	62.8681	3673	2188.26	0.00428812	0.0205502	0.438304	0.805452
ENSG00000246465	NA	AC138904.1	lncRNA	51.8339	2481	85.5791	0.00264048	0.0224292	0.438297	0.805452
ENSG00000182934	6734	SRPRA	protein_coding	51.4735	829	3121.36	-0.0101104	0.0181333	0.439639	0.806793
ENSG00000115590	7850	IL1R2	protein_coding	50	804	1953.56	0.00213746	0.0223726	0.439601	0.806793
ENSG00000118482	23469	PHF3	protein_coding	40.7063	2911.5	2307.79	0.00840599	0.0204686	0.439619	0.806793
ENSG00000115963	390	RND3	protein_coding	44.0909	505	4027.35	-0.00585942	0.0221514	0.44078	0.807056
ENSG00000146648	1956	EGFR	protein_coding	54.1353	2239	19334.7	-0.000822335	0.0192302	0.440562	0.807056
ENSG00000096060	2289	FKBP5	protein_coding	43.5025	3883.5	1317.38	-0.00777644	0.0205598	0.441404	0.807056
ENSG00000125651	2962	GTF2F1	protein_coding	59.2791	1192	3101.27	-0.00689554	0.016524	0.440522	0.807056
ENSG00000164109	4085	MAD2L1	protein_coding	38.3777	764	2479.87	0.00754657	0.0210815	0.440237	0.807056
ENSG00000114026	4968	OGG1	protein_coding	58.617	1230.5	373.901	-0.00663267	0.0216682	0.440821	0.807056
ENSG00000142937	6202	RPS8	protein_coding	49.6247	815	15897.4	-0.00781856	0.0204675	0.441313	0.807056
ENSG00000021574	6683	SPAST	protein_coding	41.6306	2211	1072.54	-0.00786417	0.0208866	0.440358	0.807056
ENSG00000106665	7461	CLIP2	protein_coding	61.8807	971	454.42	0.00456264	0.0222585	0.440864	0.807056
ENSG00000142867	8915	BCL10	protein_coding	45.804	1131	676.045	0.00648888	0.0216721	0.440522	0.807056
ENSG00000013588	9052	GPRC5A	protein_coding	51.3412	1318.5	25273.8	0.00541019	0.0221048	0.441349	0.807056
ENSG00000125484	9329	GTF3C4	protein_coding	52.0776	5014.5	3028.11	-0.00400132	0.0186405	0.440784	0.807056
ENSG00000141279	9520	NPEPPS	protein_coding	43.5547	678	7628.59	0.00775321	0.0219447	0.441251	0.807056
ENSG00000104859	11129	CLASRP	protein_coding	59.8614	616	1318.31	-0.00845459	0.0207388	0.440132	0.807056
ENSG00000131470	29893	PSMC3IP	protein_coding	51.9093	1049	931.294	-0.00745832	0.019211	0.440451	0.807056
ENSG00000156469	51001	MTERF3	protein_coding	40.9418	1148	798.055	-0.00631392	0.0218348	0.441497	0.807056
ENSG00000151779	51594	NBAS	protein_coding	45.4976	844	1331.56	-0.00929354	0.0189205	0.440452	0.807056
ENSG00000137814	55142	HAUS2	protein_coding	43.8983	626	1891.06	-0.00894628	0.0198664	0.441122	0.807056
ENSG00000184719	55328	RNLS	protein_coding	48.5714	812	106.32	0.00380789	0.0223629	0.441163	0.807056
ENSG00000084090	56910	STARD7	protein_coding	46.6882	747.5	6287.86	-0.00912693	0.0136689	0.441387	0.807056
ENSG00000114698	57088	PLSCR4	protein_coding	42.5031	1054	48.4533	0.0014396	0.0224571	0.441543	0.807056
ENSG00000122778	57670	KIAA1549	protein_coding	52.1522	9331	1239.9	0.00796139	0.0209474	0.440861	0.807056
ENSG00000136715	79595	SAP130	protein_coding	52.6945	4102.5	1438.36	-0.00933859	0.0186365	0.441094	0.807056
ENSG00000171307	84287	ZDHHC16	protein_coding	55.4902	1302.5	829.375	-0.00907501	0.0204469	0.441229	0.807056
ENSG00000180398	90411	MCFD2	protein_coding	47.9684	739	9115.08	-0.00471741	0.0200801	0.440805	0.807056
ENSG00000179059	132625	ZFP42	protein_coding	43.1048	2480	236.567	0.00510421	0.0221782	0.440756	0.807056
ENSG00000229180	NA	AC006001.3	transcribed_unprocessed_pseudogene	53.0511	1819	308.364	-0.0054528	0.0221095	0.441571	0.807056
ENSG00000268713	NA	AC005261.4	lncRNA	40.1444	1385	52.7795	0.00306126	0.0224051	0.44114	0.807056
ENSG00000116698	9887	SMG7	protein_coding	48.5246	716.5	4789.88	0.00872626	0.014856	0.441931	0.807362
ENSG00000160050	79140	CCDC28B	protein_coding	58.1267	1089	53.3872	0.00313873	0.0224002	0.441897	0.807362
ENSG00000121690	91614	DEPDC7	protein_coding	41.1234	1476.5	226.943	0.00429966	0.0221151	0.441924	0.807362
ENSG00000162928	5194	PEX13	protein_coding	42.5993	1108	837.507	0.00788376	0.020069	0.442245	0.807469
ENSG00000160294	8888	MCM3AP	protein_coding	54.0627	1773.5	4297.99	-0.00918341	0.0187765	0.442192	0.807469
ENSG00000080561	11043	MID2	protein_coding	49.283	1504.5	139.307	0.00355255	0.0220189	0.442074	0.807469
ENSG00000163939	55193	PBRM1	protein_coding	44.0468	3820.5	1996.93	-0.00885143	0.0178749	0.442183	0.807469
ENSG00000147130	9203	ZMYM3	protein_coding	55.0519	5253	1715.21	-0.0102605	0.0220106	0.442448	0.807724
ENSG00000236859	NA	NIFK-AS1	lncRNA	45.2581	1273	50.0904	0.00287269	0.0224089	0.442535	0.807766
ENSG00000213281	4893	NRAS	protein_coding	37.4249	4326	4334.54	-0.00888029	0.0176464	0.443525	0.809338
ENSG00000162650	127002	ATXN7L2	protein_coding	59.4227	2016.5	450.532	-0.00697068	0.0213429	0.443471	0.809338
ENSG00000133805	272	AMPD3	protein_coding	53.3005	655	539.537	-0.00551061	0.0220169	0.444593	0.8095
ENSG00000110492	4192	MDK	protein_coding	63.1218	775	344.212	-0.00573157	0.0219583	0.444895	0.8095
ENSG00000171631	5031	P2RY6	protein_coding	60.3486	1642.5	297.655	0.00355296	0.022603	0.444055	0.8095
ENSG00000196628	6925	TCF4	protein_coding	48.0272	969	120.927	0.00454737	0.0223193	0.444189	0.8095
ENSG00000152422	7518	XRCC4	protein_coding	36.248	1573	468.991	-0.00638645	0.0213529	0.44446	0.8095
ENSG00000169902	8460	TPST1	protein_coding	46.8981	743	488.657	-0.00756407	0.0209745	0.444801	0.8095
ENSG00000033867	9497	SLC4A7	protein_coding	43.2403	3800	1199.68	-0.00627324	0.0221255	0.444281	0.8095
ENSG00000047578	23247	KIAA0556	protein_coding	51.7702	658	958.938	0.00707834	0.0205426	0.444665	0.8095
ENSG00000103051	25839	COG4	protein_coding	53.2138	807	2172.41	0.0095878	0.020552	0.444867	0.8095
ENSG00000148572	29982	NRBF2	protein_coding	43.3998	1814.5	706.92	0.00626939	0.0213305	0.444108	0.8095
ENSG00000173193	54625	PARP14	protein_coding	42.3966	5229	3820.19	0.00635742	0.0217147	0.443942	0.8095
ENSG00000101220	54976	C20orf27	protein_coding	64.0639	1518	1792.77	0.00707884	0.0216223	0.444431	0.8095
ENSG00000101901	79868	ALG13	protein_coding	43.4418	699	1394.8	0.0081106	0.0200446	0.443685	0.8095
ENSG00000100395	83746	L3MBTL2	protein_coding	55.3911	2432	2018.77	-0.0132212	0.018551	0.44483	0.8095
ENSG00000178904	147991	DPY19L3	protein_coding	39.9607	1669	988.467	-0.00787518	0.0205644	0.444017	0.8095
ENSG00000198455	158586	ZXDB	protein_coding	46.0977	5894	305.885	0.00714779	0.0218976	0.443815	0.8095
ENSG00000185753	159013	CXorf38	protein_coding	46.4556	4244	690.909	0.0087292	0.0204235	0.444296	0.8095
ENSG00000216895	NA	AC009403.1	lncRNA	50.8834	566	59.1094	0.00249869	0.022425	0.444578	0.8095
ENSG00000255893	NA	AP000786.1	lncRNA	39.759	581	254.101	-0.00547735	0.0220499	0.444304	0.8095
ENSG00000277476	NA	AC005332.5	lncRNA	59.7441	2735	101.355	-0.0039477	0.0223257	0.444811	0.8095
ENSG00000184349	1946	EFNA5	protein_coding	46.9671	784	102.969	0.00420205	0.0222994	0.445071	0.809703
ENSG00000146828	56996	SLC12A9	protein_coding	62.0238	840	1898.48	-0.00629079	0.0217227	0.4452	0.809733
ENSG00000134326	129607	CMPK2	protein_coding	52.5483	1224	125.633	-0.00241281	0.0224227	0.445215	0.809733
ENSG00000163393	55356	SLC22A15	protein_coding	41.5303	1230	149.43	-0.00498598	0.0221153	0.445285	0.809744
ENSG00000164167	11157	LSM6	protein_coding	43.3188	555	752.338	-0.0055371	0.0220427	0.445647	0.810168
ENSG00000132881	79363	CPLANE2	protein_coding	61.5198	955	102.162	-0.00326275	0.0223845	0.445615	0.810168
ENSG00000164329	167153	TENT2	protein_coding	38.8022	600	1218.18	-0.00806942	0.0206118	0.445782	0.810296
ENSG00000170017	214	ALCAM	protein_coding	38.4752	1818	9789.84	0.011819	0.0223587	0.446167	0.810531
ENSG00000182022	51363	CHST15	protein_coding	50.6881	3553	853.205	0.00361723	0.0215081	0.446119	0.810531
ENSG00000111843	51522	TMEM14C	protein_coding	50.5523	899	2237.16	0.00995079	0.0207417	0.446089	0.810531
ENSG00000158292	387509	GPR153	protein_coding	66.5079	4198	207.798	-0.00419419	0.0223322	0.446107	0.810531
ENSG00000248275	NA	TRIM52-AS1	lncRNA	53.6977	672	127.221	0.00362918	0.0223495	0.446355	0.810755
ENSG00000161091	126321	MFSD12	protein_coding	64.2373	777	1589.9	-0.0097376	0.0178619	0.446545	0.810984
ENSG00000205981	131118	DNAJC19	protein_coding	40.3209	828	659.113	0.00406831	0.0215246	0.446658	0.811072
ENSG00000142188	757	TMEM50B	protein_coding	41.1383	664.5	1039.31	0.00723355	0.0211412	0.446834	0.811275
ENSG00000213551	23234	DNAJC9	protein_coding	40.1866	692.5	2558.54	-0.00792365	0.0190237	0.447036	0.81147
ENSG00000132286	26515	TIMM10B	protein_coding	55.0388	608	662.239	0.00520547	0.0209008	0.447188	0.81147
ENSG00000242071	NA	RPL7AP6	processed_pseudogene	53.0587	801	264.166	-0.00473495	0.0222312	0.447198	0.81147
ENSG00000264247	NA	LINC00909	lncRNA	41.9425	1627.5	97.2627	0.0038818	0.0223221	0.447152	0.81147
ENSG00000004975	1856	DVL2	protein_coding	60.3212	900	1287.11	0.00737205	0.0208286	0.447338	0.811605
ENSG00000135316	10492	SYNCRIP	protein_coding	40.3034	4736	10813.3	-0.00795854	0.0184032	0.447447	0.811605
ENSG00000011105	10867	TSPAN9	protein_coding	57.8899	692	651.64	0.00748302	0.0210031	0.447465	0.811605
ENSG00000178057	25915	NDUFAF3	protein_coding	61.6818	791	333.441	0.00528379	0.0221462	0.447594	0.811722
ENSG00000100442	2287	FKBP3	protein_coding	40.2637	1001.5	3145.84	0.0132507	0.0189972	0.447946	0.811786
ENSG00000059758	5128	CDK17	protein_coding	41.4587	579	1761.34	-0.00664394	0.0215279	0.447951	0.811786
ENSG00000105176	8725	URI1	protein_coding	42.6117	578	1809.77	-0.00908547	0.0197462	0.447822	0.811786
ENSG00000258366	51750	RTEL1	protein_coding	62.1109	1339	145.931	-0.00287041	0.0223905	0.447941	0.811786
ENSG00000165626	222389	BEND7	protein_coding	47.2986	1100	224.352	-0.00489043	0.0221793	0.447774	0.811786
ENSG00000072135	26469	PTPN18	protein_coding	58.207	679	1181.08	-0.00656483	0.0206361	0.448205	0.811818
ENSG00000145287	51316	PLAC8	protein_coding	42.369	905.5	488.716	0.000994066	0.0224669	0.448103	0.811818
ENSG00000173611	286205	SCAI	protein_coding	43.5976	691	616.859	-0.00656965	0.0210349	0.448225	0.811818
ENSG00000225526	100129480	MKRN2OS	protein_coding	48.4534	849.5	46.5418	-0.00253165	0.0224211	0.448168	0.811818
ENSG00000198901	9055	PRC1	protein_coding	47.9396	673	5300.34	0.00927409	0.0169796	0.448378	0.811979
ENSG00000027697	3459	IFNGR1	protein_coding	39.6705	2124	1665.3	-0.00731503	0.0203924	0.44861	0.812166
ENSG00000178035	3615	IMPDH2	protein_coding	52.417	842	4172.86	-0.00644077	0.0210604	0.448566	0.812166
ENSG00000177556	475	ATOX1	protein_coding	52.2459	591	2106.31	-0.00855566	0.0201793	0.449023	0.812562
ENSG00000111144	4048	LTA4H	protein_coding	41.0072	1845.5	4183.16	0.00879431	0.0153285	0.448953	0.812562
ENSG00000066135	9682	KDM4A	protein_coding	49.4624	852	2458.34	-0.00932637	0.0181811	0.449044	0.812562
ENSG00000137171	89953	KLC4	protein_coding	58.6848	841	451.723	0.00549226	0.0220255	0.449087	0.812562
ENSG00000174028	NA	FAM3C2	processed_pseudogene	41.2628	681	109.534	-0.00432004	0.0222144	0.44924	0.812724
ENSG00000135318	4907	NT5E	protein_coding	44.3089	974	6002.11	-0.00593131	0.0218717	0.449485	0.812942
ENSG00000102882	5595	MAPK3	protein_coding	60.4575	997	1424.2	0.00751887	0.0211376	0.449879	0.812942
ENSG00000237441	5863	RGL2	protein_coding	59.1851	1037	1883.01	-0.0026035	0.0213271	0.450073	0.812942
ENSG00000073050	7515	XRCC1	protein_coding	59.0235	809	1244.21	-0.00431829	0.0209596	0.449741	0.812942
ENSG00000156983	7862	BRPF1	protein_coding	58.0335	2582	651.752	-0.00793851	0.0205015	0.450305	0.812942
ENSG00000142230	10055	SAE1	protein_coding	50.956	1950	5858.39	0.00940475	0.0180823	0.449603	0.812942
ENSG00000120158	10171	RCL1	protein_coding	48.5687	804	1049.1	-0.00689477	0.0214515	0.450117	0.812942
ENSG00000162419	10691	GMEB1	protein_coding	49.0734	1987.5	741.959	-0.00807823	0.0202301	0.450226	0.812942
ENSG00000251247	25850	ZNF345	protein_coding	42.6547	583	113.383	-0.00416163	0.0222881	0.450016	0.812942
ENSG00000163577	56648	EIF5A2	protein_coding	43.8938	565	550.706	-0.00479784	0.0221942	0.450259	0.812942
ENSG00000132357	84674	CARD6	protein_coding	42.4142	2566	333.366	-0.00592753	0.0218749	0.44991	0.812942
ENSG00000198841	112970	KTI12	protein_coding	55.3676	1714	321.624	-0.00580504	0.021721	0.449599	0.812942
ENSG00000188322	388228	SBK1	protein_coding	66.7297	3271.5	338.886	-0.00455877	0.0221542	0.449678	0.812942
ENSG00000204177	NA	BMS1P1	transcribed_unprocessed_pseudogene	43.2929	2813	105.357	-0.00357324	0.0223597	0.450326	0.812942
ENSG00000257027	NA	AC010186.3	lncRNA	39.7129	2508	127.373	0.00465859	0.0222069	0.450003	0.812942
ENSG00000165410	1073	CFL2	protein_coding	37.7186	1305	1428.59	0.00762655	0.0202367	0.450557	0.813127
ENSG00000163430	11167	FSTL1	protein_coding	49.9571	630	9616.26	-0.00849326	0.0195545	0.450553	0.813127
ENSG00000279519	NA	AC007382.1	TEC	37.9297	2618	104.843	0.00426968	0.0222691	0.45073	0.813323
ENSG00000124226	55905	RNF114	protein_coding	52.4337	954	3349.01	-0.0106657	0.017134	0.45087	0.813342
ENSG00000204764	64901	RANBP17	protein_coding	40.5756	825.5	505.293	-0.00622862	0.0217749	0.450824	0.813342
ENSG00000243364	1945	EFNA4	protein_coding	58.2137	1096	215.214	-0.00128191	0.0211393	0.451171	0.813538
ENSG00000100151	9463	PICK1	protein_coding	58.3784	590	1386.14	0.00702218	0.0212116	0.451074	0.813538
ENSG00000165757	57608	JCAD	protein_coding	48.538	684	987.992	0.00516951	0.0214399	0.451169	0.813538
ENSG00000043591	153	ADRB1	protein_coding	57.4483	2853	81.8811	0.00275072	0.0224052	0.452075	0.813542
ENSG00000179776	1003	CDH5	protein_coding	54.6463	1932	61.7728	0.00314047	0.0223745	0.451964	0.813542
ENSG00000120885	1191	CLU	protein_coding	54.5455	737	751.44	0.00394348	0.0217572	0.452046	0.813542
ENSG00000257923	1523	CUX1	protein_coding	55.8516	2931	2651.28	-0.00750141	0.0157426	0.451962	0.813542
ENSG00000112282	9439	MED23	protein_coding	41.958	3173	1885.83	0.00781746	0.0189937	0.451372	0.813542
ENSG00000156253	10069	RWDD2B	protein_coding	42.8308	1625	266.071	-0.00590313	0.021866	0.451317	0.813542
ENSG00000112146	26268	FBXO9	protein_coding	43.8306	634	1349.61	0.00857189	0.0195647	0.451686	0.813542
ENSG00000132912	51164	DCTN4	protein_coding	48.9853	614	2015.35	0.00933633	0.0170679	0.451632	0.813542
ENSG00000135749	80003	PCNX2	protein_coding	47.156	639	804.964	-0.00677225	0.0203162	0.45138	0.813542
ENSG00000189433	127534	GJB4	protein_coding	57.133	1444	380.022	0.00423619	0.0222698	0.451847	0.813542
ENSG00000099625	255057	CBARP	protein_coding	72.0488	2453	48.3933	0.00255718	0.0224187	0.45178	0.813542
ENSG00000227036	NA	LINC00511	lncRNA	49.7221	1142.5	1128.81	-0.00767809	0.0207272	0.451486	0.813542
ENSG00000268001	NA	CARD8-AS1	lncRNA	38.3951	1969	111.651	0.00432591	0.0222709	0.45174	0.813542
ENSG00000281207	NA	SLFNL1-AS1	lncRNA	56.1667	4800	209.27	-0.00487027	0.0221533	0.451715	0.813542
ENSG00000012211	4007	PRICKLE3	protein_coding	62.317	898	352.302	-0.00652129	0.0215865	0.452166	0.813552
ENSG00000105298	58509	CACTIN	protein_coding	64.7702	2249.5	475.452	0.00207327	0.0216261	0.452209	0.813552
ENSG00000198121	1902	LPAR1	protein_coding	42.7825	2687	111.079	0.00411999	0.0222843	0.45284	0.813569
ENSG00000137198	2766	GMPR	protein_coding	53.1037	771.5	68.5915	0.00331864	0.0223633	0.453478	0.813569
ENSG00000221914	5520	PPP2R2A	protein_coding	39.7127	807	3012.8	-0.00654105	0.0196656	0.453034	0.813569
ENSG00000139182	9746	CLSTN3	protein_coding	58.8979	570	1818.38	0.00632108	0.021693	0.452963	0.813569
ENSG00000023516	11215	AKAP11	protein_coding	37.297	9915	2844.78	-0.00869305	0.0200351	0.453657	0.813569
ENSG00000117115	11240	PADI2	protein_coding	53.258	3000.5	393.202	-0.00474733	0.0221708	0.453199	0.813569
ENSG00000111077	23371	TNS2	protein_coding	61.8001	671	191.971	0.00407284	0.0223307	0.453597	0.813569
ENSG00000198791	29883	CNOT7	protein_coding	42.7143	699	3739.62	-0.0104836	0.0184755	0.453042	0.813569
ENSG00000103528	51760	SYT17	protein_coding	53.5946	869	184.306	0.0058451	0.0225008	0.453298	0.813569
ENSG00000196199	54737	MPHOSPH8	protein_coding	44.2793	717	2307.62	0.00710699	0.0175489	0.453193	0.813569
ENSG00000144827	55347	ABHD10	protein_coding	43.0337	890	1082.2	0.00712532	0.021124	0.452804	0.813569
ENSG00000154380	55740	ENAH	protein_coding	47.2189	888	4476.87	0.00859539	0.0189665	0.4537	0.813569
ENSG00000146433	57583	TMEM181	protein_coding	43.4879	5390	3896.4	0.0166335	0.0209378	0.453507	0.813569
ENSG00000154447	57630	SH3RF1	protein_coding	52.9774	1657	1733.3	-0.00726249	0.0211036	0.453494	0.813569
ENSG00000141956	63977	PRDM15	protein_coding	55.3415	4904.5	683.592	0.00714471	0.021086	0.453249	0.813569
ENSG00000130038	84766	CRACR2A	protein_coding	52.6164	2604	337.988	-0.00530962	0.0220672	0.452576	0.813569
ENSG00000173214	91749	MFSD4B	protein_coding	44.5619	5958	329.593	0.00666398	0.0215472	0.453063	0.813569
ENSG00000141933	91978	TPGS1	protein_coding	67.885	1993.5	27.6376	-0.00171903	0.022446	0.453541	0.813569
ENSG00000177058	153129	SLC38A9	protein_coding	39.7994	716	932.759	0.00653387	0.0216064	0.453647	0.813569
ENSG00000152749	160897	GPR180	protein_coding	36.7402	8884	1376.71	0.00812971	0.0199055	0.453573	0.813569
ENSG00000133195	201266	SLC39A11	protein_coding	55.0797	589	963.69	0.00788915	0.0202	0.453616	0.813569
ENSG00000164096	401152	C4orf3	protein_coding	40.8289	2815.5	1429.18	0.0025749	0.0224179	0.453577	0.813569
ENSG00000171084	NA	FAM86JP	transcribed_unprocessed_pseudogene	53.5488	1790.5	113.05	-0.00305505	0.022381	0.453143	0.813569
ENSG00000147526	6867	TACC1	protein_coding	48.2014	944	10021.9	0.0107766	0.0195293	0.454375	0.813574
ENSG00000184117	8508	NIPSNAP1	protein_coding	54.6081	630.5	1438.62	-0.00456749	0.0210515	0.45454	0.813574
ENSG00000156587	9246	UBE2L6	protein_coding	53.6505	668	1267.95	-0.00631173	0.0216846	0.454078	0.813574
ENSG00000198231	11325	DDX42	protein_coding	45.5437	857	6803.18	-0.00841136	0.0139512	0.454242	0.813574
ENSG00000116213	49856	WRAP73	protein_coding	56.4424	859.5	1180.24	-0.00815389	0.0199505	0.454471	0.813574
ENSG00000115137	51277	DNAJC27	protein_coding	42.2676	561	223.948	0.0053829	0.0220839	0.454534	0.813574
ENSG00000157450	54778	RNF111	protein_coding	41.8889	859	1523.98	0.00843986	0.0195971	0.454485	0.813574
ENSG00000131848	79149	ZSCAN5A	protein_coding	51.1429	686	190.708	0.0032982	0.0214379	0.454037	0.813574
ENSG00000155666	79831	KDM8	protein_coding	57.3303	681	134.375	-0.00420509	0.0222598	0.454207	0.813574
ENSG00000120647	84318	CCDC77	protein_coding	44.7777	838	406.509	-0.00607403	0.0217534	0.454189	0.813574
ENSG00000276045	84876	ORAI1	protein_coding	65.7754	1496	898.952	0.00530543	0.0220637	0.454507	0.813574
ENSG00000134056	92259	MRPS36	protein_coding	43.1983	749	645.673	-0.00655519	0.0215993	0.454277	0.813574
ENSG00000176853	157769	FAM91A1	protein_coding	38.4844	971.5	3460.48	0.00896206	0.0170339	0.453974	0.813574
ENSG00000111358	2967	GTF2H3	protein_coding	41.3233	624	1857.49	-0.00929091	0.0200263	0.454792	0.813713
ENSG00000155660	9601	PDIA4	protein_coding	53.2197	1699.5	12052.1	0.0113434	0.0161495	0.454925	0.813713
ENSG00000105993	10049	DNAJB6	protein_coding	48.9925	775.5	6203.47	0.00704602	0.0189499	0.455123	0.813713
ENSG00000092068	23428	SLC7A8	protein_coding	54.6769	1625.5	121.539	0.00306297	0.0223817	0.455138	0.813713
ENSG00000139131	51067	YARS2	protein_coding	49.9057	1321	664.238	0.0077326	0.020622	0.455127	0.813713
ENSG00000153551	112616	CMTM7	protein_coding	55.6142	1095	249.011	-0.00465817	0.0223042	0.455366	0.813713
ENSG00000175707	126695	KDF1	protein_coding	59.5412	1753	735.119	0.00751042	0.0207228	0.455128	0.813713
ENSG00000197647	163059	ZNF433	protein_coding	46.4486	700.5	89.7624	-0.00293626	0.0223889	0.455391	0.813713
ENSG00000197763	114112;645840	TXNRD3	protein_coding	48.136	1824	189.906	-0.0050163	0.0220239	0.45538	0.813713
ENSG00000182841	NA	RRP7BP	transcribed_unprocessed_pseudogene	58.6105	1778	827.407	-0.00789534	0.0205302	0.454693	0.813713
ENSG00000260917	NA	AL158212.3	lncRNA	49.5398	4237	136.544	0.00394651	0.0222872	0.455247	0.813713
ENSG00000266865	NA	AC138207.8	transcribed_unprocessed_pseudogene	47.1721	534	61.5583	-0.00260655	0.0224107	0.454974	0.813713
ENSG00000162521	5928	RBBP4	protein_coding	45.4139	690	5726.43	-0.00904797	0.0151869	0.456111	0.813835
ENSG00000112473	7922	SLC39A7	protein_coding	55.2414	1781.5	5956.1	-0.0091371	0.0194671	0.455792	0.813835
ENSG00000113615	10802	SEC24A	protein_coding	38.8793	2700	2007.99	0.00834393	0.0198268	0.456071	0.813835
ENSG00000085788	23259	DDHD2	protein_coding	42.4367	696.5	1717.12	-0.009023	0.0177771	0.455898	0.813835
ENSG00000130147	23677	SH3BP4	protein_coding	57.0533	612	3155.74	0.0116123	0.0219351	0.455693	0.813835
ENSG00000143952	51542	VPS54	protein_coding	39.0175	3965.5	1255.71	0.0079764	0.0201233	0.456012	0.813835
ENSG00000102710	55578	SUPT20H	protein_coding	42.193	1594.5	1947.38	0.00852731	0.0175606	0.456085	0.813835
ENSG00000184220	84319	CMSS1	protein_coding	42.6295	753	1148.58	-0.00539809	0.0217471	0.45594	0.813835
ENSG00000168246	92181	UBTD2	protein_coding	39.6921	2988	874.004	-0.00656578	0.0213503	0.455757	0.813835
ENSG00000183077	125061	AFMID	protein_coding	53.6321	582	634.379	0.0126115	0.024005	0.456202	0.813835
ENSG00000188026	353116	RILPL1	protein_coding	53.2859	2389	388.38	0.00503273	0.0221127	0.455923	0.813835
ENSG00000159247	NA	TUBBP5	transcribed_unprocessed_pseudogene	56.251	1448.5	141.649	-0.00423026	0.0222499	0.456232	0.813835
ENSG00000167113	51117	COQ4	protein_coding	57.5314	956	1040.22	0.00791281	0.0207014	0.456365	0.813956
ENSG00000183520	51118	UTP11	protein_coding	42.7694	1322.5	1524.03	-0.0063674	0.019606	0.456463	0.814017
ENSG00000164172	4338	MOCS2	protein_coding	39.7521	1230.5	1107.21	-0.00803049	0.0200047	0.456558	0.814071
ENSG00000204531	5460	POU5F1	protein_coding	54.4076	1233	94.909	0.00122788	0.0224568	0.456785	0.814131
ENSG00000175305	9134	CCNE2	protein_coding	38.7087	728	1484.34	0.00838876	0.0188596	0.456678	0.814131
ENSG00000166446	124359	CDYL2	protein_coding	52.0646	655	92.4784	-0.00303026	0.0223767	0.456771	0.814131
ENSG00000108094	8453	CUL2	protein_coding	38.2811	4161.5	1004.68	0.00884428	0.0220569	0.457256	0.814627
ENSG00000196526	60312	AFAP1	protein_coding	52.276	1577.5	3847.99	0.00481361	0.0208109	0.457157	0.814627
ENSG00000173727	NA	AP000769.1	transcribed_unprocessed_pseudogene	50.5826	723	114.375	0.002339	0.0224211	0.457239	0.814627
ENSG00000172716	91607	SLFN11	protein_coding	47.8261	606	3473.43	0.00811534	0.0197687	0.457332	0.814648
ENSG00000170425	136	ADORA2B	protein_coding	49.701	1805	377.338	0.0048669	0.0221195	0.457779	0.814893
ENSG00000189403	3146	HMGB1	protein_coding	40.3371	1504.5	17640.5	-0.011449	0.018229	0.457843	0.814893
ENSG00000197594	5167	ENPP1	protein_coding	42.7721	1861.5	407.108	0.00638181	0.0215599	0.457673	0.814893
ENSG00000103199	26048	ZNF500	protein_coding	59.9373	1217.5	384.548	0.00508949	0.0219891	0.457718	0.814893
ENSG00000117133	80135	RPF1	protein_coding	40.9478	1336	931.887	0.00587753	0.0216326	0.457857	0.814893
ENSG00000146376	93663	ARHGAP18	protein_coding	43.0435	464	1242.86	0.00699544	0.021446	0.457612	0.814893
ENSG00000165458	3636	INPPL1	protein_coding	59.8495	633.5	7603.69	-0.00656621	0.0205339	0.458005	0.815041
ENSG00000164463	153222	CREBRF	protein_coding	42.4897	2063	175.682	0.00436418	0.0222241	0.458139	0.815165
ENSG00000135336	23595	ORC3	protein_coding	39.7257	1529	1378.42	0.00846132	0.0198733	0.458738	0.815836
ENSG00000138459	55032	SLC35A5	protein_coding	40.3131	840	1063.68	0.00332981	0.0187678	0.458696	0.815836
ENSG00000214756	751071	CSKMT	protein_coding	53.1057	1701	45.6542	-0.00274766	0.0223867	0.458607	0.815836
ENSG00000278970	NA	HEIH	lncRNA	54.7778	1396.5	260.074	-0.00523267	0.0220222	0.458775	0.815836
ENSG00000136261	28969	BZW2	protein_coding	45.3743	1576.5	2796.94	-0.00847053	0.0180824	0.458992	0.816108
ENSG00000151414	140609	NEK7	protein_coding	37.4106	586.5	2271.73	0.00576396	0.016862	0.459307	0.816554
ENSG00000025708	1890	TYMP	protein_coding	69.4199	1156	95.9499	-0.0030021	0.0223767	0.45949	0.816649
ENSG00000165948	122509	IFI27L1	protein_coding	55.3323	615	481.281	0.0129106	0.0249405	0.459472	0.816649
ENSG00000128585	4289	MKLN1	protein_coding	40.7582	799	2704.63	-0.00861819	0.0175542	0.460281	0.81679
ENSG00000090061	8812	CCNK	protein_coding	46.2607	936	2058	0.00775943	0.0204257	0.460206	0.81679
ENSG00000108474	9487	PIGL	protein_coding	51.8629	671	473.02	-0.00689027	0.0211679	0.460186	0.81679
ENSG00000112144	22858	ICK	protein_coding	41.0102	6171.5	320.076	-0.00549678	0.021928	0.459686	0.81679
ENSG00000168014	26005	C2CD3	protein_coding	48.4266	841	4220.47	0.00647387	0.0214951	0.459934	0.81679
ENSG00000155100	51633	OTUD6B	protein_coding	36.119	2462.5	812.26	-0.00538957	0.0220283	0.460274	0.81679
ENSG00000106460	54664	TMEM106B	protein_coding	36.349	644.5	1129.57	0.00685147	0.0210008	0.460026	0.81679
ENSG00000102543	81602	CDADC1	protein_coding	47.2167	682.5	169.759	-0.00505144	0.0220278	0.460237	0.81679
ENSG00000137463	84709	MGARP	protein_coding	44.0359	1224	54.2885	0.00261931	0.0224019	0.459958	0.81679
ENSG00000181381	91351	DDX60L	protein_coding	38.901	712	3841.13	-0.0104196	0.0238128	0.45986	0.81679
ENSG00000159479	112950	MED8	protein_coding	49.4941	1186	1563.27	-0.00824842	0.0190116	0.460068	0.81679
ENSG00000146063	90933	TRIM41	protein_coding	60.5213	2696	1466.87	-0.00720658	0.0209901	0.460452	0.81698
ENSG00000131737	3885;100653049	KRT34	protein_coding	54.1976	1751	1829.89	0.00242083	0.0224177	0.460536	0.817013
ENSG00000197142	51703	ACSL5	protein_coding	45.2431	3281	82.4544	0.0026106	0.0223966	0.460652	0.817104
ENSG00000189043	4697	NDUFA4	protein_coding	38.9514	534	1763.37	-0.00568226	0.0218594	0.460828	0.817111
ENSG00000151012	23657	SLC7A11	protein_coding	38.5891	5221	879.43	-0.0051055	0.022043	0.460795	0.817111
ENSG00000176619	84823	LMNB2	protein_coding	66.1318	803.5	5362.65	0.00722944	0.0186795	0.46085	0.817111
ENSG00000136068	2317	FLNB	protein_coding	54.8933	2030	41047.9	-0.003441	0.0223298	0.4617	0.817218
ENSG00000135124	5025	P2RX4	protein_coding	55.6498	1432.5	424.238	0.00499376	0.0215824	0.462404	0.817218
ENSG00000105854	5445	PON2	protein_coding	45.0654	636	1662.09	-0.00863512	0.01937	0.461318	0.817218
ENSG00000176393	6051	RNPEP	protein_coding	53.1316	849	3006.55	-0.00905187	0.0176524	0.462269	0.817218
ENSG00000167380	7769	ZNF226	protein_coding	45.679	616	717.095	-0.00756881	0.0202271	0.462136	0.817218
ENSG00000086827	9183	ZW10	protein_coding	42.7788	2735	862.203	0.00776847	0.0201888	0.461469	0.817218
ENSG00000143842	9580	SOX13	protein_coding	60.8458	756.5	1682.12	-0.00764746	0.0201525	0.462496	0.817218
ENSG00000124356	10617	STAMBP	protein_coding	47.0157	1012	1318.38	0.0101183	0.0186889	0.46143	0.817218
ENSG00000171928	51030	TVP23B	protein_coding	40.9788	1064.5	1372.02	-0.00738758	0.0205005	0.462297	0.817218
ENSG00000085721	54700	RRN3	protein_coding	42.3635	2083.5	2581.15	-0.00505699	0.018035	0.46188	0.817218
ENSG00000104756	54793	KCTD9	protein_coding	45.9605	557	2459.14	-0.0045228	0.0188389	0.461005	0.817218
ENSG00000141664	54877	ZCCHC2	protein_coding	48.9057	1877	322.221	-0.00625383	0.0216478	0.461066	0.817218
ENSG00000144233	83607	AMMECR1L	protein_coding	46.908	4649.5	1988.64	-0.0116866	0.0183181	0.462325	0.817218
ENSG00000148925	84280	BTBD10	protein_coding	43.2143	1139	739.581	-0.00688258	0.0199842	0.461464	0.817218
ENSG00000166788	113174	SAAL1	protein_coding	43.4838	660	413.278	-0.00668451	0.0219108	0.461994	0.817218
ENSG00000178202	143888	POGLUT3	protein_coding	41.6661	1915	1859.81	0.00889381	0.0200188	0.462092	0.817218
ENSG00000162642	148423	C1orf52	protein_coding	46.934	1942.5	598.885	0.00597085	0.0210856	0.46127	0.817218
ENSG00000186106	157567	ANKRD46	protein_coding	49.2063	1327	393.055	-0.00601779	0.0217064	0.462011	0.817218
ENSG00000176454	254531	LPCAT4	protein_coding	54.6705	927	1764.35	0.00798218	0.0199229	0.462528	0.817218
ENSG00000183317	284656	EPHA10	protein_coding	61.1	2000	132.115	0.00413898	0.0222615	0.462455	0.817218
ENSG00000188312	401541	CENPP	protein_coding	49.5443	2829	479.415	0.00677625	0.0218941	0.461533	0.817218
ENSG00000213214	445328	ARHGEF35	protein_coding	47.0177	2431	311.066	0.00581142	0.0219522	0.462525	0.817218
ENSG00000228649	NA	SNHG26	lncRNA	42.3263	1075	111.488	-0.00367634	0.0223111	0.461719	0.817218
ENSG00000268575	NA	AL031282.2	lncRNA	52.4513	5079	100.372	0.0033172	0.0223437	0.46226	0.817218
ENSG00000272405	NA	AL365181.3	lncRNA	56.8591	3222	78.1851	-0.00246031	0.0224075	0.462395	0.817218
ENSG00000111266	80824	DUSP16	protein_coding	44.2819	575.5	342.042	0.00543308	0.0219218	0.462726	0.817455
ENSG00000204256	6046	BRD2	protein_coding	53.0901	1268	10238.4	-0.00827229	0.0131508	0.462862	0.817542
ENSG00000145220	55646	LYAR	protein_coding	42.402	1124	1603.13	-0.00551533	0.0219435	0.463035	0.817542
ENSG00000123411	64375	IKZF4	protein_coding	52.5478	696	292.185	-0.00486487	0.0221182	0.463077	0.817542
ENSG00000171806	92342	METTL18	protein_coding	38.0985	1426	218.001	-0.00574205	0.0218857	0.463026	0.817542
ENSG00000156535	135228	CD109	protein_coding	39.2299	9031	6370.73	0.00523607	0.0219096	0.463157	0.817542
ENSG00000188811	387921	NHLRC3	protein_coding	39.3588	3275	836.408	0.0061265	0.0217039	0.463164	0.817542
ENSG00000042493	822	CAPG	protein_coding	58.9988	839	2510.69	0.00622649	0.0216909	0.46326	0.817578
ENSG00000155330	388272	C16orf87	protein_coding	39.5655	3759.5	372.406	-0.00503965	0.0220879	0.463313	0.817578
ENSG00000101608	10627	MYL12A	protein_coding	43.0279	623	7818.93	-0.0118208	0.0203915	0.463392	0.817602
ENSG00000066583	51015	ISOC1	protein_coding	49.1924	1261.5	778.278	0.00745839	0.0208126	0.463479	0.817641
ENSG00000167720	63826	SRR	protein_coding	48.054	571.5	439.115	0.00616152	0.0215426	0.463615	0.817767
ENSG00000189007	134637	ADAT2	protein_coding	39.2377	6244	574.367	-0.00531444	0.0220762	0.463759	0.817907
ENSG00000059804	6515	SLC2A3	protein_coding	46.1337	870	1446.71	0.000997363	0.0224595	0.463843	0.817941
ENSG00000185414	51263	MRPL30	protein_coding	41.4656	1497	1261.3	0.0078204	0.0200852	0.463913	0.817951
ENSG00000081026	260425	MAGI3	protein_coding	44.2265	3753.5	293.821	0.00590717	0.0217412	0.463996	0.817982
ENSG00000058668	493	ATP2B4	protein_coding	46.9781	4658	1906.99	0.00420845	0.0223	0.464617	0.818484
ENSG00000083454	5026	P2RX5	protein_coding	56.9417	1642	63.4305	-0.00311816	0.0223557	0.464669	0.818484
ENSG00000071537	6400	SEL1L	protein_coding	42.4358	685.5	5843.27	0.00900938	0.0176762	0.464358	0.818484
ENSG00000123992	23549	DNPEP	protein_coding	58.3072	714	2472.51	0.00312582	0.0176353	0.464575	0.818484
ENSG00000173040	132884	EVC2	protein_coding	54.173	4419	297.123	0.00580535	0.0217616	0.46453	0.818484
ENSG00000165097	221656	KDM1B	protein_coding	43.1683	3447	1278.71	0.00824898	0.0191741	0.464528	0.818484
ENSG00000243449	401115	C4orf48	protein_coding	73.8807	455	22.2395	0.00149306	0.0224488	0.464804	0.818523
ENSG00000267260	728485	AC020928.1	lncRNA	52.0809	1860.5	40.1685	0.00188759	0.0224337	0.464821	0.818523
ENSG00000181924	51287	COA4	protein_coding	49.9053	700	2156.04	0.00719383	0.021536	0.465118	0.818933
ENSG00000138279	310	ANXA7	protein_coding	43.8362	843	4048.38	-0.00607387	0.0179953	0.465828	0.819308
ENSG00000075415	5250	SLC25A3	protein_coding	47.9029	1285	12390.1	-0.00683805	0.0211406	0.465974	0.819308
ENSG00000183668	5678	PSG9	protein_coding	45.5185	1748	65.5978	-0.00219327	0.0224172	0.465672	0.819308
ENSG00000127329	5787	PTPRB	protein_coding	46.9372	5291	342.434	0.00533514	0.0219226	0.465745	0.819308
ENSG00000109625	8532	CPZ	protein_coding	63.357	906	97.8182	-0.003363	0.0223301	0.465596	0.819308
ENSG00000154263	10349	ABCA10	protein_coding	38.2549	1289	147.105	-0.00296363	0.0223674	0.465945	0.819308
ENSG00000066777	10565	ARFGEF1	protein_coding	43.0337	1984.5	2176.13	0.00565226	0.0173024	0.465811	0.819308
ENSG00000160161	148113	CILP2	protein_coding	66.8635	4199	160.552	0.0173138	0.031369	0.46567	0.819308
ENSG00000175322	162655	ZNF519	protein_coding	40.35	826	673.208	0.00672478	0.0215578	0.465754	0.819308
ENSG00000225131	NA	PSME2P2	processed_pseudogene	50.7143	700	29.0886	-0.00179299	0.0224337	0.46598	0.819308
ENSG00000169813	3185	HNRNPF	protein_coding	47.9855	2617	8872.15	0.00877767	0.0191457	0.466098	0.8194
ENSG00000156162	286148	DPY19L4	protein_coding	36.0657	741	2271.71	-0.00883131	0.0179898	0.466271	0.819592
ENSG00000182685	283870	BRICD5	protein_coding	66.092	669	149.12	-0.00337369	0.0223254	0.466396	0.819698
ENSG00000142546	51070	NOSIP	protein_coding	61.4371	849	1032.64	0.00787095	0.0201741	0.466525	0.819809
ENSG00000205581	3150	HMGN1	protein_coding	46.0163	829	8627.05	0.00863036	0.0149935	0.466618	0.819859
ENSG00000101367	22919	MAPRE1	protein_coding	43.1304	2562	9526.06	-0.00860395	0.0154811	0.46669	0.819872
ENSG00000170037	116840	CNTROB	protein_coding	56.8157	917	1872.5	-0.00679724	0.0199097	0.466795	0.819941
ENSG00000241106	3112	HLA-DOB	protein_coding	49.7199	1326	64.2748	0.00234098	0.0224146	0.467119	0.820283
ENSG00000197989	NA	SNHG12	lncRNA	50.7273	1090	851.663	-0.00715071	0.0208707	0.467082	0.820283
ENSG00000205542	7114	TMSB4X	protein_coding	47.381	694.5	19620.2	0.00623251	0.0215444	0.467211	0.820287
ENSG00000122707	8434	RECK	protein_coding	44.2632	1717	89.5468	-0.0032045	0.0223435	0.467251	0.820287
ENSG00000227051	56967	C14orf132	protein_coding	56.5512	668	148.926	0.00186962	0.0224337	0.467398	0.820427
ENSG00000179010	93621	MRFAP1	protein_coding	51.7519	1982	7433.21	0.00814947	0.0196928	0.467537	0.820427
ENSG00000149600	149951	COMMD7	protein_coding	52.5135	1621.5	786.091	-0.00650063	0.0204608	0.467591	0.820427
ENSG00000212724	730755	KRTAP2-3	protein_coding	55.4286	875	196.535	0.00310187	0.0223619	0.467507	0.820427
ENSG00000039068	999	CDH1	protein_coding	49.895	2317.5	22879.6	0.0191378	0.0244794	0.467719	0.820539
ENSG00000188766	399473	SPRED3	protein_coding	61.1418	646	118.039	-0.00312507	0.022352	0.467869	0.820687
ENSG00000151422	2241	FER	protein_coding	40.1846	1113	964.705	-0.00769036	0.0201011	0.467972	0.820702
ENSG00000178741	9377	COX5A	protein_coding	51.0453	575	2328.98	-0.00772011	0.0197149	0.468008	0.820702
ENSG00000169519	196074	METTL15	protein_coding	40.2805	1267.5	275.266	-0.00613491	0.021589	0.468085	0.820724
ENSG00000197062	7741	ZSCAN26	protein_coding	45.0485	2321	380.168	-0.00667164	0.0211986	0.468326	0.821032
ENSG00000171148	10474	TADA3	protein_coding	58.7846	1742.5	541.2	-0.00632757	0.0213846	0.469013	0.822123
ENSG00000103047	79613	TANGO6	protein_coding	49.5964	576.5	473.8	0.00421528	0.022186	0.469426	0.82262
ENSG00000132773	114034	TOE1	protein_coding	53.3364	1074	713.328	-0.0073708	0.0206283	0.469426	0.82262
ENSG00000126945	3188	HNRNPH2	protein_coding	42.4216	2296	1891.84	-0.00741641	0.0205689	0.469553	0.822645
ENSG00000198131	27300	ZNF544	protein_coding	49.629	741.5	1315.51	-0.00779067	0.019977	0.469571	0.822645
ENSG00000273038	NA	AL365203.2	lncRNA	43.0724	2057	62.5569	-0.00312457	0.0223407	0.469681	0.822723
ENSG00000167258	51755	CDK12	protein_coding	48.3332	1417	4565.67	-0.00843362	0.016913	0.469842	0.822891
ENSG00000054179	954	ENTPD2	protein_coding	64.022	1463.5	208.83	-0.00452267	0.0221335	0.469994	0.822987
ENSG00000144283	8502	PKP4	protein_coding	50.2471	840	2976.63	-0.00753224	0.0208426	0.470027	0.822987
ENSG00000146950	357	SHROOM2	protein_coding	58.7704	3445.5	513.927	-0.00504167	0.0217278	0.470625	0.82306
ENSG00000138764	901	CCNG2	protein_coding	43.8224	1459	1060.55	0.001342	0.0223908	0.470981	0.82306
ENSG00000101224	994	CDC25B	protein_coding	57.2575	1978	5006.21	0.00748186	0.0205339	0.47075	0.82306
ENSG00000079819	2037	EPB41L2	protein_coding	45.3416	2121	7492.54	-0.0187665	0.0204905	0.470437	0.82306
ENSG00000196743	2760	GM2A	protein_coding	50.8554	643	2195.22	-0.00806276	0.018915	0.470665	0.82306
ENSG00000159917	9310	ZNF235	protein_coding	47.1805	955	359.715	-0.00642148	0.0214337	0.470463	0.82306
ENSG00000173226	9657	IQCB1	protein_coding	42.8348	988	1333.49	-0.0110375	0.0191406	0.470938	0.82306
ENSG00000072042	51109	RDH11	protein_coding	47.7032	888	3786.78	0.00406253	0.0213659	0.470918	0.82306
ENSG00000152684	53918	PELO	protein_coding	51.479	2629.5	1095.47	0.00636234	0.0211067	0.470176	0.82306
ENSG00000184047	56616	DIABLO	protein_coding	49.8896	1423.5	325.59	-0.00565949	0.0217679	0.470217	0.82306
ENSG00000160216	56894	AGPAT3	protein_coding	58.3845	963.5	3266.95	0.00823788	0.0186402	0.470676	0.82306
ENSG00000204421	80740	LY6G6C	protein_coding	54.9222	915	73.5824	0.0020036	0.0223758	0.470732	0.82306
ENSG00000001460	90529	STPG1	protein_coding	45.3939	791.5	303.835	0.00506953	0.022031	0.470904	0.82306
ENSG00000223802	2657;10715	CERS1	protein_coding	64.0401	2094	42.1371	-0.00236385	0.0223989	0.470749	0.82306
ENSG00000214425	NA	LRRC37A4P	transcribed_unprocessed_pseudogene	46.8702	3243	196.008	-0.00391666	0.0222449	0.471079	0.823118
ENSG00000183943	5613	PRKX	protein_coding	46.281	604	485.77	0.00689979	0.0209419	0.471179	0.823179
ENSG00000128268	4248	MGAT3	protein_coding	62.5324	569	104.379	-0.00169979	0.022432	0.471536	0.823469
ENSG00000276234	6871	TADA2A	protein_coding	46.6961	794	823.692	-0.00613926	0.0204428	0.471429	0.823469
ENSG00000082153	9689	BZW1	protein_coding	41.5094	582	11898.8	-0.00594086	0.0204819	0.47155	0.823469
ENSG00000181191	64219	PJA1	protein_coding	50.262	2115	809.18	0.00735197	0.0199381	0.471606	0.823469
ENSG00000116016	2034	EPAS1	protein_coding	57.225	661	6832.79	0.00838704	0.0189034	0.472092	0.823989
ENSG00000175931	63893	UBE2O	protein_coding	57.9088	2068	1913.96	0.00829648	0.0197043	0.47223	0.823989
ENSG00000181220	155061	ZNF746	protein_coding	60.2588	3799	878.176	-0.0076755	0.019696	0.472188	0.823989
ENSG00000146955	401409	RAB19	protein_coding	53.163	822	88.9167	0.00379103	0.0223091	0.471977	0.823989
ENSG00000204789	NA	ZNF204P	processed_pseudogene	37.5887	2397	333.298	0.00514325	0.022102	0.472105	0.823989
ENSG00000144566	5868	RAB5A	protein_coding	41.8255	893	744.855	-0.00548183	0.020677	0.472302	0.824001
ENSG00000082512	7188	TRAF5	protein_coding	42.8399	3491	445.784	0.00614998	0.0214782	0.472376	0.824016
ENSG00000049167	1161	ERCC8	protein_coding	40.1095	1629	495.99	-0.00701614	0.0208262	0.47272	0.824388
ENSG00000140157	81614	NIPA2	protein_coding	52.9157	1042.5	2235.08	-0.00761153	0.0213497	0.472658	0.824388
ENSG00000167969	1632	ECI1	protein_coding	64.881	961	581.036	0.00714078	0.0207909	0.473673	0.824395
ENSG00000143369	1893	ECM1	protein_coding	57.869	1444	2818.7	0.0080032	0.0194605	0.47374	0.824395
ENSG00000134339	6289	SAA2	protein_coding	50.4049	648.5	259.312	-0.00179998	0.0224266	0.473052	0.824395
ENSG00000154764	7476	WNT7A	protein_coding	55.3616	531	305.988	0.00331543	0.0223235	0.473502	0.824395
ENSG00000154556	8470	SORBS2	protein_coding	47.5641	594	1867.27	0.00477076	0.0213293	0.473012	0.824395
ENSG00000088986	8655	DYNLL1	protein_coding	52.5436	670	6805.87	0.00425094	0.0194474	0.473658	0.824395
ENSG00000101337	9777	TM9SF4	protein_coding	53.001	566	2104.31	-0.0058615	0.0209414	0.473201	0.824395
ENSG00000005302	10943	MSL3	protein_coding	44.3714	2182.5	746.417	0.00681729	0.0209935	0.472819	0.824395
ENSG00000143507	11221	DUSP10	protein_coding	46.5688	1317	981.541	0.00621473	0.0214607	0.473445	0.824395
ENSG00000132932	51761	ATP8A2	protein_coding	47.4685	3287	360.487	-0.00646757	0.0212528	0.473768	0.824395
ENSG00000179151	80153	EDC3	protein_coding	52.439	658	1910.5	-0.0136802	0.0187408	0.472982	0.824395
ENSG00000167925	84514	GHDC	protein_coding	62.8819	891	621.586	-0.006397	0.0215851	0.472944	0.824395
ENSG00000105793	85865	GTPBP10	protein_coding	39.7238	776.5	694.247	-0.00655638	0.0213044	0.473723	0.824395
ENSG00000151151	253430	IPMK	protein_coding	34.1375	6093	664.276	0.00482766	0.0220801	0.473225	0.824395
ENSG00000188493	284325	C19orf54	protein_coding	58.2694	750	463.977	-0.00691648	0.020939	0.473567	0.824395
ENSG00000274925	NA	ZKSCAN2-DT	lncRNA	48.7319	3115	70.1249	0.00234731	0.0224023	0.473293	0.824395
ENSG00000104812	2997	GYS1	protein_coding	57.9585	578	2316.28	0.00840421	0.0179861	0.474125	0.824409
ENSG00000145592	6167	RPL37	protein_coding	47.3469	529	15761.5	-0.00591309	0.0217427	0.474112	0.824409
ENSG00000135074	8728	ADAM19	protein_coding	56.4635	2839	9250.24	-0.00526003	0.0223357	0.473931	0.824409
ENSG00000197275	25788	RAD54B	protein_coding	37.4993	614.5	129.34	0.00339123	0.0220574	0.474168	0.824409
ENSG00000169189	197370	NSMCE1	protein_coding	52.2259	594.5	792.667	0.00846709	0.0213975	0.474137	0.824409
ENSG00000267221	110806298	C17orf113	protein_coding	60.4378	3746	94.6223	-0.00283306	0.0223592	0.474094	0.824409
ENSG00000147883	1030	CDKN2B	protein_coding	56.4824	2098	612.804	0.00384319	0.0215615	0.474402	0.824697
ENSG00000155304	6782	HSPA13	protein_coding	41.2013	2282.5	1762.14	-0.0070928	0.0209194	0.474463	0.824697
ENSG00000177425	5074	PAWR	protein_coding	48.1246	547	3813.68	0.0057779	0.0210644	0.474709	0.824897
ENSG00000069493	29121	CLEC2D	protein_coding	41.5639	769.5	227.318	0.00512527	0.0218784	0.474686	0.824897
ENSG00000109680	55296	TBC1D19	protein_coding	40.4935	774	120.25	-0.00428561	0.0221545	0.474849	0.825026
ENSG00000156313	6103	RPGR	protein_coding	41.1927	2301	137.621	-0.0044599	0.0221228	0.474946	0.825081
ENSG00000100380	6767	ST13	protein_coding	45.1014	630	7926.04	0.00783329	0.0137532	0.475072	0.825082
ENSG00000069345	10294	DNAJA2	protein_coding	41.9492	1855	2797.74	0.0154511	0.0205404	0.475077	0.825082
ENSG00000147364	26260	FBXO25	protein_coding	44.3584	736.5	467.058	0.00475747	0.0221335	0.475382	0.825159
ENSG00000132612	27183	VPS4A	protein_coding	53.9951	1481	1396.89	-0.00802362	0.0200482	0.475369	0.825159
ENSG00000183576	84193	SETD3	protein_coding	46.1231	1330	1706.81	-0.00808502	0.0182711	0.475246	0.825159
ENSG00000126746	171017	ZNF384	protein_coding	54.5057	854.5	2390.81	-0.00406385	0.0186729	0.475371	0.825159
ENSG00000106692	2218	FKTN	protein_coding	39.0183	1930	1531.8	-0.00704967	0.020558	0.475464	0.825187
ENSG00000176834	54621	VSIG10	protein_coding	51.8732	585	2135.56	0.00894524	0.0202125	0.475766	0.825598
ENSG00000113851	51185	CRBN	protein_coding	38.35	878	252.13	0.00461798	0.0220086	0.475843	0.825618
ENSG00000111665	83461	CDCA3	protein_coding	53.6289	1187	1906.69	0.00804758	0.0182515	0.476199	0.826122
ENSG00000143622	6016	RIT1	protein_coding	47.4854	803	609.095	-0.00714753	0.0205726	0.476332	0.82624
ENSG00000181104	2149	F2R	protein_coding	54.4198	2084.5	211.958	-0.00439349	0.0221267	0.476498	0.82636
ENSG00000125870	6629	SNRPB2	protein_coding	37.08	1588	1353.6	-0.00699699	0.0207653	0.476867	0.82636
ENSG00000101109	6789	STK4	protein_coding	42.1081	1850	3842.67	0.00937393	0.0178833	0.476643	0.82636
ENSG00000145901	10318	TNIP1	protein_coding	58.1329	1743	10135.7	-0.00434781	0.021594	0.476817	0.82636
ENSG00000167985	54949	SDHAF2	protein_coding	47.5862	609	222.462	0.0047123	0.0220516	0.47669	0.82636
ENSG00000141295	90507	SCRN2	protein_coding	62.7674	952	464.937	-0.004746	0.0220055	0.476854	0.82636
ENSG00000161048	222236	NAPEPLD	protein_coding	40.4641	2274.5	453.595	0.000286568	0.0213044	0.476987	0.82636
ENSG00000248019	NA	FAM13A-AS1	lncRNA	43.8257	3437.5	219.949	-0.00449048	0.0222815	0.47699	0.82636
ENSG00000278987	NA	AL031009.1	TEC	45.0046	2182	123.658	0.00317039	0.0223261	0.47698	0.82636
ENSG00000004766	55610	VPS50	protein_coding	37.239	760	914.237	-0.00788021	0.019686	0.477057	0.826363
ENSG00000101752	57534	MIB1	protein_coding	40.5827	2016	2251.07	-0.00824128	0.018141	0.477225	0.82654
ENSG00000003393	57679	ALS2	protein_coding	44.9456	747.5	1687.44	-0.00752223	0.0189321	0.477344	0.826632
ENSG00000148303	6130	RPL7A	protein_coding	51.8602	941	33217.2	-0.00628966	0.0111606	0.477612	0.826783
ENSG00000177380	8541	PPFIA3	protein_coding	63.7871	1615	188.862	0.00421502	0.0221648	0.477627	0.826783
ENSG00000168944	153241	CEP120	protein_coding	42.8325	3973	909.476	0.00796305	0.0196379	0.47751	0.826783
ENSG00000064932	22904	SBNO2	protein_coding	66.6314	1061.5	1465.12	0.00634306	0.0211936	0.477905	0.826967
ENSG00000102763	23078	VWA8	protein_coding	42.5035	2007	849.06	-0.00655857	0.0212379	0.47792	0.826967
ENSG00000154237	79705	LRRK1	protein_coding	57.9717	1241	1538.91	0.00676614	0.02062	0.47793	0.826967
ENSG00000143434	10500	SEMA6C	protein_coding	63.0724	1934	91.3268	-0.00160629	0.0224372	0.478402	0.827105
ENSG00000064115	51768	TM7SF3	protein_coding	47.644	579	1908.57	-0.00711918	0.0204726	0.478191	0.827105
ENSG00000157181	54953	ODR4	protein_coding	37.1337	1900	1080.8	-0.00659345	0.0207997	0.478395	0.827105
ENSG00000162851	64216	TFB2M	protein_coding	41.1996	1784	686.401	-0.00594002	0.0216186	0.478121	0.827105
ENSG00000152219	120534	ARL14EP	protein_coding	38.3254	1480	351.016	-0.00536297	0.0218194	0.478278	0.827105
ENSG00000267100	NA	ILF3-DT	lncRNA	51.6389	1983	175.968	-0.00437552	0.0221216	0.478334	0.827105
ENSG00000160953	84939	PWWP3A	protein_coding	56.6796	1513	775.832	0.00673219	0.0209936	0.478481	0.827128
ENSG00000102218	6102	RP2	protein_coding	35.1622	3700	701.021	0.00534422	0.0218825	0.478948	0.827482
ENSG00000172977	10524	KAT5	protein_coding	57.6311	735	1717.44	-0.012475	0.0186161	0.478908	0.827482
ENSG00000119411	54836	BSPRY	protein_coding	56.2876	2270.5	701.845	-0.00646288	0.0212017	0.478811	0.827482
ENSG00000010270	83930	STARD3NL	protein_coding	45.3393	1341	910.907	-0.0072129	0.0212456	0.478937	0.827482
ENSG00000006534	221	ALDH3B1	protein_coding	62.344	1447	401.021	0.00333511	0.022296	0.479049	0.827543
ENSG00000109586	51809	GALNT7	protein_coding	39.1146	1567	2497.51	0.00537292	0.0203363	0.479232	0.827746
ENSG00000128311	7263	TST	protein_coding	62.3642	1115	268.693	-0.00554902	0.0217256	0.479372	0.827876
ENSG00000121691	847	CAT	protein_coding	45.8929	724	237.325	0.00427904	0.0221441	0.479703	0.827891
ENSG00000169919	2990	GUSB	protein_coding	55.8051	798	1534.52	0.00781452	0.019566	0.480508	0.827891
ENSG00000122641	3624	INHBA	protein_coding	48.273	2002	4095.91	-0.0037351	0.022254	0.480183	0.827891
ENSG00000132670	5786	PTPRA	protein_coding	49.3349	3177	2685.25	0.00779459	0.0188799	0.480316	0.827891
ENSG00000034693	8504	PEX3	protein_coding	36.9818	784	651.194	0.00640623	0.0204257	0.479768	0.827891
ENSG00000115944	9167	COX7A2L	protein_coding	43.1774	853	1813.32	-0.00747512	0.0200252	0.479519	0.827891
ENSG00000010292	9918	NCAPD2	protein_coding	52.5668	584	9905.57	-0.00941884	0.0225153	0.480717	0.827891
ENSG00000102974	10664	CTCF	protein_coding	45.8351	3706	2557.29	-0.00817525	0.0170083	0.479956	0.827891
ENSG00000145982	10667	FARS2	protein_coding	52.3687	1663	314.571	-0.00398919	0.0222236	0.480674	0.827891
ENSG00000071073	11320	MGAT4A	protein_coding	38.4843	918	1744.58	0.00643335	0.0214928	0.479778	0.827891
ENSG00000174197	23269	MGA	protein_coding	42.832	3480	3056.01	-0.00791082	0.018774	0.480091	0.827891
ENSG00000070214	23446	SLC44A1	protein_coding	39.7614	3088	3323.97	0.0063182	0.0194353	0.480922	0.827891
ENSG00000122140	51116	MRPS2	protein_coding	61.0373	867.5	1956.21	0.00683794	0.0208472	0.480242	0.827891
ENSG00000185115	56160	NSMCE3	protein_coding	41.8355	4838	474.838	0.00534731	0.021585	0.480493	0.827891
ENSG00000196757	90592	ZNF700	protein_coding	41.7165	2901	269.242	-0.00590192	0.0214904	0.480822	0.827891
ENSG00000165929	123036	TC2N	protein_coding	35.6984	1770	126.886	-0.00379262	0.0222169	0.479465	0.827891
ENSG00000177683	168451	THAP5	protein_coding	39.0915	874	801.642	0.00945002	0.0221531	0.480465	0.827891
ENSG00000186577	221491	SMIM29	protein_coding	62.1385	911	143.057	-0.00332621	0.0222924	0.481006	0.827891
ENSG00000197448	373156	GSTK1	protein_coding	55.0857	888	2854.77	0.0142756	0.0243478	0.480956	0.827891
ENSG00000240849	387521	TMEM189	protein_coding	56.9307	2028	1251.7	0.00615947	0.0204851	0.48102	0.827891
ENSG00000261556	107984138	SMG1P7	transcribed_unprocessed_pseudogene	42.8834	1873	140.169	0.00382964	0.0222255	0.480822	0.827891
ENSG00000099251	NA	HSD17B7P2	transcribed_unprocessed_pseudogene	46.7038	1217	81.1904	0.00231294	0.0223959	0.480871	0.827891
ENSG00000215067	NA	ALOX12-AS1	lncRNA	48.7313	886	75.7668	0.00213252	0.0224081	0.480021	0.827891
ENSG00000278133	NA	AC135050.6	lncRNA	40.2288	460	258.231	-0.00573381	0.0216402	0.479988	0.827891
ENSG00000283498	NA	MIR1244-2	miRNA	31.7647	85	119.127	0.00388575	0.0222466	0.479951	0.827891
ENSG00000141424	25800	SLC39A6	protein_coding	43.8335	2330	1988.44	-0.00853703	0.017804	0.481189	0.828069
ENSG00000171503	2110	ETFDH	protein_coding	45.638	816	423.973	-0.00615525	0.0218636	0.481379	0.828126
ENSG00000140740	7385	UQCRC2	protein_coding	44.2308	586	4898.95	-0.00864609	0.0153997	0.481389	0.828126
ENSG00000119720	55051	NRDE2	protein_coding	50.7223	1003.5	874.944	0.00820303	0.0193256	0.481418	0.828126
ENSG00000187838	57048	PLSCR3	protein_coding	62.9437	1689	56.0245	-0.00331777	0.0225382	0.48162	0.82836
ENSG00000181885	1366	CLDN7	protein_coding	59.1292	807	6198.24	-0.00790443	0.0195358	0.482811	0.828861
ENSG00000129351	3609	ILF3	protein_coding	55.4073	844	10798.2	0.00794991	0.019354	0.482429	0.828861
ENSG00000169231	7059	THBS3	protein_coding	56.0689	1763	418.757	0.00430444	0.0219473	0.483259	0.828861
ENSG00000108830	8153	RND2	protein_coding	56.9585	2332.5	107.065	-0.00252302	0.0223698	0.483129	0.828861
ENSG00000168970	8681	JMJD7-PLA2G4B	protein_coding	60.8415	3254.5	340.513	0.00507763	0.0218454	0.482986	0.828861
ENSG00000184445	9735	KNTC1	protein_coding	40.2352	782	4423.08	-0.0069565	0.0187813	0.48301	0.828861
ENSG00000152464	10557	RPP38	protein_coding	53.676	1030	286.508	-0.00529268	0.0219935	0.48313	0.828861
ENSG00000147155	10682	EBP	protein_coding	55.7337	755	2710.72	0.0057295	0.0216672	0.482218	0.828861
ENSG00000122882	11319	ECD	protein_coding	45.4703	1281.5	1516.87	-0.00600244	0.0191665	0.483188	0.828861
ENSG00000133401	23037	PDZD2	protein_coding	52.4041	652.5	494.467	-0.00512653	0.0215592	0.482209	0.828861
ENSG00000142541	23521	RPL13A	protein_coding	57.5336	795	16265.1	0.00791264	0.0176443	0.483113	0.828861
ENSG00000108961	29098	RANGRF	protein_coding	56.0047	807.5	547.13	-0.00645638	0.0211012	0.482773	0.828861
ENSG00000111653	51147	ING4	protein_coding	50.7589	786.5	237.485	0.0136282	0.0275579	0.48224	0.828861
ENSG00000143375	57530	CGN	protein_coding	56.9572	759.5	6738.26	-0.00625318	0.0196808	0.483196	0.828861
ENSG00000171174	64080	RBKS	protein_coding	46.3613	991	50.0103	-0.00314266	0.0224122	0.483289	0.828861
ENSG00000145391	80854	SETD7	protein_coding	46.2791	1590	2745.7	-0.00845248	0.0158154	0.482408	0.828861
ENSG00000134452	84893	FBH1	protein_coding	51.7587	758	1154.69	0.0074771	0.0205629	0.482548	0.828861
ENSG00000116212	115353	LRRC42	protein_coding	49.5078	1044	1647.77	0.0135167	0.0196789	0.482032	0.828861
ENSG00000159873	150275	CCDC117	protein_coding	44.1682	2396	1416.77	-0.00786107	0.0188256	0.482581	0.828861
ENSG00000118894	196483	EEF2KMT	protein_coding	56.4743	996	683.269	-0.00449869	0.0220963	0.482044	0.828861
ENSG00000268471	NA	MIR4453HG	lncRNA	43.5667	3000	86.3799	-0.00299141	0.0223516	0.482919	0.828861
ENSG00000182866	3932	LCK	protein_coding	57.7662	927.5	118.994	0.00295256	0.0223321	0.483626	0.829101
ENSG00000185808	51227	PIGP	protein_coding	42.6761	745.5	238.877	0.0052696	0.0218426	0.483596	0.829101
ENSG00000100612	51635	DHRS7	protein_coding	47.5386	686	1161.86	0.00747762	0.0196788	0.483619	0.829101
ENSG00000171150	9655	SOCS5	protein_coding	41.9626	3614.5	1484.65	0.00621326	0.0212082	0.483755	0.829184
ENSG00000004487	23028	KDM1A	protein_coding	51.002	2921.5	5179.88	-0.0062303	0.0209675	0.483805	0.829184
ENSG00000164073	256471	MFSD8	protein_coding	38.231	1802.5	731.652	-0.00644065	0.0211389	0.484109	0.829591
ENSG00000123636	29994	BAZ2B	protein_coding	41.3115	691	935.205	0.00521812	0.021797	0.484175	0.829592
ENSG00000163251	7855	FZD5	protein_coding	51.3425	7039	312.326	0.00529603	0.0219026	0.484284	0.829666
ENSG00000100784	9252	RPS6KA5	protein_coding	42.3647	2183.5	294.529	0.00449348	0.0220998	0.484561	0.829803
ENSG00000256594	NA	AC010186.2	transcribed_unprocessed_pseudogene	45.0341	696	140.568	0.00292519	0.0223284	0.484471	0.829803
ENSG00000267106	NA	ZNF561-AS1	lncRNA	46.5454	2374	82.6933	-0.00263204	0.022359	0.484522	0.829803
ENSG00000244005	9054	NFS1	protein_coding	51.1047	969	1063.74	-0.00727685	0.0190358	0.484636	0.82982
ENSG00000146556	NA	WASH2P	transcribed_unprocessed_pseudogene	60.9034	2242	147.991	0.00419529	0.0221591	0.484786	0.829964
ENSG00000163812	51304	ZDHHC3	protein_coding	52.2248	872	1464.63	-0.00811471	0.0173278	0.484942	0.830118
ENSG00000109576	51166	AADAT	protein_coding	41.2976	1455.5	364.451	0.00549763	0.0217505	0.48501	0.830122
ENSG00000189067	9516	LITAF	protein_coding	56.3238	603	6539.43	-0.00443569	0.0217782	0.485109	0.830179
ENSG00000163283	250	ALPP	protein_coding	61.4016	1242	765.814	0.00127964	0.0224436	0.48545	0.830204
ENSG00000119514	79695	GALNT12	protein_coding	45.478	702.5	579.379	0.00731092	0.0216105	0.485268	0.830204
ENSG00000175087	149420	PDIK1L	protein_coding	37.418	4182.5	387.884	0.00459265	0.0215118	0.48546	0.830204
ENSG00000164916	221937	FOXK1	protein_coding	59.1286	1928	1639.9	-0.00723507	0.0200911	0.485583	0.830204
ENSG00000188895	339287	MSL1	protein_coding	47.0476	1401	2315.85	0.00676022	0.0172042	0.485581	0.830204
ENSG00000228506	NA	AL513550.1	lncRNA	44.5904	2588	74.0435	-0.00292487	0.0223339	0.48557	0.830204
ENSG00000231365	NA	WARS2-AS1	lncRNA	44.6043	1436	478.817	0.00677572	0.0207292	0.485432	0.830204
ENSG00000149218	23052	ENDOD1	protein_coding	45.3236	4651	1954.64	-0.00811835	0.0184391	0.485797	0.830442
ENSG00000181827	64864	RFX7	protein_coding	41.1197	4165	704.931	0.00546898	0.0217432	0.485855	0.830442
ENSG00000134480	902	CCNH	protein_coding	40.8056	851.5	616.47	-0.00608584	0.0213627	0.486229	0.830633
ENSG00000089220	5037	PEBP1	protein_coding	51.8113	1069.5	4120.02	0.00762186	0.0198104	0.486176	0.830633
ENSG00000013583	50865	HEBP1	protein_coding	50.906	865	655.221	-0.00984334	0.021428	0.486193	0.830633
ENSG00000225345	NA	SNX18P3	transcribed_unprocessed_pseudogene	48.0968	1292.5	92.3938	-0.00254482	0.022362	0.486158	0.830633
ENSG00000130826	1736	DKC1	protein_coding	48.3923	708	5878.33	-0.00558275	0.0186994	0.486611	0.830697
ENSG00000260549	4500	MT1L	transcribed_unprocessed_pseudogene	57.0138	244.5	213.228	0.0041396	0.0221744	0.486509	0.830697
ENSG00000143457	55204	GOLPH3L	protein_coding	42.3246	973	927.303	0.00666343	0.020709	0.486602	0.830697
ENSG00000163877	79753	SNIP1	protein_coding	48.8564	1846	654.323	-0.00594537	0.0204338	0.486661	0.830697
ENSG00000105887	136319	MTPN	protein_coding	45.4573	2330.5	7337.06	0.00476622	0.0146586	0.48649	0.830697
ENSG00000158604	222068	TMED4	protein_coding	50.4274	1950	2595.36	0.00761663	0.0196709	0.486556	0.830697
ENSG00000152904	9453	GGPS1	protein_coding	41.3662	1132	733.818	0.0050772	0.0213457	0.487368	0.830781
ENSG00000093217	9942	XYLB	protein_coding	49.0356	2106	206.655	-0.00428616	0.0220722	0.487188	0.830781
ENSG00000115271	25801	GCA	protein_coding	42.4638	752.5	393.287	0.00561704	0.0215337	0.487252	0.830781
ENSG00000078967	51619	UBE2D4	protein_coding	53.203	789	451.323	-0.00679425	0.0217426	0.487344	0.830781
ENSG00000109775	55325	UFSP2	protein_coding	40.8433	678	559.153	-0.00598577	0.0213559	0.487063	0.830781
ENSG00000133313	55748	CNDP2	protein_coding	54.3599	574	2204.94	-0.00805228	0.0190892	0.487277	0.830781
ENSG00000075089	64431	ACTR6	protein_coding	37.1479	780	823.711	-0.00753274	0.0216399	0.486809	0.830781
ENSG00000174206	144577	C12orf66	protein_coding	45.1075	2441	315.945	0.00561511	0.0216458	0.487244	0.830781
ENSG00000269837	NA	IPO5P1	transcribed_processed_pseudogene	44.2173	1587	379.175	0.00557098	0.0217539	0.487351	0.830781
ENSG00000272720	NA	AL022322.1	lncRNA	48.1507	1433	102.685	-0.0032181	0.0222929	0.486897	0.830781
ENSG00000091483	2271	FH	protein_coding	43.6839	414	2153.56	-0.00647438	0.0181195	0.487447	0.830804
ENSG00000088367	2036	EPB41L1	protein_coding	57.0361	896	1337.28	-0.00905709	0.0225642	0.488279	0.830989
ENSG00000173486	2286	FKBP2	protein_coding	61.2245	636	1436.12	0.00806197	0.0191621	0.488015	0.830989
ENSG00000143801	5664	PSEN2	protein_coding	55.2021	782	570.694	-0.00461019	0.0205536	0.488279	0.830989
ENSG00000144681	6769	STAC	protein_coding	50.6979	771	159.482	0.00437241	0.0220261	0.487783	0.830989
ENSG00000147509	8601	RGS20	protein_coding	44.3007	1476	296.812	0.00568578	0.0215787	0.488157	0.830989
ENSG00000273611	9326	ZNHIT3	protein_coding	46.5628	826.5	1023.79	-0.00545311	0.0202484	0.487895	0.830989
ENSG00000116679	10625	IVNS1ABP	protein_coding	38.8999	1816	2918.64	0.0158343	0.0234227	0.487871	0.830989
ENSG00000111696	51559	NT5DC3	protein_coding	46.3418	799	804.098	-0.00693081	0.0214906	0.488091	0.830989
ENSG00000127423	79000	AUNIP	protein_coding	47.1172	1392	753.259	-0.00634347	0.0202009	0.488056	0.830989
ENSG00000131242	84440	RAB11FIP4	protein_coding	60.4938	596	539.208	-0.00501858	0.0218669	0.487771	0.830989
ENSG00000247828	NA	TMEM161B-AS1	lncRNA	39.9703	1700	307.339	-0.00456088	0.0220087	0.488222	0.830989
ENSG00000157557	2114	ETS2	protein_coding	48.4475	3619	4499.66	0.00217773	0.021398	0.489296	0.831094
ENSG00000131446	4245	MGAT1	protein_coding	60.6742	572	3228.69	-0.00770031	0.0199538	0.489208	0.831094
ENSG00000163513	7048	TGFBR2	protein_coding	47.2033	4613	9841.36	-0.0127199	0.0253736	0.489512	0.831094
ENSG00000186272	7565	ZNF17	protein_coding	47.0588	630	182.971	0.00429234	0.0220483	0.489382	0.831094
ENSG00000163655	8833	GMPS	protein_coding	41.5789	2024	4034.46	0.0078795	0.0161646	0.489525	0.831094
ENSG00000108055	9126	SMC3	protein_coding	40.4361	2445.5	3726.76	-0.00802683	0.0200703	0.488998	0.831094
ENSG00000102531	22862	FNDC3A	protein_coding	38.8386	5898	3281.56	0.0085217	0.0179381	0.489339	0.831094
ENSG00000154822	23228	PLCL2	protein_coding	43.6209	3178	63.7058	-0.00245531	0.0223771	0.488535	0.831094
ENSG00000198198	23334	SZT2	protein_coding	56.0883	2204	3257.63	-0.00850489	0.0191615	0.489522	0.831094
ENSG00000176225	25914	RTTN	protein_coding	42.909	2355	747.077	-0.00588428	0.0214957	0.489118	0.831094
ENSG00000048392	50484	RRM2B	protein_coding	41.1905	603	1042.61	-0.00606971	0.021479	0.488881	0.831094
ENSG00000164125	51313	GASK1B	protein_coding	41.9401	701	71.3481	0.00218488	0.022396	0.488983	0.831094
ENSG00000169299	55276	PGM2	protein_coding	44.1766	1530.5	2269.94	0.00733448	0.0188583	0.488968	0.831094
ENSG00000103091	79726	WDR59	protein_coding	51.3804	569	1713.43	0.00779197	0.019436	0.489144	0.831094
ENSG00000146267	84553	FAXC	protein_coding	44.0923	883.5	174.654	-0.00385832	0.0221485	0.488419	0.831094
ENSG00000189227	145853	C15orf61	protein_coding	47.3296	756.5	82.9348	0.00315563	0.0223009	0.488968	0.831094
ENSG00000139645	283373	ANKRD52	protein_coding	56.0874	603.5	10273.7	-0.00795266	0.0208273	0.489365	0.831094
ENSG00000204623	NA	ZNRD1ASP	transcribed_unitary_pseudogene	45.8571	1986	283.132	-0.00494698	0.0218884	0.488775	0.831094
ENSG00000101347	25939	SAMHD1	protein_coding	44.4101	1735	2840.83	0.0112626	0.0172795	0.489745	0.83129
ENSG00000174839	201627	DENND6A	protein_coding	39.8257	453.5	368.354	-0.00554042	0.0216312	0.489772	0.83129
ENSG00000134077	25917	THUMPD3	protein_coding	43.5867	719	750.739	-0.00576852	0.0215932	0.490213	0.831481
ENSG00000175756	54998	AURKAIP1	protein_coding	67.4981	836.5	1412.51	0.0063728	0.0210372	0.490056	0.831481
ENSG00000165943	64112	MOAP1	protein_coding	49.3606	2468	634.034	0.00701381	0.0202707	0.490198	0.831481
ENSG00000146830	64599	GIGYF1	protein_coding	64.859	578	2289.85	-0.00502624	0.0219201	0.490107	0.831481
ENSG00000171462	65989	DLK2	protein_coding	62.0709	1560	164.356	0.00306574	0.022279	0.49009	0.831481
ENSG00000163818	54585	LZTFL1	protein_coding	43.1009	776.5	222.728	-0.0044721	0.0220322	0.490325	0.831559
ENSG00000171105	3643	INSR	protein_coding	53.5292	653	267.093	-0.00566411	0.021607	0.49058	0.83162
ENSG00000055147	10827	FAM114A2	protein_coding	44.8399	609	575.805	-0.00704081	0.0206365	0.490625	0.83162
ENSG00000178096	51027	BOLA1	protein_coding	60.4408	851	71.0279	0.0032644	0.0222833	0.490575	0.83162
ENSG00000267254	NA	ZNF790-AS1	lncRNA	44.0608	1773	39.8381	0.00134142	0.0224399	0.490584	0.83162
ENSG00000141867	23476	BRD4	protein_coding	56.5331	738.5	4010.84	0.00753329	0.0175053	0.490937	0.831815
ENSG00000197977	54898	ELOVL2	protein_coding	39.5186	3988	427.869	0.00305331	0.0214488	0.490936	0.831815
ENSG00000151006	339105	PRSS53	protein_coding	61.1672	2181	105.463	-0.00296347	0.0223176	0.490935	0.831815
ENSG00000155367	333926	PPM1J	protein_coding	62.5335	1496	121.569	-0.00247909	0.0223591	0.491092	0.831966
ENSG00000008300	1951	CELSR3	protein_coding	60.117	4465	118.303	0.0036281	0.0222266	0.491246	0.832115
ENSG00000197258	NA	EIF4BP6	processed_pseudogene	49.7265	1828	44.9225	0.00190765	0.0224132	0.491433	0.83232
ENSG00000107290	23064	SETX	protein_coding	41.0504	4067	3985.84	0.0074183	0.0190628	0.491579	0.83243
ENSG00000169499	59339	PLEKHA2	protein_coding	48.9892	669	2847.83	0.00728934	0.0206719	0.491696	0.83243
ENSG00000135127	92558	BICDL1	protein_coding	57.1171	747	371.501	0.00414153	0.0220903	0.491683	0.83243
ENSG00000130724	27243	CHMP2A	protein_coding	55.9228	726.5	1750.51	-0.00639066	0.0167846	0.491927	0.83271
ENSG00000258602	NA	LINC01629	lncRNA	49.9139	581	161.792	-0.00398439	0.0221535	0.492023	0.832761
ENSG00000279118	NA	AC093535.2	TEC	39.6819	2326	148.46	0.00424116	0.0221055	0.492291	0.833103
ENSG00000154640	10950	BTG3	protein_coding	43.7315	624.5	943.914	-0.00553317	0.0216572	0.492377	0.833137
ENSG00000106459	4899	NRF1	protein_coding	49.5452	2481	661.902	-0.00588999	0.0204099	0.492666	0.833403
ENSG00000163870	131601	TPRA1	protein_coding	61.7853	1722.5	1129.99	0.00653091	0.0210665	0.492637	0.833403
ENSG00000156273	571	BACH1	protein_coding	42.9799	692	1233.36	0.00462451	0.0221437	0.493235	0.833438
ENSG00000106605	644	BLVRA	protein_coding	50.4655	757	365.869	0.00588239	0.0214188	0.492967	0.833438
ENSG00000160271	5900	RALGDS	protein_coding	59.5176	2919	958.423	0.00646907	0.0209498	0.493411	0.833438
ENSG00000005889	7543	ZFX	protein_coding	41.2595	673	2225.83	-0.00697118	0.0175625	0.493204	0.833438
ENSG00000003402	8837	CFLAR	protein_coding	46.748	963	4204.34	-0.00647405	0.0195003	0.492827	0.833438
ENSG00000110274	22897	CEP164	protein_coding	56.5799	1092.5	660.026	-0.00572323	0.0203493	0.49309	0.833438
ENSG00000131069	55902	ACSS2	protein_coding	53.6233	613	1261.5	0.00453914	0.0220008	0.493231	0.833438
ENSG00000169895	94056	SYAP1	protein_coding	44.5617	3378.5	2873.76	0.00779105	0.0178574	0.492853	0.833438
ENSG00000214900	NA	LINC01588	lncRNA	49.2171	1113	641.678	-0.00548895	0.0214763	0.493413	0.833438
ENSG00000216775	NA	AL109918.1	transcribed_unprocessed_pseudogene	44.1437	3494	133.15	-0.00418159	0.0220848	0.493335	0.833438
ENSG00000246695	NA	RASSF8-AS1	lncRNA	44.0494	2071.5	58.168	0.00265428	0.0222797	0.493075	0.833438
ENSG00000145536	170690	ADAMTS16	protein_coding	53.882	2954.5	287.663	-0.006005	0.0218104	0.493532	0.833527
ENSG00000130844	55422	ZNF331	protein_coding	48.8616	1021	1402.19	0.0077502	0.0181991	0.493725	0.833631
ENSG00000186615	NA	KTN1-AS1	lncRNA	45.768	2117	170.314	-0.0038904	0.0221457	0.493688	0.833631
ENSG00000168152	79725	THAP9	protein_coding	42.0016	760.5	106.177	0.00304257	0.0220498	0.493933	0.83387
ENSG00000147894	203228	C9orf72	protein_coding	38.1135	2275.5	380.498	-0.00512907	0.0217028	0.494198	0.834207
ENSG00000146674	3486	IGFBP3	protein_coding	53.5809	810	5202.72	0.00101552	0.0224442	0.49441	0.834254
ENSG00000166478	7702	ZNF143	protein_coding	46.705	570	510.573	-0.00686352	0.0205057	0.49449	0.834254
ENSG00000087884	28971	AAMDC	protein_coding	49.8099	560.5	200.781	0.00477996	0.0219195	0.494318	0.834254
ENSG00000125170	55715	DOK4	protein_coding	60.0913	583	405.72	-0.00491809	0.0218644	0.494452	0.834254
ENSG00000119669	64207	IRF2BPL	protein_coding	62.8421	4166	633.332	-0.00388425	0.0214969	0.494692	0.834483
ENSG00000099821	5442	POLRMT	protein_coding	63.9935	1004.5	442.469	0.00423482	0.0219204	0.494933	0.834778
ENSG00000124596	221443	OARD1	protein_coding	45.2649	830.5	669.453	-0.00434057	0.0206541	0.495058	0.834877
ENSG00000129116	23022	PALLD	protein_coding	45.2626	644.5	8533.05	-0.0058032	0.0212308	0.495247	0.834979
ENSG00000178184	84552	PARD6G	protein_coding	51.8456	596	43.4267	-0.00241357	0.0223438	0.49525	0.834979
ENSG00000148219	23245	ASTN2	protein_coding	54.4437	3611.5	149.417	-0.00378435	0.022179	0.49535	0.835035
ENSG00000204178	55219	MACO1	protein_coding	43.6085	3090.5	671.429	0.00569976	0.0210951	0.495467	0.835042
ENSG00000178409	57673	BEND3	protein_coding	52.5712	6427	444.432	-0.00582436	0.0214427	0.495519	0.835042
ENSG00000132549	157680	VPS13B	protein_coding	42.3338	1340.5	1627.49	0.00515802	0.020438	0.495552	0.835042
ENSG00000170581	6773	STAT2	protein_coding	50.9507	3360	3318.72	0.0041267	0.020944	0.495783	0.835086
ENSG00000151208	9231	DLG5	protein_coding	57.6056	3047	4473.43	-0.00656734	0.0190278	0.495738	0.835086
ENSG00000175203	10540	DCTN2	protein_coding	52.7932	569.5	3092.8	-0.0078656	0.0183346	0.49585	0.835086
ENSG00000205356	25851	TECPR1	protein_coding	63.0088	655	388.449	-0.00523394	0.0216651	0.495908	0.835086
ENSG00000213672	51517	NCKIPSD	protein_coding	60.43	897	795.944	0.00618102	0.0209336	0.49577	0.835086
ENSG00000128951	1854	DUT	protein_coding	44.7761	724	1992.09	0.00630534	0.0213123	0.496798	0.835088
ENSG00000115947	5000	ORC4	protein_coding	38.0907	646	962.065	-0.00733135	0.0201898	0.496634	0.835088
ENSG00000116001	7072	TIA1	protein_coding	41.1693	562	1697.77	0.00265946	0.0196156	0.496813	0.835088
ENSG00000153933	8526	DGKE	protein_coding	38.959	1474	1082.32	0.00639504	0.0208796	0.49656	0.835088
ENSG00000132305	10989	IMMT	protein_coding	46.7169	1846	4967.95	-0.00761892	0.0139424	0.496813	0.835088
ENSG00000128917	54567	DLL4	protein_coding	59.6906	1439	244.225	-0.00214148	0.0223824	0.496624	0.835088
ENSG00000180263	55785	FGD6	protein_coding	43.4389	2232	5581.23	-0.00439427	0.0210403	0.496168	0.835088
ENSG00000028310	65980	BRD9	protein_coding	53.4018	1139	2678.91	-0.00742612	0.0188022	0.496635	0.835088
ENSG00000103855	80381	CD276	protein_coding	61.7876	649	2438.68	0.00778259	0.0185936	0.496015	0.835088
ENSG00000156671	142891	SAMD8	protein_coding	38.9774	5659	1314.19	0.00721339	0.0199644	0.496269	0.835088
ENSG00000180190	157695	TDRP	protein_coding	42.975	2622	521.893	-0.00572562	0.021437	0.496332	0.835088
ENSG00000166889	219988	PATL1	protein_coding	44.2077	2284.5	3952.54	0.00294893	0.019821	0.496117	0.835088
ENSG00000221909	221786	FAM200A	protein_coding	39.5205	2205.5	221.796	0.00474688	0.0219228	0.496676	0.835088
ENSG00000232774	NA	AL355916.1	lncRNA	43.0211	1576	93.3434	-0.00261705	0.0223424	0.496836	0.835088
ENSG00000159023	2035	EPB41	protein_coding	44.8307	3916	1451.37	0.00640722	0.0212683	0.496944	0.835124
ENSG00000120756	5357	PLS1	protein_coding	41.7372	621.5	1688.34	0.00670225	0.0208053	0.496989	0.835124
ENSG00000119979	404636	FAM45A	protein_coding	48.4136	851	749.707	0.00695972	0.0201012	0.497103	0.835204
ENSG00000141542	10966	RAB40B	protein_coding	58.6207	832	110.955	0.0035853	0.0222065	0.497252	0.835344
ENSG00000151364	65987	KCTD14	protein_coding	51.8567	1288.5	547.238	-0.0064623	0.0207462	0.497487	0.835627
ENSG00000196235	6829	SUPT5H	protein_coding	57.6355	608.5	6806.35	-0.00263506	0.0177112	0.49758	0.835673
ENSG00000105750	7639	ZNF85	protein_coding	38.2578	777.5	95.1254	-0.00385731	0.0221688	0.49768	0.835729
ENSG00000005206	56928	SPPL2B	protein_coding	64.5615	883	426.284	0.00517814	0.0217271	0.497753	0.835741
ENSG00000155008	139322	APOOL	protein_coding	37.4575	6466	947.019	-0.00599462	0.0195282	0.49826	0.83648
ENSG00000158555	81544	GDPD5	protein_coding	61.5073	1201	460.427	0.00517978	0.0217095	0.49836	0.836538
ENSG00000116663	26270	FBXO6	protein_coding	58.1897	928	242.947	0.00463432	0.0219065	0.498576	0.83679
ENSG00000010295	25900	IFFO1	protein_coding	62.2139	2749.5	44.2855	0.00247453	0.0223629	0.498653	0.836807
ENSG00000197081	3482	IGF2R	protein_coding	49.8734	1758.5	8600.53	-0.00678975	0.0188243	0.499028	0.837142
ENSG00000166444	6764	ST5	protein_coding	56.3158	588	895.088	-0.00540206	0.0204974	0.49914	0.837142
ENSG00000158691	9753	ZSCAN12	protein_coding	42.511	4702	382.241	-0.00538303	0.0216546	0.499435	0.837142
ENSG00000083750	10325	RRAGB	protein_coding	43.5424	676.5	180.348	-0.00476133	0.0218772	0.499564	0.837142
ENSG00000105327	27113	BBC3	protein_coding	64.3546	1642.5	82.9677	0.00249848	0.0223565	0.499082	0.837142
ENSG00000109445	27309	ZNF330	protein_coding	47.1429	784.5	794.82	-0.0062542	0.0202306	0.499036	0.837142
ENSG00000108590	51003	MED31	protein_coding	40.1964	619.5	277.19	0.00535723	0.0216614	0.499566	0.837142
ENSG00000115561	51652	CHMP3	protein_coding	43.7859	920	1887.6	0.00779242	0.0173782	0.499777	0.837142
ENSG00000178234	63917	GALNT11	protein_coding	47.7612	717	1214.4	0.00771815	0.0187813	0.49978	0.837142
ENSG00000149636	79980	DSN1	protein_coding	43.3004	1998.5	2387.62	-0.0075732	0.0180567	0.499618	0.837142
ENSG00000119820	84272	YIPF4	protein_coding	37.9383	636	1088.48	0.00637708	0.0208675	0.499539	0.837142
ENSG00000165526	84881	RPUSD4	protein_coding	54.1379	1030	608.22	-0.00523239	0.0212773	0.49945	0.837142
ENSG00000181038	124512	METTL23	protein_coding	50.5068	904	267.365	0.00278414	0.0219327	0.499557	0.837142
ENSG00000106610	NA	STAG3L4	transcribed_unprocessed_pseudogene	49.8231	1039	324.481	-0.00316475	0.0209808	0.499685	0.837142
ENSG00000258472	NA	AC005726.1	protein_coding	59.4705	1562	209.776	0.00435072	0.0219688	0.499889	0.837214
ENSG00000113456	5810	RAD1	protein_coding	43.9734	1240.5	1270.94	0.00714177	0.0204719	0.500292	0.837443
ENSG00000124782	6239	RREB1	protein_coding	57.0334	4676	1397.85	-0.00752153	0.0188861	0.500128	0.837443
ENSG00000135048	23670	CEMIP2	protein_coding	44.262	779	6514.91	0.00536519	0.019604	0.500226	0.837443
ENSG00000180979	255252	LRRC57	protein_coding	45.0836	1933	1198.49	-0.00764702	0.0179188	0.500248	0.837443
ENSG00000176731	401466	RBIS	protein_coding	36.1775	586	1124.75	-0.0028869	0.0194049	0.500535	0.83774
ENSG00000085760	4528	MTIF2	protein_coding	44.591	761.5	1855.32	-0.00352029	0.0197376	0.501207	0.837767
ENSG00000089127	4938	AC004551.1	protein_coding	50.7051	950	527.701	0.00557145	0.0215051	0.501014	0.837767
ENSG00000125844	6238	RRBP1	protein_coding	59.4525	2485	7532.41	0.00719646	0.0197483	0.50065	0.837767
ENSG00000157873	8764	TNFRSF14	protein_coding	63.6201	884	127.8	-0.00360622	0.0221983	0.501911	0.837767
ENSG00000026950	11119	BTN3A1	protein_coding	48.6636	1758	936.763	0.00420171	0.0221098	0.501842	0.837767
ENSG00000100014	23384	SPECC1L	protein_coding	49.9069	3045	1159.21	0.00246531	0.0202023	0.501404	0.837767
ENSG00000112697	55754	TMEM30A	protein_coding	38.178	3283	4858.19	0.00754829	0.0179975	0.500718	0.837767
ENSG00000023041	64429	ZDHHC6	protein_coding	42.1659	1721	1639.17	-0.00758354	0.0181955	0.501605	0.837767
ENSG00000174574	79647	AKIRIN1	protein_coding	47.7537	1286.5	2960.66	0.00603844	0.018891	0.50201	0.837767
ENSG00000197771	79892	MCMBP	protein_coding	44.3429	2298	3851	-0.0139121	0.0182906	0.501714	0.837767
ENSG00000143228	83540	NUF2	protein_coding	39.1777	873	1174.42	-0.00533067	0.0199161	0.50083	0.837767
ENSG00000170632	83787	ARMC10	protein_coding	46.9095	2266	814.414	-0.00668652	0.0206649	0.50119	0.837767
ENSG00000238227	90120	TMEM250	protein_coding	65.1928	1981	980.434	-0.0085527	0.0200509	0.500952	0.837767
ENSG00000166473	114780	PKD1L2	polymorphic_pseudogene	56.0648	2719.5	100.622	0.00195848	0.0224019	0.501217	0.837767
ENSG00000214135	NA	AC132008.2	transcribed_unprocessed_pseudogene	49.3779	973	763.867	0.00241079	0.0205612	0.501531	0.837767
ENSG00000233184	NA	AC093157.1	lncRNA	41.8282	1283	288.591	-0.0046794	0.0219095	0.501328	0.837767
ENSG00000235381	NA	AL596202.1	lncRNA	42.5842	3088	83.3259	-0.00332354	0.0222354	0.501881	0.837767
ENSG00000249459	NA	ZNF286B	protein_coding	41.4383	5145	125.913	-0.00421265	0.0220433	0.501575	0.837767
ENSG00000256663	NA	AC112777.1	processed_pseudogene	62.2628	1423	75.5151	0.00277297	0.0223217	0.501004	0.837767
ENSG00000279059	NA	AC007485.2	TEC	39.832	1667	76.8133	0.00323251	0.0222556	0.501828	0.837767
ENSG00000279672	NA	AP006621.5	TEC	61.0674	887.5	161.499	0.00378069	0.0222057	0.501992	0.837767
ENSG00000280287	NA	AC131212.3	TEC	63.1429	4219	130.943	0.00277568	0.022315	0.501172	0.837767
ENSG00000092295	7051	TGM1	protein_coding	59.2751	562	578.198	-0.00437203	0.021977	0.502596	0.838482
ENSG00000198081	7541	ZBTB14	protein_coding	40.6463	1814	560.762	0.00580966	0.0214202	0.502647	0.838482
ENSG00000160075	29101	SSU72	protein_coding	55.7347	1761	2019.15	-0.00492726	0.0196099	0.50275	0.838482
ENSG00000182986	162967	ZNF320	protein_coding	49.0716	583	506.319	-0.00621163	0.0208322	0.502527	0.838482
ENSG00000197372	171392	ZNF675	protein_coding	45.7064	669	487.735	0.00634342	0.0205956	0.50277	0.838482
ENSG00000087245	4313	MMP2	protein_coding	55.2929	1366.5	1004.76	0.00480783	0.0222749	0.502889	0.838512
ENSG00000174306	23051	ZHX3	protein_coding	47.3733	688	1649.59	0.00783099	0.0187873	0.502988	0.838512
ENSG00000204130	55680	RUFY2	protein_coding	38.1924	2033	658.03	-0.00588631	0.0203349	0.502982	0.838512
ENSG00000104731	54758	KLHDC4	protein_coding	58.9744	585	2264.39	-0.00155622	0.0195644	0.503175	0.838518
ENSG00000150477	57536	KIAA1328	protein_coding	43.8312	1816.5	87.9838	0.00279288	0.0222441	0.50319	0.838518
ENSG00000167106	399665	FAM102A	protein_coding	59.371	3148	1020.86	0.00708886	0.0204505	0.50319	0.838518
ENSG00000108773	2648	KAT2A	protein_coding	57.9599	852	2876.24	0.005611	0.0185517	0.503655	0.839155
ENSG00000166888	6778	STAT6	protein_coding	56.7164	1569	3962.45	0.00676468	0.0190703	0.503731	0.839155
ENSG00000080986	10403	NDC80	protein_coding	39.6049	553	2730.28	-0.00548078	0.0214083	0.503772	0.839155
ENSG00000165525	9147	NEMF	protein_coding	38.342	737	2527.62	-0.0068976	0.0202084	0.503886	0.839233
ENSG00000267534	9294	S1PR2	protein_coding	57.0409	3643	91.6357	-0.00333644	0.0222228	0.504283	0.839785
ENSG00000123843	725	C4BPB	protein_coding	46.1484	954.5	134.948	-0.0035695	0.0221688	0.504697	0.839946
ENSG00000073849	6480	ST6GAL1	protein_coding	50.0346	594	165.96	0.00317869	0.0222033	0.504712	0.839946
ENSG00000174130	10333	TLR6	protein_coding	38.6861	1443	530.018	0.00511654	0.0220169	0.504657	0.839946
ENSG00000132716	50717	DCAF8	protein_coding	52.6148	932	1574.76	-0.00682773	0.0200937	0.504498	0.839946
ENSG00000243335	154881	KCTD7	protein_coding	49.7227	3747	362.24	0.00798886	0.0219429	0.504711	0.839946
ENSG00000132383	6117	RPA1	protein_coding	48.2488	630	5470.13	-0.0112791	0.017332	0.504828	0.840027
ENSG00000127080	64768	IPPK	protein_coding	50.7882	2347	782.947	0.00696939	0.0201228	0.50494	0.840104
ENSG00000130638	25814	ATXN10	protein_coding	45.1016	635	2550.61	0.00793536	0.0179745	0.505218	0.840456
ENSG00000177731	2314	FLII	protein_coding	59.5444	681	16214.1	-0.00762283	0.0200169	0.505545	0.840668
ENSG00000161642	25946	ZNF385A	protein_coding	63.1193	1111	791.116	-0.004186	0.0220408	0.50554	0.840668
ENSG00000161036	222229	LRWD1	protein_coding	63.9815	847	667.792	0.00505904	0.0217143	0.505459	0.840668
ENSG00000105258	5438	POLR2I	protein_coding	60.9265	542	733.176	-0.00631911	0.0205923	0.505714	0.840838
ENSG00000078098	2191	FAP	protein_coding	38.6719	731	71.3169	0.00306296	0.0222711	0.505936	0.841096
ENSG00000100104	402055	SRRD	protein_coding	46.2932	668	1367.67	-0.00723084	0.0199059	0.506079	0.841223
ENSG00000116977	3964	LGALS8	protein_coding	43.6249	874.5	2102.65	0.00611919	0.0219399	0.506288	0.84146
ENSG00000131507	80762	NDFIP1	protein_coding	37.0195	2079	2353.06	-0.00763145	0.0166068	0.506397	0.84153
ENSG00000111335	4939	OAS2	protein_coding	47.3568	2072	271.293	-0.00413582	0.0219908	0.506475	0.841549
ENSG00000146085	4594	MMUT	protein_coding	39.3597	3811	838.434	0.00530101	0.0211778	0.506642	0.841715
ENSG00000156711	5603	MAPK13	protein_coding	58.1162	1036	3633.14	-0.00770413	0.0147717	0.506716	0.841728
ENSG00000171606	10782	ZNF274	protein_coding	53.6554	1901	862.228	-0.00666817	0.0203959	0.507093	0.842133
ENSG00000117114	23266	ADGRL2	protein_coding	41.7353	4848.5	4668.91	-0.00765102	0.0197013	0.507121	0.842133
ENSG00000013016	30845	EHD3	protein_coding	54.5699	4825	494.111	-0.00417457	0.0220059	0.50716	0.842133
ENSG00000175352	56675	NRIP3	protein_coding	47.1417	567	98.1264	0.00242597	0.0223475	0.507244	0.842162
ENSG00000005249	5577	PRKAR2B	protein_coding	39.9566	642	250.532	0.0039975	0.0219441	0.507536	0.842197
ENSG00000197122	6714	SRC	protein_coding	59.2873	584	3025.51	0.00614661	0.0211857	0.507677	0.842197
ENSG00000161956	26168	SENP3	protein_coding	50.0325	656.5	603.462	0.00465102	0.0218416	0.507652	0.842197
ENSG00000057935	57504	MTA3	protein_coding	44.0497	768	1233.63	-0.00638237	0.0207483	0.507333	0.842197
ENSG00000135931	80210	ARMC9	protein_coding	52.1271	729	496.289	0.00712303	0.0220434	0.507731	0.842197
ENSG00000165730	219736	STOX1	protein_coding	47.2112	3281	163.024	-0.00368004	0.0221673	0.507692	0.842197
ENSG00000103226	408050	NOMO3	protein_coding	50.6352	623	489.541	-0.00464524	0.0210904	0.507489	0.842197
ENSG00000095059	1725	DHPS	protein_coding	56.5126	646	802.407	-0.00644266	0.0205916	0.508313	0.842215
ENSG00000169567	3094	HINT1	protein_coding	45.4555	668.5	4160.91	0.00690399	0.0158787	0.508543	0.842215
ENSG00000004779	4706	NDUFAB1	protein_coding	47.5706	665	1380.9	0.00563616	0.0211671	0.507877	0.842215
ENSG00000138835	5998	RGS3	protein_coding	58.678	1384	941.869	0.00608726	0.0210902	0.508236	0.842215
ENSG00000176105	7525	YES1	protein_coding	37.6805	4554	4081.97	0.00755735	0.0179868	0.508409	0.842215
ENSG00000204463	7917	BAG6	protein_coding	58.9491	859	7001.22	-0.0101283	0.0180772	0.507959	0.842215
ENSG00000117448	10327	AKR1A1	protein_coding	54.3342	807.5	1635.03	0.00744512	0.0194008	0.508496	0.842215
ENSG00000110427	25758	KIAA1549L	protein_coding	50.4889	8055	1154.47	-0.0055916	0.0201614	0.50835	0.842215
ENSG00000100376	55007	FAM118A	protein_coding	51.737	676	1652.11	-0.00710675	0.019579	0.50852	0.842215
ENSG00000138658	55345	ZGRF1	protein_coding	37.0903	3218	789.072	0.00576498	0.0213959	0.50849	0.842215
ENSG00000178996	112574	SNX18	protein_coding	56.6242	3140	575.603	-0.0062532	0.0208316	0.507979	0.842215
ENSG00000250182	NA	EEF1A1P13	processed_pseudogene	47.7322	1389	76.0303	-0.00250893	0.0223374	0.508094	0.842215
ENSG00000135828	6041	RNASEL	protein_coding	44.5312	4142	214.628	-0.00443537	0.0218735	0.508759	0.842243
ENSG00000131381	64145	RBSN	protein_coding	49.4078	903	904.543	-0.00679307	0.0203698	0.508732	0.842243
ENSG00000278730	NA	AC005332.6	lncRNA	43.5125	2921	640.546	0.00572665	0.0212552	0.508683	0.842243
ENSG00000161513	2232	FDXR	protein_coding	63.6737	1733.5	609.502	-0.00786027	0.0207408	0.509351	0.842358
ENSG00000113580	2908	NR3C1	protein_coding	43.7882	2594	2767.67	0.00487376	0.0216137	0.509869	0.842358
ENSG00000136732	2995	GYPC	protein_coding	58.4764	1018	138.708	0.00320217	0.0222347	0.509761	0.842358
ENSG00000120910	5533	PPP3CC	protein_coding	46.5179	1139	340.348	-0.00615635	0.0211688	0.509393	0.842358
ENSG00000108298	6143	RPL19	protein_coding	53.7879	764.5	19475.3	0.00636181	0.0207206	0.509534	0.842358
ENSG00000198521	7594	ZNF43	protein_coding	42.9033	1315.5	174.591	0.0046261	0.0218559	0.50911	0.842358
ENSG00000116809	7709	ZBTB17	protein_coding	62.3978	753.5	571.839	0.00598411	0.0212122	0.509775	0.842358
ENSG00000175390	8665	EIF3F	protein_coding	48.866	739	2088.34	-0.0088139	0.0183183	0.509632	0.842358
ENSG00000148834	9446	GSTO1	protein_coding	49.6622	829	1093.11	-0.00739536	0.018815	0.510029	0.842358
ENSG00000167202	23102	TBC1D2B	protein_coding	53.068	567	1508.05	-0.0075953	0.0189064	0.509259	0.842358
ENSG00000176407	56888	KCMF1	protein_coding	49.4664	643	2566.05	-0.00720268	0.019004	0.509136	0.842358
ENSG00000165655	84858	ZNF503	protein_coding	61.9969	3205	53.9515	0.00227897	0.0223645	0.50981	0.842358
ENSG00000163040	90557	CCDC74A	protein_coding	61.4602	1005	77.7917	0.00277078	0.0223053	0.509843	0.842358
ENSG00000245680	92285	ZNF585B	protein_coding	48.3871	596	548.181	-0.00626637	0.0207289	0.509957	0.842358
ENSG00000106415	113263	GLCCI1	protein_coding	46.6324	578	107.525	0.00286823	0.0222829	0.509821	0.842358
ENSG00000178226	146547	PRSS36	protein_coding	66.3427	783	85.3347	-0.00184956	0.022396	0.50998	0.842358
ENSG00000175893	340481	ZDHHC21	protein_coding	37.9795	4821	1272.73	0.00635915	0.0208829	0.509595	0.842358
ENSG00000234072	NA	AC074117.1	lncRNA	52.8822	536	287.028	0.00371731	0.0212897	0.509945	0.842358
ENSG00000196839	100	ADA	protein_coding	58.5993	1128	566.838	0.00687104	0.0202619	0.511721	0.842796
ENSG00000166825	290	ANPEP	protein_coding	57.9038	638	579.463	0.00451106	0.0217587	0.5107	0.842796
ENSG00000065357	1606	DGKA	protein_coding	50.9014	599	4471.53	-0.00757049	0.0178364	0.511716	0.842796
ENSG00000109063	4621	MYH3	protein_coding	50.4105	583	116.675	-0.00274655	0.0223051	0.510935	0.842796
ENSG00000171314	5223	PGAM1	protein_coding	53.7489	1187	3349.35	0.00510856	0.0217316	0.511426	0.842796
ENSG00000118849	5918	RARRES1	protein_coding	46.5241	532	76.1607	0.00190467	0.0223963	0.510787	0.842796
ENSG00000106399	6119	RPA3	protein_coding	44.7005	793	931.986	-0.00560254	0.0206379	0.510654	0.842796
ENSG00000188690	7390	UROS	protein_coding	51.4139	1038	834.446	-0.00399402	0.018477	0.511109	0.842796
ENSG00000111424	7421	VDR	protein_coding	56.5844	2853.5	1465.69	-0.00574427	0.0212336	0.511895	0.842796
ENSG00000164930	8323	FZD6	protein_coding	41.2401	2774	2333.39	0.00779866	0.0181043	0.51049	0.842796
ENSG00000122958	9559	VPS26A	protein_coding	39.0111	817	2737.28	0.0073507	0.0185335	0.511219	0.842796
ENSG00000167670	10036	CHAF1A	protein_coding	57.1429	564	2728.6	0.00369985	0.0177871	0.510466	0.842796
ENSG00000107077	23081	KDM4C	protein_coding	45.0088	1406	302.737	0.00567089	0.0212699	0.510797	0.842796
ENSG00000171490	26156	RSL1D1	protein_coding	42.6293	762.5	5697.97	-0.00889733	0.0203568	0.511879	0.842796
ENSG00000070190	27071	DAPP1	protein_coding	39.8126	2841.5	1955.13	-0.00297398	0.0222527	0.511298	0.842796
ENSG00000213977	30851	TAX1BP3	protein_coding	57.9352	1291	92.6945	-0.00223242	0.0223566	0.511678	0.842796
ENSG00000005238	80256	FAM214B	protein_coding	57.6859	3016	965.295	0.00574623	0.0214395	0.511763	0.842796
ENSG00000213390	84986	ARHGAP19	protein_coding	43.7661	4553	456.043	0.0051067	0.0213748	0.511549	0.842796
ENSG00000188878	85302	FBF1	protein_coding	61.7803	865.5	257.583	-0.00376307	0.0217357	0.511791	0.842796
ENSG00000232040	114821	ZBED9	protein_coding	47.0199	1501	213.49	0.00486568	0.0217333	0.511883	0.842796
ENSG00000163596	130026	ICA1L	protein_coding	42.6133	598.5	106.544	-0.00321869	0.0222271	0.511225	0.842796
ENSG00000183060	145748	LYSMD4	protein_coding	53.3683	2356	157.385	-0.00331935	0.0222106	0.511483	0.842796
ENSG00000183250	NA	LINC01547	lncRNA	57.6679	2566	52.3381	0.00231632	0.0223569	0.511163	0.842796
ENSG00000278600	NA	AC015871.3	lncRNA	41.1765	2261	102.763	0.00379767	0.0221074	0.510853	0.842796
ENSG00000121879	5290	PIK3CA	protein_coding	39.008	746	874.204	-0.00671853	0.0211027	0.512105	0.843031
ENSG00000089693	8079	MLF2	protein_coding	57.5365	838	4774.16	0.00670895	0.0153822	0.512694	0.843443
ENSG00000182134	11022	TDRKH	protein_coding	48.4469	2217	854.786	0.00623437	0.021045	0.512767	0.843443
ENSG00000079931	26002	MOXD1	protein_coding	43.1878	2570.5	164.164	-0.00412902	0.0220167	0.512757	0.843443
ENSG00000198130	26275	HIBCH	protein_coding	39.364	521.5	662.693	-0.00594244	0.0212749	0.512814	0.843443
ENSG00000110871	84274	COQ5	protein_coding	49.748	637.5	736.608	-0.00711065	0.0198151	0.512729	0.843443
ENSG00000196696	NA	AC009022.1	lncRNA	48.8651	1550.5	177.581	-0.00418428	0.0219868	0.51277	0.843443
ENSG00000253570	NA	RNF5P1	processed_pseudogene	57.7778	540	26.6705	-0.00179422	0.0224029	0.512822	0.843443
ENSG00000160049	1676	DFFA	protein_coding	51.675	1403	3270.16	-0.00781308	0.020092	0.513014	0.843622
ENSG00000235703	NA	LINC00894	lncRNA	51.0335	2951	102.355	-0.00238495	0.0223457	0.513065	0.843622
ENSG00000246273	NA	SBF2-AS1	lncRNA	42.8119	1427	129.496	-0.00362448	0.0219015	0.513375	0.844022
ENSG00000135046	301	ANXA1	protein_coding	40.0609	852.5	11297.1	0.0143303	0.0237337	0.513466	0.844061
ENSG00000115414	2335	FN1	protein_coding	49.8864	2388	210719	0.00300498	0.0222607	0.51393	0.844395
ENSG00000115598	8808	IL1RL2	protein_coding	48.2902	1485.5	126.549	-0.00399673	0.0220381	0.513828	0.844395
ENSG00000083535	10464	PIBF1	protein_coding	35.5041	624	393.946	-0.00543292	0.0211606	0.513936	0.844395
ENSG00000119685	23093	TTLL5	protein_coding	47.0741	640.5	1740.75	0.00761139	0.0178638	0.513768	0.844395
ENSG00000133794	406	ARNTL	protein_coding	47.6923	739	202.933	-0.00433676	0.0217915	0.514161	0.844485
ENSG00000124222	8675	STX16	protein_coding	49.9817	835	2782.19	0.00753578	0.0178606	0.514258	0.844485
ENSG00000123094	11228	RASSF8	protein_coding	43.9327	820.5	712.721	-0.00561674	0.0214601	0.514248	0.844485
ENSG00000107554	23268	DNMBP	protein_coding	48.3009	4807.5	1597.96	-0.00422816	0.0186369	0.51411	0.844485
ENSG00000185630	5087	PBX1	protein_coding	50.3034	1606	117.116	0.00167489	0.0224103	0.514739	0.844648
ENSG00000073417	5151	PDE8A	protein_coding	44.9242	2592.5	1274.93	0.00651929	0.0206527	0.514594	0.844648
ENSG00000269335	8517	IKBKG	protein_coding	61.9805	1460	244.401	-0.00392905	0.0220392	0.514627	0.844648
ENSG00000174652	10781	ZNF266	protein_coding	45.458	3410	419.034	-0.00589795	0.0210391	0.514759	0.844648
ENSG00000186312	NA	CA5BP1	transcribed_unprocessed_pseudogene	54.9458	884.5	496.81	-0.0051972	0.0215063	0.514626	0.844648
ENSG00000204934	NA	ATP6V0E2-AS1	lncRNA	58.2084	2936	134.824	0.00401899	0.0220944	0.514739	0.844648
ENSG00000165288	254065	BRWD3	protein_coding	38.2304	1350	1298.74	0.00568379	0.0212012	0.514832	0.844658
ENSG00000113391	83989	FAM172A	protein_coding	41.8822	1031	290.52	0.00500509	0.0217	0.515084	0.844963
ENSG00000170684	162979	ZNF296	protein_coding	67.228	1632.5	73.3913	0.00167095	0.0224244	0.515253	0.845021
ENSG00000277072	NA	STAG3L2	transcribed_unprocessed_pseudogene	52.524	996	286.315	0.00492228	0.0216535	0.515209	0.845021
ENSG00000141458	4864	NPC1	protein_coding	47.2327	782	2283.44	0.00706716	0.0202558	0.515462	0.845253
ENSG00000144840	285282	RABL3	protein_coding	41.7767	1007	541.544	-0.00580704	0.0212042	0.51565	0.845452
ENSG00000182263	55137	FIGN	protein_coding	43.4316	746	647.603	-0.00540772	0.0209604	0.515776	0.845518
ENSG00000104361	79815	NIPAL2	protein_coding	42.3883	596.5	290.358	-0.00556013	0.0213852	0.515824	0.845518
ENSG00000170515	5036	PA2G4	protein_coding	45.3287	694	6047.57	-0.00590786	0.0177918	0.516015	0.845611
ENSG00000087266	6452	SH3BP2	protein_coding	61.3527	855	1179.53	0.00664232	0.0205484	0.515958	0.845611
ENSG00000183647	348327	ZNF530	protein_coding	47.9406	2742	531.816	-0.00619709	0.0207386	0.516124	0.84568
ENSG00000110330	329	BIRC2	protein_coding	42.3999	793	3613.26	0.00635094	0.0204374	0.516503	0.845848
ENSG00000117228	2633	GBP1	protein_coding	43.253	680	693.572	-0.00567678	0.0211815	0.516518	0.845848
ENSG00000146070	7941	PLA2G7	protein_coding	41.2701	1814.5	58.783	0.00197524	0.0223837	0.516672	0.845848
ENSG00000163608	25871	NEPRO	protein_coding	42.0529	997.5	1219.58	0.0118532	0.019111	0.516463	0.845848
ENSG00000112782	53405	CLIC5	protein_coding	49.9559	1135	537.047	0.00561486	0.0212761	0.51667	0.845848
ENSG00000136891	54881	TEX10	protein_coding	40.6916	3041.5	1716.7	-0.00649133	0.0206109	0.516829	0.845848
ENSG00000161558	55260	TMEM143	protein_coding	58.958	748	131.556	-0.00356033	0.0221564	0.516738	0.845848
ENSG00000057704	57458	TMCC3	protein_coding	47.2566	2464	742.752	0.00391263	0.0220566	0.516724	0.845848
ENSG00000196369	647135	SRGAP2B	protein_coding	54.4571	542	493.057	-0.00592382	0.0209796	0.516762	0.845848
ENSG00000109323	4126	MANBA	protein_coding	45.1167	3222	990.194	0.00601226	0.02089	0.517146	0.846038
ENSG00000095015	4214	MAP3K1	protein_coding	38.2269	5374.5	871.504	0.00407168	0.0220067	0.517142	0.846038
ENSG00000158483	55199	FAM86C1	protein_coding	53.6129	1437.5	398.858	-0.00442762	0.022076	0.517038	0.846038
ENSG00000135477	NA	KRT87P	transcribed_unprocessed_pseudogene	64.4577	1582	243.867	0.00355101	0.022148	0.51722	0.846049
ENSG00000182831	29035	C16orf72	protein_coding	42.1347	8155.5	2048.38	-0.00708021	0.0188144	0.517354	0.846106
ENSG00000131013	85313	PPIL4	protein_coding	35.4344	1660.5	1178.04	-0.00679728	0.0194358	0.517389	0.846106
ENSG00000142534	6205	RPS11	protein_coding	54.6618	583	16281.3	-0.00634352	0.0205376	0.517484	0.846153
ENSG00000136868	1317	SLC31A1	protein_coding	46.2496	2618.5	2379.77	0.00730871	0.0167694	0.517665	0.846339
ENSG00000168765	2948	GSTM4	protein_coding	53.8883	848	166.614	0.00328049	0.0221983	0.517809	0.846355
ENSG00000183691	9241	NOG	protein_coding	59.4609	1892	229.39	0.00201301	0.0223776	0.517757	0.846355
ENSG00000265107	2702	GJA5	protein_coding	50.5184	3177	1611.69	-0.00511529	0.0216809	0.518456	0.846691
ENSG00000009413	5980	REV3L	protein_coding	39.1466	1743.5	1508.7	-0.00663794	0.0198638	0.518254	0.846691
ENSG00000131127	7700	ZNF141	protein_coding	44.3339	1212.5	475.927	0.00473623	0.0217799	0.518343	0.846691
ENSG00000174799	9662	CEP135	protein_coding	41.1568	2092	1090.84	-0.0047493	0.0194038	0.518732	0.846691
ENSG00000054965	23201	FAM168A	protein_coding	54.3988	1364	2770.4	-0.00567449	0.020958	0.518783	0.846691
ENSG00000136100	51028	VPS36	protein_coding	38.9153	754	1830.51	-0.00778069	0.0171149	0.518183	0.846691
ENSG00000143373	57592	ZNF687	protein_coding	59.9329	3277	963.462	-0.00707032	0.0196484	0.518566	0.846691
ENSG00000124444	79177	ZNF576	protein_coding	55.938	867	258.387	0.00353623	0.0221526	0.518706	0.846691
ENSG00000139437	84260	TCHP	protein_coding	52.7624	1525	1025.64	-0.00653112	0.0198969	0.518819	0.846691
ENSG00000174370	219833	C11orf45	protein_coding	51.0232	3616	61.9029	0.00251039	0.0223236	0.518161	0.846691
ENSG00000162341	219931	TPCN2	protein_coding	57.3156	2796	1409.26	0.00669277	0.0201895	0.518802	0.846691
ENSG00000259673	NA	IQCH-AS1	lncRNA	43.9026	1669.5	245.571	0.00459443	0.0219028	0.518679	0.846691
ENSG00000105997	3200	HOXA3	protein_coding	55.8226	598	172.223	0.0046914	0.0219306	0.51902	0.8468
ENSG00000240230	90639	COX19	protein_coding	49.5239	1067	542.412	0.00562588	0.0213711	0.518971	0.8468
ENSG00000112096	6648	SOD2	protein_coding	47.9864	698	2675.77	-0.00735623	0.0180477	0.519106	0.846833
ENSG00000015153	10138	YAF2	protein_coding	44.9225	581	263.916	-0.00465198	0.0217512	0.519213	0.846896
ENSG00000116030	7341	SUMO1	protein_coding	41.0568	781.5	3296.2	-0.00720784	0.018692	0.519575	0.847067
ENSG00000111880	8732	RNGTT	protein_coding	41.7784	1871	988.1	0.00703797	0.0197927	0.519595	0.847067
ENSG00000132405	57533	TBC1D14	protein_coding	51.4631	4021	3414.76	0.00848826	0.0177124	0.51961	0.847067
ENSG00000076513	88455	ANKRD13A	protein_coding	45.6382	968.5	3149.04	0.00611354	0.017514	0.519423	0.847067
ENSG00000174943	253980	KCTD13	protein_coding	56.3179	1700.5	594.333	0.00577703	0.0205562	0.519652	0.847067
ENSG00000152332	127933	UHMK1	protein_coding	37.4131	8281.5	7708.23	-0.0060176	0.0175207	0.519838	0.847261
ENSG00000160014	808	CALM3	protein_coding	56.1355	880	7917.94	-0.00725665	0.0207152	0.520966	0.847281
ENSG00000134058	1022	CDK7	protein_coding	42.7984	809	985.859	-0.00575089	0.0204166	0.52071	0.847281
ENSG00000167004	2923	PDIA3	protein_coding	45.3826	732	20493.1	0.00596978	0.0211926	0.520207	0.847281
ENSG00000110011	3338	DNAJC4	protein_coding	59.1156	698	162.972	0.00381396	0.0220627	0.520146	0.847281
ENSG00000185379	5892	RAD51D	protein_coding	55.3897	762	452.876	-0.00609097	0.0206796	0.520678	0.847281
ENSG00000204619	6992	PPP1R11	protein_coding	50.1054	1630.5	1691.56	-0.00726308	0.0182346	0.520955	0.847281
ENSG00000143514	7159	TP53BP2	protein_coding	47.4435	585	3818.29	-0.00522541	0.0217247	0.520745	0.847281
ENSG00000138443	10152	ABI2	protein_coding	49.6575	750.5	2260.72	-0.00733927	0.0190292	0.520406	0.847281
ENSG00000141391	10650	PRELID3A	protein_coding	58.3012	777	111.24	0.00245597	0.0223171	0.520739	0.847281
ENSG00000149187	10658	CELF1	protein_coding	47.4144	581	3958.93	-0.00955568	0.0193178	0.520991	0.847281
ENSG00000009844	51534	VTA1	protein_coding	37.8344	3177	2100.08	-0.00728377	0.0175764	0.520692	0.847281
ENSG00000121310	55268	ECHDC2	protein_coding	56.1785	785	1483.75	-0.00510866	0.0215336	0.520334	0.847281
ENSG00000066654	55623	THUMPD1	protein_coding	42.7344	1833	1770.13	-0.00765391	0.0179886	0.520809	0.847281
ENSG00000159433	57519	STARD9	protein_coding	50.8137	2469	356.823	-0.00609553	0.0221631	0.52062	0.847281
ENSG00000119900	79627	OGFRL1	protein_coding	35.4216	8016	837.262	-0.00511953	0.0215127	0.520615	0.847281
ENSG00000205544	254863	TMEM256	protein_coding	54.0117	446	123.026	-0.00358062	0.022116	0.520979	0.847281
ENSG00000144455	285362	SUMF1	protein_coding	53.4791	1287.5	156.44	0.00340214	0.0221619	0.520326	0.847281
ENSG00000032389	7260	EIPR1	protein_coding	54.2246	741.5	827.563	0.00669833	0.0199146	0.521112	0.847366
ENSG00000100568	10490	VTI1B	protein_coding	46.869	647	2315.1	-0.00561683	0.0182122	0.521178	0.847366
ENSG00000185499	4582	MUC1	protein_coding	56.0842	927	382.899	0.00195367	0.022366	0.521292	0.847443
ENSG00000183763	10293	TRAIP	protein_coding	53.8229	820	466.676	-0.00569627	0.0215226	0.521399	0.847507
ENSG00000166313	322	APBB1	protein_coding	59.1971	1766.5	347.125	-0.00482098	0.0218824	0.521878	0.847962
ENSG00000125730	718	C3	protein_coding	56.6221	580.5	11053.7	-0.00397397	0.0223489	0.522302	0.847962
ENSG00000101017	958	CD40	protein_coding	51.3013	1522	2295.12	0.00687152	0.0196698	0.521897	0.847962
ENSG00000198727	4519	MT-CYB	protein_coding	46.2752	1141	42023.9	0.00638829	0.0203764	0.522281	0.847962
ENSG00000090889	24137	KIF4A	protein_coding	47.6986	2529.5	2743.45	-0.00758132	0.0171784	0.522349	0.847962
ENSG00000196792	29966	STRN3	protein_coding	41.9014	680	1898	0.00722882	0.0174386	0.522295	0.847962
ENSG00000169972	126789	PUSL1	protein_coding	67.6203	940	380.989	0.00376026	0.0220804	0.521762	0.847962
ENSG00000094841	139596	UPRT	protein_coding	42.0548	1135	222.821	0.00404583	0.0217987	0.522231	0.847962
ENSG00000115841	151393	RMDN2	protein_coding	36.8268	1556	79.0414	0.00300086	0.0222214	0.52215	0.847962
ENSG00000279192	NA	PWAR5	TEC	35.8176	3180	88.7995	-0.00360903	0.0221395	0.522137	0.847962
ENSG00000146535	2768	GNA12	protein_coding	54.4272	2912.5	1972.99	0.00751804	0.0191473	0.522487	0.847984
ENSG00000148358	57720	GPR107	protein_coding	48.6729	2823	4204.12	0.0071878	0.0201054	0.522497	0.847984
ENSG00000161888	147841	SPC24	protein_coding	58.5834	832	616.629	-0.00531454	0.0205381	0.522662	0.848143
ENSG00000182389	785	CACNB4	protein_coding	41.6785	3182.5	316.375	0.0041469	0.0224306	0.523135	0.848801
ENSG00000185950	8660	IRS2	protein_coding	58.6562	8156	1102.41	0.00419716	0.0219252	0.523202	0.848801
ENSG00000151292	1456	CSNK1G3	protein_coding	37.4012	1774	818.707	0.00589106	0.0208742	0.523654	0.849207
ENSG00000102900	9688	NUP93	protein_coding	48.8136	590	3854.83	-0.00665117	0.0179679	0.523572	0.849207
ENSG00000280347	NA	AC000123.3	TEC	37.7085	4975	353.762	-0.00512333	0.0214829	0.523628	0.849207
ENSG00000143727	52	ACP1	protein_coding	47.3137	689	3037.82	-0.0077833	0.0161423	0.524093	0.849453
ENSG00000100280	162	AP1B1	protein_coding	59.1715	2935	5004.75	0.00648072	0.0161264	0.525152	0.849453
ENSG00000040531	1497	CTNS	protein_coding	55.1956	585.5	823.637	0.00442601	0.0213169	0.52454	0.849453
ENSG00000100968	4776	NFATC4	protein_coding	62.562	2631	214.037	-0.00193377	0.0223762	0.525345	0.849453
ENSG00000079246	7520	XRCC5	protein_coding	43.3426	610	16319.9	-0.00633258	0.0122756	0.525121	0.849453
ENSG00000135655	9958	USP15	protein_coding	38.5894	703	1614.64	-0.00447946	0.0190634	0.525024	0.849453
ENSG00000151461	26019	UPF2	protein_coding	41.5333	5268.5	1160.25	-0.00536871	0.0212944	0.524629	0.849453
ENSG00000088035	29929	ALG6	protein_coding	38.0474	1203.5	797.921	-0.00426176	0.0210981	0.525309	0.849453
ENSG00000068489	55771	PRR11	protein_coding	46.2687	860	3083.96	0.00616347	0.0155907	0.525297	0.849453
ENSG00000138134	57559	STAMBPL1	protein_coding	42.5731	1960	474.966	-0.0034494	0.0221275	0.524619	0.849453
ENSG00000012822	57658	CALCOCO1	protein_coding	54.146	599	1015.06	0.00268906	0.0222862	0.524354	0.849453
ENSG00000128694	64172	OSGEPL1	protein_coding	40.8811	1492	186.102	0.00439973	0.0218383	0.525154	0.849453
ENSG00000184164	79174	CRELD2	protein_coding	59.8379	1230	1549.17	0.00641969	0.0202209	0.524361	0.849453
ENSG00000132321	79781	IQCA1	protein_coding	43.5235	1862	319.197	0.00404336	0.0218775	0.52523	0.849453
ENSG00000118579	80306	MED28	protein_coding	46.5786	742.5	2047.68	0.0042423	0.0181805	0.524988	0.849453
ENSG00000144647	84892	POMGNT2	protein_coding	59.4307	2539	318.123	0.00504589	0.0215806	0.524434	0.849453
ENSG00000178449	84987	COX14	protein_coding	53.7483	628.5	401.273	0.00507107	0.0215291	0.525353	0.849453
ENSG00000167981	146434	ZNF597	protein_coding	39.5586	5483	244.875	0.00448629	0.0217794	0.523949	0.849453
ENSG00000153896	148103	ZNF599	protein_coding	51.1643	2244	103.833	0.00319332	0.0221936	0.524413	0.849453
ENSG00000156876	163786	SASS6	protein_coding	34.9112	3910	1096.11	0.00621369	0.0206388	0.525143	0.849453
ENSG00000066279	259266	ASPM	protein_coding	37.0524	6132	3896.45	0.00371999	0.0204987	0.525284	0.849453
ENSG00000188368	284338	PRR19	protein_coding	62.6013	1585.5	89.4817	-0.00275556	0.0222748	0.524178	0.849453
ENSG00000165121	NA	AL353743.1	transcribed_unprocessed_pseudogene	41.4477	1732	55.7563	0.00225385	0.0223453	0.524464	0.849453
ENSG00000120008	55717	WDR11	protein_coding	44.6735	651	3251.95	-0.00571884	0.0143866	0.525439	0.849484
ENSG00000106537	27075	TSPAN13	protein_coding	43.4534	1220.5	1097.61	-0.00554964	0.0207566	0.525507	0.849485
ENSG00000154917	51560	RAB6B	protein_coding	56.6553	723	210.073	-0.00476275	0.0217196	0.525634	0.849582
ENSG00000170734	5429	POLH	protein_coding	47.1299	3322	798.177	-0.00626668	0.0206018	0.525901	0.849796
ENSG00000261167	NA	AC107027.3	lncRNA	39.2744	3473	68.1764	0.00276966	0.0222924	0.525884	0.849796
ENSG00000175806	4482	MSRA	protein_coding	44.7267	842.5	171.878	-0.00333619	0.0221468	0.526316	0.849924
ENSG00000148154	7357	UGCG	protein_coding	41.4802	581	3611.75	0.0119643	0.0253183	0.526131	0.849924
ENSG00000091622	83394	PITPNM3	protein_coding	59.295	5369	128.208	0.00376996	0.0220547	0.526283	0.849924
ENSG00000184903	83943	IMMP2L	protein_coding	43.9054	797	182.46	0.00416852	0.0219122	0.526223	0.849924
ENSG00000234160	NA	AL513165.1	lncRNA	52.9412	289	89.988	0.00320676	0.0221884	0.526088	0.849924
ENSG00000023287	9821	RB1CC1	protein_coding	40.4702	635.5	1759.16	0.00705799	0.0192882	0.526443	0.849951
ENSG00000138594	29766	TMOD3	protein_coding	45.0809	534	11413.5	0.00582017	0.0139612	0.526468	0.849951
ENSG00000164483	154075	SAMD3	protein_coding	42.369	929	103.961	-0.00300918	0.0222461	0.526554	0.849982
ENSG00000179388	1960	EGR3	protein_coding	64.4667	1500	65.0619	-0.00120961	0.0224369	0.526837	0.850098
ENSG00000188042	10123	ARL4C	protein_coding	50.2103	3939.5	3398.31	0.00357798	0.0220378	0.526895	0.850098
ENSG00000123815	79934	COQ8B	protein_coding	63.0911	735	553.649	-0.0056782	0.0210473	0.526693	0.850098
ENSG00000167700	113655	MFSD3	protein_coding	67.3804	1142.5	169.677	0.00340633	0.0220076	0.52677	0.850098
ENSG00000164815	5001	ORC5	protein_coding	41.1172	997	946.278	-0.00539754	0.0213509	0.526992	0.850145
ENSG00000163635	6314	ATXN7	protein_coding	48.5075	918	891.547	-0.00642338	0.0203023	0.527283	0.850506
ENSG00000067704	55699	IARS2	protein_coding	41.0688	613	5478.03	-0.00197584	0.0181293	0.527367	0.850534
ENSG00000031691	55166	CENPQ	protein_coding	34.0034	1741	741.507	-0.0049867	0.0215701	0.527718	0.850992
ENSG00000189171	6284	S100A13	protein_coding	54.9356	632.5	589.591	-0.00566321	0.0210886	0.528093	0.851238
ENSG00000164889	6522	SLC4A2	protein_coding	62.9339	610	4731.29	0.00433097	0.0193214	0.528379	0.851238
ENSG00000165169	6990	DYNLT3	protein_coding	46.1957	920	667.964	-0.00508379	0.019989	0.528279	0.851238
ENSG00000034510	9168	TMSB10	protein_coding	53.3623	461	19836.6	0.00493751	0.0215578	0.528103	0.851238
ENSG00000162702	23528	ZNF281	protein_coding	41.8319	4864	1267.93	-0.00649068	0.0198571	0.528395	0.851238
ENSG00000203950	26071	RTL8A	protein_coding	58.46	789.5	364.366	0.00442976	0.0218043	0.527973	0.851238
ENSG00000120314	54853	WDR55	protein_coding	53.799	2953	1798.44	0.00724238	0.0174067	0.52841	0.851238
ENSG00000162819	148362	BROX	protein_coding	40.4795	782	1680.6	0.00704928	0.0186968	0.528364	0.851238
ENSG00000140688	64755	C16orf58	protein_coding	60.3306	1056	1715.58	-0.0065327	0.019739	0.529025	0.85212
ENSG00000179456	10472	ZBTB18	protein_coding	43.054	3795.5	744.442	0.00468962	0.0213731	0.529144	0.852203
ENSG00000136052	84102	SLC41A2	protein_coding	42.1545	572.5	599.155	0.00519044	0.0215396	0.529349	0.852425
ENSG00000170085	375484	SIMC1	protein_coding	50.3359	913	561.826	0.00576045	0.0207485	0.529529	0.852496
ENSG00000226180	NA	AC010536.1	lncRNA	60.3217	2611	60.1384	0.00186486	0.0223813	0.529494	0.852496
ENSG00000137364	7172	TPMT	protein_coding	40.2324	3184	1162.37	-0.00336247	0.0197574	0.529801	0.852603
ENSG00000111897	57515	SERINC1	protein_coding	38.336	3125	3690.14	0.00503569	0.0213702	0.529882	0.852603
ENSG00000118655	64858	DCLRE1B	protein_coding	49.5745	2589.5	871.889	-0.005771	0.0207612	0.529754	0.852603
ENSG00000142920	113451	AZIN2	protein_coding	58.1543	879	95.2489	-0.00263123	0.0222864	0.52972	0.852603
ENSG00000240225	NA	ZNF542P	transcribed_unprocessed_pseudogene	44.1768	1028	95.6807	0.00252591	0.0222963	0.529933	0.852603
ENSG00000120333	63931	MRPS14	protein_coding	44.5055	910	667.602	-0.000823869	0.0194236	0.53047	0.853359
ENSG00000171867	5621	PRNP	protein_coding	53.0701	1697	13800.8	-0.00540293	0.0209957	0.530852	0.853852
ENSG00000109452	8821	INPP4B	protein_coding	42.7815	585	1667.97	0.00729914	0.0187069	0.530912	0.853852
ENSG00000054690	57475	PLEKHH1	protein_coding	52.1364	692.5	1020.08	0.00576399	0.0179444	0.531079	0.854012
ENSG00000143772	3707	ITPKB	protein_coding	57.9844	5822	398.49	0.00470234	0.0219588	0.531504	0.854479
ENSG00000068308	55593	OTUD5	protein_coding	57.5016	2282	1399.59	-0.00683042	0.0193511	0.531484	0.854479
ENSG00000113013	3313	HSPA9	protein_coding	46.2795	664	15652.5	-0.0144413	0.0217752	0.531645	0.854482
ENSG00000204920	7711	ZNF155	protein_coding	45.2144	589	297.801	-0.00195699	0.0209475	0.531874	0.854482
ENSG00000151376	10873	ME3	protein_coding	57.5728	941	1292.21	-0.00556251	0.0210546	0.531828	0.854482
ENSG00000168209	54541	DDIT4	protein_coding	65.0672	753	1667.68	-0.00124628	0.0224353	0.531911	0.854482
ENSG00000155438	84365	NIFK	protein_coding	38.2082	686	1548.53	-0.0108872	0.024555	0.53198	0.854482
ENSG00000176422	283377	SPRYD4	protein_coding	48.0917	10769	471.106	-0.00130554	0.0207711	0.531922	0.854482
ENSG00000153363	NA	LINC00467	lncRNA	43.9914	819	184.643	-0.00436747	0.0218202	0.531811	0.854482
ENSG00000046651	8481	OFD1	protein_coding	42.6274	3296	1658.02	0.0072185	0.0187307	0.532283	0.854659
ENSG00000115464	9736	USP34	protein_coding	40.5106	609	6749.88	-0.00392131	0.0170423	0.53236	0.854659
ENSG00000100206	11144	DMC1	protein_coding	41.442	1096	173.444	-0.00423027	0.0218475	0.53232	0.854659
ENSG00000107902	64077	LHPP	protein_coding	60.9547	478	222.756	0.00385426	0.0218188	0.532326	0.854659
ENSG00000005175	79657	RPAP3	protein_coding	36.036	621	1751.73	-0.00706239	0.0178455	0.53312	0.855769
ENSG00000239672	4830	NME1	protein_coding	49.8696	952	1736.17	-0.00582428	0.0208125	0.533286	0.855769
ENSG00000135341	6885	MAP3K7	protein_coding	37.3947	4595.5	2218.62	-0.00639837	0.0184004	0.533256	0.855769
ENSG00000139055	121506	ERP27	protein_coding	43.001	993	455.07	0.00198969	0.0217759	0.533323	0.855769
ENSG00000134461	54522	ANKRD16	protein_coding	60.7057	1606.5	91.596	-0.00275236	0.0222534	0.533663	0.856205
ENSG00000128656	1123	CHN1	protein_coding	43.0734	1014	179.401	-0.00395834	0.0218314	0.533755	0.856244
ENSG00000091140	1738	DLD	protein_coding	40.4139	694.5	3605.35	-0.00517945	0.0171492	0.535434	0.856986
ENSG00000162599	4774	NFIA	protein_coding	45.3119	2226.5	74.288	-0.00231739	0.022325	0.535017	0.856986
ENSG00000184500	5627	PROS1	protein_coding	40.3248	2725.5	331.287	0.00373557	0.0220148	0.534303	0.856986
ENSG00000145022	6988	TCTA	protein_coding	58.0423	846	334.516	-0.00467133	0.0215823	0.535622	0.856986
ENSG00000135457	7024	TFCP2	protein_coding	46.2865	1727	1754.21	-0.0128906	0.0190702	0.535195	0.856986
ENSG00000086730	7462	LAT2	protein_coding	57.4324	740	286.625	-0.00378355	0.0219982	0.535495	0.856986
ENSG00000162734	8682	PEA15	protein_coding	53.203	1746	7792.34	-0.00704904	0.0189929	0.534357	0.856986
ENSG00000172340	8801	SUCLG2	protein_coding	42.6233	1556	591.364	-0.00552216	0.0207028	0.535437	0.856986
ENSG00000198604	11177	BAZ1A	protein_coding	38.5079	656.5	3777.88	-0.00630576	0.0201842	0.535104	0.856986
ENSG00000187446	11261	CHP1	protein_coding	51	717	2382.67	-0.0070598	0.0169483	0.535305	0.856986
ENSG00000091009	54439	RBM27	protein_coding	41.5805	3495	858.643	-0.00632266	0.020983	0.535525	0.856986
ENSG00000147896	56832	IFNK	protein_coding	39.2982	1140	562.299	-0.00214501	0.0223397	0.535332	0.856986
ENSG00000137868	64220	STRA6	protein_coding	61.1264	2237.5	424.2	-0.00363985	0.022037	0.535642	0.856986
ENSG00000162408	79707	NOL9	protein_coding	43.4169	731	1628.77	-0.00256053	0.0185037	0.53518	0.856986
ENSG00000174903	81876	RAB1B	protein_coding	60.2411	1446	8633.95	0.0065785	0.0181853	0.535304	0.856986
ENSG00000168612	90204	ZSWIM1	protein_coding	52.5676	2468.5	611.403	-0.00597542	0.0203089	0.535307	0.856986
ENSG00000167608	147798	TMC4	protein_coding	60.9882	592	533.816	0.004482	0.0215642	0.535627	0.856986
ENSG00000173275	203523	ZNF449	protein_coding	40.5212	2912	236.545	-0.00501673	0.02146	0.534833	0.856986
ENSG00000167619	284339	TMEM145	protein_coding	57.6705	558	82.1216	-0.00246525	0.0222965	0.535178	0.856986
ENSG00000214087	339231	ARL16	protein_coding	56.196	786	798.859	-0.00517301	0.0213715	0.535076	0.856986
ENSG00000197016	388566	ZNF470	protein_coding	44.7581	1957	270.904	-0.0050828	0.0214346	0.534668	0.856986
ENSG00000106123	2051	EPHB6	protein_coding	61.0632	3295.5	262.177	0.00343799	0.022094	0.535752	0.857044
ENSG00000135925	80326	WNT10A	protein_coding	65.093	613	234.496	-0.00282912	0.0222308	0.535814	0.857044
ENSG00000100387	9978	RBX1	protein_coding	44.9477	1188	1523.54	-0.00543026	0.0204014	0.535953	0.857081
ENSG00000173113	51504	TRMT112	protein_coding	54.5306	681.5	2365.62	0.0086247	0.0201383	0.535973	0.857081
ENSG00000154734	9510	ADAMTS1	protein_coding	49.2363	877	4972.01	0.00647357	0.0211582	0.536288	0.85737
ENSG00000156381	122416	ANKRD9	protein_coding	69.1136	1444	356.587	-0.00432943	0.0218696	0.536289	0.85737
ENSG00000094880	8697	CDC23	protein_coding	43.0897	584	2520.35	-0.00709656	0.016647	0.536837	0.857748
ENSG00000166685	9382	COG1	protein_coding	51.846	654	1059.47	-0.00658966	0.0193665	0.536826	0.857748
ENSG00000189334	57402	S100A14	protein_coding	53.5487	1039.5	3179.18	-0.00517477	0.020119	0.536865	0.857748
ENSG00000178093	83983	TSSK6	protein_coding	65.9168	1467	29.0059	-0.00164499	0.0223812	0.536816	0.857748
ENSG00000123643	206358	SLC36A1	protein_coding	53.5472	751	965.384	-0.00325105	0.0200737	0.536779	0.857748
ENSG00000109572	1182	CLCN3	protein_coding	43.2998	2485	2403.88	-0.00654982	0.0198472	0.537338	0.858027
ENSG00000136527	6434	TRA2B	protein_coding	42.9572	891	7213.64	-0.00683951	0.0160655	0.537405	0.858027
ENSG00000101290	8760	CDS2	protein_coding	49.254	1825.5	2697.7	0.00737439	0.0198231	0.537211	0.858027
ENSG00000105447	83743	GRWD1	protein_coding	61.748	881	2704.48	-0.00557691	0.0209936	0.537391	0.858027
ENSG00000157870	127281	PRXL2B	protein_coding	64.6934	1096	344.333	-0.00467386	0.021696	0.537515	0.858027
ENSG00000115020	200576	PIKFYVE	protein_coding	46.4351	1898	2278.73	-0.00221818	0.0191389	0.537451	0.858027
ENSG00000162636	284611	FAM102B	protein_coding	39.8281	5584	224.242	-0.00384339	0.0219618	0.53746	0.858027
ENSG00000186493	153571	C5orf38	protein_coding	66.2971	451	87.4187	-0.00255073	0.0222275	0.53765	0.858134
ENSG00000198876	25853	DCAF12	protein_coding	48.827	682	3371.5	0.00703855	0.0172887	0.537789	0.858168
ENSG00000131725	54521	WDR44	protein_coding	40.3014	3877	673.991	0.00586152	0.0206288	0.537807	0.858168
ENSG00000152253	57405	SPC25	protein_coding	40.44	675	733.762	0.00556401	0.0210226	0.537936	0.858196
ENSG00000250786	NA	SNHG18	lncRNA	50.4751	842	68.6696	-0.0025878	0.0222742	0.537961	0.858196
ENSG00000153879	1054	CEBPG	protein_coding	41.2601	3730	1219.89	-0.00652843	0.0194642	0.538362	0.858512
ENSG00000104611	63898	SH2D4A	protein_coding	48.1008	1133	2491.87	0.0073713	0.0193504	0.538257	0.858512
ENSG00000175536	387787	LIPT2	protein_coding	49.5928	769	57.4895	-0.00257165	0.0222761	0.538315	0.858512
ENSG00000138303	51008	ASCC1	protein_coding	44.3704	640	734.503	-0.00534061	0.0211257	0.538515	0.858647
ENSG00000178896	54512	EXOSC4	protein_coding	64.0143	842	270.74	0.00421679	0.0222087	0.538724	0.858871
ENSG00000114956	1716	DGUOK	protein_coding	50.2203	709	1054.99	0.00604605	0.020349	0.539758	0.85907
ENSG00000176678	2300	FOXL1	protein_coding	61.3856	2123.5	97.7001	0.00270472	0.0222485	0.540014	0.85907
ENSG00000137601	4750	NEK1	protein_coding	39.1257	4430	803.586	0.00520923	0.0211148	0.540307	0.85907
ENSG00000100650	6430	SRSF5	protein_coding	44.196	939	7424.07	0.00663769	0.0190543	0.539733	0.85907
ENSG00000205302	6643	SNX2	protein_coding	38.5965	798	1943.86	-0.00171956	0.0189701	0.539269	0.85907
ENSG00000130985	7317	UBA1	protein_coding	56.9429	1148	13592.4	-0.00671199	0.0186863	0.54025	0.85907
ENSG00000126883	8021	NUP214	protein_coding	50.6671	614.5	3517.24	-0.00725465	0.0171409	0.540266	0.85907
ENSG00000104998	9466	IL27RA	protein_coding	57.8983	2950	2694.32	0.00654863	0.0188241	0.540263	0.85907
ENSG00000087157	9489	PGS1	protein_coding	59.7059	988	1123.67	-0.00454495	0.0193466	0.539476	0.85907
ENSG00000119953	10285	SMNDC1	protein_coding	46.3479	823	1384.2	-0.00654951	0.019255	0.539861	0.85907
ENSG00000180901	23510	KCTD2	protein_coding	54.4947	815	1242.79	-0.0126683	0.0230992	0.539845	0.85907
ENSG00000129460	25983	NGDN	protein_coding	45.1034	786	1212.83	-0.00296606	0.0183457	0.538945	0.85907
ENSG00000185272	54033	RBM11	protein_coding	36.8777	1138.5	56.5895	-0.00229219	0.0223091	0.540229	0.85907
ENSG00000138686	55212	BBS7	protein_coding	38.6906	743	535.214	0.006216	0.0205359	0.539536	0.85907
ENSG00000183779	80139	ZNF703	protein_coding	65.2292	3316	230.507	-0.00389033	0.0219252	0.540355	0.85907
ENSG00000168724	134218	DNAJC21	protein_coding	40.3479	2338	1596.32	0.00716805	0.0177585	0.539253	0.85907
ENSG00000134955	219855	SLC37A2	protein_coding	55.2211	2642.5	506.124	-0.00429765	0.0218048	0.539287	0.85907
ENSG00000149243	283212	KLHL35	protein_coding	59.0633	1936	98.1742	0.0030846	0.0221668	0.540022	0.85907
ENSG00000164465	285761	DCBLD1	protein_coding	45.5885	553.5	737.151	-0.00579391	0.019381	0.539956	0.85907
ENSG00000177888	360023	ZBTB41	protein_coding	34.026	6128.5	961.309	0.00588211	0.0204438	0.540413	0.85907
ENSG00000237883	NA	DGUOK-AS1	lncRNA	47.0994	582	96.4386	0.00242517	0.0222936	0.539509	0.85907
ENSG00000256628	NA	ZBTB11-AS1	lncRNA	52.1692	2743	102.114	0.00022062	0.0219963	0.539472	0.85907
ENSG00000261799	NA	AC007406.5	lncRNA	39.7792	3170	106.762	-0.00335995	0.0220453	0.539149	0.85907
ENSG00000112592	6908	TBP	protein_coding	46.4937	1725.5	867.139	-0.00612216	0.020198	0.540536	0.859158
ENSG00000170903	84437	MSANTD4	protein_coding	44.5825	864	305.274	-0.00505344	0.0213311	0.540634	0.859199
ENSG00000269556	84548	TMEM185A	protein_coding	52.0577	903	319.431	-0.00461871	0.021534	0.540697	0.859199
ENSG00000205420	3853	KRT6A	protein_coding	52.7027	715	6189.95	-0.00254832	0.0222354	0.540993	0.859217
ENSG00000171055	9637	FEZ2	protein_coding	39.5622	1151	982.085	0.00569161	0.0207576	0.541049	0.859217
ENSG00000133138	54885	TBC1D8B	protein_coding	37.6147	2589	76.1415	0.0028498	0.022224	0.541013	0.859217
ENSG00000144848	64422	ATG3	protein_coding	46.6757	737	2045.84	-0.00607381	0.0204277	0.540881	0.859217
ENSG00000183638	94137	RP1L1	protein_coding	58.0506	4775	110.744	-0.00244161	0.0222875	0.540965	0.859217
ENSG00000061656	6676	SPAG4	protein_coding	60.9653	827	96.3568	0.00142369	0.022412	0.541203	0.859257
ENSG00000158122	195827	PRXL2C	protein_coding	42.4925	2618.5	392.537	-0.0053313	0.0211195	0.541278	0.859257
ENSG00000175611	NA	LINC00476	lncRNA	47.6553	1158	95.4233	-0.00372997	0.0223913	0.541275	0.859257
ENSG00000170266	2720	GLB1	protein_coding	51.664	570	1168.26	0.00607479	0.0202641	0.541369	0.859294
ENSG00000136167	3936	LCP1	protein_coding	45.4108	765	2285.68	0.00276411	0.0210024	0.541806	0.859447
ENSG00000100934	10484	SEC23A	protein_coding	42.7686	575	2989.63	0.0071239	0.0179148	0.54178	0.859447
ENSG00000144583	57574	2024-03-04	protein_coding	58.2093	4903	2240.47	-0.00542017	0.0211375	0.54179	0.859447
ENSG00000092931	79157	MFSD11	protein_coding	47.5025	877.5	650.621	0.00625619	0.0200495	0.541616	0.859447
ENSG00000163162	284996	RNF149	protein_coding	41.9523	809.5	1429	0.00709473	0.0176841	0.541753	0.859447
ENSG00000198873	2869	GRK5	protein_coding	53.5292	3960.5	334.324	-0.00502326	0.0213924	0.542138	0.859759
ENSG00000173960	165324	UBXN2A	protein_coding	42.4661	1876	1396.48	-0.0065442	0.0190835	0.542156	0.859759
ENSG00000180537	221687	RNF182	protein_coding	43.9916	2050	127.561	-0.00369614	0.0219832	0.542275	0.859759
ENSG00000175061	NA	SNHG29	lncRNA	48.1207	1049.5	4671.21	-0.00700132	0.0189181	0.542247	0.859759
ENSG00000143493	25896	INTS7	protein_coding	42.3476	820	1720.89	0.0069569	0.0196496	0.542543	0.860076
ENSG00000136827	1861	TOR1A	protein_coding	49.7155	1668	1711.8	0.00571106	0.0206219	0.542753	0.86022
ENSG00000171132	5581	PRKCE	protein_coding	49.6689	621	2349.69	-0.00496543	0.021507	0.542799	0.86022
ENSG00000075188	79023	NUP37	protein_coding	40.6736	784	1998.58	0.00680125	0.0184935	0.542838	0.86022
ENSG00000164307	51752	ERAP1	protein_coding	43.2555	632	3212.62	-0.00665093	0.0191784	0.543077	0.860328
ENSG00000197702	55742	PARVA	protein_coding	50.7023	1056	1133.56	-0.00414774	0.0198713	0.543008	0.860328
ENSG00000173013	257236	CCDC96	protein_coding	57.4366	2091	54.6775	-0.0021671	0.0222324	0.54311	0.860328
ENSG00000100299	410	ARSA	protein_coding	65.9047	1737	410.162	0.00419867	0.0217568	0.543245	0.860433
ENSG00000005075	5439	POLR2J	protein_coding	58.4991	858	975.523	0.00522347	0.0211682	0.543752	0.860914
ENSG00000176222	342908	ZNF404	protein_coding	35.9806	1844	162.561	-0.00372389	0.0219778	0.543753	0.860914
ENSG00000189136	NA	UBE2Q2P1	transcribed_unprocessed_pseudogene	46.0504	595	108.066	0.0031425	0.022141	0.543735	0.860914
ENSG00000132017	90379	DCAF15	protein_coding	62.565	763	1316.97	0.00655348	0.0191961	0.543915	0.861063
ENSG00000000003	7105	TSPAN6	protein_coding	43.7778	1025	1496.89	0.00275752	0.0173355	0.544213	0.861318
ENSG00000270872	NA	SRGAP2D	unprocessed_pseudogene	49.6572	1021	133.422	-0.0033187	0.0220176	0.544154	0.861318
ENSG00000117151	1486	CTBS	protein_coding	39.1332	2320	331.84	0.00468707	0.021804	0.544494	0.861439
ENSG00000198874	55253	TYW1	protein_coding	46.3063	1302	792.225	-0.00578748	0.0198228	0.544443	0.861439
ENSG00000198858	91300	R3HDM4	protein_coding	62.6558	914.5	526.622	-0.00472361	0.0211829	0.544462	0.861439
ENSG00000064652	28966	SNX24	protein_coding	43.3048	560	709.203	-0.0039694	0.0216292	0.544793	0.861696
ENSG00000079313	57455	REXO1	protein_coding	64.3631	994.5	539.724	0.00411247	0.0218002	0.544781	0.861696
ENSG00000094916	23468	CBX5	protein_coding	41.5089	1363	8254.07	0.00453909	0.0214898	0.544966	0.861862
ENSG00000196177	36	ACADSB	protein_coding	40.2865	1091.5	459.178	-0.0057476	0.0211108	0.545133	0.862019
ENSG00000155090	7071	KLF10	protein_coding	45.414	3287	1269.22	0.00527846	0.0211774	0.545353	0.862042
ENSG00000173706	57493	HEG1	protein_coding	50.0649	1054	1847.6	0.00371409	0.0222093	0.545342	0.862042
ENSG00000172478	79919	MAB21L4	protein_coding	60.2772	1958	78.2659	0.00182236	0.0223715	0.545255	0.862042
ENSG00000008513	6482	ST3GAL1	protein_coding	52.3595	712.5	2328.4	-0.0060403	0.0203994	0.545635	0.862164
ENSG00000278845	84311	MRPL45	protein_coding	45.6387	1553.5	1459.97	-0.00623995	0.0197881	0.545613	0.862164
ENSG00000272831	NA	AC027644.3	lncRNA	49.5512	557	33.1838	-0.00181752	0.022369	0.545601	0.862164
ENSG00000108679	3959	LGALS3BP	protein_coding	62.585	882	9650.03	-0.00697828	0.0188481	0.546258	0.862313
ENSG00000106305	7965	AIMP2	protein_coding	52.2711	983.5	757.478	0.00595879	0.0203412	0.546275	0.862313
ENSG00000153310	51571	FAM49B	protein_coding	42.387	697.5	2706.06	0.00549694	0.0175101	0.545901	0.862313
ENSG00000022976	55778	ZNF839	protein_coding	53.6062	2037	386.212	-0.00429747	0.0215819	0.54584	0.862313
ENSG00000171448	57684	ZBTB26	protein_coding	40.4577	3251	570.335	-0.00458478	0.0208822	0.546009	0.862313
ENSG00000088727	64147	KIF9	protein_coding	51.6661	849	55.7139	-0.00150377	0.0223997	0.546206	0.862313
ENSG00000189077	83862	TMEM120A	protein_coding	59.633	660	396.944	-0.00501069	0.021299	0.546214	0.862313
ENSG00000282458	NA	WASH5P	transcribed_processed_pseudogene	55.5678	559.5	117.547	0.00253172	0.022267	0.546211	0.862313
ENSG00000104915	8677	STX10	protein_coding	61.3497	1073	484.92	0.00540077	0.0209512	0.546378	0.862369
ENSG00000111450	2054	STX2	protein_coding	43.2527	1996	969.859	-0.00466545	0.0214355	0.546994	0.863065
ENSG00000176390	51379	CRLF3	protein_coding	46.3195	603.5	748.107	0.005844	0.0204296	0.547015	0.863065
ENSG00000125967	63941	NECAB3	protein_coding	63.3979	879.5	524.823	0.00475402	0.0214661	0.547025	0.863065
ENSG00000063854	3029	HAGH	protein_coding	60.4064	1151.5	507.475	-0.00546902	0.0210827	0.547239	0.863295
ENSG00000137269	55227	LRRC1	protein_coding	46.5198	1667.5	853.041	0.00487646	0.0201	0.547581	0.863667
ENSG00000181315	79692	ZNF322	protein_coding	40.2184	3696.5	413.45	0.00467867	0.0213812	0.547611	0.863667
ENSG00000225921	51406	NOL7	protein_coding	41.4141	920	1419.85	-0.000332749	0.0212877	0.547729	0.863744
ENSG00000144744	9039	UBA3	protein_coding	39.8268	693	1316.57	-0.0067376	0.0193177	0.547887	0.863785
ENSG00000145743	64839	FBXL17	protein_coding	42.3952	3916	438.516	-0.00455413	0.0215708	0.547891	0.863785
ENSG00000161647	4356	MPP3	protein_coding	56.0953	1255	837.789	-0.0047583	0.0214873	0.54828	0.864259
ENSG00000165006	51271	UBAP1	protein_coding	50.0555	2524	2773.17	0.00640041	0.0195254	0.548329	0.864259
ENSG00000158161	2140	EYA3	protein_coding	44.9453	2132.5	1434.78	-0.00620799	0.0197588	0.54852	0.864285
ENSG00000141030	8533	COPS3	protein_coding	42.9513	738.5	2610.61	-0.00357018	0.0177769	0.548955	0.864285
ENSG00000173276	49854	ZBTB21	protein_coding	41.9831	3119.5	778.27	-0.00489916	0.02109	0.549022	0.864285
ENSG00000074935	51175	TUBE1	protein_coding	42.596	726	424.44	-0.00426054	0.0217118	0.548849	0.864285
ENSG00000115998	54980	C2orf42	protein_coding	50.9224	569.5	223.181	-0.00483328	0.0215895	0.549036	0.864285
ENSG00000145388	57721	METTL14	protein_coding	39.9557	724.5	808.03	0.00489032	0.0213542	0.548744	0.864285
ENSG00000145414	92345	NAF1	protein_coding	44.5346	1381.5	475.837	0.00446281	0.0216539	0.548705	0.864285
ENSG00000204540	170679	PSORS1C1	protein_coding	54.5336	532	457.338	-0.00423548	0.0216782	0.549092	0.864285
ENSG00000240204	100287482	SMKR1	protein_coding	51.3674	696.5	67.3515	-0.00636131	0.0234336	0.548637	0.864285
ENSG00000198155	NA	ZNF876P	transcribed_unprocessed_pseudogene	37.7302	2041.5	126.367	-0.00355974	0.0219974	0.548471	0.864285
ENSG00000272734	NA	ADIRF-AS1	lncRNA	56.6324	2416	327.685	0.00319051	0.0221105	0.549098	0.864285
ENSG00000135083	79616	CCNJL	protein_coding	55.9449	3143.5	620.323	-0.00433998	0.0215873	0.549265	0.864351
ENSG00000178695	115207	KCTD12	protein_coding	43.5663	6225	645.671	0.00530608	0.0210566	0.549276	0.864351
ENSG00000150093	3688	ITGB1	protein_coding	41.7978	569	13640.5	0.0116305	0.0221643	0.549415	0.864461
ENSG00000005022	292	SLC25A5	protein_coding	50.6194	629	8581.49	0.0152684	0.0214242	0.549954	0.864484
ENSG00000077782	2260	FGFR1	protein_coding	56.0823	823	702.006	-0.00544759	0.0209815	0.549936	0.864484
ENSG00000101213	5753	PTK6	protein_coding	59.3757	2677	679.505	0.00520406	0.0208081	0.54984	0.864484
ENSG00000142330	11132	CAPN10	protein_coding	64.2786	1633	737.534	0.00510496	0.020303	0.549917	0.864484
ENSG00000241978	11217	AKAP2	protein_coding	52.126	1690	28.696	0.00151907	0.0223968	0.550114	0.864484
ENSG00000175505	23529	CLCF1	protein_coding	59.894	1336	1629.52	-0.006163	0.0201223	0.550095	0.864484
ENSG00000104907	55621	TRMT1	protein_coding	59.4136	592	1031.61	0.00348931	0.0209522	0.549798	0.864484
ENSG00000141698	115024	NT5C3B	protein_coding	53.275	969.5	1313.82	-0.00618308	0.0196917	0.549729	0.864484
ENSG00000158163	199221	DZIP1L	protein_coding	54.8647	572	148.711	0.00320771	0.0220741	0.550098	0.864484
ENSG00000213071	NA	LPAL2	transcribed_unprocessed_pseudogene	49.8986	1624.5	96.8808	-0.00270632	0.0222184	0.549652	0.864484
ENSG00000163626	285521	COX18	protein_coding	51.5654	1086	373.045	0.00463814	0.021544	0.55026	0.864607
ENSG00000257497	NA	AC121761.1	lncRNA	42.3077	1482	55.7396	-0.00271738	0.0222996	0.550346	0.864634
ENSG00000106477	95681	CEP41	protein_coding	44.74	733	324.074	0.00336915	0.0213014	0.550665	0.86492
ENSG00000180776	253832	ZDHHC20	protein_coding	39.1725	1323.5	5011.63	0.00639381	0.0201661	0.55066	0.86492
ENSG00000160214	8568	RRP1	protein_coding	58.4962	1017	2604.23	0.00565009	0.0204807	0.550848	0.865014
ENSG00000127540	10975	UQCR11	protein_coding	57.4109	533	215.723	-0.00361576	0.0219639	0.551067	0.865014
ENSG00000089597	23193	GANAB	protein_coding	54.359	702	25660.7	-0.00412951	0.0207457	0.550904	0.865014
ENSG00000170604	26145	IRF2BP1	protein_coding	68.5478	2534	247.339	0.00410224	0.0217602	0.551057	0.865014
ENSG00000108100	219771	CCNY	protein_coding	46.7141	812.5	1039.9	0.00686583	0.0195855	0.550955	0.865014
ENSG00000049130	4254	KITLG	protein_coding	37.8607	4479.5	50.8508	-0.00237147	0.022282	0.551896	0.865025
ENSG00000180228	8575	PRKRA	protein_coding	46.1501	869	891.436	-0.00623553	0.0195342	0.551423	0.865025
ENSG00000135114	8638	OASL	protein_coding	55.1264	1593.5	1406.57	-0.00516375	0.0211361	0.551449	0.865025
ENSG00000027869	9047	SH2D2A	protein_coding	60.8184	1249	142.204	-0.00205652	0.0223289	0.551528	0.865025
ENSG00000099940	9342	SNAP29	protein_coding	47.5771	972	1241.08	0.00632802	0.0199464	0.551758	0.865025
ENSG00000149100	10480	EIF3M	protein_coding	40.6011	769	2593.39	-0.00607057	0.019903	0.551469	0.865025
ENSG00000174938	26470	SEZ6L2	protein_coding	62.773	3015	706.399	0.00502934	0.0213139	0.551655	0.865025
ENSG00000147383	50814	NSDHL	protein_coding	51.7103	1630	1203.68	0.00415765	0.0214355	0.551427	0.865025
ENSG00000140525	55215	FANCI	protein_coding	43.3903	754	8086.68	-0.00678782	0.014185	0.551796	0.865025
ENSG00000254999	55845	BRK1	protein_coding	46.087	1150	1476.72	-0.00577511	0.0206598	0.55187	0.865025
ENSG00000186416	55922	NKRF	protein_coding	38.6941	3737	571.842	-0.00531806	0.0206921	0.551637	0.865025
ENSG00000204172	642517	AGAP9	protein_coding	51.6548	2387	349.052	0.00508031	0.0211284	0.551748	0.865025
ENSG00000106617	51422	PRKAG2	protein_coding	46.0146	2091.5	1294.53	0.0062546	0.019728	0.552065	0.865076
ENSG00000000457	57147	SCYL3	protein_coding	44.5307	2916	268.156	0.00447297	0.0213986	0.552019	0.865076
ENSG00000168061	29901	SAC3D1	protein_coding	69.1571	1366	336.566	-0.00459982	0.0215122	0.55236	0.86543
ENSG00000132024	54862	CC2D1A	protein_coding	63.1674	1843	1833.92	0.0070276	0.0176895	0.552514	0.865563
ENSG00000084444	57613	FAM234B	protein_coding	47.5992	1798.5	768.311	0.00606493	0.0199579	0.552683	0.865722
ENSG00000172379	9915	ARNT2	protein_coding	52.9915	1145	1357.85	0.00205385	0.0223197	0.552857	0.865779
ENSG00000167528	121274	ZNF641	protein_coding	52.1717	565.5	602.621	-0.00580072	0.0203063	0.552797	0.865779
ENSG00000131067	2686	GGT7	protein_coding	60.8021	839.5	386.386	0.00380559	0.021921	0.553044	0.865858
ENSG00000140262	6938	TCF12	protein_coding	44.9135	883	1876.84	-0.00670758	0.0183681	0.553009	0.865858
ENSG00000123364	3229	HOXC13	protein_coding	57.4459	2357	152.415	-0.00356393	0.0219518	0.553301	0.866008
ENSG00000172336	10248	POP7	protein_coding	60.1995	666.5	734.373	0.00544772	0.0208315	0.553415	0.866008
ENSG00000198722	10497	UNC13B	protein_coding	51.3215	5335	1444.78	-0.00660916	0.0182953	0.553335	0.866008
ENSG00000249673	NA	NOP14-AS1	lncRNA	55.5207	2201	365	0.00359944	0.0219642	0.553347	0.866008
ENSG00000244754	10443	N4BP2L2	protein_coding	38.0719	2343	2320.27	-0.00621624	0.0191261	0.553502	0.866039
ENSG00000106069	1124	CHN2	protein_coding	47.8215	632.5	51.3961	-0.00206262	0.0223234	0.553645	0.866145
ENSG00000145604	6502	SKP2	protein_coding	49.9056	1537	2417.75	-0.0046421	0.0196154	0.553717	0.866145
ENSG00000117362	51107	APH1A	protein_coding	55.3846	793	4575.68	-0.00669496	0.0175018	0.553811	0.866145
ENSG00000108256	57532	NUFIP2	protein_coding	44.6346	5718	7222.07	-0.00680335	0.016701	0.553982	0.866145
ENSG00000259431	79178	THTPA	protein_coding	58.445	576	114.999	-0.002913	0.022161	0.553934	0.866145
ENSG00000142961	148932	MOB3C	protein_coding	55.3201	2811	869.709	0.00616571	0.0197718	0.553926	0.866145
ENSG00000092439	54822	TRPM7	protein_coding	37.5566	908.5	3158.06	-0.00591505	0.017792	0.554303	0.866326
ENSG00000104081	90427	BMF	protein_coding	61.2304	650.5	72.8161	-0.00138698	0.0224075	0.554193	0.866326
ENSG00000249087	NA	ZNF436-AS1	lncRNA	52.9589	590	61.5251	0.00217887	0.0223044	0.554266	0.866326
ENSG00000128284	80833	APOL3	protein_coding	51.1544	572.5	163.455	0.00268031	0.0222236	0.554686	0.866736
ENSG00000236698	NA	EIF1AXP1	processed_pseudogene	38.6207	435	51.2305	-0.00212605	0.0223135	0.554703	0.866736
ENSG00000175215	10106	CTDSP2	protein_coding	55.039	944	3296.96	0.00771675	0.0236498	0.554816	0.866758
ENSG00000185513	26013	L3MBTL1	protein_coding	55.7107	2738.5	753.888	0.00516044	0.0210403	0.554906	0.866758
ENSG00000273760	NA	AC245041.1	lncRNA	50.3632	826	881.914	-0.0165442	0.0259384	0.554922	0.866758
ENSG00000005436	6936	GCFC2	protein_coding	38.5872	1066	587.01	-0.00395428	0.0218122	0.555082	0.866899
ENSG00000106868	64420	SUSD1	protein_coding	47.8044	792.5	434.703	-0.00516787	0.0208984	0.555226	0.867017
ENSG00000163739	2919	CXCL1	protein_coding	50.9253	835.5	3070.81	-0.000874071	0.0224428	0.555338	0.867085
ENSG00000134138	4212	MEIS2	protein_coding	48.244	1088	214.172	0.00425774	0.0217781	0.555445	0.867098
ENSG00000163681	7871	SLMAP	protein_coding	41.174	2274	1778.29	-0.00564703	0.019874	0.555484	0.867098
ENSG00000204576	80742	PRR3	protein_coding	50.1862	1974.5	399.867	-0.00516967	0.0210215	0.555556	0.867104
ENSG00000067177	5255	PHKA1	protein_coding	45.5694	6121	660.474	-0.00565034	0.0204959	0.555715	0.867181
ENSG00000187566	378884	NHLRC1	protein_coding	52.3132	2248	38.7236	-0.00193115	0.0223426	0.555743	0.867181
ENSG00000118193	9928	KIF14	protein_coding	37.6177	7064.5	2752.43	0.0045762	0.0201199	0.55588	0.867289
ENSG00000140943	8720	MBTPS1	protein_coding	51.144	595.5	4261.93	0.00580996	0.0195392	0.555971	0.867323
ENSG00000159251	70	ACTC1	protein_coding	47.5034	1100.5	44.2897	-0.00164722	0.0223677	0.556063	0.867333
ENSG00000145555	4651	MYO10	protein_coding	49.9148	1242	2819.66	0.00766367	0.0196343	0.556115	0.867333
ENSG00000114270	1294	COL7A1	protein_coding	62.8297	718.5	1403.72	0.00313977	0.0221026	0.557119	0.867422
ENSG00000147677	8667	EIF3H	protein_coding	45.6928	787	4413.66	0.000726721	0.016739	0.557176	0.867422
ENSG00000181634	9966	TNFSF15	protein_coding	42.3841	4686	942.933	0.00335003	0.0220312	0.55715	0.867422
ENSG00000170348	10972	TMED10	protein_coding	44.2568	917	9325.99	0.0060853	0.0170894	0.556601	0.867422
ENSG00000173210	22885	ABLIM3	protein_coding	53.2956	2288.5	1973.9	-0.00519066	0.0199223	0.557034	0.867422
ENSG00000127838	25953	PNKD	protein_coding	59.4594	868	1534.95	-0.00545379	0.0203133	0.556521	0.867422
ENSG00000113460	55299	BRIX1	protein_coding	39.1904	1926	1851.09	-0.00538984	0.0217577	0.557143	0.867422
ENSG00000085552	57549	IGSF9	protein_coding	62.2459	3942	413.127	-0.00455548	0.0214934	0.55699	0.867422
ENSG00000214944	64283	ARHGEF28	protein_coding	46.8886	3680	2238.01	-0.00319161	0.0211671	0.556407	0.867422
ENSG00000161692	80174	DBF4B	protein_coding	53.8593	1371.5	1573.73	0.00607624	0.0198616	0.556419	0.867422
ENSG00000204314	80863	PRRT1	protein_coding	60.8856	1726	85.7012	0.00251808	0.0221071	0.55712	0.867422
ENSG00000170832	84669	USP32	protein_coding	44.5196	668	1695.86	0.00608593	0.0169166	0.557201	0.867422
ENSG00000163053	151473	SLC16A14	protein_coding	53.9216	1672	71.3115	-0.00263492	0.0222207	0.556849	0.867422
ENSG00000175764	158135	TTLL11	protein_coding	55.5604	2103.5	117.483	-0.00290782	0.0221531	0.556453	0.867422
ENSG00000209082	NA	MT-TL1	Mt_tRNA	38.6667	75	64.3644	-0.0018923	0.0223384	0.557037	0.867422
ENSG00000003989	6542	SLC7A2	protein_coding	41.1929	7558.5	782.897	-0.00453285	0.0215677	0.557804	0.867476
ENSG00000119408	10783	NEK6	protein_coding	51.9627	2535	1217.64	0.00260077	0.0222286	0.557433	0.867476
ENSG00000131437	11127	KIF3A	protein_coding	38.4144	1459.5	1110.26	-0.0062908	0.0194594	0.557903	0.867476
ENSG00000159714	29800	ZDHHC1	protein_coding	63.7079	1048.5	65.0134	0.00216125	0.0223045	0.557922	0.867476
ENSG00000095066	29911	HOOK2	protein_coding	58.8259	774.5	640.974	-0.00571332	0.0201439	0.557923	0.867476
ENSG00000064199	53340	SPA17	protein_coding	43.1712	883	96.0321	-0.00253285	0.0222364	0.557765	0.867476
ENSG00000116095	65977	PLEKHA3	protein_coding	42.4819	650.5	580.127	0.00464862	0.0199694	0.557513	0.867476
ENSG00000185278	84614	ZBTB37	protein_coding	48.9977	2311.5	1018.46	-0.00488461	0.0202069	0.557786	0.867476
ENSG00000157625	257397	TAB3	protein_coding	41.0407	4976.5	1628.55	0.00286242	0.0183774	0.557705	0.867476
ENSG00000261221	100507290	ZNF865	protein_coding	69.874	2052	312.371	-0.00384486	0.0217849	0.557736	0.867476
ENSG00000067369	7158	TP53BP1	protein_coding	48.0013	613	4172.72	-0.0052163	0.020643	0.558058	0.867579
ENSG00000076248	7374	UNG	protein_coding	50.7162	2071	2953.07	-0.00647839	0.0190954	0.55873	0.86761
ENSG00000162892	11009	IL24	protein_coding	47.6636	1621	313.346	-0.00165021	0.0223726	0.558574	0.86761
ENSG00000197256	25959	KANK2	protein_coding	61.4565	923	630.951	0.00498347	0.0207588	0.558665	0.86761
ENSG00000169926	51621	KLF13	protein_coding	57.6771	489	1700.62	-0.00498414	0.0188128	0.558371	0.86761
ENSG00000074603	54878	DPP8	protein_coding	42.4341	994.5	1841.29	0.00697095	0.0175586	0.558225	0.86761
ENSG00000108829	55379	LRRC59	protein_coding	51.3542	1531	9175.17	0.00684138	0.0183696	0.55842	0.86761
ENSG00000214113	57128	LYRM4	protein_coding	51.2491	1005	544.276	-0.00553278	0.0205078	0.558446	0.86761
ENSG00000148331	140459	ASB6	protein_coding	58.4564	4535	1092.83	0.00517169	0.0209329	0.558765	0.86761
ENSG00000204128	257407	C2orf72	protein_coding	57.2058	3141	73.5882	0.00145407	0.0222931	0.558609	0.86761
ENSG00000264350	NA	SNRPGP2	processed_pseudogene	39.823	226	64.4664	-0.00252325	0.0222295	0.558355	0.86761
ENSG00000065491	55633	TBC1D22B	protein_coding	50.9243	3462	946.311	-0.00637247	0.0193211	0.55908	0.867976
ENSG00000141741	84299	MIEN1	protein_coding	57.7232	875	471.892	-0.00427877	0.0206007	0.559138	0.867976
ENSG00000080345	55183	RIF1	protein_coding	38.1818	3043	5481.42	-0.00367931	0.0175621	0.55939	0.868051
ENSG00000126562	65266	WNK4	protein_coding	60.4941	1099.5	334.385	-0.00406039	0.0218402	0.559393	0.868051
ENSG00000245849	NA	RAD51-AS1	lncRNA	48.8858	1151	149.454	-0.00340963	0.0219755	0.559324	0.868051
ENSG00000019582	972	CD74	protein_coding	59.1993	791.5	44.7388	-0.00167989	0.0223699	0.559625	0.868092
ENSG00000137145	55667	DENND4C	protein_coding	40.1643	3479	2064.51	-0.00626887	0.0194349	0.559509	0.868092
ENSG00000005448	84058	WDR54	protein_coding	58.0021	864	733.454	0.00326825	0.0220513	0.559619	0.868092
ENSG00000244560	NA	AC004890.2	transcribed_unprocessed_pseudogene	60.0768	1357	75.7479	-0.00251164	0.0222188	0.559708	0.868114
ENSG00000154723	522	ATP5PF	protein_coding	44.2835	630.5	2051.07	-0.00622871	0.0184443	0.560611	0.8684
ENSG00000096401	988	CDC5L	protein_coding	38.4073	6241	2511.53	-0.000905165	0.0194029	0.561051	0.8684
ENSG00000171587	1826	DSCAM	protein_coding	51.8959	6176	102.895	-0.00196427	0.0223304	0.561144	0.8684
ENSG00000112893	4124	MAN2A1	protein_coding	37.5728	1493	2693.14	-0.000489978	0.0198891	0.561599	0.8684
ENSG00000143393	5298	PI4KB	protein_coding	55.059	965	2516.82	-0.00619406	0.0190656	0.560053	0.8684
ENSG00000102580	5611	DNAJC3	protein_coding	40.6149	3931.5	4454.91	0.00185479	0.0184061	0.561666	0.8684
ENSG00000152894	5796	PTPRK	protein_coding	44.5337	1242.5	3594.83	0.00634135	0.0199655	0.561678	0.8684
ENSG00000143545	5872	RAB13	protein_coding	49.8351	1176	2323.04	-0.00578972	0.0200781	0.561447	0.8684
ENSG00000118402	6785	ELOVL4	protein_coding	38.7654	3013	71.3085	0.00256987	0.0222231	0.560957	0.8684
ENSG00000198730	9646	CTR9	protein_coding	42.2518	748	1392.82	0.00610318	0.0195145	0.560319	0.8684
ENSG00000168795	9925	ZBTB5	protein_coding	47.548	4690	1010.09	0.0058175	0.0203683	0.560629	0.8684
ENSG00000133422	22880	MORC2	protein_coding	51.1357	788.5	2611.39	-0.00397544	0.017928	0.560415	0.8684
ENSG00000120742	27230	SERP1	protein_coding	44.1851	795.5	3251.68	0.0062137	0.0196118	0.561182	0.8684
ENSG00000121775	55116	TMEM39B	protein_coding	57.5423	1538	785.326	0.00485932	0.021198	0.561425	0.8684
ENSG00000033030	55596	ZCCHC8	protein_coding	41.7554	1667.5	1799.45	-0.0067553	0.0187751	0.560479	0.8684
ENSG00000019485	56981	PRDM11	protein_coding	58.1239	1697	146.555	-0.0042479	0.0220717	0.561582	0.8684
ENSG00000089060	80024	SLC8B1	protein_coding	58.0223	1357	1380.33	0.00532371	0.0207684	0.560593	0.8684
ENSG00000164074	80167	ABHD18	protein_coding	42.1969	2139	641.355	-0.00500719	0.0207765	0.561081	0.8684
ENSG00000131943	83636	C19orf12	protein_coding	56.4495	1504	585.729	-0.00156814	0.020267	0.560867	0.8684
ENSG00000135597	85021	REPS1	protein_coding	44.3595	838	1475.93	-0.00662249	0.0184483	0.5612	0.8684
ENSG00000154914	124739	USP43	protein_coding	55.7057	3462.5	905.016	0.00468593	0.0214548	0.560725	0.8684
ENSG00000182552	201965	RWDD4	protein_coding	39.3939	1551	737.469	0.00449381	0.0215779	0.561679	0.8684
ENSG00000187953	NA	PMS2CL	transcribed_unprocessed_pseudogene	48.044	1160.5	286.767	0.00468985	0.0213489	0.56044	0.8684
ENSG00000232472	NA	EEF1B2P3	processed_pseudogene	47.0501	678	68.4474	-0.00238735	0.0222536	0.561566	0.8684
ENSG00000253616	NA	AC107959.3	lncRNA	56.2337	467	52.6659	-0.00162859	0.0223789	0.561181	0.8684
ENSG00000268362	NA	AC092279.1	lncRNA	47.3	1756.5	141.17	0.00323529	0.0220092	0.561326	0.8684
ENSG00000117480	2166	FAAH	protein_coding	61.4402	907.5	257.128	0.00422431	0.0216391	0.561761	0.86842
ENSG00000174748	6138	RPL15	protein_coding	52.0969	822	8792.67	0.00479597	0.018836	0.562137	0.868783
ENSG00000172775	80011	FAM192A	protein_coding	46.0637	658	1912.45	0.0071841	0.0185603	0.562135	0.868783
ENSG00000273230	NA	AC102953.2	lncRNA	60.3437	3026	148.283	0.00349904	0.0219342	0.562202	0.868783
ENSG00000172954	253558	LCLAT1	protein_coding	47.1093	621	949.728	0.00600075	0.0203077	0.562441	0.869045
ENSG00000104290	7976	FZD3	protein_coding	35.8365	7160	1073.27	0.00559426	0.0213593	0.562736	0.869289
ENSG00000183726	23585	TMEM50A	protein_coding	40.4416	882	2845.88	0.00357199	0.0190725	0.562695	0.869289
ENSG00000139133	84920	ALG10	protein_coding	41.1841	1807	501.132	-0.00469742	0.021312	0.562866	0.869383
ENSG00000159111	124995	MRPL10	protein_coding	55.7093	1576	1228.82	0.00632005	0.0189151	0.562971	0.869439
ENSG00000145569	54491	OTULINL	protein_coding	41.3081	581	68.9652	0.00237128	0.02226	0.563071	0.869487
ENSG00000116044	4780	NFE2L2	protein_coding	43.1211	958.5	2370.09	0.0056863	0.0191194	0.56446	0.869765
ENSG00000065717	7089	TLE2	protein_coding	62.5327	609.5	147.164	0.00281432	0.0221568	0.564235	0.869765
ENSG00000078403	8028	MLLT10	protein_coding	44.5886	695.5	637.943	-0.00589234	0.0196948	0.56455	0.869765
ENSG00000163541	8802	SUCLG1	protein_coding	46.9653	739.5	1590.55	0.00664631	0.017776	0.564628	0.869765
ENSG00000102738	10240	MRPS31	protein_coding	40.7773	685	666.476	-0.00468217	0.0210132	0.564347	0.869765
ENSG00000204856	29902	FAM216A	protein_coding	45.7054	1130.5	390.021	-0.00446014	0.0208793	0.56362	0.869765
ENSG00000119723	51004	COQ6	protein_coding	50.7131	1125	969.698	-0.0129553	0.0208184	0.564085	0.869765
ENSG00000127952	51657	STYXL1	protein_coding	51.6264	953	905.114	0.0055854	0.0191505	0.564183	0.869765
ENSG00000109180	54940	OCIAD1	protein_coding	42.5347	588	3315.48	-0.0049236	0.0167144	0.56446	0.869765
ENSG00000078487	55063	ZCWPW1	protein_coding	49.4723	1527	107.672	0.00260442	0.0222062	0.56459	0.869765
ENSG00000108187	64081	PBLD	protein_coding	45.4042	2165	104.084	-0.00292891	0.0221232	0.564014	0.869765
ENSG00000140577	64784	CRTC3	protein_coding	52.5371	574.5	1502.69	-0.00672803	0.0183302	0.56451	0.869765
ENSG00000052723	80143	SIKE1	protein_coding	50.292	462	2356.46	-0.00290932	0.019965	0.564507	0.869765
ENSG00000189376	84933	C8orf76	protein_coding	44.4275	702	64.0249	-0.00197507	0.022328	0.564568	0.869765
ENSG00000132481	91107	AC087289.1	protein_coding	64.5517	720	1283.04	0.00486903	0.0211277	0.563928	0.869765
ENSG00000240771	115557	ARHGEF25	protein_coding	55.1117	1945	435.115	0.00363302	0.0213194	0.563394	0.869765
ENSG00000174177	348180	CTU2	protein_coding	62.8802	1258.5	350.141	-0.0032463	0.0220333	0.563844	0.869765
ENSG00000186777	654254	ZNF732	protein_coding	38.2204	2186	97.1427	-0.00311762	0.0220656	0.56442	0.869765
ENSG00000276291	NA	FRG1HP	transcribed_unprocessed_pseudogene	49.6528	757	135.182	0.0032461	0.0220379	0.564334	0.869765
ENSG00000278291	NA	AL161772.1	lncRNA	45.8976	4412	181.707	0.00327053	0.0220381	0.564433	0.869765
ENSG00000111817	29940	DSE	protein_coding	43.2138	1613.5	6382.58	0.00623446	0.0180466	0.565163	0.8698
ENSG00000136874	55014	STX17	protein_coding	43.6813	843	808.749	0.00373867	0.0205302	0.565201	0.8698
ENSG00000089177	55614	KIF16B	protein_coding	45.6989	3557.5	244.961	-0.00440082	0.0214793	0.564819	0.8698
ENSG00000165055	55798	METTL2B	protein_coding	44.9588	977	1140.31	0.0054474	0.0185423	0.565135	0.8698
ENSG00000155629	118788	PIK3AP1	protein_coding	50.4015	1441.5	155.862	-0.00361583	0.0218932	0.564768	0.8698
ENSG00000180921	286077	FAM83H	protein_coding	66.2861	5632	3138.85	-0.00151659	0.0175155	0.564929	0.8698
ENSG00000085231	102157402	AK6	protein_coding	37.8882	743	458.191	0.0043227	0.0215429	0.565085	0.8698
ENSG00000230795	NA	HLA-K	unprocessed_pseudogene	61.5679	1046	42.8157	-0.00204689	0.0223088	0.565022	0.8698
ENSG00000160867	2264	FGFR4	protein_coding	63.7898	716.5	501.306	0.00411812	0.0212174	0.565576	0.870083
ENSG00000166851	5347	PLK1	protein_coding	57.0979	683	3646	0.00494527	0.0164888	0.566267	0.870083
ENSG00000099250	8829	NRP1	protein_coding	46.2241	2508.5	283.406	-0.00303148	0.0220852	0.566008	0.870083
ENSG00000142675	10256	CNKSR1	protein_coding	60.1264	754	1530.76	-0.00609473	0.0197756	0.566143	0.870083
ENSG00000050426	25875	LETMD1	protein_coding	48.8145	727	1303.3	-0.00648202	0.0194108	0.565813	0.870083
ENSG00000177971	55272	IMP3	protein_coding	56.5885	1237	816.527	-0.00480715	0.0213759	0.565944	0.870083
ENSG00000163322	84142	ABRAXAS1	protein_coding	37.8277	1732	148.42	0.0029967	0.0220988	0.566249	0.870083
ENSG00000159579	89970	RSPRY1	protein_coding	47.049	695.5	1442.8	0.00589499	0.0201338	0.566018	0.870083
ENSG00000157570	90139	TSPAN18	protein_coding	57.2905	827	118.202	-0.00225728	0.0222752	0.566349	0.870083
ENSG00000156232	123720	WHAMM	protein_coding	45.0117	2889	427.779	-0.005309	0.0205896	0.565552	0.870083
ENSG00000166845	162681	C18orf54	protein_coding	38.0248	2096	348.081	0.00365896	0.0218908	0.565825	0.870083
ENSG00000148950	196294	IMMP1L	protein_coding	41.9989	519	157.264	-0.00401743	0.0217156	0.566029	0.870083
ENSG00000151065	196513	DCP1B	protein_coding	50.298	1547	47.818	-0.00182345	0.0223431	0.566287	0.870083
ENSG00000184949	646851	FAM227A	protein_coding	46.7037	642	192.849	-0.000248369	0.021784	0.565624	0.870083
ENSG00000116266	6814	STXBP3	protein_coding	35.9227	752	1136.58	0.0051704	0.020702	0.567006	0.870252
ENSG00000085831	22996	TTC39A	protein_coding	54.9395	930.5	144.122	0.00302831	0.0220872	0.566983	0.870252
ENSG00000153130	60592	SCOC	protein_coding	35.6623	1864	1687.75	0.00117308	0.0183339	0.566936	0.870252
ENSG00000182504	79598	CEP97	protein_coding	42.2228	2326	937.778	0.00427376	0.0212368	0.566776	0.870252
ENSG00000115652	80146	UXS1	protein_coding	50.2933	682	1276.15	-0.00622257	0.0189203	0.56701	0.870252
ENSG00000197496	81031	SLC2A10	protein_coding	56.9416	586	192.724	-0.0040098	0.0217073	0.566863	0.870252
ENSG00000150347	84159	ARID5B	protein_coding	45.6216	2290	91.9346	0.00107417	0.0224234	0.566817	0.870252
ENSG00000235636	NA	NUS1P1	processed_pseudogene	53.9683	882	22.5841	0.00160349	0.0223791	0.566991	0.870252
ENSG00000203666	84288	EFCAB2	protein_coding	42.129	729.5	292.579	-0.00383342	0.0217737	0.567097	0.870279
ENSG00000197912	6687	SPG7	protein_coding	56.5861	2666.5	3138.79	0.00779015	0.0174051	0.56748	0.870338
ENSG00000108091	8030	CCDC6	protein_coding	41.9758	2642	2806.52	0.00675485	0.0179305	0.567457	0.870338
ENSG00000087152	56970	ATXN7L3	protein_coding	56.6253	583	2465.57	-0.00653845	0.0146894	0.567364	0.870338
ENSG00000103994	64397	ZNF106	protein_coding	45.3531	2045.5	5283.57	-0.0061304	0.0154909	0.567353	0.870338
ENSG00000229043	NA	AC091729.3	lncRNA	51.0092	1714	124.009	0.00264343	0.0221795	0.567292	0.870338
ENSG00000272886	55802	DCP1A	protein_coding	49.917	737	942.947	-0.00628723	0.0189617	0.567702	0.870573
ENSG00000165632	83860	TAF3	protein_coding	45.7231	4875	336.78	-0.00457451	0.0213442	0.567858	0.870707
ENSG00000156374	84108	PCGF6	protein_coding	42.7711	1950	246.631	-0.00414079	0.0215034	0.568031	0.870866
ENSG00000081181	384	ARG2	protein_coding	47.3854	731.5	412.703	-0.00507343	0.0210678	0.56834	0.870977
ENSG00000100106	11078	TRIOBP	protein_coding	62.0052	939	1170.7	-0.00460148	0.0214211	0.568344	0.870977
ENSG00000163807	57456	KIAA1143	protein_coding	40.448	2793	978.768	-0.00557424	0.0195621	0.568246	0.870977
ENSG00000140534	90381	TICRR	protein_coding	52.0443	6656	2041.71	0.00652825	0.0197574	0.568379	0.870977
ENSG00000126226	55795	PCID2	protein_coding	45.0235	1256.5	2311.22	-0.0059921	0.0192404	0.568555	0.871035
ENSG00000257122	NA	RRN3P3	transcribed_unprocessed_pseudogene	49.2616	1972	248.919	-0.00373151	0.0217255	0.568547	0.871035
ENSG00000168496	2237	FEN1	protein_coding	52.2321	776	3845.68	0.00975244	0.0170885	0.56867	0.871099
ENSG00000171444	4163	MCC	protein_coding	52.3796	848.5	72.5879	-0.00211699	0.0222968	0.569166	0.871099
ENSG00000107643	5599	MAPK8	protein_coding	37.9913	1639.5	1226.12	-0.00593444	0.0197457	0.569073	0.871099
ENSG00000173653	9986	RCE1	protein_coding	60.3336	1270	996.874	-0.00591721	0.0196356	0.569354	0.871099
ENSG00000084073	10269	ZMPSTE24	protein_coding	45.878	549	3453.09	-0.00629096	0.0188474	0.568965	0.871099
ENSG00000198087	23607	CD2AP	protein_coding	34.6535	611	3854.85	0.0064731	0.0190312	0.568767	0.871099
ENSG00000165475	51084	CRYL1	protein_coding	51.0864	1483	132.962	0.00251034	0.022109	0.569028	0.871099
ENSG00000186815	53373	TPCN1	protein_coding	57.3718	596	1353.19	-0.0054198	0.0203126	0.569133	0.871099
ENSG00000141994	56931	DUS3L	protein_coding	64.1056	806	874.615	0.00452621	0.0214206	0.568821	0.871099
ENSG00000108506	57508	INTS2	protein_coding	39.7951	3325.5	1052.49	-0.00543383	0.0204219	0.569376	0.871099
ENSG00000172469	79694	MANEA	protein_coding	34.7584	1076	426.56	0.00383698	0.0217296	0.569246	0.871099
ENSG00000153975	221302	ZUP1	protein_coding	39.8335	1230.5	484.563	-0.00510196	0.0206451	0.569424	0.871099
ENSG00000143702	9859	CEP170	protein_coding	41.3153	642	1659.63	-0.00508977	0.0210731	0.569516	0.871133
ENSG00000169908	4071	TM4SF1	protein_coding	41.7246	1265.5	2496.36	0.00489756	0.0212911	0.569738	0.871157
ENSG00000130312	64981	MRPL34	protein_coding	59.1585	698	394.893	0.00366204	0.0218399	0.569705	0.871157
ENSG00000161179	150223	YDJC	protein_coding	67.6707	1410	544.002	-0.005258	0.0206604	0.56969	0.871157
ENSG00000106290	6878	TAF6	protein_coding	59.6538	751	2314.49	0.00846115	0.0186646	0.57013	0.87144
ENSG00000151692	9781	RNF144A	protein_coding	53.9384	584	238.968	0.00342563	0.0219166	0.570103	0.87144
ENSG00000234684	NA	SDCBP2-AS1	lncRNA	47.8502	2066	74.5785	-0.00233221	0.0222469	0.570066	0.87144
ENSG00000168806	9836	LCMT2	protein_coding	48.6402	4251	382.394	-0.00514203	0.0207909	0.570289	0.871449
ENSG00000118707	60436	TGIF2	protein_coding	52.0552	923	978.1	0.00211132	0.018292	0.570258	0.871449
ENSG00000181982	91050	CCDC149	protein_coding	50.3225	1603	176.353	0.00367114	0.0218385	0.570342	0.871449
ENSG00000155463	5018	OXA1L	protein_coding	51.4943	1332	3348.96	0.004935	0.0207271	0.570455	0.871515
ENSG00000178445	2731	GLDC	protein_coding	48.5997	1586.5	108.42	0.00310199	0.0220584	0.571029	0.872178
ENSG00000106261	7586	ZKSCAN1	protein_coding	47.4526	5384.5	2338.07	-0.00602522	0.0194575	0.571096	0.872178
ENSG00000275066	11276	SYNRG	protein_coding	46.5258	2587.5	1814.27	-0.00429715	0.0185116	0.570979	0.872178
ENSG00000154930	84532	ACSS1	protein_coding	56.4427	3509	71.0176	-0.00225532	0.0222597	0.571313	0.872237
ENSG00000173258	158399	ZNF483	protein_coding	45.0878	1836	114.511	-0.00258142	0.0222129	0.571342	0.872237
ENSG00000170144	220988	HNRNPA3	protein_coding	42.9232	1731	16972.6	0.00560419	0.0127397	0.571263	0.872237
ENSG00000173598	11163	NUDT4	protein_coding	42.2128	1419	1004.83	0.00498183	0.0209541	0.571473	0.872249
ENSG00000112167	55776	SAYSD1	protein_coding	44.8783	1972	328.597	0.0064591	0.0217243	0.571488	0.872249
ENSG00000188419	1121	CHM	protein_coding	35.8029	2040	1550.79	-0.0062602	0.0184224	0.571636	0.872371
ENSG00000278259	80179	MYO19	protein_coding	54.5531	786	6021.03	0.0074593	0.0151257	0.571832	0.872563
ENSG00000138678	84803	GPAT3	protein_coding	45.3868	647	1787.72	-0.00336223	0.0211044	0.571913	0.872582
ENSG00000148200	2649	NR6A1	protein_coding	53.9683	1890	284.915	0.00359841	0.0218595	0.572123	0.872797
ENSG00000203668	1122	CHML	protein_coding	44.6831	812.5	1926.6	-0.00584791	0.0208254	0.572508	0.873173
ENSG00000149646	140894	CNBD2	protein_coding	49.3958	1722	39.2061	0.00188042	0.0223281	0.5725	0.873173
ENSG00000134321	91543	RSAD2	protein_coding	46.5729	584	254.597	0.00319075	0.0218366	0.572801	0.873515
ENSG00000135677	2799	GNS	protein_coding	45.0937	1846	4150.43	0.00656479	0.0177646	0.573055	0.873586
ENSG00000068796	3796	KIF2A	protein_coding	41.0695	828.5	1787.46	-0.00640635	0.0178934	0.573008	0.873586
ENSG00000158411	129531	MITD1	protein_coding	39.0841	939	745.911	-0.00700643	0.0208111	0.573047	0.873586
ENSG00000099812	126353	MISP	protein_coding	62.8215	1887.5	1250.05	-0.00314186	0.0206222	0.573174	0.873661
ENSG00000096968	3717	JAK2	protein_coding	40.8837	1694	437.783	-0.000182483	0.0204771	0.573469	0.873788
ENSG00000144746	10550	ARL6IP5	protein_coding	47.069	580	939.407	0.00555505	0.0191526	0.573602	0.873788
ENSG00000130940	54897	CASZ1	protein_coding	62.5277	695	502.311	0.0039538	0.0217126	0.57359	0.873788
ENSG00000104613	55174	INTS10	protein_coding	44.5205	623	2277.47	0.00496754	0.0164959	0.573582	0.873788
ENSG00000151413	80224	NUBPL	protein_coding	44.5407	577	478.561	-0.00498676	0.0208905	0.573554	0.873788
ENSG00000100290	638	BIK	protein_coding	55.9411	951	349.698	-0.0036462	0.022007	0.573739	0.87389
ENSG00000120690	1997	ELF1	protein_coding	43.6516	2116	2592.13	0.00275233	0.0198397	0.574388	0.873934
ENSG00000166333	3611	ILK	protein_coding	55.729	1253	1615.98	-0.00627697	0.0176842	0.574024	0.873934
ENSG00000133028	6341	SCO1	protein_coding	46.1068	1601	1664.5	0.00195043	0.0190358	0.573915	0.873934
ENSG00000159921	10020	GNE	protein_coding	46.7341	2576	4909.99	0.00379732	0.0220853	0.574306	0.873934
ENSG00000136243	11097	NUPL2	protein_coding	42.3536	1030.5	990.292	0.00453824	0.0212992	0.57446	0.873934
ENSG00000174227	54872	PIGG	protein_coding	52.7829	867.5	2384.21	-0.00925611	0.0164339	0.574071	0.873934
ENSG00000132436	63979	FIGNL1	protein_coding	39.4804	3223	1905.25	0.00674546	0.0194149	0.574448	0.873934
ENSG00000144029	64969	MRPS5	protein_coding	46.4067	1076	2512.17	-0.00627289	0.0182506	0.57423	0.873934
ENSG00000127954	79689	STEAP4	protein_coding	39.2072	2332	679.669	0.00117229	0.0224161	0.574058	0.873934
ENSG00000145337	100996939	PYURF	protein_coding	44.5461	1311	881.489	-0.00585042	0.0194006	0.574374	0.873934
ENSG00000145545	6715	SRD5A1	protein_coding	51.2345	1740	674.3	-0.00563005	0.0199683	0.574775	0.874109
ENSG00000121058	8161	COIL	protein_coding	43.9189	1550	978.13	-0.00616656	0.0186564	0.575378	0.874109
ENSG00000008294	9043	SPAG9	protein_coding	43.1469	825	4487.13	-0.0078639	0.018695	0.574827	0.874109
ENSG00000138801	9061	PAPSS1	protein_coding	49.8052	578	1867.47	-0.00625542	0.0177269	0.575435	0.874109
ENSG00000162512	9672	SDC3	protein_coding	59.7594	2917.5	1664.75	0.00423741	0.0174363	0.575182	0.874109
ENSG00000087303	22795	NID2	protein_coding	51.3553	1065.5	2134.39	0.00522935	0.020636	0.575023	0.874109
ENSG00000136021	55681	SCYL2	protein_coding	37.0998	557	3013.43	0.00942042	0.0186722	0.574996	0.874109
ENSG00000103121	56942	CMC2	protein_coding	45.75	656	1042.48	0.00518142	0.02081	0.575323	0.874109
ENSG00000106330	64598	MOSPD3	protein_coding	62.3259	997.5	149.423	0.00347964	0.0219178	0.57541	0.874109
ENSG00000175455	64770	CCDC14	protein_coding	39.9983	776.5	4263.58	0.000548177	0.0184958	0.575018	0.874109
ENSG00000115648	79083	MLPH	protein_coding	56.5999	863	756.534	-0.00447092	0.0213607	0.574869	0.874109
ENSG00000213859	147040	KCTD11	protein_coding	60.2284	2987.5	996.147	-0.00241205	0.0223151	0.575474	0.874109
ENSG00000122694	152007	GLIPR2	protein_coding	51.1084	1895	53.861	0.00208451	0.0222957	0.575451	0.874109
ENSG00000067141	4756	NEO1	protein_coding	48.6827	1046	1385.36	-0.00602666	0.0189962	0.575564	0.87411
ENSG00000185825	10134	BCAP31	protein_coding	54.6784	793	5338.92	-0.00640567	0.0152217	0.575682	0.87411
ENSG00000080947	NA	CROCCP3	transcribed_unprocessed_pseudogene	65.1139	1629	140.709	-0.00279081	0.0221232	0.575639	0.87411
ENSG00000041880	10039	PARP3	protein_coding	58.5577	1040	140.475	-0.00358636	0.0218783	0.57594	0.874187
ENSG00000111906	51020	HDDC2	protein_coding	47.4684	615.5	1568.48	0.00123348	0.0182627	0.575902	0.874187
ENSG00000074657	55205	ZNF532	protein_coding	48.2908	594.5	1108.73	0.00652182	0.018242	0.575809	0.874187
ENSG00000158711	2005	ELK4	protein_coding	46.8839	2118	2730.41	-0.00141356	0.0176879	0.576869	0.87453
ENSG00000023228	4719	NDUFS1	protein_coding	43.897	2271	4247.07	-0.00627376	0.016103	0.576739	0.87453
ENSG00000105372	6223	RPS19	protein_coding	57.0626	563.5	14299.5	0.00548493	0.0202257	0.576814	0.87453
ENSG00000138398	9360	PPIG	protein_coding	39.6438	1062	2665.55	-0.00535034	0.0204296	0.576621	0.87453
ENSG00000196652	23660	ZKSCAN5	protein_coding	47.8774	4261	628.157	-0.00564026	0.0199649	0.576928	0.87453
ENSG00000100225	25793	FBXO7	protein_coding	48.5169	1888	2623.16	-0.00658254	0.0155667	0.576289	0.87453
ENSG00000119403	26147	PHF19	protein_coding	56.7746	572	2586.45	-0.0011052	0.0166053	0.576425	0.87453
ENSG00000013503	55703	POLR3B	protein_coding	43.5242	2350	1166.77	-0.00618035	0.0209262	0.576898	0.87453
ENSG00000162738	57216	VANGL2	protein_coding	57.6327	2851.5	1509.39	0.00621179	0.0213149	0.576586	0.87453
ENSG00000107854	80351	TNKS2	protein_coding	41.4611	6242	3449.01	0.00508113	0.017798	0.57689	0.87453
ENSG00000167632	83696	TRAPPC9	protein_coding	55.8865	560	491.422	-0.00425485	0.0214643	0.5766	0.87453
ENSG00000138382	29081	METTL5	protein_coding	40.2695	714.5	987.728	-0.00427446	0.021436	0.5771	0.874643
ENSG00000063438	NA	AHRR	protein_coding	61.9792	574	81.7252	-0.00148506	0.0223638	0.577141	0.874643
ENSG00000104325	1666	DECR1	protein_coding	42.7083	679	335.36	0.00118889	0.0208535	0.579028	0.875039
ENSG00000151491	2059	EPS8	protein_coding	42.5732	2204	699.696	0.00506692	0.0207137	0.579193	0.875039
ENSG00000164171	3673	ITGA2	protein_coding	42.8672	3602	13695.2	-0.00212036	0.0211619	0.578128	0.875039
ENSG00000136153	4008	LMO7	protein_coding	42.978	914	912.757	0.00183739	0.0223279	0.579049	0.875039
ENSG00000101850	4935	GPR143	protein_coding	53.6627	592	48.8285	-0.00186966	0.0223212	0.577508	0.875039
ENSG00000070087	5217	PFN2	protein_coding	47.2777	778.5	8082.49	0.00631535	0.0184357	0.57811	0.875039
ENSG00000147133	6872	TAF1	protein_coding	45.2215	1498	2042.75	-0.00579302	0.0200269	0.577933	0.875039
ENSG00000154096	7070	THY1	protein_coding	57.8578	609.5	96.112	-0.00221041	0.0222558	0.578212	0.875039
ENSG00000136810	7295	TXN	protein_coding	35.5906	635	5332.97	0.0116745	0.0228258	0.578792	0.875039
ENSG00000164611	9232	PTTG1	protein_coding	45.5224	715	1950.07	-0.00612249	0.0191184	0.579142	0.875039
ENSG00000116754	9295	SRSF11	protein_coding	42.129	790	7595.9	-0.00586032	0.0182825	0.579116	0.875039
ENSG00000108510	9969	MED13	protein_coding	40.8868	909.5	5111.82	0.00668569	0.019037	0.579025	0.875039
ENSG00000114686	11222	MRPL3	protein_coding	44.1424	736	3976.2	0.0053513	0.0208493	0.578893	0.875039
ENSG00000146966	27147	DENND2A	protein_coding	56.324	2081	123.45	0.00141767	0.0223881	0.577983	0.875039
ENSG00000105583	51398	WDR83OS	protein_coding	55.2588	619	766.281	0.00533844	0.020339	0.578155	0.875039
ENSG00000112182	60468	BACH2	protein_coding	56.2075	699	83.542	-0.00211228	0.0222753	0.579272	0.875039
ENSG00000104863	64130	LIN7B	protein_coding	61.9303	582	77.5408	-0.00230109	0.0222352	0.579241	0.875039
ENSG00000181991	64963	MRPS11	protein_coding	53.3058	745	1099.27	0.00582168	0.0199852	0.578288	0.875039
ENSG00000140598	79631	EFL1	protein_coding	44.9355	554	842.83	-0.00488485	0.0201671	0.578491	0.875039
ENSG00000143401	81611	ANP32E	protein_coding	40.5987	978	6826.72	-0.00452705	0.0216053	0.578562	0.875039
ENSG00000143674	84451	MAP3K21	protein_coding	47.8387	4005	707.523	-0.00512269	0.0213616	0.578351	0.875039
ENSG00000102362	94121	SYTL4	protein_coding	46.1693	3036	1061.97	0.00529725	0.0206747	0.578352	0.875039
ENSG00000151502	112936	VPS26B	protein_coding	48.951	858	764.92	0.00490218	0.0207236	0.57918	0.875039
ENSG00000165898	122961	ISCA2	protein_coding	51.1962	888	527.74	-0.00513296	0.0205955	0.577646	0.875039
ENSG00000184863	155435	RBM33	protein_coding	50.576	1492	2231.9	0.00612857	0.0174296	0.578797	0.875039
ENSG00000232445	NA	AC006329.1	lncRNA	48.0723	2895	99.0199	-0.00186676	0.0223123	0.578689	0.875039
ENSG00000250299	NA	MRPS31P4	transcribed_unprocessed_pseudogene	46.2059	754.5	58.7868	-0.001986	0.0222228	0.578976	0.875039
ENSG00000169016	1876	E2F6	protein_coding	44.5635	2683	803.421	-0.00504531	0.0206967	0.579515	0.875051
ENSG00000111145	2004	ELK3	protein_coding	47.3007	746	4379.91	0.00517597	0.0212416	0.579542	0.875051
ENSG00000119471	84263	HSDL2	protein_coding	38.9205	911	1125.1	0.00405591	0.0215595	0.579466	0.875051
ENSG00000275895	102724594	U2AF1L5	protein_coding	46.7337	991	311.833	0.00468053	0.0212755	0.579558	0.875051
ENSG00000114126	7029	TFDP2	protein_coding	43.6232	693	779.42	0.00435966	0.0211149	0.579738	0.875218
ENSG00000143367	7286	TUFT1	protein_coding	50.3792	2107	3719.55	-0.00510658	0.0194539	0.580245	0.875583
ENSG00000196588	57591	MRTFA	protein_coding	60.8549	2244	1400.42	0.00691792	0.0209072	0.580171	0.875583
ENSG00000219665	NA	ZNF433-AS1	lncRNA	46.7054	529	47.1891	-0.00189951	0.0223127	0.580088	0.875583
ENSG00000243199	NA	AC115223.1	processed_pseudogene	46.4368	870	77.2465	-0.00254273	0.0221761	0.580256	0.875583
ENSG00000181544	2187	FANCB	protein_coding	36.7354	2894	408.178	-0.0060048	0.0217842	0.58045	0.875627
ENSG00000090339	3383	ICAM1	protein_coding	58.9506	581	1380.22	-0.00386583	0.021689	0.580979	0.875627
ENSG00000173801	3728	JUP	protein_coding	63.1637	932	12604	-0.00324557	0.0216632	0.580643	0.875627
ENSG00000154473	9184	BUB3	protein_coding	47.0242	895	5576.73	0.00626817	0.0178924	0.580871	0.875627
ENSG00000163684	11102	RPP14	protein_coding	45.2644	799.5	308.31	0.0014785	0.0210143	0.58052	0.875627
ENSG00000111845	55003	PAK1IP1	protein_coding	38.4767	1523	1349.95	-0.00504536	0.0209515	0.580714	0.875627
ENSG00000069248	55746	NUP133	protein_coding	42.774	872	2296.28	-0.00629783	0.0165656	0.580691	0.875627
ENSG00000162999	142679	DUSP19	protein_coding	38.292	1117	79.5985	0.00291697	0.0221146	0.580782	0.875627
ENSG00000146776	222255	ATXN7L1	protein_coding	51.1628	1470	252.031	0.00413941	0.0215033	0.58089	0.875627
ENSG00000221887	284293	HMSD	protein_coding	43.8204	612.5	92.3455	-0.00221268	0.0222087	0.580916	0.875627
ENSG00000162772	467	ATF3	protein_coding	50.9109	858	256.525	-0.00326706	0.0219456	0.581303	0.875647
ENSG00000140545	4240	MFGE8	protein_coding	59.2462	801	558.29	0.00486211	0.0209787	0.581205	0.875647
ENSG00000197958	6136	RPL12	protein_coding	52.3659	634	11517.1	-0.00427189	0.0180122	0.581711	0.875647
ENSG00000107438	9124	PDLIM1	protein_coding	49.6689	795	3179.34	0.00357969	0.02117	0.581732	0.875647
ENSG00000138593	9728	SECISBP2L	protein_coding	39.269	546	1779.04	0.00567034	0.0197074	0.581754	0.875647
ENSG00000138640	10144	FAM13A	protein_coding	44.9718	2099.5	364.508	-0.00362114	0.0209509	0.581546	0.875647
ENSG00000001561	22875	ENPP4	protein_coding	34.4315	4644	731.869	-0.00676685	0.0214116	0.581092	0.875647
ENSG00000168876	54851	ANKRD49	protein_coding	39.0119	760	676.688	0.0045878	0.0211598	0.581529	0.875647
ENSG00000036054	55773	TBC1D23	protein_coding	38.0282	2074	1105.55	0.00510745	0.0208624	0.581544	0.875647
ENSG00000254470	91056	AP5B1	protein_coding	62.7312	4811	1065.19	-0.00484595	0.0219915	0.581743	0.875647
ENSG00000175318	196996	GRAMD2A	protein_coding	52.1669	594	283.135	0.00292837	0.0220168	0.581717	0.875647
ENSG00000105220	2821	GPI	protein_coding	59.0193	678	12174.1	-0.00485086	0.0212748	0.581903	0.875667
ENSG00000101654	8731	RNMT	protein_coding	40.8523	1730.5	3831.45	0.00244806	0.0197407	0.581906	0.875667
ENSG00000023839	1244	ABCC2	protein_coding	44.9606	1130.5	154.556	0.00282834	0.0220907	0.582131	0.875692
ENSG00000100600	5641	LGMN	protein_coding	52.8978	573	1749.97	-0.00349345	0.0188881	0.582117	0.875692
ENSG00000111711	51026	GOLT1B	protein_coding	39.6101	844.5	1655.29	-0.00709232	0.0187405	0.582089	0.875692
ENSG00000161958	2256	FGF11	protein_coding	56.95	1652.5	173.163	0.00217541	0.0222588	0.583028	0.8757
ENSG00000010818	3097	HIVEP2	protein_coding	46.9503	9697	957.344	-0.00455668	0.0208294	0.582469	0.8757
ENSG00000128052	3791	KDR	protein_coding	45.8854	3765.5	602.271	0.00432715	0.0213677	0.583347	0.8757
ENSG00000185813	5833	PCYT2	protein_coding	62.1879	956	1112.89	-0.00609379	0.0223088	0.58326	0.8757
ENSG00000184678	8349	HIST2H2BE	protein_coding	47.9945	2194	51.4389	0.00215012	0.0222444	0.583012	0.8757
ENSG00000196923	9260	PDLIM7	protein_coding	65.6037	845	3216.59	0.00821258	0.017718	0.583277	0.8757
ENSG00000177030	10522	DEAF1	protein_coding	59.2427	626.5	267.454	-0.00453788	0.0212567	0.583379	0.8757
ENSG00000089163	23409	SIRT4	protein_coding	51.2736	704	52.7935	0.00197489	0.0222979	0.582397	0.8757
ENSG00000116221	51253	MRPL37	protein_coding	52.2083	1023.5	3048.75	-0.00615206	0.0195601	0.58316	0.8757
ENSG00000130119	54552	GNL3L	protein_coding	50.1676	2357	993.321	-0.00551741	0.0199069	0.583257	0.8757
ENSG00000081019	54665	RSBN1	protein_coding	42.5129	3237.5	561.044	-0.00536726	0.0204417	0.583365	0.8757
ENSG00000134690	55143	CDCA8	protein_coding	50.9369	2337	2965.2	-0.007636	0.017987	0.583661	0.8757
ENSG00000058600	55718	POLR3E	protein_coding	57.8571	727	1830.99	-0.00312088	0.0210831	0.583621	0.8757
ENSG00000166823	55897	MESP1	protein_coding	62.5647	1410	80.1408	0.00204834	0.0222985	0.582782	0.8757
ENSG00000120925	81790	RNF170	protein_coding	45.477	1338	286.402	0.00445704	0.0212967	0.583522	0.8757
ENSG00000164088	132160	PPM1M	protein_coding	55.9737	1790	105.265	0.00213625	0.0221309	0.582845	0.8757
ENSG00000152359	134359	POC5	protein_coding	41.4086	738.5	437.327	0.000924896	0.0205716	0.582468	0.8757
ENSG00000164180	153396	TMEM161B	protein_coding	38.0952	1250	1198.52	-0.0057864	0.0193286	0.58361	0.8757
ENSG00000112183	221662	RBM24	protein_coding	46.5993	1317.5	53.4851	-0.00176015	0.0223322	0.583431	0.8757
ENSG00000204147	653308	ASAH2B	protein_coding	38.8179	5005	189.599	-0.0037427	0.0216736	0.582998	0.8757
ENSG00000174640	6578;80111	SLCO2A1	protein_coding	56.3452	1498	1795.54	-0.00302113	0.0215324	0.582291	0.8757
ENSG00000267809	NA	NDUFV2P1	processed_pseudogene	49.3936	907	126.315	0.00323425	0.0219531	0.583105	0.8757
ENSG00000085733	2017	CTTN	protein_coding	53.4247	952	15440.8	0.00653788	0.0177294	0.583819	0.875718
ENSG00000127081	83744	ZNF484	protein_coding	38.38	3995.5	295.678	-0.00389442	0.0217743	0.583958	0.875718
ENSG00000180336	284071	MEIOC	protein_coding	37.669	558	587.746	-0.00414509	0.0219593	0.583979	0.875718
ENSG00000275464	102724159	FP565260.1	protein_coding	57.0744	554	1158.24	-0.00457001	0.0210863	0.58402	0.875718
ENSG00000250072	NA	SH3TC2-DT	lncRNA	45.7786	654	132.258	-0.0018735	0.02231	0.58393	0.875718
ENSG00000165113	80318	GKAP1	protein_coding	42.8096	1231	48.0263	-0.00155904	0.0223616	0.584234	0.875935
ENSG00000111348	397	ARHGDIB	protein_coding	49.2944	723	3706.74	-0.00619182	0.0198888	0.584425	0.876034
ENSG00000130177	8881	CDC16	protein_coding	44.3878	2034	2349.99	-0.00440518	0.0185534	0.585017	0.876034
ENSG00000144677	10217	CTDSPL	protein_coding	49.9655	798.5	920.728	-0.00461827	0.0195485	0.584952	0.876034
ENSG00000107104	23189	KANK1	protein_coding	47.6348	5150	1273.18	-0.00528104	0.0202291	0.585031	0.876034
ENSG00000106246	26024	PTCD1	protein_coding	60.2452	571	129.15	-0.00287655	0.0220716	0.58463	0.876034
ENSG00000198954	26128	KIF1BP	protein_coding	43.4879	2277	1818.42	0.00549793	0.0188606	0.584976	0.876034
ENSG00000165209	55342	STRBP	protein_coding	43.0499	747.5	1590.57	-0.0058857	0.018689	0.585063	0.876034
ENSG00000165671	64324	NSD1	protein_coding	47.3684	578	5555.89	-0.00648113	0.0148637	0.584612	0.876034
ENSG00000141428	83608	C18orf21	protein_coding	46.2324	779.5	247.744	-0.00367076	0.021729	0.584901	0.876034
ENSG00000140853	84166	NLRC5	protein_coding	57.9561	1019	1062.64	0.0053732	0.0204473	0.584604	0.876034
ENSG00000180822	389362	PSMG4	protein_coding	53.462	801	478.427	0.00456433	0.0211006	0.584892	0.876034
ENSG00000112031	54516	MTRF1L	protein_coding	41.5503	3229	571.008	-0.00363996	0.0215749	0.585134	0.876037
ENSG00000011422	5329	PLAUR	protein_coding	55.8177	727.5	6499.63	-0.00181627	0.0213106	0.585589	0.876167
ENSG00000179933	55017	C14orf119	protein_coding	46.7176	1819.5	1635.21	0.00455664	0.0202415	0.585438	0.876167
ENSG00000138942	91445	RNF185	protein_coding	49.2532	2946	1250.2	-0.00651891	0.0200863	0.585637	0.876167
ENSG00000214922	NA	HLA-F-AS1	lncRNA	51.0236	1905	71.3509	0.0018337	0.0223193	0.585551	0.876167
ENSG00000262714	NA	AC007342.5	lncRNA	35.5275	2142	142.221	-0.00362263	0.0219452	0.585379	0.876167
ENSG00000279088	NA	AC022400.8	TEC	42.4757	1236	194.797	-0.00351313	0.0218094	0.58556	0.876167
ENSG00000183840	2863	GPR39	protein_coding	54.8525	2013	503.914	-0.00462005	0.021056	0.585777	0.876273
ENSG00000196510	51434	ANAPC7	protein_coding	45.6156	920	3039.07	-0.00741023	0.0171011	0.585864	0.876299
ENSG00000049759	23327	NEDD4L	protein_coding	46.7271	792	3310.79	-0.00602835	0.0179701	0.586199	0.876696
ENSG00000164400	1437	CSF2	protein_coding	50.2538	788	89.5452	0.00106384	0.0224205	0.586408	0.876806
ENSG00000053501	55850	USE1	protein_coding	58.1061	690.5	238.825	0.00353296	0.0217794	0.586481	0.876806
ENSG00000196684	84941	HSH2D	protein_coding	57.7268	1436	593.207	0.00459125	0.0210915	0.586462	0.876806
ENSG00000178105	1662	DDX10	protein_coding	42.9593	794	539.5	0.00376556	0.0205661	0.586983	0.877011
ENSG00000138346	1763	DNA2	protein_coding	37.8486	1172	1584.08	-0.00623154	0.0181177	0.587297	0.877011
ENSG00000112033	5467	PPARD	protein_coding	58.9875	3516	1860.04	0.00384423	0.02144	0.587022	0.877011
ENSG00000197818	23315	SLC9A8	protein_coding	54.4924	5518	1210.59	0.00108903	0.0184645	0.587149	0.877011
ENSG00000155329	54819	ZCCHC10	protein_coding	40.7464	753	731.631	-0.00491295	0.0209163	0.586755	0.877011
ENSG00000105341	55101	DMAC2	protein_coding	55.8853	1002.5	1346.02	0.00507014	0.0205187	0.587382	0.877011
ENSG00000133103	57511	COG6	protein_coding	40.5041	558.5	1251.53	0.00568438	0.0199833	0.587071	0.877011
ENSG00000186001	84859	LRCH3	protein_coding	46.7758	683	1654.62	0.00648407	0.0175901	0.586926	0.877011
ENSG00000168404	197259	MLKL	protein_coding	49.4202	1392.5	855.825	-0.00450879	0.0212382	0.587185	0.877011
ENSG00000262823	NA	AC127521.1	lncRNA	57.3913	696	135.395	-0.0031978	0.021931	0.587118	0.877011
ENSG00000274471	NA	AC242376.2	transcribed_unprocessed_pseudogene	49.4641	1369.5	148.886	0.00291503	0.0220465	0.587323	0.877011
ENSG00000197381	104	ADARB1	protein_coding	52.9891	3563	974.869	-0.00482299	0.0202266	0.58774	0.877035
ENSG00000004700	5965	RECQL	protein_coding	43.0588	766	2144.35	0.00374382	0.0168458	0.587559	0.877035
ENSG00000278129	7554	ZNF8	protein_coding	48.7596	9110	427.973	0.00512104	0.0205538	0.587832	0.877035
ENSG00000171729	55092	TMEM51	protein_coding	56.3694	1852	981.835	0.00516435	0.0208852	0.587888	0.877035
ENSG00000124496	55809	TRERF1	protein_coding	56.6684	4174	568.379	0.00424909	0.0213539	0.587953	0.877035
ENSG00000179855	126326	GIPC3	protein_coding	59.1507	4230	119.127	-0.00312278	0.021971	0.587838	0.877035
ENSG00000188243	170622	COMMD6	protein_coding	41.3274	533	718.416	0.00362557	0.0216372	0.587678	0.877035
ENSG00000247735	NA	AC120114.1	lncRNA	48.0136	1762	84.6063	0.00186584	0.0223041	0.587625	0.877035
ENSG00000116678	3953	LEPR	protein_coding	37.702	3007	541.612	0.00382161	0.020678	0.588095	0.87704
ENSG00000186591	7328	UBE2H	protein_coding	43.2829	595.5	3650.23	0.00432811	0.0208838	0.588029	0.87704
ENSG00000163069	6443	SGCB	protein_coding	42.7379	663	822.653	-0.00466309	0.020661	0.588482	0.877436
ENSG00000165672	10935	PRDX3	protein_coding	40.4444	1553	7446.73	0.00497509	0.0175865	0.5885	0.877436
ENSG00000112695	1347	COX7A2	protein_coding	45.7522	490.5	2690.89	-0.00595187	0.0200979	0.588586	0.877461
ENSG00000166348	159195	USP54	protein_coding	49.6875	815	850.908	0.00420435	0.0207501	0.588662	0.877471
ENSG00000070761	29105	CFAP20	protein_coding	49.9065	710	983.527	-0.00535848	0.0200432	0.588765	0.877522
ENSG00000082701	2932	GSK3B	protein_coding	45.3545	1636	3925.36	0.00633123	0.0172853	0.58899	0.877633
ENSG00000087128	28983	TMPRSS11E	protein_coding	40.6767	1458	560.459	0.00365142	0.0212237	0.589048	0.877633
ENSG00000106066	54504	CPVL	protein_coding	46.0289	625	885.575	0.00426251	0.0213566	0.589	0.877633
ENSG00000120860	51019	WASHC3	protein_coding	43.2804	865	407.866	-0.00417516	0.0213235	0.589141	0.877667
ENSG00000137343	79969	ATAT1	protein_coding	51.809	1527	559.116	0.00530352	0.0202052	0.589417	0.877976
ENSG00000103657	8925	HERC1	protein_coding	47.8788	581	2278.66	-0.00513118	0.0200423	0.589547	0.878065
ENSG00000115233	10213	PSMD14	protein_coding	42.2463	1567	5290.46	0.00580078	0.0196654	0.589751	0.87815
ENSG00000185608	64976	MRPL40	protein_coding	51.3627	954	962.523	-0.00501476	0.0189485	0.589812	0.87815
ENSG00000280128	NA	AL662795.2	TEC	41.6892	3706	266.324	0.00360888	0.0216679	0.589696	0.87815
ENSG00000119139	9414	TJP2	protein_coding	51.4942	3493	2934.48	-0.00503271	0.0203291	0.590008	0.878337
ENSG00000007923	55735	DNAJC11	protein_coding	52.1854	755	3183.43	0.00573008	0.0183198	0.590093	0.87836
ENSG00000186665	284018	C17orf58	protein_coding	48.2369	1594.5	321.27	0.00464735	0.0210596	0.590231	0.878462
ENSG00000170175	1140	CHRNB1	protein_coding	55.2097	1359	1289.75	0.0056703	0.0193825	0.590626	0.87872
ENSG00000170759	3799	KIF5B	protein_coding	40.0829	3180	5286.91	0.00654478	0.0165901	0.590953	0.87872
ENSG00000182253	23336	SYNM	protein_coding	51.4195	6157.5	512.78	0.00446719	0.021181	0.590793	0.87872
ENSG00000164647	26872	STEAP1	protein_coding	39.9508	1054	63.7603	-0.00207792	0.0222611	0.590563	0.87872
ENSG00000124120	79183	TTPAL	protein_coding	46.0203	3455	2813	-0.00601711	0.0149095	0.59099	0.87872
ENSG00000224531	221710	SMIM13	protein_coding	41.3514	3069	1648.34	-0.00618208	0.0180835	0.590766	0.87872
ENSG00000130304	376497	SLC27A1	protein_coding	62.8344	1423	157.712	0.00232771	0.0221748	0.59103	0.87872
ENSG00000204149	414189	AGAP6	protein_coding	53.6049	2124	741.899	-0.00550779	0.0196386	0.590498	0.87872
ENSG00000259370	NA	AC103740.1	lncRNA	47.6539	556	71.8089	-0.00239775	0.0221821	0.590967	0.87872
ENSG00000138604	26035	GLCE	protein_coding	39.0638	3074	1128.94	0.00434258	0.0212416	0.591195	0.878758
ENSG00000151917	221336	BEND6	protein_coding	41.7163	1656	241.126	-0.00398988	0.0215223	0.591141	0.878758
ENSG00000236682	100506922	MAP3K2-DT	lncRNA	46.6171	615	86.7605	-0.00226159	0.0222162	0.591372	0.878917
ENSG00000157514	1831	TSC22D3	protein_coding	56.7992	581	121.423	-0.00235229	0.0221885	0.591672	0.879199
ENSG00000000460	55732	C1orf112	protein_coding	40.9207	2661	1426.01	0.00550171	0.0200559	0.5917	0.879199
ENSG00000185519	348487	FAM131C	protein_coding	68.0233	1397.5	68.4783	-0.00239246	0.0221814	0.592152	0.879767
ENSG00000133114	55425	GPALPP1	protein_coding	38.8227	1393	816.273	0.0042444	0.0211742	0.592365	0.879876
ENSG00000163617	57577	CCDC191	protein_coding	45.3056	1397	93.5477	-0.00212629	0.0222448	0.592315	0.879876
ENSG00000054654	23224	SYNE2	protein_coding	48.3939	1979.5	6700.89	0.00473992	0.0208487	0.592594	0.880076
ENSG00000186073	84529	C15orf41	protein_coding	43.3629	1552.5	410.355	0.00422269	0.0213017	0.592708	0.880076
ENSG00000173480	147687	ZNF417	protein_coding	55.5172	580	397.836	-0.00131697	0.0213755	0.592679	0.880076
ENSG00000226259	NA	GTF2H2B	transcribed_unprocessed_pseudogene	38.7559	1648	121.805	0.00304974	0.0219804	0.592812	0.880127
ENSG00000146247	55023	PHIP	protein_coding	35.8798	8810	4259.43	0.00698164	0.0195798	0.592948	0.88019
ENSG00000095383	55357	TBC1D2	protein_coding	60.3512	3110	561.475	0.00651562	0.0205374	0.592994	0.88019
ENSG00000127328	117177	RAB3IP	protein_coding	40.8913	1830	1569.82	-0.0049777	0.0199871	0.593067	0.880195
ENSG00000108061	8036	SHOC2	protein_coding	37.1798	815	1159.25	0.00487166	0.0198382	0.593216	0.880312
ENSG00000137207	25844	YIPF3	protein_coding	56.6025	843	1654.98	0.00296	0.0181311	0.593422	0.880423
ENSG00000137075	152006	RNF38	protein_coding	42.6516	4965	2076.98	0.00546187	0.0197324	0.59343	0.880423
ENSG00000119917	3437	IFIT3	protein_coding	44.2735	2422.5	2999.47	0.00588175	0.0204746	0.594174	0.880596
ENSG00000136270	9238	TBRG4	protein_coding	58.8419	835	3038.85	-0.00625937	0.0207848	0.593971	0.880596
ENSG00000198408	10724	OGA	protein_coding	42.739	1088	2299.52	-0.00672588	0.0197663	0.594035	0.880596
ENSG00000135776	23456	ABCB10	protein_coding	45.3606	877	1137.65	-0.00400768	0.0196177	0.593686	0.880596
ENSG00000075568	23505	TMEM131	protein_coding	45.3365	602	2350.83	0.00487142	0.0189033	0.593817	0.880596
ENSG00000120675	29103	DNAJC15	protein_coding	43.978	4191.5	1048.7	0.00449297	0.0214721	0.59398	0.880596
ENSG00000139291	55266	TMEM19	protein_coding	45.6093	700	1022.48	0.00493274	0.0189921	0.594162	0.880596
ENSG00000121064	59342	SCPEP1	protein_coding	49.8436	720.5	1272.27	-0.00511231	0.0203862	0.594057	0.880596
ENSG00000114529	79669	C3orf52	protein_coding	45.2288	1080	588.373	-0.00439562	0.0208684	0.594086	0.880596
ENSG00000181619	64582	GPR135	protein_coding	53.5997	3559	98.5053	-0.00216077	0.0222327	0.594396	0.880688
ENSG00000266173	92335	STRADA	protein_coding	52.0258	1160.5	168.003	0.00338584	0.0217205	0.594354	0.880688
ENSG00000007520	115939	TSR3	protein_coding	65.7102	929.5	782.703	0.00490938	0.0205596	0.594515	0.880688
ENSG00000234851	NA	RPL23AP42	processed_pseudogene	49.2569	471	302.266	0.004072	0.0214205	0.594474	0.880688
ENSG00000177076	340485	ACER2	protein_coding	46.7003	2773	124.218	0.0027094	0.0219133	0.594589	0.880694
ENSG00000123600	79828	METTL8	protein_coding	42.0456	726	776.307	0.00402417	0.0214436	0.594667	0.880707
ENSG00000254685	8790	FPGT	protein_coding	41.6008	884	313.863	0.00456229	0.0216184	0.594963	0.880939
ENSG00000273033	NA	LINC02035	lncRNA	43.7363	5476	171.93	-0.00313818	0.0219322	0.594897	0.880939
ENSG00000214013	2595	GANC	protein_coding	44.3285	775	469.551	0.00501658	0.0204931	0.595173	0.881146
ENSG00000198805	4860	PNP	protein_coding	49.4096	1007.5	3875.73	-0.00441387	0.0211157	0.595266	0.881181
ENSG00000137801	7057	THBS1	protein_coding	50.8124	550	270333	-0.00252873	0.0221307	0.59534	0.881187
ENSG00000140650	5373	PMM2	protein_coding	49.588	745.5	1269.54	0.00554708	0.0195052	0.595996	0.881739
ENSG00000115365	10314	LANCL1	protein_coding	45.5113	1458.5	1345.86	-0.00518217	0.0202651	0.596009	0.881739
ENSG00000084764	22924	MAPRE3	protein_coding	54.5299	939.5	219.748	0.0033644	0.0216439	0.595961	0.881739
ENSG00000091732	51530	ZC3HC1	protein_coding	51.447	1327	762.541	-0.00508688	0.0199408	0.59604	0.881739
ENSG00000247317	NA	LY6E-DT	lncRNA	58.753	875	107.635	-0.00195796	0.0222934	0.596062	0.881739
ENSG00000158417	9669	EIF5B	protein_coding	41.0124	2331	6817.91	-0.00711208	0.0173558	0.59621	0.881751
ENSG00000159063	79053	ALG8	protein_coding	43.0788	778	2656.05	-0.00601165	0.0180707	0.596194	0.881751
ENSG00000173548	257364	SNX33	protein_coding	57.548	5136.5	1474.46	0.00110439	0.0219963	0.596311	0.881798
ENSG00000110944	51561	IL23A	protein_coding	51.0125	740	657.06	-0.00390021	0.0222581	0.596624	0.881951
ENSG00000108666	64149	C17orf75	protein_coding	46.5149	711	835.829	0.00498108	0.0203628	0.596582	0.881951
ENSG00000099219	79956	ERMP1	protein_coding	46.1663	3423.5	4150.16	-0.00595078	0.0158036	0.596553	0.881951
ENSG00000108733	5193	PEX12	protein_coding	46.6735	2110.5	179.732	0.00374866	0.0218406	0.596894	0.882075
ENSG00000072274	7037	TFRC	protein_coding	41.2088	560	14856.5	0.00188468	0.0221795	0.596832	0.882075
ENSG00000053900	29945	ANAPC4	protein_coding	36.5642	731	1379.04	-0.00593389	0.0185359	0.596917	0.882075
ENSG00000234231	NA	AC093616.1	transcribed_unprocessed_pseudogene	45.6522	2070	174.787	0.00282703	0.0220444	0.597004	0.8821
ENSG00000114346	1894	ECT2	protein_coding	38.2892	734.5	4873.95	-0.00610979	0.0189358	0.597246	0.882245
ENSG00000139372	6996	TDG	protein_coding	44.3348	1076.5	2538.81	-0.00564453	0.0185847	0.597185	0.882245
ENSG00000164597	10466	COG5	protein_coding	41.7106	586.5	2112.54	-0.00499203	0.0206407	0.597312	0.882245
ENSG00000176102	1479	CSTF3	protein_coding	41.9243	653.5	1084.65	-0.00558223	0.0192354	0.5982	0.88225
ENSG00000077238	3566	IL4R	protein_coding	58.209	579	5463.07	0.00609826	0.0151157	0.597937	0.88225
ENSG00000140400	4123	MAN2C1	protein_coding	61.0303	755	2685.19	-0.00634265	0.0190693	0.598039	0.88225
ENSG00000166548	7084	TK2	protein_coding	51.0079	1046	280.35	0.00395392	0.0210895	0.598037	0.88225
ENSG00000198420	9747	TCAF1	protein_coding	55.8059	840	1277.33	0.00466182	0.020816	0.597562	0.88225
ENSG00000103549	9810	RNF40	protein_coding	59.6141	788	3548.71	-0.00526402	0.0184532	0.597396	0.88225
ENSG00000014123	23376	UFL1	protein_coding	48.8345	2342	1448.88	0.0110547	0.0194156	0.598121	0.88225
ENSG00000107201	23586	DDX58	protein_coding	39.9106	4358.5	3488.43	0.00550043	0.0196737	0.597878	0.88225
ENSG00000181458	55076	TMEM45A	protein_coding	42.5131	874	626.392	0.00112236	0.0224132	0.598298	0.88225
ENSG00000137824	55177	RMDN3	protein_coding	53.8462	1008	1427.73	-0.00580499	0.0189527	0.597647	0.88225
ENSG00000144485	55502	HES6	protein_coding	70.1172	738	58.9604	-0.0017782	0.0223106	0.598377	0.88225
ENSG00000103043	55697	VAC14	protein_coding	58.7629	1141.5	2036.78	-0.00501051	0.0190439	0.598337	0.88225
ENSG00000145332	57563	KLHL8	protein_coding	39.9021	2822	1163.81	-0.00415136	0.0208677	0.597761	0.88225
ENSG00000107036	57589	RIC1	protein_coding	43.2412	3998	1929.86	0.00603096	0.017348	0.598041	0.88225
ENSG00000116903	149371	EXOC8	protein_coding	43.2549	5100	771.066	0.0049441	0.020426	0.598433	0.88225
ENSG00000243302	NA	AC018638.4	processed_pseudogene	58.9565	1150	355.613	-0.00342684	0.0217782	0.598187	0.88225
ENSG00000168487	649	BMP1	protein_coding	60.9189	2341	2097.59	0.00528873	0.0201104	0.600088	0.882529
ENSG00000075711	1739	DLG1	protein_coding	40.0966	3795	5291.42	-0.00443707	0.0211675	0.600243	0.882529
ENSG00000107263	2889	RAPGEF1	protein_coding	57.8337	1034	1763.35	0.00729016	0.0187271	0.600845	0.882529
ENSG00000170542	5272	SERPINB9	protein_coding	43.5192	4143	871.73	0.00417803	0.0212895	0.599891	0.882529
ENSG00000130962	5638	PRRG1	protein_coding	43.4211	1663	1254.47	-0.00339915	0.0197252	0.599931	0.882529
ENSG00000146425	6993	DYNLT1	protein_coding	43.0233	774	1509.33	-0.00489775	0.0201219	0.598919	0.882529
ENSG00000139842	8451	CUL4A	protein_coding	44.7692	1002	4510.13	-0.00586659	0.0154341	0.598944	0.882529
ENSG00000105185	9141	PDCD5	protein_coding	44.041	519	1906.35	0.00370777	0.0215966	0.599527	0.882529
ENSG00000158470	9334	B4GALT5	protein_coding	48.0305	4722	8931.52	0.00550741	0.0210454	0.600079	0.882529
ENSG00000132824	10955	SERINC3	protein_coding	49.4642	1269	6231.52	0.00531867	0.019574	0.600505	0.882529
ENSG00000164024	23173	METAP1	protein_coding	45.345	683.5	3058.06	-0.00625913	0.0175225	0.600748	0.882529
ENSG00000184014	23258	DENND5A	protein_coding	49.5093	762.5	881.398	-0.00476879	0.0206505	0.600617	0.882529
ENSG00000074054	23332	CLASP1	protein_coding	47.0298	1425.5	2020.74	-0.00595843	0.0179133	0.600689	0.882529
ENSG00000100109	24144	TFIP11	protein_coding	52.3511	595	1433.13	0.00482352	0.0174796	0.600214	0.882529
ENSG00000121542	26984	SEC22A	protein_coding	43.2267	716	338.584	0.00444559	0.0209874	0.600344	0.882529
ENSG00000110446	51296	SLC15A3	protein_coding	59.8002	691	95.2553	0.00235456	0.0221795	0.598728	0.882529
ENSG00000114796	54800	KLHL24	protein_coding	47.8469	587	203.095	0.00208654	0.022244	0.59918	0.882529
ENSG00000176148	55346	TCP11L1	protein_coding	50.0295	905	630.199	0.00350703	0.0218163	0.598993	0.882529
ENSG00000143164	55827	DCAF6	protein_coding	43.6672	1277	1471.73	0.00501224	0.0207961	0.60058	0.882529
ENSG00000163660	57018	CCNL1	protein_coding	42.0611	838	2747.4	0.00604228	0.017091	0.598825	0.882529
ENSG00000169992	57555	NLGN2	protein_coding	64.4841	2477.5	1166.18	-0.00511333	0.0227507	0.599321	0.882529
ENSG00000198160	57708	MIER1	protein_coding	37.9866	2420	1435.37	-0.0051389	0.0201406	0.599372	0.882529
ENSG00000129128	60559	SPCS3	protein_coding	39.7938	1622	7175.97	0.00507993	0.0175023	0.599416	0.882529
ENSG00000119636	80127	BBOF1	protein_coding	40.1221	689	99.8716	-0.00293589	0.0219776	0.600698	0.882529
ENSG00000184378	84517	ACTRT3	protein_coding	46.9779	1671	96.2433	-0.00265357	0.0220758	0.600765	0.882529
ENSG00000163840	151636	DTX3L	protein_coding	46.4409	3227.5	2623.94	-0.00181021	0.0167598	0.599306	0.882529
ENSG00000141699	162427	RETREG3	protein_coding	54.4421	568	1228.23	-0.00517855	0.0199575	0.599537	0.882529
ENSG00000182261	338322	NLRP10	protein_coding	49.0304	2330	81.0478	0.00185947	0.0222907	0.600269	0.882529
ENSG00000188613	340719	NANOS1	protein_coding	50.6348	2562.5	66.2008	0.00150724	0.0223276	0.600306	0.882529
ENSG00000187867	342979	PALM3	protein_coding	61.59	2371.5	151.344	0.00146657	0.0223613	0.600857	0.882529
ENSG00000183208	390637	GDPGP1	protein_coding	54.5455	850	148.221	0.00336971	0.0218124	0.600478	0.882529
ENSG00000223478	NA	AL441992.1	lncRNA	46.5074	544	56.5852	0.00194816	0.0222731	0.599688	0.882529
ENSG00000124145	6385	SDC4	protein_coding	48.7945	2613	23037.1	0.00182361	0.0218931	0.601046	0.8826
ENSG00000137502	27314	RAB30	protein_coding	47.7366	617.5	264.088	0.00398239	0.021402	0.601016	0.8826
ENSG00000129465	11035	RIPK3	protein_coding	57.6	657	81.7035	-0.00189161	0.02228	0.60132	0.882901
ENSG00000161960	1973	EIF4A1	protein_coding	50.9829	642	426.809	0.0037513	0.0215614	0.601639	0.883063
ENSG00000138380	79800	CARF	protein_coding	42.4534	936	79.9176	0.00200725	0.0222567	0.601558	0.883063
ENSG00000133619	84626	KRBA1	protein_coding	64.007	699	381.572	0.00480604	0.020648	0.601649	0.883063
ENSG00000280433	NA	FP565260.6	protein_coding	46.2494	3766	118.561	0.00258876	0.0221226	0.60171	0.883063
ENSG00000140694	5073	PARN	protein_coding	44.638	2107	1812.77	0.00542799	0.0187664	0.602157	0.883111
ENSG00000181690	5324	PLAG1	protein_coding	45.4869	1899	69.5323	0.00138839	0.0223148	0.602433	0.883111
ENSG00000141682	5366	PMAIP1	protein_coding	45.5626	1262	625.764	-0.00445126	0.0210792	0.602364	0.883111
ENSG00000134198	10100	TSPAN2	protein_coding	46.1843	732	392.782	0.00415521	0.0209844	0.602322	0.883111
ENSG00000145632	10769	PLK2	protein_coding	41.5468	591	7849.95	0.00325459	0.0200542	0.602251	0.883111
ENSG00000054282	10806	SDCCAG8	protein_coding	44.6809	699	658.217	0.00519886	0.0200344	0.602512	0.883111
ENSG00000005059	55013	MCUB	protein_coding	39.9103	1130	665.879	-0.00327294	0.0217274	0.602138	0.883111
ENSG00000198783	91603	ZNF830	protein_coding	41.8757	1452.5	368.782	0.0102722	0.0242246	0.602295	0.883111
ENSG00000134504	284252	KCTD1	protein_coding	49.3857	1705	347.847	-0.00432179	0.0211089	0.601942	0.883111
ENSG00000182782	338442	HCAR2	protein_coding	51.5358	2051	269.459	0.00268241	0.0220612	0.602473	0.883111
ENSG00000229833	100131801	PET100	protein_coding	54.2587	375	42.5587	-0.00163239	0.0222979	0.602257	0.883111
ENSG00000139508	283537	SLC46A3	protein_coding	41.0968	2133	423.625	-0.00275373	0.0220363	0.602871	0.883535
ENSG00000163297	118429	ANTXR2	protein_coding	46.2867	1343	332.525	-0.00253833	0.0221094	0.60344	0.884266
ENSG00000152127	4249	MGAT5	protein_coding	49.0184	816	3174.84	-0.00334577	0.0179967	0.603576	0.884363
ENSG00000072195	10290	SPEG	protein_coding	64.3559	1006	622.146	-0.00376962	0.0215123	0.603917	0.884656
ENSG00000205352	54458	PRR13	protein_coding	50.6787	786	1659.21	-0.00599294	0.0184498	0.60391	0.884656
ENSG00000198496	10230	NBR2	lncRNA	49.4842	1251	162.827	0.00339072	0.0217868	0.604044	0.88474
ENSG00000157036	9941	EXOG	protein_coding	46.0563	1317	335.578	-0.00391325	0.0215074	0.604263	0.884754
ENSG00000064419	23534	TNPO3	protein_coding	48.0954	3585	3748.15	-0.0059221	0.0182438	0.604263	0.884754
ENSG00000183426	9284;102724993	NPIPA1	protein_coding	47.2325	657	307.851	-0.00414224	0.0212465	0.604261	0.884754
ENSG00000182795	79098	C1orf116	protein_coding	52.9391	4321.5	2182.33	0.00365118	0.0215832	0.604421	0.884883
ENSG00000139546	6895	TARBP2	protein_coding	59.0406	1035.5	1127.01	-0.00375419	0.0184823	0.604761	0.885175
ENSG00000189051	643904	RNF222	protein_coding	58.5446	2924	63.8843	0.00189946	0.0222834	0.604721	0.885175
ENSG00000166839	348094	ANKDD1A	protein_coding	54.5715	1462.5	70.979	-0.00224749	0.022186	0.605172	0.885571
ENSG00000278341	NA	AC138028.6	lncRNA	58.5695	1482	93.6449	0.00181148	0.0222954	0.605139	0.885571
ENSG00000167972	21	ABCA3	protein_coding	60.2585	2440.5	171.307	0.00260726	0.0220707	0.607027	0.885786
ENSG00000108654	1655	DDX5	protein_coding	43.6464	676	19863.9	-0.011092	0.0186192	0.605565	0.885786
ENSG00000073614	5927	KDM5A	protein_coding	44.0789	551	2189.02	-0.00617919	0.0188878	0.605481	0.885786
ENSG00000120656	6883	TAF12	protein_coding	48.0117	1089	969.119	-0.00490481	0.0202159	0.607603	0.885786
ENSG00000178386	7766	AC092072.1	protein_coding	48.2079	850	51.7695	-0.00188754	0.0222357	0.608128	0.885786
ENSG00000009307	7812	CSDE1	protein_coding	41.1951	807	20052.3	0.00828673	0.0210336	0.607333	0.885786
ENSG00000125977	8894	EIF2S2	protein_coding	44.4053	2556	8180.65	0.00601181	0.0187047	0.606266	0.885786
ENSG00000123595	9367	RAB9A	protein_coding	46.2687	737	656.408	0.0045771	0.0207546	0.608107	0.885786
ENSG00000162813	10380	BPNT1	protein_coding	43.2292	644	808.269	0.0043754	0.0197834	0.60791	0.885786
ENSG00000025772	10953	TOMM34	protein_coding	52.3568	1973	2200.86	0.00413359	0.0181558	0.608022	0.885786
ENSG00000107669	11101	ATE1	protein_coding	39.6602	4803	1072.79	-0.00569147	0.018934	0.606451	0.885786
ENSG00000170881	11236	RNF139	protein_coding	41.86	1552	655.051	0.00464049	0.0207527	0.606542	0.885786
ENSG00000082805	23085	ERC1	protein_coding	48.3917	2267	1549.44	-0.00477681	0.0184905	0.607527	0.885786
ENSG00000174744	25855	BRMS1	protein_coding	59.9553	963	2438.03	-0.00563419	0.0185824	0.605819	0.885786
ENSG00000156599	25921	ZDHHC5	protein_coding	51.3031	739	5419.93	0.00757958	0.0163294	0.606528	0.885786
ENSG00000164944	25962	VIRMA	protein_coding	41.0509	609	2564.31	-0.0077409	0.0160682	0.608296	0.885786
ENSG00000167112	26995	TRUB2	protein_coding	56.5916	933	1623.34	-0.00516614	0.0196908	0.608054	0.885786
ENSG00000141101	28987	NOB1	protein_coding	55.6046	697	2087.41	0.000345219	0.0209774	0.607131	0.885786
ENSG00000103319	29904	EEF2K	protein_coding	52.2393	1488.5	1749.18	-0.00473876	0.0186431	0.605875	0.885786
ENSG00000140961	29948	OSGIN1	protein_coding	63.1086	833	279.217	-0.00264525	0.0220474	0.60558	0.885786
ENSG00000134758	51444	RNF138	protein_coding	50.497	587	676.256	-0.00418535	0.0212209	0.608334	0.885786
ENSG00000159055	54069	MIS18A	protein_coding	41.6221	957	750.858	0.00430295	0.0210607	0.606779	0.885786
ENSG00000095380	54187	NANS	protein_coding	50.7264	971.5	1325.27	0.00494359	0.0202402	0.607511	0.885786
ENSG00000091127	54517	PUS7	protein_coding	41.4546	1528	2083.68	-0.00555255	0.0188528	0.607417	0.885786
ENSG00000171421	64979	MRPL36	protein_coding	50.4105	609	617.058	-0.00522961	0.0200033	0.605732	0.885786
ENSG00000168884	79155	TNIP2	protein_coding	61.1051	980	1330.03	0.00439718	0.0200391	0.605981	0.885786
ENSG00000214193	79729	SH3D21	protein_coding	59.2432	2124	2711.42	-0.00208417	0.0221511	0.608	0.885786
ENSG00000137692	84259	DCUN1D5	protein_coding	48.4039	808	2198.31	-0.00624109	0.0210555	0.606916	0.885786
ENSG00000167553	84790	TUBA1C	protein_coding	51.4718	885.5	25642.6	-0.00484276	0.0204283	0.606337	0.885786
ENSG00000135077	84868	HAVCR2	protein_coding	49.0797	885	48.3313	0.001648	0.0223208	0.607871	0.885786
ENSG00000114853	92999	ZBTB47	protein_coding	61.1096	3975	101.352	0.00167314	0.0221613	0.606493	0.885786
ENSG00000181896	94039	ZNF101	protein_coding	45.8524	1352	536.01	-0.00519142	0.0197199	0.606486	0.885786
ENSG00000124702	116138	KLHDC3	protein_coding	56.5008	1869	1762.63	0.00443748	0.0208772	0.608183	0.885786
ENSG00000169169	126129	CPT1C	protein_coding	59.8211	821	414.065	0.00365605	0.021548	0.608329	0.885786
ENSG00000123575	139231	FAM199X	protein_coding	37.4396	4930.5	2569.75	0.00487992	0.020076	0.606114	0.885786
ENSG00000253626	143244	EIF5AL1	protein_coding	45.599	3840	73.6719	-0.00220586	0.022193	0.606696	0.885786
ENSG00000218891	163033	ZNF579	protein_coding	61.3613	1709.5	194.907	0.00291536	0.021952	0.606591	0.885786
ENSG00000188283	163087	ZNF383	protein_coding	44.3426	1156	253.908	0.00417893	0.0212882	0.606063	0.885786
ENSG00000176542	205717	USF3	protein_coding	42.2077	8429	834.624	0.0042512	0.020974	0.607139	0.885786
ENSG00000133065	254428	SLC41A1	protein_coding	51.5141	2999	2857.17	0.00675094	0.0169731	0.607386	0.885786
ENSG00000187800	375033	PEAR1	protein_coding	61.2245	980	1399.4	-0.00246378	0.0209604	0.607741	0.885786
ENSG00000172244	375444	C5orf34	protein_coding	39.726	962	330.911	-0.00408128	0.021126	0.607858	0.885786
ENSG00000163155	388695	LYSMD1	protein_coding	50.7228	1732.5	267.629	-0.00310787	0.0212101	0.608155	0.885786
ENSG00000114541	23150	FRMD4B	protein_coding	44.6798	570	147.383	-0.00284606	0.0219756	0.608783	0.886133
ENSG00000080546	27244	SESN1	protein_coding	39.2568	920	203.99	0.00372742	0.0215778	0.608708	0.886133
ENSG00000171792	83695	RHNO1	protein_coding	47.2448	795.5	1618.57	-0.00571559	0.0174973	0.608747	0.886133
ENSG00000139734	81624	DIAPH3	protein_coding	40.4522	3053.5	2175.35	0.00558409	0.0166877	0.608967	0.886299
ENSG00000112237	892	CCNC	protein_coding	38.7911	1035	3183.1	-0.00495742	0.0200444	0.612087	0.886315
ENSG00000228716	1719	DHFR	protein_coding	42.7782	1447	3446.24	0.00588888	0.0170595	0.609591	0.886315
ENSG00000156958	2585	GALK2	protein_coding	46.349	801	519.497	-0.00507881	0.0200626	0.611878	0.886315
ENSG00000169045	3187	HNRNPH1	protein_coding	46.4207	719	21909.5	-0.00646323	0.0207406	0.612134	0.886315
ENSG00000134352	3572	IL6ST	protein_coding	40.1466	1245	9226.43	0.00497909	0.016004	0.611556	0.886315
ENSG00000161638	3678	ITGA5	protein_coding	55.9524	588	6090.32	-0.00307774	0.0218631	0.609553	0.886315
ENSG00000138032	5495	PPM1B	protein_coding	42.408	1703	1293.84	-0.00463992	0.0206044	0.611143	0.886315
ENSG00000051180	5888	RAD51	protein_coding	48.7059	1539	1327.94	-0.00504389	0.0197145	0.611691	0.886315
ENSG00000101557	9097	USP14	protein_coding	41.0035	1681	8308.18	0.0060369	0.01614	0.610712	0.886315
ENSG00000131467	10197	PSME3	protein_coding	50.1724	956	7527.43	-0.00581602	0.0164949	0.609936	0.886315
ENSG00000100591	10598	AHSA1	protein_coding	50.0426	763	4424.48	0.00181902	0.0197715	0.610535	0.886315
ENSG00000204371	10919	EHMT2	protein_coding	59.7939	2430.5	2316.65	-0.00484027	0.0192396	0.609653	0.886315
ENSG00000101596	23347	SMCHD1	protein_coding	36.8564	738	7389.31	-0.00802249	0.014408	0.610089	0.886315
ENSG00000156011	23362	PSD3	protein_coding	42.7984	782.5	624.779	0.00515814	0.0197867	0.610669	0.886315
ENSG00000242110	23600	AMACR	protein_coding	48.4355	1598	21.6638	0.00138779	0.0223628	0.610128	0.886315
ENSG00000133606	23608	MKRN1	protein_coding	50.121	979.5	2474.78	-0.00447922	0.0201653	0.612016	0.886315
ENSG00000168769	54790	TET2	protein_coding	42.3653	7103	1054.55	-0.00163767	0.0204431	0.611364	0.886315
ENSG00000141252	55275	VPS53	protein_coding	50.5892	738	1622.15	-0.00588212	0.0180033	0.61157	0.886315
ENSG00000087301	57544	TXNDC16	protein_coding	44.3662	554	393.206	0.00351385	0.021008	0.611672	0.886315
ENSG00000101363	63905	MANBAL	protein_coding	54.256	1503	1476.89	-0.00551007	0.0183282	0.610814	0.886315
ENSG00000166012	79101	TAF1D	protein_coding	38.0291	1017	5735.98	-0.00584152	0.0194372	0.61114	0.886315
ENSG00000087299	79944	L2HGDH	protein_coding	48.3831	841	1504.04	-0.0057976	0.0179985	0.610901	0.886315
ENSG00000156675	80223	RAB11FIP1	protein_coding	50.9874	2703.5	4867.24	-0.00573686	0.0183966	0.610556	0.886315
ENSG00000131015	80328	ULBP2	protein_coding	46.9663	1335	408.5	0.00489503	0.0207786	0.610268	0.886315
ENSG00000198729	81706	PPP1R14C	protein_coding	47.4087	2219	758.395	0.0040207	0.0212938	0.610109	0.886315
ENSG00000137135	84904	ARHGEF39	protein_coding	53.8918	2066	1206.82	0.00507684	0.0199422	0.610605	0.886315
ENSG00000104626	90459	ERI1	protein_coding	43.1862	750	1996.49	0.00532619	0.0194728	0.609741	0.886315
ENSG00000162654	115361	GBP4	protein_coding	41.7196	768	97.0089	-0.00251357	0.0220847	0.611882	0.886315
ENSG00000139926	122786	FRMD6	protein_coding	43.8063	598.5	9045.71	-0.00647802	0.0192625	0.609504	0.886315
ENSG00000166455	123775	C16orf46	protein_coding	49.3143	1083	64.9246	0.00211716	0.0222155	0.609466	0.886315
ENSG00000161654	124801	LSM12	protein_coding	47.255	1625	1280.07	-0.00568061	0.01896	0.610138	0.886315
ENSG00000144559	132001	TAMM41	protein_coding	46.7504	1057	164.114	0.00289217	0.0219474	0.610014	0.886315
ENSG00000108448	147166	TRIM16L	protein_coding	51.5902	899.5	1371.67	-0.00473173	0.0204285	0.609932	0.886315
ENSG00000171443	147807	ZNF524	protein_coding	66.0532	1185	91.3637	-0.00207924	0.0222161	0.611371	0.886315
ENSG00000126070	192669	AGO3	protein_coding	45.2555	1726	1603.67	-0.00494227	0.0201665	0.612107	0.886315
ENSG00000172339	199857	ALG14	protein_coding	49.5516	446	230.615	-0.00320821	0.0217889	0.610617	0.886315
ENSG00000153157	221711	SYCP2L	protein_coding	40.8732	728	150.514	0.00322884	0.0217127	0.612092	0.886315
ENSG00000178821	339456	TMEM52	protein_coding	69.1479	784	45.2054	0.00174282	0.0222989	0.609627	0.886315
ENSG00000188227	390927	ZNF793	protein_coding	41.8111	2892	340.829	-0.00333069	0.0214733	0.610924	0.886315
ENSG00000124549	NA	BTN2A3P	transcribed_unprocessed_pseudogene	49.1341	1836	164.226	0.00327108	0.0217768	0.61026	0.886315
ENSG00000223509	NA	AC135983.2	transcribed_processed_pseudogene	37.1787	628	233.502	0.00345014	0.0216613	0.611808	0.886315
ENSG00000226360	NA	RPL10AP6	processed_pseudogene	51.6871	652	40.9093	0.00137713	0.0223647	0.609866	0.886315
ENSG00000268460	NA	AC006262.1	lncRNA	55.0455	1809.5	282.473	-0.00314149	0.0218265	0.611323	0.886315
ENSG00000269968	NA	AC006064.4	lncRNA	57.8199	422	123.772	0.00127191	0.0223736	0.611648	0.886315
ENSG00000274265	NA	AC245297.3	lncRNA	47.7388	962	68.0619	-0.00168536	0.0222991	0.611454	0.886315
ENSG00000172031	253152	EPHX4	protein_coding	41.4074	1219	93.4506	0.00263046	0.0220402	0.612609	0.8869
ENSG00000159377	5692	PSMB4	protein_coding	48.3444	918	8674.59	0.00560275	0.0188025	0.612817	0.887052
ENSG00000230715	NA	AC018638.2	processed_pseudogene	65.2605	403	123.321	0.00122612	0.0223854	0.612854	0.887052
ENSG00000100201	10521	DDX17	protein_coding	46.1173	1603.5	22113.4	0.00451761	0.0207342	0.61308	0.887277
ENSG00000183671	2825	GPR1	protein_coding	43.5239	793	114.214	-0.00281431	0.0220252	0.613311	0.887342
ENSG00000136247	55146	ZDHHC4	protein_coding	52.1294	1303.5	802.281	0.00687277	0.0194976	0.613406	0.887342
ENSG00000163362	55765	INAVA	protein_coding	59.0042	708	1473.1	0.00424984	0.021104	0.613336	0.887342
ENSG00000158109	127262	TPRG1L	protein_coding	54.0458	2295	714.181	-0.00471554	0.0198961	0.613282	0.887342
ENSG00000134013	4017	LOXL2	protein_coding	60.3586	689	3345.19	0.000754744	0.0224047	0.613669	0.887462
ENSG00000186141	10623	POLR3C	protein_coding	47.9444	1016.5	1145.96	-0.00566884	0.018278	0.613651	0.887462
ENSG00000009950	51085	MLXIPL	protein_coding	63.3456	3079	119.657	-0.00219897	0.0221755	0.613699	0.887462
ENSG00000138061	1545	CYP1B1	protein_coding	56.1074	745	919.555	0.000816707	0.0224348	0.613936	0.887564
ENSG00000170430	4255	MGMT	protein_coding	55.2159	959	43.0104	-0.00177484	0.0223063	0.614117	0.887564
ENSG00000160633	6294	SAFB	protein_coding	54.0528	1177.5	3177.54	0.00606146	0.0186179	0.61409	0.887564
ENSG00000116874	10352	WARS2	protein_coding	45.927	895	454.278	-0.00443689	0.020672	0.614036	0.887564
ENSG00000181904	134553	C5orf24	protein_coding	39.8281	1887	1948.74	-0.00459081	0.0204309	0.614122	0.887564
ENSG00000178726	7056	THBD	protein_coding	54.8309	4109	448.888	-0.00655484	0.0232151	0.614376	0.887749
ENSG00000101624	79959	CEP76	protein_coding	42.8967	824	905.126	0.00578919	0.0186909	0.61439	0.887749
ENSG00000139726	8562	DENR	protein_coding	45.839	875.5	6241.79	-0.00780327	0.0165039	0.614627	0.887772
ENSG00000131374	9779	TBC1D5	protein_coding	45.183	589.5	1124.98	0.00552752	0.0182918	0.614671	0.887772
ENSG00000171914	83660	TLN2	protein_coding	53.4381	1013	379.813	-0.00323993	0.0217535	0.614757	0.887772
ENSG00000186638	347240	KIF24	protein_coding	49.6439	5930	1121.34	-0.0041475	0.0204531	0.614754	0.887772
ENSG00000261286	NA	ATP2C2-AS1	lncRNA	59.7065	2998	196.305	-0.00327337	0.0217319	0.614662	0.887772
ENSG00000110768	2965	GTF2H1	protein_coding	40.334	851	1110.39	-0.0045709	0.0206405	0.614895	0.887869
ENSG00000165030	4783	NFIL3	protein_coding	46.2287	2055	294.537	-0.00263555	0.0220632	0.615563	0.888677
ENSG00000171067	53838	C11orf24	protein_coding	59.6939	610	2842.25	-0.00393447	0.0212479	0.615595	0.888677
ENSG00000101670	9388	LIPG	protein_coding	53.1315	1760	1081.07	0.00188694	0.0221705	0.616015	0.888759
ENSG00000132694	9826	ARHGEF11	protein_coding	55.7131	864	2757.39	0.00584595	0.016672	0.616324	0.888759
ENSG00000141232	10140	TOB1	protein_coding	47.2393	1467	794.549	0.00300793	0.0206519	0.616437	0.888759
ENSG00000135148	10906	TRAFD1	protein_coding	48.4429	983	1462.24	-0.00555601	0.0185679	0.616621	0.888759
ENSG00000156642	27020	NPTN	protein_coding	50.2385	976	3042.51	0.00571447	0.0179306	0.616289	0.888759
ENSG00000130762	27237	ARHGEF16	protein_coding	63.1944	2211	891.535	-0.000940882	0.0201689	0.616349	0.888759
ENSG00000105559	57664	PLEKHA4	protein_coding	62.4471	644	216.26	0.00139658	0.0223562	0.615941	0.888759
ENSG00000186063	64853	AIDA	protein_coding	42.39	976	1848.93	-0.00563651	0.0183075	0.616637	0.888759
ENSG00000125945	80818	ZNF436	protein_coding	44.9461	4126.5	592.86	0.00453936	0.0202334	0.616548	0.888759
ENSG00000087495	116154	PHACTR3	protein_coding	49.851	2252	49.2339	0.00164477	0.0223124	0.616199	0.888759
ENSG00000180773	120103	SLC36A4	protein_coding	37.2457	1917	773.97	0.00457909	0.0205748	0.616608	0.888759
ENSG00000174840	201626	PDE12	protein_coding	44.6604	5910	694.221	0.00478208	0.0202405	0.61638	0.888759
ENSG00000263072	NA	ZNF213-AS1	lncRNA	54.9479	1897.5	147.298	-0.00299607	0.0218706	0.615743	0.888759
ENSG00000270959	NA	LPP-AS2	lncRNA	47.7209	2852	60.7906	0.0019446	0.0222406	0.615938	0.888759
ENSG00000109171	57606	SLAIN2	protein_coding	40.9742	588	1580.77	0.00581853	0.0173271	0.616832	0.888938
ENSG00000173681	256643	BCLAF3	protein_coding	37.5278	1754.5	295.032	0.00393065	0.0213335	0.617083	0.889098
ENSG00000280088	NA	AC126474.2	TEC	39.5429	1750	64.0027	-0.00233927	0.022133	0.617057	0.889098
ENSG00000100226	9567	GTPBP1	protein_coding	57.7982	582	2136.61	-0.00311316	0.0188371	0.617176	0.889115
ENSG00000132530	54739	XAF1	protein_coding	54.5287	588	492.482	-0.00311526	0.0219778	0.617236	0.889115
ENSG00000113732	8992	ATP6V0E1	protein_coding	46.7867	745.5	2219.89	0.00395104	0.0207301	0.617401	0.889153
ENSG00000224940	401399	PRRT4	protein_coding	66.8305	1887	630.12	-0.00300559	0.0216909	0.617403	0.889153
ENSG00000138777	27068	PPA2	protein_coding	43.1685	746	1402.96	0.00576392	0.0178979	0.617698	0.889477
ENSG00000163029	79677	SMC6	protein_coding	39.8552	2131.5	1317.54	-0.00557788	0.018435	0.61801	0.889825
ENSG00000172594	10924	SMPDL3A	protein_coding	41.4815	1755	46.6951	0.00127875	0.0223706	0.61824	0.890055
ENSG00000064270	9914	ATP2C2	protein_coding	54.9603	575	2620.88	0.00617345	0.0184389	0.618312	0.890056
ENSG00000114302	5576	PRKAR2A	protein_coding	49.3369	627	2256.82	-0.00596759	0.0165389	0.61847	0.890144
ENSG00000122484	79871	RPAP2	protein_coding	39.3064	1038	1549.03	0.00495996	0.0171572	0.618513	0.890144
ENSG00000149925	226	ALDOA	protein_coding	60.6318	801	27536.6	-0.00430136	0.0208689	0.618586	0.890146
ENSG00000135604	8676	STX11	protein_coding	52.9076	1926	31.1659	0.00140426	0.0223521	0.618898	0.890407
ENSG00000114520	8723	SNX4	protein_coding	44.1176	754	1319.29	-0.00555561	0.0178348	0.618908	0.890407
ENSG00000215424	NA	MCM3AP-AS1	lncRNA	44.2056	2302	310.312	-0.00391321	0.0210004	0.619117	0.890606
ENSG00000119862	29094	LGALSL	protein_coding	48.5401	607	953.781	-0.00498075	0.0203924	0.619396	0.890711
ENSG00000137960	54810	GIPC2	protein_coding	40.0012	2045	88.2275	-0.00256526	0.0220136	0.619397	0.890711
ENSG00000166938	115752	DIS3L	protein_coding	46.8101	832.5	1462.96	-0.00460171	0.0210953	0.619401	0.890711
ENSG00000142875	5567	PRKACB	protein_coding	36.5354	1905	814.843	-0.00490749	0.0196226	0.619543	0.890813
ENSG00000179918	22928	SEPHS2	protein_coding	51.3132	2551	1622.05	-0.00557541	0.0171084	0.619719	0.890863
ENSG00000187164	57698	SHTN1	protein_coding	40.5028	3647	1297.16	-0.00474262	0.0201166	0.619658	0.890863
ENSG00000156218	57188	ADAMTSL3	protein_coding	48.3267	1521.5	625.509	0.00468972	0.0203457	0.619803	0.890883
ENSG00000155903	5922	RASA2	protein_coding	40.5543	563	964.378	-0.00400771	0.0207893	0.620154	0.890982
ENSG00000138802	10427	SEC24B	protein_coding	44.8942	4066	1809.31	0.00558332	0.0162166	0.620052	0.890982
ENSG00000147010	30011	SH3KBP1	protein_coding	48.2569	1941	8687.26	0.0108299	0.0217964	0.62011	0.890982
ENSG00000204899	440145	MZT1	protein_coding	31.0175	2231	1046.38	0.00320796	0.0210595	0.620147	0.890982
ENSG00000114107	80321	CEP70	protein_coding	38.9298	1021	535.779	-0.003872	0.021306	0.62025	0.891019
ENSG00000163960	26043	UBXN7	protein_coding	47.007	1047	2333.74	0.00509644	0.0196204	0.6205	0.891276
ENSG00000121964	79712	GTDC1	protein_coding	41.5053	2263	681.908	0.00534643	0.0194335	0.62062	0.891348
ENSG00000273706	3975	LHX1	protein_coding	60.6305	1364	1485.39	-0.00341796	0.0217587	0.621015	0.891712
ENSG00000126368	9572	NR1D1	protein_coding	58.8593	2630	164.281	-0.00315729	0.0217774	0.620963	0.891712
ENSG00000131459	9945	GFPT2	protein_coding	53.0098	632.5	924.521	-0.00278391	0.0217378	0.62116	0.891818
ENSG00000168116	57691	KIAA1586	protein_coding	34.7555	2789	306.275	0.00389777	0.021856	0.621504	0.89211
ENSG00000198171	65992	DDRGK1	protein_coding	59.0592	996.5	2156.27	-0.00937656	0.0165848	0.621437	0.89211
ENSG00000175054	545	ATR	protein_coding	36.6245	3378.5	1831.07	-0.00512695	0.0196742	0.621674	0.892123
ENSG00000242612	26063	DECR2	protein_coding	63.5436	762	182.26	-0.00297571	0.0218495	0.621725	0.892123
ENSG00000210082	NA	MT-RNR2	Mt_rRNA	42.7838	1559	73183.8	0.00174363	0.0222817	0.621629	0.892123
ENSG00000114166	8850	KAT2B	protein_coding	42.963	593	105.86	0.0025271	0.0220473	0.622008	0.892226
ENSG00000168000	26580	BSCL2	protein_coding	55.7338	662	82.0491	0.002472	0.0220691	0.621993	0.892226
ENSG00000248527	NA	MTATP6P1	unprocessed_pseudogene	43.906	681	5584.07	-0.00383419	0.0209092	0.621963	0.892226
ENSG00000172007	83452	RAB33B	protein_coding	38.3604	3728	270.711	-0.00345044	0.0215742	0.62223	0.89224
ENSG00000141971	93343	MVB12A	protein_coding	63.5837	790.5	515.15	-0.00366198	0.0213991	0.622132	0.89224
ENSG00000253710	440138	ALG11	protein_coding	42.8184	1693.5	373.905	0.00364676	0.0210659	0.622225	0.89224
ENSG00000213614	3073	HEXA	protein_coding	52.43	1262.5	1961.59	-0.005749	0.016307	0.622361	0.892326
ENSG00000164402	23176	2024-09-08	protein_coding	54.046	1724.5	3017.9	0.00728668	0.0176355	0.622526	0.892462
ENSG00000081386	22869	ZNF510	protein_coding	42.2555	2914.5	627.559	0.00437247	0.0207188	0.622619	0.892493
ENSG00000107954	9148	NEURL1	protein_coding	62.1756	687	164.527	0.00145841	0.0223556	0.622888	0.892577
ENSG00000163634	80145	THOC7	protein_coding	39.9522	663	523.457	-0.00395188	0.0211311	0.62283	0.892577
ENSG00000185485	NA	SDHAP1	transcribed_unprocessed_pseudogene	55.7603	660.5	617.997	0.00466056	0.0202647	0.622889	0.892577
ENSG00000124098	116151	FAM210B	protein_coding	50.4381	1800.5	1490.52	-0.00551575	0.0175483	0.623019	0.892662
ENSG00000179889	23042;102724985	PDXDC1	protein_coding	47.8302	1580.5	5814.5	0.00510035	0.0173912	0.623209	0.892833
ENSG00000125630	84172	POLR1B	protein_coding	46.5872	680	2000.67	-0.00407217	0.021009	0.623374	0.892934
ENSG00000260007	NA	AC107871.1	protein_coding	46.9426	2941	111.631	-0.00265442	0.0219208	0.623421	0.892934
ENSG00000198270	89894	TMEM116	protein_coding	44.72	689	225.553	-0.0030773	0.0216562	0.623557	0.893011
ENSG00000164695	92421	CHMP4C	protein_coding	45.0324	1852	839.234	0.00290728	0.020364	0.623617	0.893011
ENSG00000116747	6738	RO60	protein_coding	40.6221	1824	1601.73	-0.0036653	0.0188899	0.623967	0.893109
ENSG00000067445	7216	TRO	protein_coding	52.4194	842	293.474	0.00387931	0.0215807	0.623944	0.893109
ENSG00000167548	8085	KMT2D	protein_coding	58.4241	625.5	8168.07	0.00550667	0.0182925	0.623905	0.893109
ENSG00000142733	9064	MAP3K6	protein_coding	63.4295	956	1217.68	-0.00435627	0.0213855	0.623828	0.893109
ENSG00000108384	5889	RAD51C	protein_coding	42.9104	738.5	880.244	-0.00488985	0.0205082	0.624209	0.893354
ENSG00000147853	50808	AK3	protein_coding	39.4344	2782.5	2826.08	0.00521019	0.0171904	0.624353	0.893459
ENSG00000171970	126295	ZNF57	protein_coding	45.8376	1774	76.8168	0.00203059	0.022203	0.624601	0.893712
ENSG00000269416	NA	LINC01224	lncRNA	50.8123	591	151.457	-0.00245334	0.0220585	0.624726	0.893789
ENSG00000160172	NA	FAM86C2P	transcribed_unprocessed_pseudogene	53.5272	1814	167.217	-0.0021951	0.0221746	0.625036	0.894031
ENSG00000227398	NA	KIF9-AS1	lncRNA	49.7974	3658	64.366	-0.00183971	0.0222515	0.624996	0.894031
ENSG00000152952	5352	PLOD2	protein_coding	35.8821	1834.5	6311.9	0.00315104	0.0222182	0.625223	0.894109
ENSG00000273576	NA	AC009283.1	lncRNA	46.6667	645	76.8859	-0.00208634	0.0221717	0.625233	0.894109
ENSG00000109667	56606	SLC2A9	protein_coding	51.0119	738	73.4076	0.00215254	0.0221659	0.625367	0.894136
ENSG00000197798	79607	FAM118B	protein_coding	45.7023	1169.5	328.791	-0.00292715	0.0210081	0.625393	0.894136
ENSG00000119927	57678	GPAM	protein_coding	42.2249	3089	1287.02	-0.00482241	0.0198446	0.625519	0.894215
ENSG00000155066	150696	PROM2	protein_coding	60.4563	733	5482.92	0.00437761	0.0206711	0.625629	0.894271
ENSG00000113739	8614	STC2	protein_coding	56.0254	582	937.528	-0.00222268	0.0221205	0.625701	0.894273
ENSG00000119487	79109	MAPKAP1	protein_coding	50.5845	1008	3178.66	0.00508165	0.0193365	0.626151	0.894815
ENSG00000112984	10112	KIF20A	protein_coding	49.4983	810	3461.57	0.00493252	0.0197175	0.626302	0.89493
ENSG00000138031	109	ADCY3	protein_coding	57.1429	887	3223.74	-0.00187079	0.0171964	0.626552	0.895085
ENSG00000178026	388886	LRRC75B	protein_coding	65.1015	1325	117.649	-0.00213563	0.022158	0.626505	0.895085
ENSG00000155252	55361	PI4K2A	protein_coding	53.736	4189	702.265	0.0040695	0.020937	0.626702	0.895197
ENSG00000072501	8243	SMC1A	protein_coding	50.1097	874	13259.7	-0.00276422	0.0202727	0.627017	0.895363
ENSG00000128989	10776	ARPP19	protein_coding	43.2678	745	6817.89	0.00547141	0.0165627	0.627014	0.895363
ENSG00000168216	55788	LMBRD1	protein_coding	37.2802	1969.5	307.256	-0.00351104	0.0214735	0.627031	0.895363
ENSG00000117593	55157	DARS2	protein_coding	43.7724	3057	3200.22	-0.0044341	0.0166732	0.627123	0.895393
ENSG00000170310	9482	STX8	protein_coding	47.4666	574.5	508.415	0.00393793	0.0209978	0.627218	0.895428
ENSG00000130779	6249	CLIP1	protein_coding	43.7141	2590	6597.98	0.00539433	0.0150792	0.6274	0.895586
ENSG00000179242	1002	CDH4	protein_coding	59.6885	3304	1577.41	0.00331883	0.0212096	0.628234	0.89582
ENSG00000105855	3696	ITGB8	protein_coding	38.9916	3420	1164.04	0.00192577	0.0222549	0.628698	0.89582
ENSG00000100060	4242	MFNG	protein_coding	60.5388	629.5	83.5107	0.00217065	0.0221495	0.627907	0.89582
ENSG00000001167	4800	NFYA	protein_coding	48.1031	2735.5	1414.45	0.000333131	0.0180285	0.628297	0.89582
ENSG00000131876	6627	SNRPA1	protein_coding	45.1962	576.5	2158.19	0.00429414	0.0203902	0.627926	0.89582
ENSG00000100485	6655	SOS2	protein_coding	40.3983	1478.5	1100.47	0.00503283	0.0201764	0.628674	0.89582
ENSG00000131016	9590	AKAP12	protein_coding	48.0993	6287	3255.81	-0.00182319	0.0222374	0.628303	0.89582
ENSG00000008838	9862	MED24	protein_coding	56.8264	641.5	2698.08	-0.00360756	0.0166333	0.62794	0.89582
ENSG00000094631	10013	HDAC6	protein_coding	56.9106	620	2094.28	0.00607799	0.0194686	0.627785	0.89582
ENSG00000164054	51246	SHISA5	protein_coding	59.5691	1487	1698.53	0.00501373	0.0190972	0.628066	0.89582
ENSG00000146909	64434	NOM1	protein_coding	50.0287	710	1840.2	-0.00553723	0.0186351	0.62868	0.89582
ENSG00000125319	78995	C17orf53	protein_coding	57.0863	2272	697.645	-0.00452805	0.0199723	0.628477	0.89582
ENSG00000156463	153769	SH3RF2	protein_coding	55.5593	678	3622.13	0.00527101	0.0177762	0.628622	0.89582
ENSG00000198168	258010	SVIP	protein_coding	38.4335	581	593	0.00371533	0.0213147	0.628022	0.89582
ENSG00000185220	267002	PGBD2	protein_coding	43.6879	2717	589.653	-0.00401027	0.0209938	0.628464	0.89582
ENSG00000267249	NA	AP005482.3	lncRNA	36.3889	720	42.4667	0.00141097	0.0223393	0.627723	0.89582
ENSG00000169896	3684	ITGAM	protein_coding	54.807	536.5	103.501	-0.00206802	0.0221715	0.629869	0.896102
ENSG00000070018	4040	LRP6	protein_coding	46.7323	593	1932.95	-0.00507726	0.0185105	0.629498	0.896102
ENSG00000275023	4302	MLLT6	protein_coding	58.461	1208	4387.33	0.00393614	0.0190117	0.629692	0.896102
ENSG00000147140	4841	NONO	protein_coding	49.2908	846	12700.3	0.00478992	0.0200503	0.629864	0.896102
ENSG00000159905	7638	ZNF221	protein_coding	43.9528	2102	94.9805	-0.0022304	0.022111	0.629051	0.896102
ENSG00000152795	9987	HNRNPDL	protein_coding	43.3783	1894.5	7641.48	0.00486036	0.0173943	0.629437	0.896102
ENSG00000011198	51099	ABHD5	protein_coding	43.7817	1416.5	450.278	-0.00409829	0.0206351	0.629437	0.896102
ENSG00000064102	55726	INTS13	protein_coding	39.3782	560	1174.98	0.00436108	0.0193007	0.629537	0.896102
ENSG00000182158	64764	CREB3L2	protein_coding	51.377	1079	1443.9	0.00465387	0.0202268	0.629714	0.896102
ENSG00000116455	79084	WDR77	protein_coding	52.0404	799.5	1575.94	-0.00452475	0.019941	0.629646	0.896102
ENSG00000227825	NA	SLC9A7P1	transcribed_processed_pseudogene	50.4445	2775	142.921	-0.00148186	0.0219203	0.629564	0.896102
ENSG00000239332	NA	LINC01119	lncRNA	48.8178	1211	53.4038	-0.00202798	0.0222042	0.628998	0.896102
ENSG00000273015	NA	AC008124.1	lncRNA	38.037	9730	149.329	-0.00288429	0.0218293	0.629889	0.896102
ENSG00000278385	NA	AC121338.2	lncRNA	49.4839	1744	41.8232	-0.00175795	0.0222706	0.629438	0.896102
ENSG00000254469	NA	AP002495.1	protein_coding	48.227	655	182.796	-0.00215915	0.0217788	0.630115	0.896323
ENSG00000068394	27238	GPKOW	protein_coding	57.1773	1658	736.713	0.00482364	0.0193379	0.630331	0.896529
ENSG00000205629	51451	LCMT1	protein_coding	47.8125	612	1044.3	-0.00518518	0.0190103	0.630506	0.896676
ENSG00000101745	23253	ANKRD12	protein_coding	40.8669	978	2073.47	0.00513644	0.0191211	0.630618	0.896736
ENSG00000113583	56951	C5orf15	protein_coding	50.0787	635	2486.36	0.00375284	0.0180341	0.630817	0.896918
ENSG00000196937	10447	FAM3C	protein_coding	37.2709	662	2237.29	0.000998802	0.0181449	0.631046	0.897143
ENSG00000048162	51491	NOP16	protein_coding	55.2966	954	1402.45	-0.00369472	0.0212946	0.631499	0.897209
ENSG00000101193	54994	GID8	protein_coding	54.0622	2347.5	3598.47	0.00579278	0.0153503	0.631519	0.897209
ENSG00000155393	55027	HEATR3	protein_coding	47.8152	746	1166.75	0.00471788	0.0183917	0.631275	0.897209
ENSG00000047230	56474	CTPS2	protein_coding	43.2501	3526	1391.96	-0.00537219	0.0176779	0.631307	0.897209
ENSG00000226332	NA	AL354836.1	lncRNA	59.4714	681	264.338	0.00350622	0.0214489	0.631448	0.897209
ENSG00000259959	NA	AC107068.1	lncRNA	37.4822	4218	167.879	-0.00325749	0.0216313	0.631446	0.897209
ENSG00000120784	22835	ZFP30	protein_coding	48.9982	583	366.307	-0.00167659	0.0207458	0.631867	0.897305
ENSG00000131089	23229	ARHGEF9	protein_coding	49.732	2145.5	822.967	0.00484427	0.0194142	0.631871	0.897305
ENSG00000014138	23649	POLA2	protein_coding	51.1926	1186	2710.15	0.00506907	0.0164673	0.631689	0.897305
ENSG00000276107	NA	AC037198.1	lncRNA	42.1555	733	318.577	-0.00388135	0.022179	0.631731	0.897305
ENSG00000060982	586	BCAT1	protein_coding	43.808	1585.5	10612.3	0.00425914	0.0206885	0.632341	0.897771
ENSG00000108528	8402	SLC25A11	protein_coding	59.329	952	1568.85	-0.00490964	0.0193732	0.632309	0.897771
ENSG00000028277	5452	POU2F2	protein_coding	59.3408	873	212.928	-0.00218094	0.0221623	0.632677	0.898046
ENSG00000163220	6280	S100A9	protein_coding	55.6719	573	4067.63	0.0028509	0.0219658	0.632608	0.898046
ENSG00000135763	9816	URB2	protein_coding	46.2827	3122	1752.62	0.00457292	0.0201139	0.632855	0.898198
ENSG00000164743	157773	C8orf48	protein_coding	41.831	1420	75.2477	0.00163138	0.022286	0.63297	0.89826
ENSG00000173163	150684	COMMD1	protein_coding	50.298	686	343.217	-0.00360296	0.0212979	0.63306	0.898286
ENSG00000163605	151987	PPP4R2	protein_coding	43.3566	771	1591.47	-0.00524303	0.0182686	0.63318	0.898356
ENSG00000243943	84450	ZNF512	protein_coding	44.8709	3466	534.971	-0.000908303	0.0197853	0.633369	0.898524
ENSG00000177150	125228	FAM210A	protein_coding	42.8631	1242	2081.76	0.00493284	0.0197803	0.633529	0.898649
ENSG00000118939	7347	UCHL3	protein_coding	40.4035	773	228.66	0.0029619	0.0217369	0.633736	0.898769
ENSG00000127914	10142	AKAP9	protein_coding	38.1907	1646.5	2568.78	0.00482183	0.01988	0.633819	0.898769
ENSG00000119203	51692	CPSF3	protein_coding	43.459	871	1893.95	-0.00535293	0.0184672	0.633827	0.898769
ENSG00000145088	55840	EAF2	protein_coding	41.7772	829	102.049	0.00266647	0.021928	0.633968	0.898869
ENSG00000170689	3219	HOXB9	protein_coding	55.2204	2586	201.29	-0.00340136	0.0215244	0.634337	0.898987
ENSG00000168137	55209	SETD5	protein_coding	48.5572	1320	2718.4	-0.0109059	0.0189595	0.634314	0.898987
ENSG00000080822	56650	CLDND1	protein_coding	45.269	778	1620.62	-0.00485941	0.0195657	0.634163	0.898987
ENSG00000139239	NA	RPL14P1	processed_pseudogene	49.4574	645	84.6453	-0.00193751	0.0221989	0.634251	0.898987
ENSG00000223501	6293	VPS52	protein_coding	52.3842	878	1939.91	0.00541431	0.0167021	0.634473	0.89908
ENSG00000164742	107	ADCY1	protein_coding	55.1913	1647	103.221	0.00186	0.0222234	0.634695	0.899267
ENSG00000117528	5825	ABCD3	protein_coding	38.4573	884	2463.97	0.0051661	0.0187159	0.634779	0.899267
ENSG00000227467	NA	LINC01537	lncRNA	47.0612	2450	39.9296	0.00111768	0.0223801	0.634819	0.899267
ENSG00000148985	27315	PGAP2	protein_coding	57.5898	879	811.459	-0.00358336	0.0213005	0.634923	0.899291
ENSG00000159445	117145	THEM4	protein_coding	46.0192	1832	455.175	-0.00410323	0.0207507	0.634978	0.899291
ENSG00000116741	5997	RGS2	protein_coding	43.2933	771	248.018	-0.00275843	0.0221655	0.635254	0.899302
ENSG00000149547	9538	EI24	protein_coding	49.2272	1116	2608.67	0.00594109	0.0159438	0.635179	0.899302
ENSG00000100867	10202	DHRS2	protein_coding	54.2236	1515	1278.78	-0.00179411	0.0222366	0.635341	0.899302
ENSG00000049283	55040	EPN3	protein_coding	62.1129	601	653.997	-0.00413174	0.0209833	0.635263	0.899302
ENSG00000077684	79960	JADE1	protein_coding	51.4941	1792	842.167	-0.00587547	0.0201762	0.635275	0.899302
ENSG00000033170	2530	FUT8	protein_coding	44.3808	665	1433.59	-0.0030935	0.0213414	0.635766	0.899357
ENSG00000131979	2643	GCH1	protein_coding	45.9146	1977	786.989	-0.00456016	0.0198886	0.635676	0.899357
ENSG00000105976	4233	MET	protein_coding	43.4846	767	12583.1	0.00516347	0.0194423	0.635524	0.899357
ENSG00000139190	6843	VAMP1	protein_coding	54.3617	753	353.415	0.0034483	0.0214377	0.636163	0.899357
ENSG00000135968	9648	GCC2	protein_coding	36.2963	786	1425.17	-0.00467937	0.0198996	0.636071	0.899357
ENSG00000136933	10244	RABEPK	protein_coding	50.2356	1485	1231.02	-0.00488745	0.0193568	0.635538	0.899357
ENSG00000092108	23256	SCFD1	protein_coding	38.3388	769	1669.86	-0.00328005	0.0186859	0.635942	0.899357
ENSG00000182973	25904	CNOT10	protein_coding	44.7844	705.5	601.571	-0.00521751	0.0197876	0.63597	0.899357
ENSG00000101639	55125	CEP192	protein_coding	42.4266	3284	3347.81	0.00491259	0.0198473	0.635886	0.899357
ENSG00000140450	91947	ARRDC4	protein_coding	43.3776	4062	1256.91	0.00243799	0.0219469	0.6361	0.899357
ENSG00000114999	150465	TTL	protein_coding	45.9652	2621	2186.96	0.00540868	0.0183217	0.636033	0.899357
ENSG00000122779	8805	TRIM24	protein_coding	44.5382	1163	853.202	0.00463713	0.0200222	0.636419	0.899416
ENSG00000060339	55749	CCAR1	protein_coding	42.2108	1638	4028.55	-0.0050695	0.0172333	0.636323	0.899416
ENSG00000278175	389741	GLIDR	lncRNA	47.7658	1878	81.3725	0.000750238	0.0221667	0.636396	0.899416
ENSG00000197714	10794	ZNF460	protein_coding	47.8645	2037	215.215	-0.00280327	0.0218887	0.63664	0.899609
ENSG00000272599	NA	AC016394.2	lncRNA	42.4699	732.5	107.769	0.00262299	0.0219384	0.636698	0.899609
ENSG00000170293	152189	CMTM8	protein_coding	52.7604	1082.5	51.8984	-0.00219765	0.0223056	0.636783	0.899629
ENSG00000105708	7561	ZNF14	protein_coding	40.6682	2963	189.467	-0.00326209	0.0215636	0.636914	0.899653
ENSG00000126254	79171	RBM42	protein_coding	65.0093	1469	1461.7	-0.0051872	0.0190602	0.636943	0.899653
ENSG00000165119	3190	HNRNPK	protein_coding	41.5642	957	25628.2	-0.00423727	0.0211307	0.637124	0.899684
ENSG00000109111	6830	SUPT6H	protein_coding	51.0125	582	6559.59	-0.0052086	0.0160848	0.637178	0.899684
ENSG00000103707	123263	MTFMT	protein_coding	46.7148	1111	317.25	0.00326414	0.021542	0.637103	0.899684
ENSG00000105464	2906	GRIN2D	protein_coding	68.9574	5093	113.914	0.0022573	0.0220878	0.637268	0.89971
ENSG00000196352	1604	CD55	protein_coding	42.1284	1501.5	1149.78	0.00402792	0.020984	0.637426	0.89979
ENSG00000086589	55696	RBM22	protein_coding	48.3105	860	1930.72	-0.00526086	0.0174928	0.637467	0.89979
ENSG00000101384	182	JAG1	protein_coding	50.9044	756	890.576	-0.00400541	0.0208781	0.639471	0.900031
ENSG00000104765	665	BNIP3L	protein_coding	45.6	915	2609.11	0.00103796	0.0222247	0.639431	0.900031
ENSG00000129315	904	CCNT1	protein_coding	42.324	1371.5	2273.61	-0.0053196	0.0162743	0.638105	0.900031
ENSG00000138685	2247	FGF2	protein_coding	39.1375	5266	1487.99	0.00281846	0.0215541	0.639366	0.900031
ENSG00000080824	3320	HSP90AA1	protein_coding	43.5982	589.5	57255.4	-0.00142191	0.0223219	0.638404	0.900031
ENSG00000165502	6166	RPL36AL	protein_coding	42.3592	746	3685.64	-0.0043577	0.0207519	0.639075	0.900031
ENSG00000196459	6399	TRAPPC2	protein_coding	42.2438	1044.5	666.756	-0.00361853	0.0211704	0.639263	0.900031
ENSG00000124214	6780	STAU1	protein_coding	48.1801	3145	7533.75	0.0063017	0.013089	0.639841	0.900031
ENSG00000107140	7016	TESK1	protein_coding	60.8385	1481	1159.83	-0.00522609	0.0181548	0.639324	0.900031
ENSG00000120798	7181	NR2C1	protein_coding	41.4248	631	908.694	0.00907893	0.0219267	0.638113	0.900031
ENSG00000112531	9444	QKI	protein_coding	43.0532	954	3039.01	0.0063355	0.0162248	0.638214	0.900031
ENSG00000148344	9536	PTGES	protein_coding	56.6386	1809.5	693.603	-0.00216769	0.0221566	0.638493	0.900031
ENSG00000134909	9743	ARHGAP32	protein_coding	47.342	5922.5	683.595	-0.0045289	0.0199483	0.63845	0.900031
ENSG00000114648	23276	KLHL18	protein_coding	53.698	1404.5	955.66	-0.00480945	0.0195247	0.638682	0.900031
ENSG00000144452	26154	ABCA12	protein_coding	42.4554	7005	264.154	-0.00288417	0.0218462	0.638605	0.900031
ENSG00000150593	27250	PDCD4	protein_coding	39.6429	813	596.129	0.00136389	0.0223364	0.639846	0.900031
ENSG00000136147	51131	PHF11	protein_coding	42.4689	788	396.684	0.00374146	0.0212185	0.637929	0.900031
ENSG00000112210	51715	RAB23	protein_coding	36.8381	3688	805.81	0.00362457	0.0211819	0.639636	0.900031
ENSG00000056586	54542	RC3H2	protein_coding	41.8238	2002	3603.3	0.00909994	0.0169596	0.638126	0.900031
ENSG00000242485	55052	MRPL20	protein_coding	54.0666	644	1904.89	-0.00442389	0.0204383	0.638396	0.900031
ENSG00000167766	55769	ZNF83	protein_coding	46.5517	704	1264.2	0.00511508	0.0181675	0.639003	0.900031
ENSG00000167842	79003	MIS12	protein_coding	44.2377	1574.5	1114.19	0.00487344	0.0191811	0.638718	0.900031
ENSG00000164114	79884	MAP9	protein_coding	36.3503	1644	737.985	-0.00409423	0.0209475	0.638098	0.900031
ENSG00000120832	80298	MTERF2	protein_coding	44.1731	749	343.214	-0.00371385	0.021179	0.638096	0.900031
ENSG00000156030	91748	ELMSAN1	protein_coding	56.5072	3547	2027.09	0.00423837	0.0206676	0.639752	0.900031
ENSG00000277462	93474	ZNF670	protein_coding	38.9564	4197	145.515	0.00285618	0.021799	0.639105	0.900031
ENSG00000168004	117245	PLAAT5	protein_coding	52.5762	1166.5	84.2442	0.00236523	0.0220533	0.639697	0.900031
ENSG00000165102	138050	HGSNAT	protein_coding	50.6183	1104	1256.88	0.0051702	0.0182694	0.638969	0.900031
ENSG00000178385	389072	PLEKHM3	protein_coding	47.4938	2802	398.366	0.00372238	0.021202	0.63856	0.900031
ENSG00000204588	NA	LINC01123	lncRNA	51.98	2353.5	225.334	-0.00314238	0.0216214	0.638976	0.900031
ENSG00000215492	NA	HNRNPA1P7	processed_pseudogene	47.352	963	175.34	-0.00310958	0.0216486	0.639512	0.900031
ENSG00000166136	4714	NDUFB8	protein_coding	54.359	608	97.7794	-0.00207982	0.0221381	0.64008	0.900248
ENSG00000015171	10771	ZMYND11	protein_coding	44.062	2150	1803.56	-0.0055347	0.0167708	0.640143	0.900248
ENSG00000133961	8650	NUMB	protein_coding	46.6148	1569.5	3564.68	0.00471268	0.0159408	0.64051	0.900371
ENSG00000023697	51071	DERA	protein_coding	44.3917	816.5	1269.8	-0.00174644	0.0212327	0.640658	0.900371
ENSG00000186088	54103	GSAP	protein_coding	42.9335	825	392.644	-0.00324868	0.0215409	0.640466	0.900371
ENSG00000171241	79801	SHCBP1	protein_coding	41.791	535	2332.17	-0.000402831	0.0169542	0.640487	0.900371
ENSG00000111271	80724	ACAD10	protein_coding	53.1129	803.5	479.924	0.00410961	0.0207347	0.640634	0.900371
ENSG00000196357	147929	ZNF565	protein_coding	50.4288	1217	138.334	-0.00298178	0.0217344	0.640519	0.900371
ENSG00000099337	9424	KCNK6	protein_coding	52.7482	3099	1763.69	0.00528557	0.01824	0.640994	0.90066
ENSG00000164713	25798	BRI3	protein_coding	55.6222	699	828.812	-0.00477685	0.0204602	0.641013	0.90066
ENSG00000143067	90874	ZNF697	protein_coding	51.8552	5579	476.924	-0.00236199	0.0217566	0.641078	0.90066
ENSG00000180881	84698	CAPS2	protein_coding	38.4218	904	139.122	0.00230271	0.0217697	0.641158	0.900673
ENSG00000143294	5546	PRCC	protein_coding	53.1546	833	1630.07	0.00461712	0.0193989	0.641516	0.900748
ENSG00000100219	7494	XBP1	protein_coding	49.5541	1794	2385.25	-0.00528995	0.0162089	0.641568	0.900748
ENSG00000132819	55544	RBM38	protein_coding	63.1843	852	1005.09	0.00112462	0.0195076	0.641559	0.900748
ENSG00000152492	152137	CCDC50	protein_coding	39.0476	1926	1872.12	-0.00450034	0.0190703	0.64149	0.900748
ENSG00000271013	NA	LRRC37A9P	processed_pseudogene	49.2001	5376	118.881	0.00181232	0.0220779	0.641518	0.900748
ENSG00000204209	1616	DAXX	protein_coding	54.8475	817	2502.82	-0.0074981	0.015871	0.641779	0.900796
ENSG00000162783	51278	IER5	protein_coding	49.7612	4188	1748.32	0.00566498	0.0215018	0.641887	0.900796
ENSG00000083817	55659	ZNF416	protein_coding	49.0373	2545	193.985	0.00706835	0.0228275	0.641875	0.900796
ENSG00000105676	93436	ARMC6	protein_coding	62.1079	1065.5	1164.93	-0.003563	0.0216026	0.641723	0.900796
ENSG00000102158	84061	MAGT1	protein_coding	40.8759	2788	4096.75	0.00516975	0.0140723	0.642019	0.90088
ENSG00000050748	5601	MAPK9	protein_coding	43.7731	1668	2342.07	0.0105639	0.0197692	0.642568	0.90095
ENSG00000134086	7428	VHL	protein_coding	47.3107	2696	809.648	-0.00376701	0.0201047	0.642561	0.90095
ENSG00000130811	8666	EIF3G	protein_coding	60.0242	709	1909.03	0.00405892	0.0184544	0.64216	0.90095
ENSG00000197555	26037	SIPA1L1	protein_coding	47.3625	764.5	3672.63	-0.00470977	0.0187398	0.642471	0.90095
ENSG00000068912	27248	ERLEC1	protein_coding	42.8154	2013.5	1710.84	0.0096108	0.0170951	0.642489	0.90095
ENSG00000114405	57415	C3orf14	protein_coding	38.2543	690	216.912	0.00285571	0.0217885	0.642358	0.90095
ENSG00000241506	NA	PSMC1P1	processed_pseudogene	45.7576	1320	104.366	0.00239633	0.022013	0.642252	0.90095
ENSG00000081870	51668	HSPB11	protein_coding	36.2824	822	1011.88	-0.00945196	0.0219295	0.642725	0.900991
ENSG00000173517	79834	PEAK1	protein_coding	45.0902	556.5	1229.56	0.00515223	0.0180264	0.642781	0.900991
ENSG00000174963	84107	ZIC4	protein_coding	54.8108	929	50.4252	0.00186058	0.0222072	0.642811	0.900991
ENSG00000180385	NA	EMC3-AS1	transcribed_unprocessed_pseudogene	52.6555	558.5	253.555	-0.00314744	0.0218107	0.642904	0.901021
ENSG00000169242	1942	EFNA1	protein_coding	55.3324	1288	1728.8	0.0030182	0.0216776	0.643663	0.901107
ENSG00000117266	5129	CDK18	protein_coding	61.2731	794	423.672	-0.00392661	0.0211601	0.643666	0.901107
ENSG00000133119	5983	RFC3	protein_coding	43.3007	1461	2518.28	-0.00143159	0.0177957	0.643172	0.901107
ENSG00000112658	6722	SRF	protein_coding	60.7658	4231	1986.85	-0.00468035	0.0192269	0.643453	0.901107
ENSG00000146457	9589	WTAP	protein_coding	43.2252	1622.5	3012.68	-0.00527437	0.0163536	0.643743	0.901107
ENSG00000196917	27198	HCAR1	protein_coding	48.9513	4768	762.232	-0.00374733	0.0212006	0.643704	0.901107
ENSG00000187954	50626	CYHR1	protein_coding	62.6828	1285.5	1100.27	-0.0036193	0.0212576	0.643443	0.901107
ENSG00000132434	55915	LANCL2	protein_coding	50.4363	689	757.794	0.00490826	0.0189672	0.643304	0.901107
ENSG00000136731	56886	UGGT1	protein_coding	44.2981	928	8144.72	-0.00348273	0.0154838	0.643821	0.901107
ENSG00000181754	57463	AMIGO1	protein_coding	55.4194	3679.5	334.339	-0.0025922	0.0213612	0.643751	0.901107
ENSG00000174516	246330	PELI3	protein_coding	63.4137	1967	501.932	-0.00298245	0.0217159	0.64348	0.901107
ENSG00000260877	NA	AP005233.2	lncRNA	50.5376	372	121.108	0.00214132	0.0221098	0.643673	0.901107
ENSG00000083123	594	BCKDHB	protein_coding	41.9655	632.5	240.895	0.00326972	0.0214729	0.644548	0.901226
ENSG00000204370	6392	SDHD	protein_coding	48.8766	772	786.019	-0.00379372	0.0208971	0.644193	0.901226
ENSG00000079308	7145	TNS1	protein_coding	57.4725	1565	493.931	0.00258931	0.0218486	0.644473	0.901226
ENSG00000145779	25816	TNFAIP8	protein_coding	39.7834	1385	211.541	0.00223316	0.0220776	0.644118	0.901226
ENSG00000167196	26263	FBXO22	protein_coding	44.0508	782	1629.34	-0.00540139	0.017034	0.644426	0.901226
ENSG00000063322	55588	MED29	protein_coding	56.7054	2206	1934.79	-0.00543227	0.0163558	0.644426	0.901226
ENSG00000003249	79007	DBNDD1	protein_coding	63.1554	2079	1254.17	-0.00417379	0.0205104	0.644525	0.901226
ENSG00000140398	79661	NEIL1	protein_coding	64.0273	668.5	173.334	-0.00177198	0.0222265	0.644229	0.901226
ENSG00000179428	NA	AC073072.1	lncRNA	48.3138	1364	75.5095	-0.00143875	0.0223159	0.644437	0.901226
ENSG00000101003	9837	GINS1	protein_coding	45.9453	562	1870.45	0.00516186	0.0175965	0.644769	0.901231
ENSG00000180543	85453	TSPYL5	protein_coding	49.6994	4491	191.888	-0.00328296	0.0216	0.644837	0.901231
ENSG00000149115	85456	TNKS1BP1	protein_coding	61.7555	1946	4507.27	-0.00441459	0.0202355	0.644725	0.901231
ENSG00000224861	NA	YBX1P1	processed_pseudogene	56.0417	960	116.53	-0.00254868	0.0219152	0.644827	0.901231
ENSG00000164953	91147	TMEM67	protein_coding	40.2369	569.5	277.915	-0.00329663	0.0212456	0.645251	0.901709
ENSG00000151131	121053	C12orf45	protein_coding	46.3637	1178.5	979.277	-0.00437948	0.0203268	0.645832	0.902421
ENSG00000104442	55156	ARMC1	protein_coding	48.2419	968.5	1629.13	-0.00387397	0.0189042	0.646024	0.902557
ENSG00000125351	65109	UPF3B	protein_coding	41.8844	1385	898.178	-0.004494	0.0199789	0.6461	0.902557
ENSG00000101546	79863	RBFA	protein_coding	51.9499	1551	351.378	0.00309397	0.0216136	0.646143	0.902557
ENSG00000143379	9869	SETDB1	protein_coding	49.0518	668	1245.09	-0.00484715	0.0190597	0.64639	0.902802
ENSG00000139719	65082	VPS33A	protein_coding	46.7946	2019	683.368	-0.00463301	0.0196452	0.646517	0.902879
ENSG00000087842	8544	PIR	protein_coding	48.0072	760	860.319	-0.00397118	0.0208044	0.646879	0.903026
ENSG00000024862	25901	CCDC28A	protein_coding	46.1898	1496	236.872	0.00249061	0.0216303	0.646722	0.903026
ENSG00000204536	54535	CCHCR1	protein_coding	60.0837	595	1205.73	0.00391479	0.020093	0.646908	0.903026
ENSG00000163257	54876	DCAF16	protein_coding	50.6567	757	2137.15	-0.0109932	0.0172336	0.64682	0.903026
ENSG00000153790	136895	C7orf31	protein_coding	46.6667	757	110.955	0.0022663	0.0220359	0.646997	0.903051
ENSG00000280693	NA	SH3PXD2A-AS1	lncRNA	48.6727	1546.5	47.0558	-0.00163707	0.0222587	0.647364	0.903463
ENSG00000151806	60558	GUF1	protein_coding	39.1798	3124	1531.53	0.00457011	0.0183585	0.647514	0.903573
ENSG00000177868	374969	SVBP	protein_coding	46.7514	708	278.322	0.00289605	0.0217275	0.647609	0.903605
ENSG00000144935	7220	TRPC1	protein_coding	38.9223	3620	258.364	0.00335184	0.0212312	0.647792	0.903662
ENSG00000103194	9100	USP10	protein_coding	48.1818	572	4649.38	0.00752281	0.0193685	0.647744	0.903662
ENSG00000110987	605	BCL7A	protein_coding	55.2886	2581	725.383	-0.00465984	0.0196321	0.648456	0.904061
ENSG00000067191	782	CACNB1	protein_coding	58.8511	593.5	408.605	-0.00364069	0.0211408	0.648508	0.904061
ENSG00000111799	1303	COL12A1	protein_coding	46.6934	3135	75.3539	0.00147487	0.0222989	0.648405	0.904061
ENSG00000132466	26057	ANKRD17	protein_coding	45.4545	3259	6112.37	0.00542182	0.015397	0.648422	0.904061
ENSG00000145331	93587	TRMT10A	protein_coding	37.7069	846	394.311	0.00401102	0.0206849	0.648293	0.904061
ENSG00000185262	283991	UBALD2	protein_coding	67.8322	660	282.835	-0.00207081	0.0220906	0.648245	0.904061
ENSG00000100058	1416	CRYBB2P1	transcribed_unprocessed_pseudogene	49.1208	1462	595.804	0.004355	0.0201258	0.648651	0.904161
ENSG00000213853	2013	EMP2	protein_coding	49.9442	3582	336.155	0.00281357	0.0218391	0.648765	0.90422
ENSG00000032219	5926	ARID4A	protein_coding	38.6486	965	764.277	0.00291302	0.0217143	0.64929	0.904595
ENSG00000100116	23464	GCAT	protein_coding	63.5209	583	321.869	0.00304405	0.0216528	0.649321	0.904595
ENSG00000198585	131870	NUDT16	protein_coding	48.4283	5943	1012.15	0.00371932	0.0208261	0.649138	0.904595
ENSG00000254285	NA	KRT8P3	processed_pseudogene	57.971	1449	949.645	0.00389027	0.0208623	0.649248	0.904595
ENSG00000162402	23358	USP24	protein_coding	43.5021	600	3702.52	0.00483434	0.0183103	0.64962	0.904912
ENSG00000081177	55218	EXD2	protein_coding	47.7245	2496	1108.63	-0.00347898	0.0193239	0.650162	0.905271
ENSG00000164619	168667	BMPER	protein_coding	46.4758	3088.5	675.473	-0.00411422	0.02048	0.649985	0.905271
ENSG00000177119	196527	ANO6	protein_coding	43.6047	3558	6702.25	0.0046918	0.0194789	0.650164	0.905271
ENSG00000168907	255189	PLA2G4F	protein_coding	59.5674	1402	90.9834	-0.00174309	0.0222218	0.650046	0.905271
ENSG00000274349	26149	ZNF658	protein_coding	41.1298	2030	117.24	-0.00259037	0.0218871	0.650256	0.905299
ENSG00000119969	3070	HELLS	protein_coding	37.5048	2687	2691.24	0.00560428	0.0203322	0.651681	0.905506
ENSG00000102024	5358	PLS3	protein_coding	40.0315	1601.5	15527.2	0.00640532	0.0218123	0.651405	0.905506
ENSG00000125686	5469	MED1	protein_coding	45.0174	2870	3906.21	-0.00507029	0.0155338	0.651695	0.905506
ENSG00000087494	5744	PTHLH	protein_coding	47.5939	1318	85.6918	-0.00205953	0.0221088	0.650887	0.905506
ENSG00000163191	6282	S100A11	protein_coding	51.24	560	17876	0.00275027	0.0154862	0.651214	0.905506
ENSG00000093183	9117	SEC22C	protein_coding	50.3544	825	1010.1	-0.00429576	0.0198	0.651025	0.905506
ENSG00000152465	9397	NMT2	protein_coding	44.4533	1227	189.361	0.00298853	0.021603	0.651435	0.905506
ENSG00000198920	9851	KIAA0753	protein_coding	45.8569	802	774.899	-0.00484938	0.019277	0.651244	0.905506
ENSG00000055208	23118	TAB2	protein_coding	40.7478	3092	2505.94	0.00356186	0.0168581	0.650582	0.905506
ENSG00000163602	23429	RYBP	protein_coding	40.6376	7215	1104.74	0.00421125	0.0190621	0.651502	0.905506
ENSG00000114902	28972	SPCS1	protein_coding	49.5157	981	973.45	0.00174345	0.0212249	0.651075	0.905506
ENSG00000166128	51762	RAB8B	protein_coding	42.649	755	916.421	0.00375201	0.0209616	0.650639	0.905506
ENSG00000006555	55001	TTC22	protein_coding	57.8723	2149	393.461	0.00405512	0.0209309	0.651137	0.905506
ENSG00000155545	166968	MIER3	protein_coding	42.4257	601	1470.86	-0.00426417	0.0202879	0.651306	0.905506
ENSG00000144130	284958	NT5DC4	protein_coding	55.9343	611.5	67.347	0.00147633	0.0222933	0.651629	0.905506
ENSG00000188293	374918	IGFL1	protein_coding	55.5841	779	1645.86	-0.00140321	0.0218361	0.650502	0.905506
ENSG00000178464	NA	RPL10P16	processed_pseudogene	54.5736	645	85.6766	0.00212525	0.0221954	0.650935	0.905506
ENSG00000236924	NA	AL162411.1	lncRNA	46.3878	526	42.495	0.00100501	0.0223881	0.651516	0.905506
ENSG00000236287	58486	ZBED5	protein_coding	43.6302	1195.5	650.584	0.00415155	0.0203707	0.652093	0.90586
ENSG00000102890	79767	ELMO3	protein_coding	62.3723	2380.5	847.417	0.00385803	0.0208101	0.652072	0.90586
ENSG00000154511	388650	DIPK1A	protein_coding	39.06	2468	264.498	0.00318699	0.0214853	0.652175	0.905874
ENSG00000138448	3685	ITGAV	protein_coding	38.2148	673.5	13252.1	0.00218076	0.0216154	0.652368	0.906043
ENSG00000132581	6388	SDF2	protein_coding	49.7654	799	1094.2	0.00508103	0.0192109	0.652449	0.906055
ENSG00000159399	3099	HK2	protein_coding	51.1608	5278	4459.19	0.00174839	0.022081	0.652707	0.906215
ENSG00000167562	55762	ZNF701	protein_coding	46.1719	1136	399.781	-0.00404946	0.0204463	0.652706	0.906215
ENSG00000164062	327	APEH	protein_coding	58.3171	854	2448.57	-0.00434158	0.0200821	0.653213	0.906306
ENSG00000116833	2494	NR5A2	protein_coding	42.6079	2454	117.078	0.00216977	0.0220655	0.6532	0.906306
ENSG00000176974	6470	SHMT1	protein_coding	54.689	1656	2149.43	-0.00477851	0.0186119	0.653347	0.906306
ENSG00000123908	27161	AGO2	protein_coding	54.8132	518	4275.8	-0.0047149	0.0183909	0.653082	0.906306
ENSG00000174718	55196	RESF1	protein_coding	37.966	848.5	580.782	0.00419814	0.0203658	0.653316	0.906306
ENSG00000167107	80221	ACSF2	protein_coding	56.8562	595	1745.76	-0.00387413	0.0209968	0.653248	0.906306
ENSG00000140280	256586	LYSMD2	protein_coding	44.6484	1127	264.054	0.00291523	0.021722	0.653041	0.906306
ENSG00000215784	728833	FAM72D	protein_coding	41.9728	2423	215.98	0.000530387	0.0214425	0.653164	0.906306
ENSG00000095139	372	ARCN1	protein_coding	43.4151	2238	3472.66	0.00907953	0.0170625	0.655063	0.906434
ENSG00000095794	1390	CREM	protein_coding	44.6584	872	122.078	-0.00245806	0.0218522	0.654911	0.906434
ENSG00000115380	2202	EFEMP1	protein_coding	51.1368	580	10336.9	0.00446192	0.0213524	0.653745	0.906434
ENSG00000163565	3428	IFI16	protein_coding	40.2737	2245	241.068	-0.00258573	0.0218151	0.655286	0.906434
ENSG00000020922	4361	MRE11	protein_coding	40.0878	915.5	2985.89	-0.00412052	0.0200936	0.653847	0.906434
ENSG00000124875	6372	CXCL6	protein_coding	40.2957	557	75.2302	-0.000796076	0.0224161	0.655355	0.906434
ENSG00000117118	6390	SDHB	protein_coding	45.4655	674	2304.93	0.00389677	0.020632	0.654013	0.906434
ENSG00000169884	7480	WNT10B	protein_coding	61.5687	1212.5	47.5915	-0.00152205	0.022274	0.655532	0.906434
ENSG00000115750	9014	TAF1B	protein_coding	44.4444	642	787.972	-0.00330709	0.0188301	0.655583	0.906434
ENSG00000076053	10179	RBM7	protein_coding	37.608	1908	324.232	-0.0031826	0.0214932	0.654263	0.906434
ENSG00000105404	10567	RABAC1	protein_coding	63.2687	726.5	604.972	0.0032613	0.021402	0.654482	0.906434
ENSG00000163344	10654	PMVK	protein_coding	58.982	1002	534.613	-0.000628372	0.0210881	0.654443	0.906434
ENSG00000154040	26256	CABYR	protein_coding	45.1932	871	79.5788	-0.00213935	0.0220888	0.654259	0.906434
ENSG00000103966	30844	EHD4	protein_coding	54.158	4216.5	2820.5	0.00422353	0.020205	0.655659	0.906434
ENSG00000182870	50614	GALNT9	protein_coding	63.7808	1347	63.5854	0.00152264	0.0222765	0.654805	0.906434
ENSG00000134049	51124	IER3IP1	protein_coding	41.6825	2255.5	309.722	-0.00271706	0.0215855	0.65485	0.906434
ENSG00000154889	65258	MPPE1	protein_coding	49.5479	701.5	499.189	0.00796433	0.0221117	0.65488	0.906434
ENSG00000138600	84888	SPPL2A	protein_coding	38.2806	742	2132.23	-0.00562972	0.0189141	0.655205	0.906434
ENSG00000100068	91355	LRP5L	protein_coding	58.4839	1668.5	313.472	-0.00262299	0.021814	0.655077	0.906434
ENSG00000162711	114548	NLRP3	protein_coding	51.477	3729	1098.99	-0.00419769	0.0208733	0.655073	0.906434
ENSG00000117859	114883	OSBPL9	protein_coding	42.6497	863	3144.62	0.0100016	0.0179696	0.654717	0.906434
ENSG00000198796	115701	ALPK2	protein_coding	46.3052	1536.5	191.452	-0.00235276	0.0219819	0.65359	0.906434
ENSG00000151532	143187	VTI1A	protein_coding	48.1829	853	1002.45	-0.00462842	0.0186566	0.65475	0.906434
ENSG00000137393	255488	RNF144B	protein_coding	47.1673	2746.5	104.88	0.00190957	0.0221585	0.655104	0.906434
ENSG00000164620	285613	RELL2	protein_coding	64.9736	2154	481.295	-0.00380942	0.0207405	0.654637	0.906434
ENSG00000188010	729967	MORN2	protein_coding	40.5864	706	340.308	-0.0119141	0.0246265	0.655663	0.906434
ENSG00000189362	100131211	NEMP2	protein_coding	43.0091	632.5	575.598	-0.00373987	0.0211373	0.653772	0.906434
ENSG00000145979	51256;107080638	TBC1D7	protein_coding	48.9637	958	464.583	0.00405151	0.0205307	0.654023	0.906434
ENSG00000163156	79005;100534012	SCNM1	protein_coding	52.7043	862	876.146	-0.00417536	0.0201439	0.655529	0.906434
ENSG00000261490	NA	AC005674.2	lncRNA	43.4758	3510	95.0345	0.00211838	0.0220869	0.653616	0.906434
ENSG00000279207	NA	AC015813.6	TEC	36.6736	5808	291.476	-0.00293877	0.0216255	0.654838	0.906434
ENSG00000186197	128178	EDARADD	protein_coding	50.1249	858	130.714	-0.00242113	0.0219358	0.655818	0.906549
ENSG00000088832	2280	FKBP1A	protein_coding	48.946	705	8912.39	-0.00594568	0.0179836	0.655991	0.906561
ENSG00000197265	2961	GTF2E2	protein_coding	43.0851	752	949.594	0.00447101	0.0196672	0.656042	0.906561
ENSG00000118961	60526	LDAH	protein_coding	42.9177	2045	621.934	-0.00412017	0.0203715	0.655971	0.906561
ENSG00000138794	839	CASP6	protein_coding	44.1057	708.5	467.952	-0.00329861	0.0214336	0.656825	0.906728
ENSG00000143320	1382	CRABP2	protein_coding	55.9501	878.5	1464.52	0.00283483	0.021938	0.656692	0.906728
ENSG00000087460	2778	GNAS	protein_coding	55.5081	812	27402.6	0.00694988	0.0217348	0.657383	0.906728
ENSG00000102226	8237	USP11	protein_coding	56.3386	902	2734.29	-0.00499258	0.0180752	0.656935	0.906728
ENSG00000166181	8539	API5	protein_coding	41.2231	883	2883.69	-0.00472716	0.0175715	0.656783	0.906728
ENSG00000182220	10159	ATP6AP2	protein_coding	41.3033	1603	2545	0.00621244	0.0166448	0.656468	0.906728
ENSG00000170340	10678	B3GNT2	protein_coding	40.4035	2598.5	698.637	0.00424725	0.0201046	0.656238	0.906728
ENSG00000198740	22834	ZNF652	protein_coding	42.8898	4622	981.072	-0.00423406	0.0192121	0.657336	0.906728
ENSG00000107864	22849	CPEB3	protein_coding	42.1411	7664	118.367	0.00280764	0.0218285	0.656406	0.906728
ENSG00000125107	23019	CNOT1	protein_coding	46.0481	582	12387.9	0.00841485	0.0128337	0.657369	0.906728
ENSG00000124313	23096	IQSEC2	protein_coding	57.2105	848	275.621	0.00340743	0.0211686	0.656566	0.906728
ENSG00000112624	23506	BICRAL	protein_coding	43.951	6515	720.974	-0.00397949	0.0205935	0.657226	0.906728
ENSG00000178372	51806	CALML5	protein_coding	67.0547	859	15.7599	0.000939162	0.0223956	0.657276	0.906728
ENSG00000154153	54463	RETREG1	protein_coding	41.087	930.5	63.3862	-0.00169814	0.0222216	0.656975	0.906728
ENSG00000134901	79070	POGLUT2	protein_coding	41.4545	1356	226.371	-0.00389601	0.0213899	0.657213	0.906728
ENSG00000164983	157378	TMEM65	protein_coding	39.0076	9029	416.68	-0.00302853	0.0216166	0.657312	0.906728
ENSG00000271425	100132406	NBPF10	protein_coding	48.5383	11630	286.125	-0.00372801	0.0209784	0.657258	0.906728
ENSG00000088179	5775	PTPN4	protein_coding	41.8629	626.5	765.828	0.00236211	0.0210147	0.657647	0.906879
ENSG00000084072	10450	PPIE	protein_coding	51.0658	927	2050.45	-0.00966732	0.0161053	0.657726	0.906879
ENSG00000130487	113730	KLHDC7B	protein_coding	64.2475	2990	440.376	-0.00109182	0.0223679	0.65762	0.906879
ENSG00000188315	375341	C3orf62	protein_coding	49.0408	1966	220.579	-0.000185279	0.0209575	0.65778	0.906879
ENSG00000124107	6590	SLPI	protein_coding	52.1812	596	303.16	-0.00188227	0.0220217	0.65828	0.90747
ENSG00000131473	47	ACLY	protein_coding	54.3335	1878.5	11650.1	0.00566594	0.0190672	0.659699	0.90751
ENSG00000149131	710	SERPING1	protein_coding	54.321	956	44.7887	0.00128713	0.0223309	0.659295	0.90751
ENSG00000090776	1947	EFNB1	protein_coding	60.3694	3303	186.258	0.0025325	0.0218658	0.659377	0.90751
ENSG00000142627	1969	EPHA2	protein_coding	62.3457	835	6232.54	-0.0026231	0.0218014	0.661699	0.90751
ENSG00000176920	2524	FUT2	protein_coding	57.7018	1521	102.095	-0.00200273	0.0221036	0.660372	0.90751
ENSG00000117308	2582	GALE	protein_coding	58.0218	882	1592.27	0.00347658	0.0202097	0.659741	0.90751
ENSG00000153487	3621	ING1	protein_coding	58.032	1189	333.534	0.00292761	0.0215771	0.660501	0.90751
ENSG00000197063	4097	MAFG	protein_coding	57.2614	1743	1570.08	-0.00442693	0.0196315	0.658833	0.90751
ENSG00000077157	4660	PPP1R12B	protein_coding	48.1144	1279.5	553.819	0.00373411	0.0203142	0.660837	0.90751
ENSG00000114857	4820	NKTR	protein_coding	38.9269	876	2538.81	-0.00509794	0.0197942	0.661078	0.90751
ENSG00000011405	5286	PIK3C2A	protein_coding	42.7495	1593	2171.81	-0.00431229	0.0179181	0.661448	0.90751
ENSG00000144063	7851	MALL	protein_coding	55.7944	1070	62.1401	0.00161116	0.022247	0.658814	0.90751
ENSG00000108797	8506	CNTNAP1	protein_coding	58.0558	2668.5	700.548	0.00318422	0.0214173	0.659616	0.90751
ENSG00000149091	8525	DGKZ	protein_coding	63.5164	2345.5	1146.94	-0.00454401	0.0196343	0.65885	0.90751
ENSG00000110031	9404	LPXN	protein_coding	47.4512	1833	64.4555	0.00161354	0.0222433	0.661377	0.90751
ENSG00000071054	9448	MAP4K4	protein_coding	47.001	3792	7297.41	-0.0100862	0.017505	0.661725	0.90751
ENSG00000149573	10205	MPZL2	protein_coding	44.2195	1317	2922.19	-0.00403835	0.0213163	0.660938	0.90751
ENSG00000185043	10519	CIB1	protein_coding	57.7386	1096	1458.12	-0.00427921	0.020062	0.659202	0.90751
ENSG00000157326	10901	DHRS4	protein_coding	57.8429	1046	327.384	-0.00235471	0.0214487	0.660166	0.90751
ENSG00000132680	22889	KHDC4	protein_coding	48.1384	988	2822.84	-0.00401248	0.0182835	0.660448	0.90751
ENSG00000157212	22976	PAXIP1	protein_coding	45.4894	3711	1420.25	0.00465599	0.0178149	0.658981	0.90751
ENSG00000139641	23344	ESYT1	protein_coding	54.8365	585	4805.81	-0.00277891	0.0164681	0.661515	0.90751
ENSG00000115524	23451	SF3B1	protein_coding	40.0468	687	10356.6	-0.00438602	0.0196732	0.661585	0.90751
ENSG00000157500	26060	APPL1	protein_coding	40.5039	728	1270.78	-0.00469687	0.0192391	0.66142	0.90751
ENSG00000188976	26155	NOC2L	protein_coding	59.4437	1244.5	5949.31	-0.00621064	0.0189314	0.661756	0.90751
ENSG00000096092	28978	TMEM14A	protein_coding	38.7652	988	1374.31	-0.0042747	0.0199722	0.659808	0.90751
ENSG00000136146	29079	MED4	protein_coding	44.0529	921	1492.27	-0.00939803	0.01923	0.660945	0.90751
ENSG00000171425	51545	ZNF581	protein_coding	61.547	1148.5	303.104	-0.00322473	0.0216349	0.661331	0.90751
ENSG00000238105	55592	GOLGA2P5	transcribed_unprocessed_pseudogene	50.628	2935	466.918	-0.00309713	0.0214593	0.661526	0.90751
ENSG00000123213	57486	NLN	protein_coding	41.0671	1382	1991.61	0.00349642	0.0176277	0.661767	0.90751
ENSG00000134313	57498	KIDINS220	protein_coding	43.2055	3220	1723.8	-0.00513564	0.016774	0.660918	0.90751
ENSG00000048342	57545	CC2D2A	protein_coding	45.5378	1668	256.485	-0.00307115	0.0214828	0.658667	0.90751
ENSG00000112305	60682	SMAP1	protein_coding	43.1396	2447	1004.53	0.00431435	0.0197795	0.660493	0.90751
ENSG00000153044	64946	CENPH	protein_coding	41.1523	737	747.123	0.00414941	0.0201337	0.6617	0.90751
ENSG00000187742	79048	SECISBP2	protein_coding	45.6194	1195	1404.2	0.0046894	0.0189975	0.661416	0.90751
ENSG00000176714	79635	CCDC121	protein_coding	48.7772	1472	91.1251	-0.00182351	0.0221681	0.661095	0.90751
ENSG00000131188	80758	PRR7	protein_coding	71.7601	1315	24.4925	0.00112132	0.0223598	0.661762	0.90751
ENSG00000103061	84138	SLC7A6OS	protein_coding	48.7799	910	811.83	-0.00440684	0.0195815	0.66049	0.90751
ENSG00000149571	84623	KIRREL3	protein_coding	58.9091	2019	299.516	-0.00238435	0.0219466	0.661068	0.90751
ENSG00000156026	90550	MCU	protein_coding	43.6737	984	1096.35	-0.0047238	0.0188632	0.658955	0.90751
ENSG00000164010	114625	ERMAP	protein_coding	48.9244	1616	386.821	0.00343671	0.0205911	0.661829	0.90751
ENSG00000144535	129563	DIS3L2	protein_coding	54.0447	1598.5	719.338	0.00430687	0.0198273	0.661465	0.90751
ENSG00000134627	143689	PIWIL4	protein_coding	44.2498	1901	116.7	0.00217939	0.0220251	0.658449	0.90751
ENSG00000127666	148022	TICAM1	protein_coding	63.2108	2163	926.674	0.00236978	0.0221894	0.661574	0.90751
ENSG00000152990	166647	ADGRA3	protein_coding	43.6823	682	3025.82	-0.00488423	0.017614	0.661409	0.90751
ENSG00000104866	284352	PPP1R37	protein_coding	63.1331	555	743.199	-0.0043564	0.0199146	0.660835	0.90751
ENSG00000170846	NA	AC093323.1	protein_coding	54.2067	2051	604.386	0.00341857	0.0212141	0.658545	0.90751
ENSG00000186162	NA	CIDECP1	transcribed_unprocessed_pseudogene	55.6409	1015	146.637	-0.00215147	0.0220552	0.659999	0.90751
ENSG00000278834	NA	AC073508.3	lncRNA	50.5285	1419	90.0306	0.00228995	0.021973	0.661584	0.90751
ENSG00000167861	283987	HID1	protein_coding	61.2236	728.5	271.632	0.00318695	0.0213825	0.662091	0.90777
ENSG00000109670	55294	FBXW7	protein_coding	43.8571	838	718.353	-0.0038952	0.0202152	0.66231	0.907972
ENSG00000122512	5395	PMS2	protein_coding	46.4113	2271	549.646	0.0040018	0.0204236	0.662546	0.908197
ENSG00000049246	8863	PER3	protein_coding	45.8649	1524	260.073	0.00243191	0.0217363	0.662815	0.908435
ENSG00000105229	51588	PIAS4	protein_coding	60.7125	584	437.461	0.00343331	0.0211546	0.662863	0.908435
ENSG00000160208	23076	RRP1B	protein_coding	50.2138	4856	5524.46	-0.00398106	0.01985	0.662986	0.908504
ENSG00000143178	9095	TBX19	protein_coding	50.1732	2477.5	117.542	-0.00341667	0.0222359	0.663517	0.90864
ENSG00000105619	29844	TFPT	protein_coding	62.418	789	513.689	-0.0031844	0.0213524	0.663303	0.90864
ENSG00000148814	80313	LRRC27	protein_coding	53.4176	1256	85.5517	-0.00283484	0.0221557	0.663512	0.90864
ENSG00000137338	84547	PGBD1	protein_coding	45.0323	3100	501.303	0.00395934	0.0206442	0.663243	0.90864
ENSG00000174353	378108	STAG3L3	transcribed_unprocessed_pseudogene	52.7271	1164.5	224.36	0.00344786	0.021685	0.663488	0.90864
ENSG00000260804	NA	LINC01963	lncRNA	44.6633	3148	243.04	0.00323007	0.0212947	0.663513	0.90864
ENSG00000100883	6729	SRP54	protein_coding	40.9171	572.5	2640.33	-0.00506453	0.0159062	0.663982	0.908667
ENSG00000109919	23788	MTCH2	protein_coding	45.2493	705	1842.27	-0.00483914	0.0175356	0.664002	0.908667
ENSG00000058799	54432	YIPF1	protein_coding	47.7759	1009	722.84	-0.00432971	0.0197947	0.663712	0.908667
ENSG00000081307	79876	UBA5	protein_coding	44.2195	778	1473.19	0.00498469	0.0177824	0.664008	0.908667
ENSG00000090238	83719	YPEL3	protein_coding	63.0062	778.5	269.515	0.00105642	0.0222558	0.66404	0.908667
ENSG00000244187	85014	TMEM141	protein_coding	60.886	625	431.498	-0.00328277	0.0212637	0.663875	0.908667
ENSG00000196081	440519	ZNF724	protein_coding	50.7692	780	110.87	-0.00210809	0.0220524	0.663616	0.908667
ENSG00000131389	6533	SLC6A6	protein_coding	54.1695	1184	1438.22	-0.00455129	0.0187195	0.664312	0.908911
ENSG00000137040	26953	RANBP6	protein_coding	41.5	1000	1884.27	-0.00464738	0.0187592	0.66446	0.908911
ENSG00000176024	79898	ZNF613	protein_coding	47.8548	606	194.071	0.00290155	0.0215985	0.664536	0.908911
ENSG00000160233	81543	LRRC3	protein_coding	60.0513	5845	74.7328	0.00186449	0.0222189	0.664578	0.908911
ENSG00000157693	203197	TMEM268	protein_coding	50.3062	2669	544.999	-0.00414145	0.0200294	0.664377	0.908911
ENSG00000155158	158219	TTC39B	protein_coding	41.8974	1950	184.357	-0.00303347	0.0215012	0.664707	0.908989
ENSG00000171202	84233	TMEM126A	protein_coding	40.729	689	1057.54	-0.00307007	0.0214362	0.664784	0.908996
ENSG00000113742	80315	CPEB4	protein_coding	43.1979	1416	1170.82	-0.00375961	0.0211026	0.664928	0.909095
ENSG00000174173	54931	TRMT10C	protein_coding	38.6721	1415	757.115	-0.00368934	0.0208506	0.665222	0.909309
ENSG00000272604	NA	AC073073.2	lncRNA	35.7642	2578	50.8198	-0.00166885	0.0222259	0.665229	0.909309
ENSG00000115866	1615	DARS	protein_coding	40.2913	651	2634.27	0.00101909	0.0194467	0.665898	0.909431
ENSG00000100906	4792	NFKBIA	protein_coding	55.2809	802.5	1921.9	-0.00350527	0.0210361	0.666038	0.909431
ENSG00000148296	6838	SURF6	protein_coding	58.7832	2585	1186.43	-0.00390172	0.0205154	0.665976	0.909431
ENSG00000143156	29922	NME7	protein_coding	40.1337	769	437.193	-0.00146229	0.0205773	0.665636	0.909431
ENSG00000089327	53827	FXYD5	protein_coding	57.7532	872	7384.04	-0.010766	0.0198915	0.665843	0.909431
ENSG00000035499	55789	DEPDC1B	protein_coding	41.9201	1211.5	1010.81	0.00382152	0.0195868	0.6656	0.909431
ENSG00000275835	114791	TUBGCP5	protein_coding	42.9553	676	1067.42	-0.00482165	0.0196805	0.665598	0.909431
ENSG00000145375	166378	SPATA5	protein_coding	42.4455	5304	652.899	-0.00272862	0.0217047	0.66573	0.909431
ENSG00000177311	253461	ZBTB38	protein_coding	44.3024	859	2965.35	-0.0142099	0.0224798	0.665896	0.909431
ENSG00000247516	NA	MIR4458HG	lncRNA	40.6113	1528.5	69.5992	0.00208047	0.0220646	0.665458	0.909431
ENSG00000140391	10099	TSPAN3	protein_coding	47.974	1435	2465.43	-0.00488302	0.0163732	0.666197	0.909452
ENSG00000134602	51765	STK26	protein_coding	37.4213	3017	359.511	-0.00369959	0.0207206	0.666173	0.909452
ENSG00000158769	50848	F11R	protein_coding	50.6663	911	4171.78	0.00381765	0.0199714	0.666276	0.909462
ENSG00000028839	9519	TBPL1	protein_coding	44.709	836.5	511.198	0.00344968	0.0209198	0.66649	0.909527
ENSG00000162627	51375	SNX7	protein_coding	42.3537	1562	373.828	-0.00413462	0.0206385	0.66654	0.909527
ENSG00000101104	80336	PABPC1L	protein_coding	57.4959	1178	3668.74	-0.00501408	0.0159308	0.666484	0.909527
ENSG00000080298	5991	RFX3	protein_coding	46.5632	818	412.762	-0.00378452	0.0206407	0.666992	0.909644
ENSG00000182093	7485	WRB	protein_coding	45.1713	1292	377.532	-0.00188833	0.0202844	0.666851	0.909644
ENSG00000157064	23057	NMNAT2	protein_coding	50.1145	3507	538.046	0.00495024	0.0204086	0.666724	0.909644
ENSG00000004139	23098	SARM1	protein_coding	57.9004	1005	161.017	-0.00279424	0.021649	0.667058	0.909644
ENSG00000187123	130574	LYPD6	protein_coding	45.9835	1428	48.5427	0.00101384	0.0223769	0.666977	0.909644
ENSG00000132854	163782	KANK4	protein_coding	52.4177	2563	101.203	0.00116679	0.0222212	0.666805	0.909644
ENSG00000180357	23060	ZNF609	protein_coding	50.7245	2592	3258.12	-0.00497494	0.0181353	0.667645	0.91015
ENSG00000155957	51643	TMBIM4	protein_coding	41.5	807	78.0297	-0.00192775	0.0221124	0.667706	0.91015
ENSG00000185515	79184	BRCC3	protein_coding	44.6931	1027.5	1780.47	0.00503887	0.0173626	0.667717	0.91015
ENSG00000096093	114327	EFHC1	protein_coding	44.3859	2129	558.358	0.00311612	0.021388	0.667503	0.91015
ENSG00000102781	84056	KATNAL1	protein_coding	43.6353	797	580.619	0.00198311	0.0201952	0.66784	0.91022
ENSG00000113595	373	TRIM23	protein_coding	42.2102	793	490.911	0.00391588	0.0212402	0.668047	0.910306
ENSG00000169247	79628	SH3TC2	protein_coding	51.8482	3176.5	903.29	-0.00421166	0.0198025	0.667993	0.910306
ENSG00000104267	760	CA2	protein_coding	48.2456	691	472.792	0.00382467	0.0206079	0.668388	0.910574
ENSG00000198700	55705	IPO9	protein_coding	48.6558	771	8204.66	0.00488648	0.0175	0.668379	0.910574
ENSG00000204852	79600	TCTN1	protein_coding	48.6472	960	532.413	-0.00322031	0.0213298	0.668771	0.910762
ENSG00000109944	79864	JHY	protein_coding	46.1061	2373	115.707	0.00183501	0.0221627	0.668719	0.910762
ENSG00000125841	80023	NRSN2	protein_coding	59.9811	779	1339.46	0.00432949	0.0198403	0.668815	0.910762
ENSG00000142621	114827	FHAD1	protein_coding	50.1662	1327	77.797	-0.0016356	0.0222146	0.66865	0.910762
ENSG00000198780	26049	FAM169A	protein_coding	36.4421	5810	1338.97	-0.00434292	0.0206126	0.668918	0.910804
ENSG00000108591	1819	DRG2	protein_coding	57.3537	795	1289.55	-0.00476877	0.0187912	0.669204	0.910837
ENSG00000126777	3895	KTN1	protein_coding	37.3615	1712	10422.9	-0.00701731	0.0184491	0.669591	0.910837
ENSG00000172053	5859	QARS	protein_coding	55.588	685	3056.72	0.00462593	0.0187158	0.669523	0.910837
ENSG00000131759	5914	RARA	protein_coding	62.6023	1530	428.189	-0.00354102	0.0210853	0.669398	0.910837
ENSG00000104312	8767	RIPK2	protein_coding	43.1513	1244	584.793	0.00353033	0.0209394	0.669317	0.910837
ENSG00000151929	9531	BAG3	protein_coding	59.1433	1858.5	1492.87	-0.00480709	0.0186893	0.669301	0.910837
ENSG00000178038	259173	ALS2CL	protein_coding	59.3983	4184	3364.47	0.00333716	0.0211554	0.669473	0.910837
ENSG00000224594	NA	RPL29P19	processed_pseudogene	54.7826	460	65.736	0.00167676	0.0222	0.669456	0.910837
ENSG00000233937	NA	AC008443.1	lncRNA	51.693	1000	205.725	-0.00280625	0.0215971	0.669384	0.910837
ENSG00000127980	5189	PEX1	protein_coding	39.0141	2041.5	1221.69	-0.00398295	0.0202613	0.670004	0.910908
ENSG00000133460	66035	SLC2A11	protein_coding	56.941	1048	792.058	-0.00247265	0.0218766	0.669993	0.910908
ENSG00000180008	122809	SOCS4	protein_coding	35.3524	6723	2611.76	0.00342631	0.0189838	0.669731	0.910908
ENSG00000162241	283130	SLC25A45	protein_coding	58.792	1012	123.705	-0.00211956	0.0220184	0.669984	0.910908
ENSG00000277268	NA	LHX1-DT	lncRNA	55.0305	640	188.265	-0.00274625	0.0216533	0.669977	0.910908
ENSG00000243678	4831	NME2	protein_coding	54.7535	749	97.9936	0.00157976	0.0222425	0.670424	0.911283
ENSG00000166908	79837	PIP4K2C	protein_coding	52.1086	1236.5	3343.9	0.00501332	0.0167538	0.670411	0.911283
ENSG00000151773	160857	CCDC122	protein_coding	37.8714	704	212.189	-0.00316455	0.0212998	0.670521	0.911318
ENSG00000130830	4354	MPP1	protein_coding	51.0145	827	223.706	-0.00285923	0.0215742	0.670741	0.911322
ENSG00000138468	57337	SENP7	protein_coding	35.3013	3853	421.481	-0.0021432	0.0201934	0.67068	0.911322
ENSG00000197536	441108	C5orf56	lncRNA	55.1057	942	169.658	-0.00243635	0.0218491	0.670638	0.911322
ENSG00000204580	780	DDR1	protein_coding	61.7045	587	9401.44	0.00565171	0.017792	0.671037	0.911367
ENSG00000168621	2668	GDNF	protein_coding	51.394	817	707.832	-0.00239065	0.0218744	0.67147	0.911367
ENSG00000100365	4689	NCF4	protein_coding	57.1608	1314	39.4927	-0.00143446	0.0222705	0.671299	0.911367
ENSG00000204713	5987	TRIM27	protein_coding	47.1349	1813	2163.13	0.00469775	0.0176954	0.67149	0.911367
ENSG00000129071	8930	MBD4	protein_coding	44.0013	1163.5	1077.36	0.00388141	0.0203948	0.67129	0.911367
ENSG00000236104	9278	ZBTB22	protein_coding	59.7246	2645	349.305	-0.00289725	0.0215912	0.671321	0.911367
ENSG00000185305	54622	ARL15	protein_coding	40.4851	804	256.194	-0.00267671	0.0216923	0.671496	0.911367
ENSG00000155229	64210	MMS19	protein_coding	54.1128	933	1420.46	0.00401489	0.0173453	0.671294	0.911367
ENSG00000117419	79033	ERI3	protein_coding	56.9588	973.5	1456.03	-0.00442967	0.0191585	0.67086	0.911367
ENSG00000153914	140890	SREK1	protein_coding	37.625	2087.5	4133.07	0.00440031	0.0181553	0.671321	0.911367
ENSG00000166801	63901	FAM111A	protein_coding	42.9956	867	4920.79	-0.00290483	0.0170147	0.671654	0.911485
ENSG00000064933	5378	PMS1	protein_coding	37.4742	2078.5	693.848	0.00322195	0.0211503	0.67176	0.91153
ENSG00000135587	6610	SMPD2	protein_coding	55.3018	613	469.462	-0.00296137	0.0208193	0.67196	0.911606
ENSG00000185658	54014	BRWD1	protein_coding	40.6169	1650	3314.77	0.00409759	0.0201188	0.671909	0.911606
ENSG00000014919	1355	COX15	protein_coding	47.4958	2356	1022.72	0.00464768	0.0179872	0.672198	0.911608
ENSG00000137478	9873	FCHSD2	protein_coding	44.6337	1867	1415.74	-0.00454395	0.0186117	0.672158	0.911608
ENSG00000154710	27342	RABGEF1	protein_coding	44.6759	2859.5	135.206	0.00217479	0.0219655	0.672163	0.911608
ENSG00000006118	54972	TMEM132A	protein_coding	67.0582	717	2758.39	-0.0021236	0.0220084	0.67225	0.911608
ENSG00000109861	1075	CTSC	protein_coding	45.2933	733	6287.33	0.00443097	0.0186028	0.672354	0.91165
ENSG00000127870	6049	RNF6	protein_coding	41.3902	1105	2218.68	0.00478372	0.0173243	0.673071	0.912197
ENSG00000137261	9856	KIAA0319	protein_coding	47.5027	6621	68.2086	-0.00130868	0.0222957	0.673262	0.912197
ENSG00000183722	10186	LHFPL6	protein_coding	51.9645	2132	424.081	-0.00261105	0.0209176	0.672975	0.912197
ENSG00000118816	10983	CCNI	protein_coding	45.283	576	5735.04	0.00503104	0.0146099	0.6732	0.912197
ENSG00000138190	54536	EXOC6	protein_coding	37.2615	2714	608.546	-0.00372052	0.0206434	0.673263	0.912197
ENSG00000254093	54984	PINX1	protein_coding	49.2754	605.5	270.161	0.00267464	0.0216931	0.673076	0.912197
ENSG00000151881	64417	TMEM267	protein_coding	36.0059	1331.5	615.384	-0.00323278	0.0211717	0.673045	0.912197
ENSG00000203857	3283	HSD3B1	protein_coding	49.4521	730	1832.45	-0.0019247	0.0220871	0.673494	0.912217
ENSG00000146477	6581	SLC22A3	protein_coding	47.7427	3234	594.636	-0.00350801	0.0204831	0.673419	0.912217
ENSG00000121413	65982	ZSCAN18	protein_coding	61.0816	1488	101.234	0.0020843	0.0220263	0.673493	0.912217
ENSG00000188610	653820	FAM72B	protein_coding	46.1121	748	479.767	0.00368621	0.0207001	0.673852	0.912604
ENSG00000112079	11329	STK38	protein_coding	45.5788	3585	2143.52	0.00761215	0.0183888	0.674168	0.912837
ENSG00000196715	154807	VKORC1L1	protein_coding	43.2501	5947.5	2438.95	-0.00416925	0.0198019	0.674133	0.912837
ENSG00000158092	4690	NCK1	protein_coding	41.0821	584	654.775	-0.00371519	0.020593	0.67444	0.912872
ENSG00000135414	10220	GDF11	protein_coding	54.1852	4957.5	587.896	-0.00346212	0.0208909	0.674483	0.912872
ENSG00000121417	10520	ZNF211	protein_coding	47.5561	2355.5	417.699	0.0039177	0.0208919	0.674313	0.912872
ENSG00000124370	84693	MCEE	protein_coding	41.3902	633	140.112	0.00328594	0.0217017	0.674481	0.912872
ENSG00000114439	56987	BBX	protein_coding	42.648	581	2286.16	0.00367582	0.0208443	0.674736	0.913117
ENSG00000159131	2618	GART	protein_coding	46.2148	805.5	7416.47	-0.00675296	0.017543	0.675021	0.913356
ENSG00000122507	27241	BBS9	protein_coding	42.757	678.5	183.583	-0.00279159	0.0216845	0.675058	0.913356
ENSG00000196247	51427	ZNF107	protein_coding	35.2362	5637	749.398	-0.00322721	0.0211898	0.675427	0.913367
ENSG00000170242	55031	USP47	protein_coding	38.0724	978	1710.68	0.00456744	0.0183297	0.675379	0.913367
ENSG00000149639	140710	SOGA1	protein_coding	58.4078	4090.5	4482.03	-0.00447654	0.019034	0.675181	0.913367
ENSG00000196268	284443	ZNF493	protein_coding	41.8421	1665	103.976	0.00238565	0.0218647	0.675309	0.913367
ENSG00000233476	NA	EEF1A1P6	processed_pseudogene	48.2659	1384	349.873	0.00371947	0.0211428	0.675226	0.913367
ENSG00000128928	3712	IVD	protein_coding	54.0506	920	2770.51	-0.00560042	0.0167299	0.675819	0.913798
ENSG00000008441	4784	NFIX	protein_coding	59.9125	1498	1073.94	-0.0035121	0.0206208	0.67625	0.913893
ENSG00000088451	23483	TGDS	protein_coding	36.0045	841	416.164	-0.00366341	0.0204961	0.676031	0.913893
ENSG00000085185	63035	BCORL1	protein_coding	57.8615	3934.5	704.674	0.00427236	0.0196911	0.676062	0.913893
ENSG00000099910	84861	KLHL22	protein_coding	56.7784	755.5	910.525	0.00343331	0.0206598	0.676166	0.913893
ENSG00000142002	91039	DPP9	protein_coding	60.6453	654	4395.74	0.00456597	0.018305	0.676203	0.913893
ENSG00000010318	51533	PHF7	protein_coding	48.2732	1303	53.2222	0.00150203	0.0221703	0.676378	0.913968
ENSG00000170296	11337	GABARAP	protein_coding	51.2434	672.5	204.372	0.00257848	0.0218148	0.676455	0.913974
ENSG00000170385	7779	SLC30A1	protein_coding	40.6923	5893	3003.64	-0.00237738	0.0208256	0.676591	0.91406
ENSG00000101138	1477	CSTF1	protein_coding	45.6055	1081	1644.12	-0.0044525	0.0182871	0.677206	0.914158
ENSG00000101365	3420	IDH3B	protein_coding	54.538	961.5	3883.35	-0.00467732	0.0155002	0.677167	0.914158
ENSG00000117595	3664	IRF6	protein_coding	50.5034	1697	7545.99	-0.00033513	0.0218737	0.677328	0.914158
ENSG00000136997	4609	MYC	protein_coding	57.013	1621	2606.4	0.00282781	0.0211345	0.677986	0.914158
ENSG00000119421	4702	NDUFA8	protein_coding	50.6219	804	1401.2	0.0044561	0.0188606	0.678436	0.914158
ENSG00000080802	4850	CNOT4	protein_coding	44.9752	2404.5	922.687	0.00400588	0.0188834	0.677816	0.914158
ENSG00000068971	5526	PPP2R5B	protein_coding	60.7915	786	357.166	0.00323557	0.0211419	0.678389	0.914158
ENSG00000125482	7270	TTF1	protein_coding	43.5456	1780	826.151	-0.00413629	0.0196054	0.677492	0.914158
ENSG00000124787	10799	RPP40	protein_coding	43.2	1042	477.577	0.00226165	0.0218928	0.677684	0.914158
ENSG00000143756	23219	FBXO28	protein_coding	45.9364	1334	1904.5	-0.00443748	0.0188824	0.677067	0.914158
ENSG00000106012	23288	IQCE	protein_coding	59.5877	2086	652.381	0.00430968	0.0209707	0.677684	0.914158
ENSG00000147274	27316	RBMX	protein_coding	45.1083	1572	8343.41	-0.00469185	0.0138378	0.677291	0.914158
ENSG00000007944	29116	MYLIP	protein_coding	46.2964	2934	154.714	0.0020069	0.0220411	0.678545	0.914158
ENSG00000165912	29763	PACSIN3	protein_coding	63.8482	864	1163.59	-0.00359959	0.0203139	0.676823	0.914158
ENSG00000187609	54932	EXD3	protein_coding	65.7761	1282	132.604	-0.00213227	0.0219798	0.677236	0.914158
ENSG00000172731	55222	LRRC20	protein_coding	57.9701	2959	1917.8	-0.00340894	0.020941	0.677823	0.914158
ENSG00000197933	55552	ZNF823	protein_coding	43.9204	1119	146.333	0.00269422	0.0215973	0.678244	0.914158
ENSG00000099256	56952	PRTFDC1	protein_coding	44.4444	747	363.583	-0.00350606	0.0209419	0.677049	0.914158
ENSG00000163512	64343	AZI2	protein_coding	40.0102	826.5	504.269	-0.00331735	0.0206295	0.678402	0.914158
ENSG00000140718	79068	FTO	protein_coding	47.3436	1636	1263.28	-0.00362367	0.0207567	0.678405	0.914158
ENSG00000108306	84961	FBXL20	protein_coding	48.3299	1679.5	435.062	0.00293525	0.0214528	0.678012	0.914158
ENSG00000170801	94031	HTRA3	protein_coding	63.136	2281	70.1644	0.00112246	0.022344	0.677501	0.914158
ENSG00000180257	125893	ZNF816	protein_coding	48.847	557.5	242.822	-0.00437146	0.0216958	0.678381	0.914158
ENSG00000159459	197131	UBR1	protein_coding	39.989	658.5	2099.52	0.00439729	0.0188737	0.678469	0.914158
ENSG00000165138	203286	ANKS6	protein_coding	56.042	2272	1382.41	-0.00417949	0.0195114	0.678388	0.914158
ENSG00000059769	548645	DNAJC25	protein_coding	41.6333	2498	332.783	-0.00339017	0.0209394	0.678509	0.914158
ENSG00000120733	51780	KDM3B	protein_coding	47.4074	654	3729.18	-0.00590537	0.0187971	0.678892	0.914441
ENSG00000166068	161742	SPRED1	protein_coding	44.7818	1177	833.934	-0.00323013	0.0213377	0.6789	0.914441
ENSG00000135829	1660	DHX9	protein_coding	43.2216	831	12697.4	-0.00756316	0.01824	0.679024	0.91451
ENSG00000198561	1500	CTNND1	protein_coding	46.4326	5750	13493	0.00496064	0.0153078	0.679188	0.914537
ENSG00000106588	5683	PSMA2	protein_coding	39.47	1434	199.116	-0.0028848	0.0214585	0.679119	0.914537
ENSG00000100416	55687	TRMU	protein_coding	56.3881	1438.5	2003.41	0.00477473	0.0181896	0.679583	0.914779
ENSG00000119650	112752	IFT43	protein_coding	51.4918	750	438.189	0.00313752	0.0212123	0.679585	0.914779
ENSG00000138439	150864	FAM117B	protein_coding	50.1415	3375	184.673	-0.00294834	0.0214484	0.679514	0.914779
ENSG00000122678	27434	POLM	protein_coding	61.4946	1055.5	730.097	-0.00361517	0.0200459	0.679686	0.914817
ENSG00000104524	65263	PYCR3	protein_coding	63.5196	1000	468.823	0.00257447	0.0217111	0.679764	0.914825
ENSG00000112245	7803	PTP4A1	protein_coding	41.9774	863.5	4530.36	-0.00420992	0.0184686	0.679998	0.915042
ENSG00000111229	10094	ARPC3	protein_coding	38.5338	532	5303.09	0.0043795	0.018037	0.680371	0.915057
ENSG00000174842	11146	GLMN	protein_coding	34.931	830	808.309	0.00355916	0.0207991	0.68035	0.915057
ENSG00000126775	22863	ATG14	protein_coding	43.8513	4715.5	1185.9	0.00342728	0.0210598	0.680165	0.915057
ENSG00000129933	23383	MAU2	protein_coding	59.0347	630	1834.24	-0.00409557	0.019579	0.680173	0.915057
ENSG00000138785	57117	INTS12	protein_coding	42.9569	726	597.083	-0.00696696	0.022113	0.680253	0.915057
ENSG00000164631	7559	ZNF12	protein_coding	46.4225	2921	1159.18	-0.00418722	0.018549	0.68049	0.91512
ENSG00000161203	1173	AP2M1	protein_coding	54.7331	678.5	8701.81	0.00464418	0.0176307	0.680632	0.915213
ENSG00000099958	91319	DERL3	protein_coding	60.8965	807.5	74.6657	0.00181214	0.0221192	0.680715	0.915226
ENSG00000100985	4318	MMP9	protein_coding	62.3716	2336	1996.91	-0.0010259	0.0223566	0.681237	0.915388
ENSG00000153147	8467	SMARCA5	protein_coding	38.0165	529	5183.21	0.00461259	0.0158225	0.681282	0.915388
ENSG00000152413	9456	HOMER1	protein_coding	40.7584	774	344.324	-0.00261479	0.0216466	0.68185	0.915388
ENSG00000105127	10270	AKAP8	protein_coding	58.5185	1350	915.16	-0.00423997	0.0201505	0.681003	0.915388
ENSG00000156261	10694	CCT8	protein_coding	40.8859	923.5	8764.97	-0.00807955	0.0166463	0.681831	0.915388
ENSG00000164144	27236	ARFIP1	protein_coding	39.1051	593	1004.38	0.00405898	0.0198037	0.681182	0.915388
ENSG00000113360	29102	DROSHA	protein_coding	44.3841	585	2922.05	0.00468502	0.0167984	0.681298	0.915388
ENSG00000005001	64063	PRSS22	protein_coding	63.2032	817.5	1194.13	-0.00289579	0.0213855	0.681614	0.915388
ENSG00000103599	64799	IQCH	protein_coding	41.5456	909.5	76.69	-0.00168988	0.0221553	0.681324	0.915388
ENSG00000221963	80830	APOL6	protein_coding	40.2881	10065	2638.54	0.00181016	0.0209345	0.681849	0.915388
ENSG00000105186	84079	ANKRD27	protein_coding	48.4076	743	1949.86	0.00466124	0.0165664	0.68154	0.915388
ENSG00000164379	94234	FOXQ1	protein_coding	63.1717	2661	69.7113	-0.00108511	0.0223439	0.681402	0.915388
ENSG00000184988	113277	TMEM106A	protein_coding	54.2075	1047	291.709	-0.00328189	0.0209654	0.681429	0.915388
ENSG00000261068	NA	AL512274.1	lncRNA	50.074	2027	92.569	-0.00179189	0.0221186	0.681834	0.915388
ENSG00000132781	4595	MUTYH	protein_coding	60.5792	971	301.195	-0.00341715	0.0209687	0.682337	0.915486
ENSG00000108443	6198	RPS6KB1	protein_coding	42.8135	814.5	1381.51	0.00468278	0.0173079	0.682081	0.915486
ENSG00000109079	7126	TNFAIP1	protein_coding	56.469	580.5	3683.26	-0.00414562	0.0179781	0.682024	0.915486
ENSG00000106397	8985	PLOD3	protein_coding	59.639	619.5	2914.55	0.00426862	0.0202813	0.682502	0.915486
ENSG00000177485	10009	ZBTB33	protein_coding	37.2903	5232	998.682	-0.00421693	0.0193943	0.682422	0.915486
ENSG00000102241	27336	HTATSF1	protein_coding	48.5	1854	3102.39	-0.00410258	0.0201616	0.682455	0.915486
ENSG00000205571	6606;6607	SMN2	protein_coding	42.6929	856.5	106.048	0.00205803	0.0220135	0.682379	0.915486
ENSG00000246582	NA	AC100861.1	lncRNA	51.7643	935.5	211.539	0.00249516	0.0217879	0.682288	0.915486
ENSG00000158825	978	CDA	protein_coding	56.595	785.5	956.873	-0.00344184	0.0208169	0.682731	0.915552
ENSG00000158234	55179	FAIM	protein_coding	38.2215	927	665.931	-0.00359904	0.0207075	0.682769	0.915552
ENSG00000150054	143098	MPP7	protein_coding	42.9991	1650	95.7982	0.00209165	0.0219519	0.682753	0.915552
ENSG00000097046	8317	CDC7	protein_coding	42.7609	729	1068.82	0.00406524	0.0197811	0.683002	0.915671
ENSG00000166833	89797	NAV2	protein_coding	53.9732	2289	83.0663	-0.00255728	0.022128	0.683002	0.915671
ENSG00000187498	1282	COL4A1	protein_coding	49.9363	1480	11790.4	-0.00267285	0.0215944	0.683747	0.915771
ENSG00000102393	2717	GLA	protein_coding	48.3967	986.5	646.614	0.00529483	0.0199056	0.683236	0.915771
ENSG00000169429	3576	CXCL8	protein_coding	37.5626	700	659.363	-0.000688899	0.0224294	0.684164	0.915771
ENSG00000132031	4148	MATN3	protein_coding	45.145	1443	122.31	0.0019764	0.0219967	0.683776	0.915771
ENSG00000169715	4493	MT1E	protein_coding	53.4979	704	1010.95	-0.00237407	0.0218305	0.683155	0.915771
ENSG00000141510	7157	TP53	protein_coding	53.5432	1206.5	2594.1	0.00409565	0.0198	0.683402	0.915771
ENSG00000112249	10973	ASCC3	protein_coding	40.0283	2828	3466.63	-0.00297181	0.0206936	0.68361	0.915771
ENSG00000070756	26986	PABPC1	protein_coding	46.0668	685	31575.7	0.00798671	0.0157549	0.68369	0.915771
ENSG00000163820	79443	FYCO1	protein_coding	53.3004	4317	1091.08	0.0043387	0.0192092	0.684115	0.915771
ENSG00000198208	83694	RPS6KL1	protein_coding	60.0615	1436.5	527.921	-0.00273327	0.0207884	0.683507	0.915771
ENSG00000138347	84665	MYPN	protein_coding	47.7372	5707	518.322	0.00277143	0.021502	0.683453	0.915771
ENSG00000132256	85363	TRIM5	protein_coding	46.2963	918	319.808	0.00359285	0.0211885	0.683989	0.915771
ENSG00000196865	374354	NHLRC2	protein_coding	43.8087	5801.5	1993.43	0.00416957	0.0195268	0.684034	0.915771
ENSG00000187650	400673	VMAC	protein_coding	56.921	2254	103.355	-0.00167274	0.0221049	0.68389	0.915771
ENSG00000262001	NA	DLGAP1-AS2	lncRNA	44.4755	1824.5	153.172	-0.00551977	0.0225246	0.684102	0.915771
ENSG00000104228	23087	TRIM35	protein_coding	55.7627	917	648.63	0.00756943	0.0202015	0.684355	0.915832
ENSG00000121579	80218	NAA50	protein_coding	42.9379	962	8803.59	0.00455801	0.0182866	0.684321	0.915832
ENSG00000155561	23165	NUP205	protein_coding	43.1449	612	7083.44	-0.00444599	0.0136787	0.684515	0.915937
ENSG00000165669	63877	FAM204A	protein_coding	40.7939	823.5	943.084	-0.00384658	0.0199826	0.684578	0.915937
ENSG00000136643	26750	RPS6KC1	protein_coding	42.3469	4188	868.854	-0.00239498	0.019687	0.684704	0.915945
ENSG00000155313	29761	USP25	protein_coding	39.9349	1501.5	796.805	0.00298093	0.0207323	0.684729	0.915945
ENSG00000136940	5082	PDCL	protein_coding	47.0297	595	748.893	0.00409033	0.0195426	0.685318	0.915989
ENSG00000163320	8545	CGGBP1	protein_coding	39.2631	2779	1327.26	0.00423292	0.0196277	0.684923	0.915989
ENSG00000125691	9349	RPL23	protein_coding	45.667	588	15003.2	-0.00443939	0.0186217	0.685295	0.915989
ENSG00000126698	22826	DNAJC8	protein_coding	42.4991	753.5	3541.36	-0.00437956	0.0176942	0.685236	0.915989
ENSG00000100461	55147	RBM23	protein_coding	52.4957	583	2380.83	-0.00473016	0.0178381	0.685342	0.915989
ENSG00000148832	196743	PAOX	protein_coding	63.044	1330	55.4421	-0.00123031	0.0223057	0.685041	0.915989
ENSG00000263513	554282	FAM72C	protein_coding	44.3922	1977.5	81.0017	-0.00170659	0.0221433	0.685163	0.915989
ENSG00000244398	NA	AC116533.1	processed_pseudogene	46.729	321	180.392	0.00232929	0.0215439	0.685141	0.915989
ENSG00000105290	333	APLP1	protein_coding	61.6956	1251.5	196.468	-0.00256163	0.0216676	0.686466	0.916229
ENSG00000187079	7003	TEAD1	protein_coding	41.8871	3063	6022.44	0.00675463	0.0181289	0.686205	0.916229
ENSG00000184007	8073	PTP4A2	protein_coding	40.791	672.5	7243.09	-0.00304264	0.0165139	0.686476	0.916229
ENSG00000143412	8416	ANXA9	protein_coding	56.6269	1031	256.987	0.00169102	0.0221476	0.685998	0.916229
ENSG00000198586	9874	TLK1	protein_coding	40.2217	2380.5	2025.56	0.00454537	0.0166805	0.686008	0.916229
ENSG00000129055	25847	ANAPC13	protein_coding	42.9427	1052.5	1677.69	0.00406925	0.0195571	0.686414	0.916229
ENSG00000135018	29979	UBQLN1	protein_coding	45.5796	1430.5	6249.17	-0.00464923	0.0163303	0.685628	0.916229
ENSG00000160685	51043	ZBTB7B	protein_coding	63.4895	2129	999.78	0.00427216	0.0194518	0.686117	0.916229
ENSG00000011114	55727	BTBD7	protein_coding	43.74	2659	2690.95	0.00623699	0.0178217	0.686246	0.916229
ENSG00000012660	60481	ELOVL5	protein_coding	47.2292	794	3437.78	-0.00447726	0.0180648	0.686682	0.916229
ENSG00000184436	80764	THAP7	protein_coding	63.0785	1178.5	447.044	0.00302514	0.0204236	0.686317	0.916229
ENSG00000221978	81669	CCNL2	protein_coding	53.6422	1550.5	5333.17	0.00401556	0.0156565	0.686398	0.916229
ENSG00000140632	84656	GLYR1	protein_coding	51.1628	688	4019.31	0.00398398	0.0182746	0.686546	0.916229
ENSG00000120334	91687	CENPL	protein_coding	43.1075	1486	885.435	0.00450849	0.0185667	0.685928	0.916229
ENSG00000225361	NA	PPP1R26-AS1	lncRNA	49.629	1464	145.11	0.00263447	0.0216081	0.686642	0.916229
ENSG00000237975	NA	FLG-AS1	lncRNA	41.8092	2459.5	231.127	0.00283716	0.0214289	0.685852	0.916229
ENSG00000173744	3267	AGFG1	protein_coding	42.713	1726	3706.28	0.00465334	0.019447	0.686854	0.916313
ENSG00000020426	4331	MNAT1	protein_coding	38.4686	616	832.011	-0.00153634	0.0200324	0.686984	0.916313
ENSG00000171121	27094	KCNMB3	protein_coding	43.6567	1485	165.487	-0.00240734	0.0218321	0.687036	0.916313
ENSG00000178773	27132	CPNE7	protein_coding	64.2097	576	297.725	-0.00293662	0.0211991	0.686945	0.916313
ENSG00000175354	5771	PTPN2	protein_coding	43.8342	876	2142.83	-0.00426883	0.0180883	0.687318	0.916399
ENSG00000278619	79922	MRM1	protein_coding	61.7885	1561.5	366.669	-0.00252403	0.0217418	0.687248	0.916399
ENSG00000157470	145773	FAM81A	protein_coding	51.167	567	348.411	-0.0031061	0.0211256	0.687215	0.916399
ENSG00000158985	56990	CDC42SE2	protein_coding	39.3224	552.5	1706.65	0.00335755	0.0202744	0.687449	0.916478
ENSG00000122729	48	ACO1	protein_coding	47.709	3618	3302.7	0.00854693	0.0147621	0.687755	0.916781
ENSG00000213199	9311	ASIC3	protein_coding	61.9904	1668	97.1502	-0.00139416	0.0222497	0.687821	0.916781
ENSG00000266074	57597	BAHCC1	protein_coding	65.5356	811	710.375	0.0035485	0.0205777	0.688028	0.91696
ENSG00000115317	27429	HTRA2	protein_coding	55.8186	1308.5	774.108	0.00374629	0.0201416	0.688139	0.91701
ENSG00000120217	29126	CD274	protein_coding	42.5339	704	3854.77	-0.000200612	0.0219008	0.688571	0.917049
ENSG00000183421	54101	RIPK4	protein_coding	58.2855	3923.5	1302.46	-0.00269999	0.0215677	0.688516	0.917049
ENSG00000183337	54880	BCOR	protein_coding	51.485	3049	929.393	0.00412201	0.019316	0.688529	0.917049
ENSG00000101928	56180	MOSPD1	protein_coding	38.2924	773	426.416	-0.0035037	0.02078	0.688311	0.917049
ENSG00000111877	254394	MCM9	protein_coding	45.1284	825	597.379	0.00423226	0.0194268	0.688315	0.917049
ENSG00000222047	414236	C10orf55	protein_coding	56.6256	2436.5	43.3887	0.00133037	0.0222401	0.688603	0.917049
ENSG00000118260	1385	CREB1	protein_coding	44.8276	730	2267.49	0.00428321	0.0192875	0.688902	0.917165
ENSG00000262919	92002	CCNQ	protein_coding	58.2602	1006	439.054	0.00290961	0.0213409	0.689017	0.917165
ENSG00000139410	113675	SDSL	protein_coding	61.6428	714	126.193	0.00167865	0.022148	0.689126	0.917165
ENSG00000227540	NA	AC016394.1	lncRNA	40.6934	635	50.4314	-0.00113944	0.022354	0.689055	0.917165
ENSG00000230844	NA	ZNF674-AS1	lncRNA	43.9365	2078	107.949	0.00257187	0.0219179	0.689119	0.917165
ENSG00000267216	NA	AC020915.1	lncRNA	53.5604	4227	100.324	-0.00163309	0.0221636	0.688999	0.917165
ENSG00000172331	669	BPGM	protein_coding	43.7925	1790.5	395.416	-0.00309328	0.0209428	0.689225	0.917199
ENSG00000170949	90338	ZNF160	protein_coding	48.2696	764	992.796	-0.00253213	0.0216741	0.68932	0.917229
ENSG00000141068	8844	KSR1	protein_coding	58.5258	848	722.953	0.00316279	0.0210662	0.689864	0.917716
ENSG00000176406	9699	RIMS2	protein_coding	42.8247	3640	1335.83	0.00379609	0.0203508	0.689976	0.917716
ENSG00000171861	55178	MRM3	protein_coding	55.0694	748.5	784.21	0.00338166	0.0207915	0.68992	0.917716
ENSG00000275234	NA	AC010503.4	lncRNA	47.5291	688	223.018	-0.00236004	0.0217799	0.68978	0.917716
ENSG00000187601	28986	MAGEH1	protein_coding	48.0164	1462	162.692	0.00231692	0.0215008	0.690219	0.917749
ENSG00000178502	55175	KLHL11	protein_coding	41.3537	7402	263.294	-0.00320187	0.0210663	0.690185	0.917749
ENSG00000262454	NA	MIR193BHG	lncRNA	49.1115	570	77.6138	-0.000676877	0.0224041	0.690148	0.917749
ENSG00000024526	55635	DEPDC1	protein_coding	35.2377	2658	2803.29	0.00393149	0.0198087	0.690345	0.91782
ENSG00000013275	5704	PSMC4	protein_coding	55.3061	1432.5	4606.51	0.00249598	0.0193277	0.690928	0.918042
ENSG00000257267	10778	ZNF271P	transcribed_unitary_pseudogene	40.1924	2191	607.531	-0.00343875	0.0206427	0.690948	0.918042
ENSG00000104147	11339	OIP5	protein_coding	50.4253	843	630.722	0.00398492	0.0195373	0.690873	0.918042
ENSG00000173852	23333	DPY19L1	protein_coding	38.7885	574	1255.74	-0.0162344	0.020699	0.690602	0.918042
ENSG00000138617	54956	PARP16	protein_coding	51.1643	1590.5	267.044	-0.00278996	0.021195	0.690825	0.918042
ENSG00000258890	90799	CEP95	protein_coding	42.2137	592	801.973	-0.00319644	0.0209589	0.690703	0.918042
ENSG00000102189	8411	EEA1	protein_coding	42.6829	661	1579.52	0.0036538	0.0184323	0.691283	0.918378
ENSG00000105983	64327	LMBR1	protein_coding	48.6726	644	2698.6	-0.00484383	0.0170623	0.691346	0.918378
ENSG00000196776	961	CD47	protein_coding	38.4625	1025.5	1215.21	0.00290235	0.0213814	0.691515	0.918432
ENSG00000197930	30001	ERO1A	protein_coding	39.4046	934	9888.35	0.00373622	0.021615	0.691532	0.918432
ENSG00000125818	9491	PSMF1	protein_coding	50.7346	704	5205.61	0.00391811	0.0189623	0.691672	0.918522
ENSG00000169252	154	ADRB2	protein_coding	51.1763	3443	465.462	-0.00223388	0.0215854	0.691904	0.918654
ENSG00000115827	80067	DCAF17	protein_coding	39.7434	822	1167.39	-0.00205025	0.0185484	0.691972	0.918654
ENSG00000085415	81929	SEH1L	protein_coding	46.2713	826	3360.53	-0.00450108	0.017169	0.69199	0.918654
ENSG00000174628	124152	IQCK	protein_coding	47.6919	841.5	188	0.0025105	0.0217054	0.692366	0.919048
ENSG00000272617	NA	AC026464.6	protein_coding	52.0857	887	175.798	-0.00242076	0.0217371	0.692432	0.919048
ENSG00000149554	1111	CHEK1	protein_coding	43.4164	1653	907.544	-0.00438547	0.0179346	0.693068	0.919374
ENSG00000101266	1457	CSNK2A1	protein_coding	44.393	2398.5	6813.18	-0.00351204	0.0148657	0.692938	0.919374
ENSG00000115568	7701	ZNF142	protein_coding	58.4605	5800	2043.91	0.00474624	0.0167975	0.692902	0.919374
ENSG00000158786	64600	PLA2G2F	protein_coding	58.8587	3426	165.305	-0.00117241	0.0223098	0.693115	0.919374
ENSG00000162069	146439	BICDL2	protein_coding	64.7082	2033.5	558.536	-0.00279352	0.0214046	0.692994	0.919374
ENSG00000262333	NA	HNRNPA1P16	processed_pseudogene	46.2827	955	69.5598	0.00177837	0.0220928	0.693105	0.919374
ENSG00000148926	133	ADM	protein_coding	59.3853	1179.5	472.419	0.00129134	0.0222963	0.693556	0.919476
ENSG00000079134	9984	THOC1	protein_coding	38.8669	912	1931.95	-0.00442389	0.017695	0.693509	0.919476
ENSG00000155876	10670	RRAGA	protein_coding	52.1712	1589	1578.9	0.00354297	0.0199475	0.693279	0.919476
ENSG00000186318	23621	BACE1	protein_coding	54.8055	1284.5	114.969	-0.00181273	0.0220628	0.693493	0.919476
ENSG00000229809	146542	ZNF688	protein_coding	61.3583	562	69.6695	-0.00167006	0.0221363	0.693411	0.919476
ENSG00000149485	3992	FADS1	protein_coding	56.0137	640	4449.61	-0.00628814	0.0220325	0.694085	0.919572
ENSG00000221823	5534	PPP3R1	protein_coding	40.6746	851	2134.4	0.00428725	0.0180348	0.693964	0.919572
ENSG00000186625	11104	KATNA1	protein_coding	44.4989	951.5	489.715	-0.00316967	0.0209679	0.694072	0.919572
ENSG00000167447	55181	SMG8	protein_coding	47.5285	1661	904.118	-0.00427593	0.0185921	0.694128	0.919572
ENSG00000174282	57659	ZBTB4	protein_coding	57.6459	5908	1860.73	0.00402015	0.0193383	0.693745	0.919572
ENSG00000146386	58527	ABRACL	protein_coding	41.0657	619	938.304	0.0035253	0.0205709	0.694137	0.919572
ENSG00000271781	NA	AC026740.1	lncRNA	61.3148	791	65.786	0.00154632	0.0221886	0.693984	0.919572
ENSG00000136636	51133	KCTD3	protein_coding	43.1948	751	1554.38	0.00404402	0.0191115	0.694484	0.919741
ENSG00000128534	51691	LSM8	protein_coding	40.2004	2975	1061.52	0.00414415	0.0190248	0.694451	0.919741
ENSG00000163872	55689	YEATS2	protein_coding	47.0288	798	2427.41	0.00282108	0.0205382	0.694339	0.919741
ENSG00000177105	391	RHOG	protein_coding	60.5305	1177.5	471.254	0.00284527	0.0214144	0.694939	0.919959
ENSG00000111602	8914	TIMELESS	protein_coding	51.8806	2784	4232.51	-0.00426915	0.0209568	0.694729	0.919959
ENSG00000163625	23001	WDFY3	protein_coding	44.1972	611	2827.36	-0.00435383	0.0171613	0.694836	0.919959
ENSG00000158528	55607	PPP1R9A	protein_coding	41.8359	6873.5	249.942	0.00274951	0.021429	0.694879	0.919959
ENSG00000105996	3199	HOXA2	protein_coding	51.0958	1839.5	98.5569	0.00197381	0.0219872	0.695182	0.920174
ENSG00000083720	5019	OXCT1	protein_coding	41.1429	1018.5	1548.83	-0.0045599	0.0171567	0.695277	0.920174
ENSG00000145868	81545	FBXO38	protein_coding	41.7975	686	1305.13	-0.00436514	0.019082	0.69532	0.920174
ENSG00000005189	81691	REXO5	protein_coding	47.405	720	268.479	0.00281421	0.0213701	0.695451	0.92025
ENSG00000116198	9731	CEP104	protein_coding	49.862	696	1284.21	0.00444012	0.0175202	0.695525	0.920252
ENSG00000111275	217	ALDH2	protein_coding	55	1572	401.26	0.00290715	0.0212609	0.695984	0.920367
ENSG00000118971	894	CCND2	protein_coding	51.1271	550.5	2189.52	0.0032206	0.0208988	0.695817	0.920367
ENSG00000184371	1435	CSF1	protein_coding	58.3578	1009	83.56	0.00122047	0.0222914	0.69614	0.920367
ENSG00000111676	1822	ATN1	protein_coding	63.2303	2625	4949.5	-0.00695885	0.0212362	0.696456	0.920367
ENSG00000131165	5119	CHMP1A	protein_coding	61.3291	807.5	2538.79	0.00504928	0.018606	0.696614	0.920367
ENSG00000102030	8260	NAA10	protein_coding	59.4889	855	1221.48	0.00273049	0.02144	0.696185	0.920367
ENSG00000067113	8611	PLPP1	protein_coding	51.7437	824	110.904	-0.00157063	0.022167	0.696455	0.920367
ENSG00000213523	10011	SRA1	protein_coding	54.3185	1222	900.688	0.00451252	0.0207868	0.696042	0.920367
ENSG00000180855	10224	ZNF443	protein_coding	42.182	1686.5	55.1679	0.00138309	0.0222404	0.696481	0.920367
ENSG00000171992	11346	SYNPO	protein_coding	60.9442	5098	189.643	-0.00172622	0.0221149	0.695723	0.920367
ENSG00000105613	22983	MAST1	protein_coding	60.5528	999	48.7011	0.00137032	0.0222519	0.696778	0.920367
ENSG00000111647	23074	UHRF1BP1L	protein_coding	37.4728	688.5	715.04	0.0032891	0.0207934	0.696444	0.920367
ENSG00000156345	23552	CDK20	protein_coding	56.0816	2098	306.92	0.00312482	0.0210104	0.69677	0.920367
ENSG00000148120	84909	AOPEP	protein_coding	50.8148	930.5	500.663	-0.00188359	0.0200262	0.696752	0.920367
ENSG00000157111	134285	TMEM171	protein_coding	54.3155	1245.5	371.939	-0.00205612	0.0219405	0.696692	0.920367
ENSG00000164603	154743	BMT2	protein_coding	39.3391	1271	293.337	-0.00201543	0.0219555	0.696131	0.920367
ENSG00000124181	5335	PLCG1	protein_coding	55.5786	616	4123.75	-0.00239411	0.0176789	0.697213	0.920462
ENSG00000125657	8744	TNFSF9	protein_coding	57.0379	1634	68.2857	0.00136842	0.0222451	0.697174	0.920462
ENSG00000073712	10979	FERMT2	protein_coding	40.7486	2082	1890.91	0.00389762	0.0195254	0.697004	0.920462
ENSG00000105483	22900	CARD8	protein_coding	45.423	1903	902.789	-0.00348395	0.0204456	0.697212	0.920462
ENSG00000061794	60488	MRPS35	protein_coding	40.2915	750	1839.56	0.00428806	0.018518	0.696995	0.920462
ENSG00000198625	4194	MDM4	protein_coding	42.3661	5592	1544.92	-0.00397432	0.0193922	0.697555	0.920796
ENSG00000110400	5818	NECTIN1	protein_coding	58.3569	832	626.867	-0.00379868	0.0200651	0.697613	0.920796
ENSG00000198816	140467	ZNF358	protein_coding	66.3758	1315	96.0861	0.00146641	0.0222416	0.697833	0.920899
ENSG00000237523	NA	LINC00857	lncRNA	49.7479	2199	726.948	0.00376248	0.0198691	0.697909	0.920899
ENSG00000247572	NA	CKMT2-AS1	lncRNA	45.8851	2045	209.317	-0.00225604	0.0217939	0.697894	0.920899
ENSG00000110841	8496	PPFIBP1	protein_coding	44.3323	955	2475.78	-0.00362355	0.0171613	0.698103	0.921058
ENSG00000071189	23161	SNX13	protein_coding	40.1766	1499	1196.28	0.00354303	0.0202976	0.698422	0.921287
ENSG00000225470	NA	JPX	lncRNA	40.7457	1391.5	515.715	-0.00114638	0.0210441	0.698374	0.921287
ENSG00000184661	157313	CDCA2	protein_coding	44.0112	2409	1884.07	0.00425622	0.0181624	0.698687	0.92154
ENSG00000154277	7345	UCHL1	protein_coding	52.6521	844.5	5270.77	-0.00435499	0.017123	0.698973	0.921821
ENSG00000185591	6667	SP1	protein_coding	46.4152	4332	4993.27	0.00412273	0.0182953	0.699169	0.921893
ENSG00000136754	10006	ABI1	protein_coding	38.1115	3441	1639.68	0.00373746	0.0197602	0.699273	0.921893
ENSG00000165675	10495	ENOX2	protein_coding	44.2881	3788	647.929	-0.00356238	0.0202998	0.69932	0.921893
ENSG00000101751	11201	POLI	protein_coding	38.529	793.5	162.32	-0.00226946	0.0217823	0.699187	0.921893
ENSG00000020577	23034	SAMD4A	protein_coding	47.6218	1337	1841.47	0.00179804	0.0220003	0.699546	0.922096
ENSG00000198814	2710	GK	protein_coding	43.3796	607.5	238.999	-0.00252513	0.0215453	0.700026	0.922203
ENSG00000196591	3066	HDAC2	protein_coding	41.4343	570	4376.72	0.00574894	0.0178077	0.699942	0.922203
ENSG00000117758	23673	STX12	protein_coding	44.504	703	1193.46	0.00246435	0.0196302	0.699919	0.922203
ENSG00000100575	26520	TIMM9	protein_coding	42.9557	585	939.542	-0.00289271	0.0210081	0.699726	0.922203
ENSG00000163814	64866	CDCP1	protein_coding	50.8133	1416	5099.65	-0.00275891	0.0208883	0.700138	0.922203
ENSG00000175895	79666	PLEKHF2	protein_coding	43.8223	2022.5	504.426	-0.00327902	0.0207515	0.699802	0.922203
ENSG00000127993	84060	RBM48	protein_coding	41.3756	4093	370.459	-0.00300184	0.0203515	0.700077	0.922203
ENSG00000168872	55308	DDX19A	protein_coding	51.9504	1178	632.293	0.000783851	0.0199263	0.70052	0.922529
ENSG00000214796	NA	AC098934.1	transcribed_unprocessed_pseudogene	56.2012	961	103.492	0.00132375	0.0222528	0.700532	0.922529
ENSG00000169764	7360	UGP2	protein_coding	42.7946	656.5	2452.34	-0.0043208	0.0168348	0.700696	0.922648
ENSG00000169994	4648	MYO7B	protein_coding	61.6306	3959.5	72.0615	-0.00130955	0.0222598	0.701195	0.922668
ENSG00000100994	5834	PYGB	protein_coding	58.3819	734	5574.05	0.0038253	0.0196898	0.701055	0.922668
ENSG00000128739	6638	SNRPN	protein_coding	51.519	1416	18.6532	-0.000724109	0.0224022	0.701075	0.922668
ENSG00000136631	11311	VPS45	protein_coding	42.9844	1670	1349.2	-0.0042557	0.0176276	0.701283	0.922668
ENSG00000024422	30846	EHD2	protein_coding	60.3292	1215	751.771	-0.00848716	0.021514	0.701174	0.922668
ENSG00000239264	81567	TXNDC5	protein_coding	51.3495	1301	23.8353	0.000737561	0.0224005	0.701273	0.922668
ENSG00000189423	NA	USP32P3	transcribed_unprocessed_pseudogene	48.2741	1192	116.149	-0.00201273	0.0219297	0.701295	0.922668
ENSG00000236810	NA	ELOA-AS1	lncRNA	47.3404	1074	87.406	0.00141368	0.022219	0.700998	0.922668
ENSG00000173848	10276	NET1	protein_coding	42.9297	697	4582.97	-0.0043332	0.0174232	0.701433	0.922672
ENSG00000181450	339500	ZNF678	protein_coding	43.3584	929	491.015	0.00318074	0.0209168	0.701444	0.922672
ENSG00000115902	6509	SLC1A4	protein_coding	53.9164	1217	633.705	0.00360565	0.0201032	0.701632	0.922823
ENSG00000104419	10397	NDRG1	protein_coding	57.5458	584	2274.09	0.000589416	0.0224098	0.701924	0.923111
ENSG00000110442	29099	COMMD9	protein_coding	50.8438	899	355.544	0.00358272	0.0212195	0.702007	0.923124
ENSG00000154122	56172	ANKH	protein_coding	47.3458	697	887.73	0.00291863	0.0202816	0.70218	0.923196
ENSG00000163795	130557	ZNF513	protein_coding	64.2267	1321.5	257.643	-0.00255542	0.0215276	0.702221	0.923196
ENSG00000178425	221294	NT5DC1	protein_coding	40.6676	787	1085.03	0.00359671	0.0203026	0.702281	0.923196
ENSG00000177873	285267	ZNF619	protein_coding	48.1752	2233	190.728	-0.00254149	0.0215341	0.702455	0.923329
ENSG00000078900	7161	TP73	protein_coding	63.0523	2089.5	501.191	-0.00302596	0.0208361	0.703127	0.923495
ENSG00000095564	9044	BTAF1	protein_coding	40.5683	4470.5	2428.5	-0.00423418	0.0179083	0.702827	0.923495
ENSG00000109756	9693	RAPGEF2	protein_coding	45.4698	723	1890.31	0.00416742	0.0191535	0.702829	0.923495
ENSG00000108840	10014	HDAC5	protein_coding	61.4539	881.5	143.185	0.00115438	0.0222699	0.70297	0.923495
ENSG00000198719	28514	DLL1	protein_coding	63.4112	2163.5	584.168	0.00340958	0.0209314	0.702692	0.923495
ENSG00000184277	80213	TM2D3	protein_coding	45.4555	1298	786.058	0.00373772	0.0197391	0.703166	0.923495
ENSG00000263731	NA	AC145207.5	lncRNA	43.6987	2682	104.914	-0.00238979	0.0219421	0.703066	0.923495
ENSG00000275764	NA	AC092747.4	lncRNA	32.7243	1861	160.243	-0.00261602	0.021443	0.703036	0.923495
ENSG00000100483	79609	VCPKMT	protein_coding	39.792	1793	430.493	0.00366814	0.0206978	0.703312	0.923591
ENSG00000070367	10640	EXOC5	protein_coding	36.2193	772	3049.64	-0.00377836	0.0186789	0.703457	0.923632
ENSG00000143624	65123	INTS3	protein_coding	52.3208	3047	4809.53	-0.00387128	0.0188342	0.703563	0.923632
ENSG00000063241	79763	ISOC2	protein_coding	64.064	964.5	740.643	0.00335083	0.019824	0.703536	0.923632
ENSG00000198467	7169	TPM2	protein_coding	59.0688	1149.5	6773.78	-0.00419018	0.0138206	0.704074	0.924015
ENSG00000175265	23015	GOLGA8A	protein_coding	52.3308	1877	2699.64	0.00318658	0.0211034	0.704011	0.924015
ENSG00000228794	NA	LINC01128	lncRNA	50.1562	1429	416.503	-0.00302263	0.0208298	0.704007	0.924015
ENSG00000134287	377	ARF3	protein_coding	55.3257	566	7199.16	-0.00884446	0.0212547	0.704181	0.924059
ENSG00000198668	801	CALM1	protein_coding	43.8479	588	8829.68	0.00432345	0.0181381	0.705122	0.924094
ENSG00000163435	1999	ELF3	protein_coding	58.4132	859	1047.45	0.00150322	0.0222375	0.705011	0.924094
ENSG00000005073	3207	HOXA11	protein_coding	55.1703	2216	131.044	0.00170711	0.0220801	0.704985	0.924094
ENSG00000119950	4601	MXI1	protein_coding	42.0046	2134.5	242.761	0.00244936	0.0216095	0.70467	0.924094
ENSG00000052344	5652	PRSS8	protein_coding	62.9594	971.5	2392.67	0.00155113	0.0221543	0.704898	0.924094
ENSG00000170271	10826	FAXDC2	protein_coding	51.9968	614	139.871	0.00155492	0.022158	0.704757	0.924094
ENSG00000100813	22985	ACIN1	protein_coding	53.3126	888	9727.04	-0.0044087	0.0197424	0.7044	0.924094
ENSG00000108509	23125	CAMTA2	protein_coding	60.0005	909	1881.24	-0.00455969	0.0178321	0.705215	0.924094
ENSG00000091157	23335	WDR7	protein_coding	44.0871	617	344.877	-0.00281038	0.0211514	0.705231	0.924094
ENSG00000172123	55106	SLFN12	protein_coding	40.6835	988	629.515	-0.00354343	0.0202515	0.704919	0.924094
ENSG00000145246	57205	ATP10D	protein_coding	44.9367	632	1537.9	0.00314453	0.0211796	0.705205	0.924094
ENSG00000197261	135398	C6orf141	protein_coding	52.4887	650	196.372	0.00259909	0.0214379	0.704601	0.924094
ENSG00000153071	1601;112267931	DAB2	protein_coding	45.5808	606	53.5269	0.00147656	0.0221851	0.70492	0.924094
ENSG00000253500	NA	AF121898.1	lncRNA	46.9138	935	508.665	-0.00265367	0.0213519	0.704934	0.924094
ENSG00000136161	1102	RCBTB2	protein_coding	44.9657	2622	138.547	-0.00164094	0.0217658	0.70732	0.924134
ENSG00000001036	2519	FUCA2	protein_coding	44.0153	737	3693.82	0.00435932	0.0177526	0.70683	0.924134
ENSG00000105991	3198	HOXA1	protein_coding	48.8763	2113.5	297.16	0.00287786	0.0210108	0.707176	0.924134
ENSG00000135679	4193	MDM2	protein_coding	40.6178	966	4352.33	-0.00398276	0.0192351	0.70624	0.924134
ENSG00000115268	6209	RPS15	protein_coding	61.945	550	3238.78	0.00435115	0.0188963	0.707033	0.924134
ENSG00000271503	6352	CCL5	protein_coding	53.6997	1258	4454.27	-0.00311323	0.0208741	0.706021	0.924134
ENSG00000167840	7775	ZNF232	protein_coding	51.7325	1581.5	307.894	-0.00271036	0.021346	0.706706	0.924134
ENSG00000126012	8242	KDM5C	protein_coding	57.7019	870	5996.55	-0.00436411	0.0162994	0.705491	0.924134
ENSG00000089234	8315	BRAP	protein_coding	44.5696	1947	1125.34	-0.00376362	0.0190935	0.706395	0.924134
ENSG00000138768	8615	USO1	protein_coding	37.4011	2305.5	3792.25	0.00399897	0.0177927	0.706274	0.924134
ENSG00000257727	10330	CNPY2	protein_coding	51.5147	668	262.975	0.00242509	0.0217236	0.707199	0.924134
ENSG00000110171	10612	TRIM3	protein_coding	61.0289	1647	252.747	-0.0028634	0.0211798	0.706116	0.924134
ENSG00000136504	11143	KAT7	protein_coding	45.287	893.5	1733.28	-0.00441002	0.0173494	0.705349	0.924134
ENSG00000070366	23293	SMG6	protein_coding	55.147	596.5	1448.64	-0.00419629	0.0173449	0.706717	0.924134
ENSG00000125775	27111	SDCBP2	protein_coding	57.852	1332.5	155.971	0.00150698	0.0221345	0.707097	0.924134
ENSG00000151500	29087	THYN1	protein_coding	47.9336	909.5	266.587	0.00568646	0.0219569	0.706217	0.924134
ENSG00000137103	51754	TMEM8B	protein_coding	61.3953	2473	85.0592	0.0014088	0.0222085	0.706549	0.924134
ENSG00000125633	54520	CCDC93	protein_coding	45.354	477	2681.85	0.00420996	0.0151092	0.706633	0.924134
ENSG00000132467	57050	UTP3	protein_coding	44.4059	2020	1355.02	0.00391787	0.019077	0.707277	0.924134
ENSG00000149474	57325	KAT14	protein_coding	49.9062	949	441.327	-0.00285072	0.021187	0.706272	0.924134
ENSG00000100802	60686	C14orf93	protein_coding	53.6972	588	141.172	0.00169078	0.0220841	0.706411	0.924134
ENSG00000138092	79172	CENPO	protein_coding	52.459	854	2686.93	-0.00451618	0.018561	0.706997	0.924134
ENSG00000134253	80263	TRIM45	protein_coding	51.9313	2415	274.356	0.00256394	0.0214988	0.706043	0.924134
ENSG00000151135	90488	TMEM263	protein_coding	41.3836	833	1914.91	-0.00431593	0.0198174	0.707383	0.924134
ENSG00000196151	151525	WDSUB1	protein_coding	41.6938	1812	281.888	0.00215843	0.0216965	0.706831	0.924134
ENSG00000196597	158431	ZNF782	protein_coding	43.6306	932	170.865	0.00253671	0.0215724	0.70621	0.924134
ENSG00000205730	162073	ITPRIPL2	protein_coding	55.7364	4627.5	2551.44	0.0033401	0.0204728	0.707117	0.924134
ENSG00000177042	283232	TMEM80	protein_coding	55.25	1047	138.564	-0.00221554	0.0219511	0.706696	0.924134
ENSG00000265190	653145	ANXA8	protein_coding	53.858	1873	3063.52	-0.00189602	0.0207403	0.706204	0.924134
ENSG00000100714	4522	MTHFD1	protein_coding	47.8722	1181	8079.23	-0.00446604	0.0146688	0.707672	0.924416
ENSG00000148082	53358	SHC3	protein_coding	52.1847	5194	111.068	-0.00163527	0.0221055	0.707856	0.924561
ENSG00000144426	65065	NBEAL1	protein_coding	39.1758	966	835.241	0.0025167	0.0215891	0.708155	0.924569
ENSG00000143217	81607	NECTIN4	protein_coding	55.8144	2161	1742.08	0.00279894	0.0212517	0.70794	0.924569
ENSG00000107821	81621	KAZALD1	protein_coding	61.3715	925	47.8461	0.00134356	0.0222265	0.708092	0.924569
ENSG00000175984	163259	DENND2C	protein_coding	41.2664	3860	262.312	0.00286667	0.0211639	0.708021	0.924569
ENSG00000168785	10098	TSPAN5	protein_coding	45.5725	657.5	171.571	0.00231782	0.0216856	0.708618	0.924599
ENSG00000038210	55300	PI4K2B	protein_coding	38.4449	2491	442.236	-0.00275712	0.0209721	0.708488	0.924599
ENSG00000188428	63915	BLOC1S5	protein_coding	41.8404	1145	365.084	0.00339703	0.020757	0.708483	0.924599
ENSG00000181027	79147	FKRP	protein_coding	61.7647	569	694.131	0.00354161	0.0200648	0.708549	0.924599
ENSG00000127419	84286	TMEM175	protein_coding	62.6095	884	340.028	-0.00254749	0.0214894	0.708333	0.924599
ENSG00000133519	NA	ZDHHC8P1	transcribed_unprocessed_pseudogene	64.1379	1736	307.886	0.00270617	0.0213439	0.708341	0.924599
ENSG00000153558	25827	FBXL2	protein_coding	46.1089	648	80.9061	0.00084783	0.0222069	0.708931	0.924913
ENSG00000204305	177	AGER	protein_coding	58.8604	932	352.029	-0.00255965	0.0214253	0.713922	0.924996
ENSG00000120805	400	ARL1	protein_coding	44.3686	768	2771.47	0.00960395	0.0182271	0.713244	0.924996
ENSG00000151746	636	BICD1	protein_coding	46.3357	1583	562.484	-0.0031498	0.0207083	0.712167	0.924996
ENSG00000182372	2055	CLN8	protein_coding	52.4521	1537	909.664	0.00394	0.0187465	0.710527	0.924996
ENSG00000169727	2873	GPS1	protein_coding	63.378	694.5	3085.37	0.00637046	0.0195998	0.711218	0.924996
ENSG00000173917	3212	HOXB2	protein_coding	57.2343	930	164.662	-0.00177279	0.0219817	0.713122	0.924996
ENSG00000213949	3672	ITGA1	protein_coding	38.7683	3821	185.194	0.00259026	0.0213725	0.711234	0.924996
ENSG00000135424	3679	ITGA7	protein_coding	57.642	647.5	90.42	0.00144054	0.022182	0.712467	0.924996
ENSG00000184292	4070	TACSTD2	protein_coding	58.5708	2351	16042	0.00218622	0.0213664	0.710022	0.924996
ENSG00000198840	4537	MT-ND3	protein_coding	40.1734	346	7275.41	-0.00325681	0.0207808	0.713437	0.924996
ENSG00000166741	4837	NNMT	protein_coding	53.6199	590	686.266	-0.00165804	0.022181	0.710572	0.924996
ENSG00000007168	5048	PAFAH1B1	protein_coding	43.447	662	6462.98	-0.00405471	0.013876	0.713035	0.924996
ENSG00000105852	5446	PON3	protein_coding	44.0855	1051	127.305	-0.00209961	0.0218068	0.712342	0.924996
ENSG00000143190	5451	POU2F1	protein_coding	41.8479	1896	2192.24	0.00574954	0.0180301	0.714131	0.924996
ENSG00000065675	5588	PRKCQ	protein_coding	47.2917	3160	239.408	-0.00264363	0.0213162	0.711831	0.924996
ENSG00000076984	5609	MAP2K7	protein_coding	63.3346	1554	681.72	-0.00423468	0.0209255	0.710884	0.924996
ENSG00000147224	5631	PRPS1	protein_coding	47.3126	1382	2640.59	0.00412224	0.0172446	0.712023	0.924996
ENSG00000171862	5728	PTEN	protein_coding	35.9718	599	1387.62	0.00364159	0.019659	0.71262	0.924996
ENSG00000105143	6511	SLC1A6	protein_coding	59.0301	1719	402.752	0.000298896	0.0223521	0.712191	0.924996
ENSG00000137267	7280	TUBB2A	protein_coding	58.2213	1216.5	482.313	0.00184441	0.0208745	0.714232	0.924996
ENSG00000124459	7596	ZNF45	protein_coding	45.4687	1488.5	808.614	-0.00380735	0.0194496	0.709259	0.924996
ENSG00000115840	8604	SLC25A12	protein_coding	43.9853	729.5	1096.42	0.00325877	0.0204621	0.714237	0.924996
ENSG00000173530	8793	TNFRSF10D	protein_coding	47.0721	3535	2018.68	0.00240027	0.0213301	0.711983	0.924996
ENSG00000178999	9212	AURKB	protein_coding	55.9708	758.5	2908.27	-0.00216527	0.0147573	0.710425	0.924996
ENSG00000113569	9631	NUP155	protein_coding	41.7097	1360	4722.79	0.00424542	0.017406	0.709709	0.924996
ENSG00000116521	10067	SCAMP3	protein_coding	57.1711	845	1951.48	0.0037203	0.0194342	0.712903	0.924996
ENSG00000170035	10477	UBE2E3	protein_coding	46.3979	748	1422.53	-0.00354604	0.0189433	0.709601	0.924996
ENSG00000081721	11266	DUSP12	protein_coding	47.5591	740	722.405	0.00293114	0.0208093	0.71045	0.924996
ENSG00000127481	23352	UBR4	protein_coding	51.7241	891	13851.3	0.00503907	0.0208753	0.712345	0.924996
ENSG00000115828	25797	QPCT	protein_coding	47.619	813	289.06	0.00280837	0.0212721	0.712148	0.924996
ENSG00000172273	25988	HINFP	protein_coding	52.5393	965.5	317.785	0.00252685	0.0214658	0.712513	0.924996
ENSG00000035115	26751	SH3YL1	protein_coding	43.873	863	1157.45	-0.00346926	0.0203331	0.71228	0.924996
ENSG00000118900	29855	UBN1	protein_coding	55.1184	937	2975.92	0.00425539	0.0176765	0.711097	0.924996
ENSG00000125629	51141	INSIG2	protein_coding	37.0724	987	781.088	0.00241304	0.0215723	0.712637	0.924996
ENSG00000213782	51202	DDX47	protein_coding	43.8595	836	151.093	0.00238636	0.0216125	0.709987	0.924996
ENSG00000174442	55055	ZWILCH	protein_coding	40.3363	598	3089.04	0.00406691	0.0176478	0.709567	0.924996
ENSG00000108439	55163	PNPO	protein_coding	52.3077	1372	1150.3	0.00357386	0.019819	0.711869	0.924996
ENSG00000089335	55900	ZNF302	protein_coding	41.958	1723	1006.54	0.00337811	0.0200293	0.710399	0.924996
ENSG00000125520	56731	SLC2A4RG	protein_coding	67.5782	630.5	1971.67	0.00345215	0.0202005	0.710266	0.924996
ENSG00000137500	60492	CCDC90B	protein_coding	40.3622	1039	1302.3	0.00442396	0.0188086	0.71369	0.924996
ENSG00000101452	60625	DHX35	protein_coding	49.1179	3122.5	1248.86	0.0046276	0.017216	0.714039	0.924996
ENSG00000180801	79642	ARSJ	protein_coding	51.9054	1902	605	-0.00309782	0.0211527	0.713354	0.924996
ENSG00000188917	79979	TRMT2B	protein_coding	49.8751	2999.5	1132.09	-0.00361294	0.0194026	0.711766	0.924996
ENSG00000164181	79993	ELOVL7	protein_coding	39.7485	1034	547.46	-0.00300179	0.0208014	0.712895	0.924996
ENSG00000198478	83699	SH3BGRL2	protein_coding	38.866	4603	244.524	0.00268904	0.0211698	0.714126	0.924996
ENSG00000196233	84458	LCOR	protein_coding	42.0408	4542	3230.5	0.00662703	0.0164531	0.709893	0.924996
ENSG00000167549	84940	CORO6	protein_coding	61.7957	2096	1561.93	-0.00289322	0.0215966	0.710848	0.924996
ENSG00000134490	85019	TMEM241	protein_coding	48.96	683	341.165	-0.00254579	0.0210173	0.714267	0.924996
ENSG00000156017	138199	CARNMT1	protein_coding	39.5804	1012	1385.59	-0.00250621	0.0202385	0.713387	0.924996
ENSG00000163328	151556	GPR155	protein_coding	40.6921	4403	64.332	0.00147918	0.0222607	0.709647	0.924996
ENSG00000187118	152100	CMC1	protein_coding	35.5717	608	107.753	0.00188949	0.0219487	0.712962	0.924996
ENSG00000178150	163071	ZNF114	protein_coding	49.4318	634	530.794	0.00295777	0.0210096	0.713282	0.924996
ENSG00000160588	196264	MPZL3	protein_coding	42.602	1177	413.58	-0.00284893	0.0211124	0.713357	0.924996
ENSG00000171169	203245	NAIF1	protein_coding	56.1192	1506	292.704	-0.00298367	0.0211612	0.714112	0.924996
ENSG00000180071	253650	ANKRD18A	protein_coding	39.6626	2906	196.335	0.00258502	0.0214394	0.709148	0.924996
ENSG00000152520	255967	PAN3	protein_coding	40.6475	3691.5	1209.43	0.00260929	0.0195561	0.71365	0.924996
ENSG00000196072	282991	BLOC1S2	protein_coding	41.2536	2247	471.167	-0.00294567	0.0209702	0.711886	0.924996
ENSG00000196209	284759	SIRPB2	protein_coding	54.0584	1116.5	419.504	0.00218344	0.0217585	0.71336	0.924996
ENSG00000178222	285498	RNF212	protein_coding	50.818	804	593.777	0.00333668	0.0202872	0.713207	0.924996
ENSG00000204152	100652748	TIMM23B	protein_coding	50.035	859.5	388.462	0.00296291	0.0209852	0.712193	0.924996
ENSG00000185164	283820;102723728	NOMO2	protein_coding	51.8313	1360	1509.13	-0.00385066	0.0190144	0.712431	0.924996
ENSG00000196205	NA	EEF1A1P5	processed_pseudogene	48.3081	1389	1459.86	0.000659693	0.0182319	0.712028	0.924996
ENSG00000203739	NA	AL645568.1	lncRNA	47.5621	1365	89.3517	-0.00138252	0.0222079	0.710064	0.924996
ENSG00000223573	NA	TINCR	protein_coding	60.6765	603	1636.46	-0.00122457	0.022239	0.711512	0.924996
ENSG00000224914	NA	LINC00863	lncRNA	53.1528	2054	101.697	-0.00213589	0.0218255	0.709231	0.924996
ENSG00000226823	NA	SUGT1P1	unprocessed_pseudogene	35.9244	476	115.379	-0.00208532	0.0219189	0.711341	0.924996
ENSG00000227232	NA	WASH7P	unprocessed_pseudogene	61.1399	1351	86.2442	0.0015523	0.022128	0.713753	0.924996
ENSG00000251669	NA	FAM86EP	transcribed_unprocessed_pseudogene	55.9701	751	131.173	-0.0015093	0.0221213	0.712507	0.924996
ENSG00000256673	NA	AC141557.1	unprocessed_pseudogene	45	400	223.468	-0.00242919	0.021596	0.709889	0.924996
ENSG00000260032	NA	NORAD	lncRNA	41.7515	5401	14681.7	0.0027215	0.0200809	0.714085	0.924996
ENSG00000281852	NA	LINC00891	lncRNA	42.159	4113	144.201	0.00222856	0.0217361	0.711066	0.924996
ENSG00000283196	NA	AC006453.2	transcribed_unprocessed_pseudogene	52.8939	774	352.95	-0.00299594	0.0208536	0.711533	0.924996
ENSG00000148396	9919	SEC16A	protein_coding	56.2003	4834	6270.84	-0.0122211	0.0194926	0.714415	0.925069
ENSG00000132330	51540	SCLY	protein_coding	56.9697	770	153.993	-0.00202793	0.0218523	0.71447	0.925069
ENSG00000110328	374378	GALNT18	protein_coding	52.7214	2013	120.388	0.00114003	0.0222651	0.7147	0.925228
ENSG00000215883	606495	CYB5RL	protein_coding	51.713	2642	439.822	-0.00272204	0.0212207	0.71474	0.925228
ENSG00000105928	1687	GSDME	protein_coding	49.8821	1238	1160.04	0.00333912	0.0203485	0.714935	0.925292
ENSG00000196083	3556	IL1RAP	protein_coding	39.1415	1957	508.416	0.00251445	0.0212699	0.714878	0.925292
ENSG00000197442	4217	MAP3K5	protein_coding	47.2057	2761	378.546	-0.0028722	0.0210643	0.715188	0.925315
ENSG00000118873	25782	RAB3GAP2	protein_coding	43.988	832	2129.59	-0.00388512	0.0172234	0.715246	0.925315
ENSG00000103888	57214	CEMIP	protein_coding	53.1519	3937	2642.77	0.00761184	0.0243114	0.715219	0.925315
ENSG00000235109	64288	ZSCAN31	protein_coding	48.1586	706	77.3117	0.00131349	0.0222258	0.715231	0.925315
ENSG00000103342	2935	GSPT1	protein_coding	41.8721	1196.5	5821.25	0.00848317	0.021805	0.715327	0.925325
ENSG00000010219	8798	DYRK4	protein_coding	48.3152	587	175.928	0.00194346	0.0218059	0.715946	0.925463
ENSG00000167315	10449	ACAA2	protein_coding	46.0967	1657	515.57	0.00283473	0.0217167	0.715932	0.925463
ENSG00000132382	10514	MYBBP1A	protein_coding	60.8696	982	4708.57	0.00191577	0.0218348	0.715614	0.925463
ENSG00000149428	10525	HYOU1	protein_coding	55.7817	809	7101.95	-0.0039843	0.0189605	0.71587	0.925463
ENSG00000198399	50618	ITSN2	protein_coding	46.4619	2035	2494.73	-0.00392955	0.0190434	0.715671	0.925463
ENSG00000125871	92667	MGME1	protein_coding	44.0161	1781	1702.2	-0.00404467	0.01703	0.71584	0.925463
ENSG00000188707	113763	ZBED6CL	protein_coding	57.9961	2749	247.509	0.0028019	0.0211315	0.715646	0.925463
ENSG00000173120	22992	KDM2A	protein_coding	51.7606	743	8814.41	0.00378298	0.0168359	0.716172	0.925565
ENSG00000143093	85369	STRIP1	protein_coding	52.0522	810	1823.39	-0.00401697	0.0172761	0.716131	0.925565
ENSG00000011132	9546	AC005954.1	protein_coding	64.565	777.5	234.036	0.00236845	0.0215559	0.716429	0.925774
ENSG00000115839	22930	RAB3GAP1	protein_coding	43.3214	3161	3015.62	-0.00304142	0.0183976	0.71648	0.925774
ENSG00000143149	223	ALDH9A1	protein_coding	47.3665	819	1891.85	-0.00406391	0.0165757	0.716722	0.925777
ENSG00000185483	4919	ROR1	protein_coding	47.4228	3833.5	160.485	-0.00409187	0.0219332	0.716832	0.925777
ENSG00000055130	8454	CUL1	protein_coding	44.4834	2988	3260.48	-0.00425309	0.0143186	0.71663	0.925777
ENSG00000196312	84278	MFSD14C	protein_coding	53.4275	809	444.002	-0.00367583	0.0205241	0.716678	0.925777
ENSG00000181704	286451	YIPF6	protein_coding	45.5668	1070	2446.47	-0.00381161	0.018733	0.716849	0.925777
ENSG00000113749	3274	HRH2	protein_coding	56.0764	3314	339.76	-0.0036912	0.0219482	0.716998	0.925781
ENSG00000113645	23286	WWC1	protein_coding	54.0033	677	6145	0.00367766	0.0188613	0.716986	0.925781
ENSG00000110395	867	CBL	protein_coding	48.4813	3457	2399.71	-0.00215433	0.0176326	0.717595	0.925794
ENSG00000066629	2009	EML1	protein_coding	49.8221	582	167.582	-0.00223502	0.0216905	0.717376	0.925794
ENSG00000111344	8437	RASAL1	protein_coding	61.5802	2531.5	79.1177	0.00173243	0.0220215	0.717589	0.925794
ENSG00000036257	8452	CUL3	protein_coding	37.8038	721	2687.23	-0.00397931	0.0187205	0.71752	0.925794
ENSG00000115364	9801	MRPL19	protein_coding	46.1896	720	1787.52	0.00369123	0.019306	0.71738	0.925794
ENSG00000101310	10483	SEC23B	protein_coding	47.8275	1133	3472.51	-0.00417606	0.014974	0.717145	0.925794
ENSG00000109787	51274	KLF3	protein_coding	51.0957	1871	2318.14	0.00416584	0.0181068	0.717339	0.925794
ENSG00000175606	54968	TMEM70	protein_coding	50.2155	617	598.331	0.00313295	0.0206384	0.717266	0.925794
ENSG00000148158	401548	SNX30	protein_coding	48.058	4068	1147.54	-0.00372659	0.0190804	0.717679	0.925808
ENSG00000067596	1659	DHX8	protein_coding	49.7718	739	2546.19	-0.00445118	0.0189165	0.718371	0.925893
ENSG00000008086	6792	CDKL5	protein_coding	42.8571	2130	131.687	0.0021224	0.0217638	0.718504	0.925893
ENSG00000108828	10493	VAT1	protein_coding	57.7175	600	2987.14	0.00351646	0.0199511	0.718269	0.925893
ENSG00000240694	10687	PNMA2	protein_coding	54.4834	592.5	523.13	0.00269532	0.0213348	0.718702	0.925893
ENSG00000144028	23020	SNRNP200	protein_coding	52.3086	2637	16663.6	-0.00356458	0.0119823	0.718785	0.925893
ENSG00000154310	23043	TNIK	protein_coding	49.1322	3807	254.571	-0.00271273	0.0212802	0.718477	0.925893
ENSG00000132254	23647	ARFIP2	protein_coding	55.5641	1365	1351.32	-0.00437971	0.0172221	0.718657	0.925893
ENSG00000145431	56034	PDGFC	protein_coding	44.6565	786	537.43	-0.00313348	0.020578	0.718518	0.925893
ENSG00000105617	79165	LENG1	protein_coding	61.4786	1542	176.443	0.00197695	0.021877	0.718248	0.925893
ENSG00000124429	79983	POF1B	protein_coding	39.7947	2917.5	60.5963	0.00145729	0.0221475	0.718114	0.925893
ENSG00000196465	140465	MYL6B	protein_coding	56.9952	703	1361.83	-0.00331971	0.0202902	0.71822	0.925893
ENSG00000151327	283635	FAM177A1	protein_coding	43.2401	731	1176.22	-0.00315424	0.0205455	0.717977	0.925893
ENSG00000169660	284004	HEXD	protein_coding	62.925	942	295.085	0.00285592	0.0209095	0.718737	0.925893
ENSG00000145736	2966;728340	GTF2H2	protein_coding	39.4048	983	254.204	-0.00193581	0.0218446	0.718478	0.925893
ENSG00000261578	NA	AP003119.3	lncRNA	47.2805	4192	82.7198	0.00135642	0.0222285	0.718844	0.925893
ENSG00000185019	22888	UBOX5	protein_coding	55.6277	4300	547.438	0.00361819	0.0201966	0.71904	0.925893
ENSG00000196116	23424	TDRD7	protein_coding	41.8776	2191.5	836.654	0.00352482	0.0197443	0.719063	0.925893
ENSG00000283201	440519	AC092329.3	protein_coding	41.1765	1904	71.696	-0.00148891	0.0221363	0.719064	0.925893
ENSG00000184056	26276	VPS33B	protein_coding	52.1222	1393	601.708	-0.00360019	0.0198925	0.719238	0.926022
ENSG00000163399	476	ATP1A1	protein_coding	46.8085	666	16015.9	-0.00396426	0.0155841	0.719348	0.92607
ENSG00000179299	79730	NSUN7	protein_coding	39.9516	765	124.269	0.00146426	0.0216838	0.719484	0.926151
ENSG00000065615	51167	CYB5R4	protein_coding	39.8262	768	533.116	0.0027911	0.0211712	0.71963	0.926244
ENSG00000125445	51081	MRPS7	protein_coding	50.578	864	2422.03	-0.00379679	0.0188956	0.720145	0.926341
ENSG00000088833	55968	NSFL1C	protein_coding	52.1786	863	5479.47	-0.00359809	0.0171184	0.720144	0.926341
ENSG00000204428	80741	LY6G5C	protein_coding	54.4211	674	50.2677	-0.00127614	0.0222256	0.720063	0.926341
ENSG00000244627	NA	TPTEP2	transcribed_unprocessed_pseudogene	52.3166	651.5	100.779	0.00162885	0.0220691	0.719793	0.926341
ENSG00000256667	NA	KLRA1P	transcribed_unprocessed_pseudogene	35.1064	1410	131.502	0.00253767	0.021784	0.720058	0.926341
ENSG00000259583	NA	AC015712.2	lncRNA	52.9221	3213	123.365	-0.00161242	0.0220673	0.720121	0.926341
ENSG00000248098	593	BCKDHA	protein_coding	60.6472	724	5.38661	0.000473441	0.0224336	0.720321	0.926473
ENSG00000279495	NA	AL928654.4	TEC	51.2195	2501	180.217	-0.00213789	0.0217355	0.720526	0.926642
ENSG00000136436	10241	CALCOCO2	protein_coding	44.9595	576	2741.57	0.00428327	0.016398	0.720653	0.926684
ENSG00000170919	NA	TPT1-AS1	lncRNA	53.1089	1726.5	391.926	-0.00263196	0.0212866	0.720705	0.926684
ENSG00000159210	11267	SNF8	protein_coding	53.6388	700	2180.58	0.00398474	0.0171369	0.720963	0.926732
ENSG00000063176	56848	SPHK2	protein_coding	65.5967	1786	339.518	-0.00336357	0.0207725	0.720959	0.926732
ENSG00000111554	56890	MDM1	protein_coding	40.5034	805	603.502	0.00288946	0.0209335	0.720843	0.926732
ENSG00000105865	11062	DUS4L	protein_coding	41.7982	1375	547.585	-0.00196945	0.0215405	0.721279	0.927039
ENSG00000198346	126017	ZNF813	protein_coding	44.1121	559	656.974	0.00313879	0.0206057	0.721349	0.927039
ENSG00000165949	3429	IFI27	protein_coding	57.3574	644	1553.04	0.00339705	0.0199612	0.721589	0.92716
ENSG00000187109	4673	NAP1L1	protein_coding	38.7658	1074	10560.3	-0.00405352	0.0177764	0.721581	0.92716
ENSG00000022277	51507	RTF2	protein_coding	48.0603	852	3092.13	-0.00403469	0.0155722	0.721817	0.927264
ENSG00000170456	160518	DENND5B	protein_coding	45.2107	1723	487.801	0.00245558	0.0214448	0.721791	0.927264
ENSG00000204941	5673	PSG5	protein_coding	43.8415	1064	949.326	0.00266058	0.021686	0.721892	0.927266
ENSG00000068354	4943	TBC1D25	protein_coding	60.5617	819	507.588	-0.00314108	0.0204511	0.722096	0.927411
ENSG00000188177	376940	ZC3H6	protein_coding	38.5785	6251	88.2998	0.00186783	0.0219065	0.722152	0.927411
ENSG00000099204	3983	ABLIM1	protein_coding	48.6031	2230	1338.84	-0.00393364	0.0181452	0.722727	0.927797
ENSG00000143384	4170	MCL1	protein_coding	45.1356	2368	9651.25	-0.00838058	0.020947	0.722893	0.927797
ENSG00000160194	4731	NDUFV3	protein_coding	49.0365	3352.5	1750.52	-0.00336049	0.0188504	0.72287	0.927797
ENSG00000040199	23035	PHLPP2	protein_coding	45.3382	3485	1378.72	-0.00429628	0.0170172	0.72266	0.927797
ENSG00000109654	23321	TRIM2	protein_coding	51.5352	655	396.728	0.00214696	0.0217305	0.722553	0.927797
ENSG00000120370	92344	GORAB	protein_coding	39.4047	1942	316.556	0.00327555	0.0211352	0.722847	0.927797
ENSG00000149809	7108	TM7SF2	protein_coding	62.7178	792.5	266.953	0.00151094	0.022136	0.723044	0.927802
ENSG00000183018	124976	AC118754.1	protein_coding	62.9035	837	1544.38	0.00172854	0.0220044	0.723005	0.927802
ENSG00000155085	221264	AK9	protein_coding	38.0224	1821	52.0807	-0.00830195	0.024384	0.723156	0.927852
ENSG00000123297	10102	TSFM	protein_coding	51.1613	845.5	623.82	-0.00357779	0.0194221	0.723778	0.928551
ENSG00000139289	22822	PHLDA1	protein_coding	42.9562	5913	3390.93	0.0069839	0.0235234	0.723995	0.928551
ENSG00000148334	80142	PTGES2	protein_coding	64.2515	885.5	1686.37	-0.0034605	0.0196115	0.723876	0.928551
ENSG00000145358	115265	DDIT4L	protein_coding	50.2712	852	48.0161	-0.00104007	0.0223083	0.723993	0.928551
ENSG00000138028	10669	CGREF1	protein_coding	60.0207	1376	109.877	0.0015302	0.0221022	0.724218	0.928649
ENSG00000165219	26130	GAPVD1	protein_coding	45.0356	2915	3022.93	-0.00534333	0.0166701	0.724168	0.928649
ENSG00000117226	2635	GBP3	protein_coding	44.9043	702	1221.74	-0.0039429	0.0187233	0.724608	0.928696
ENSG00000150867	5305	PIP4K2A	protein_coding	44.1378	663.5	273.502	-0.00272292	0.0211257	0.724879	0.928696
ENSG00000164362	7015	TERT	protein_coding	63.3005	2992	178.868	-0.0018151	0.0219316	0.724916	0.928696
ENSG00000087502	51290	ERGIC2	protein_coding	35.8635	669	2062.66	0.00378617	0.0173017	0.724686	0.928696
ENSG00000163346	57326	PBXIP1	protein_coding	59.3164	1014	889.55	0.00230818	0.0220837	0.724651	0.928696
ENSG00000139637	60314	C12orf10	protein_coding	58.3359	826.5	893.347	-0.00327075	0.020381	0.724779	0.928696
ENSG00000237172	84752	B3GNT9	protein_coding	62.2132	2702	356.467	-0.00211184	0.0217321	0.724907	0.928696
ENSG00000198483	148741	ANKRD35	protein_coding	58.9131	3226	54.2791	-0.00105553	0.0222973	0.724834	0.928696
ENSG00000248905	342184	FMN1	protein_coding	44.6693	2409	393.639	0.00320705	0.0206713	0.724541	0.928696
ENSG00000164754	5885	RAD21	protein_coding	42.3725	885	7737.31	0.00391111	0.0171463	0.725066	0.928794
ENSG00000091651	23594	ORC6	protein_coding	45.8824	1190	1588.13	0.00295225	0.0198986	0.725202	0.928874
ENSG00000101966	331	XIAP	protein_coding	45.8115	598	2359.44	-0.00351937	0.0196858	0.726491	0.929217
ENSG00000250571	2738	GLI4	protein_coding	67.5525	963	192.181	-0.00231521	0.0214992	0.726652	0.929217
ENSG00000148680	3363	HTR7	protein_coding	47.2919	3033	73.9488	-0.00133131	0.0221886	0.726524	0.929217
ENSG00000164761	4982	TNFRSF11B	protein_coding	42.7562	1144	647.274	-0.00105936	0.0222928	0.726274	0.929217
ENSG00000137275	8737	RIPK1	protein_coding	48.998	3864	1564.5	-0.00404538	0.0171787	0.726334	0.929217
ENSG00000159593	8883	NAE1	protein_coding	41.9294	582.5	2915.05	0.0134146	0.0203936	0.725698	0.929217
ENSG00000166167	8945	BTRC	protein_coding	45.5128	772	595.449	0.0032325	0.0201572	0.726242	0.929217
ENSG00000068024	9759	HDAC4	protein_coding	60.2076	819	90.4751	-0.00160913	0.0220448	0.726686	0.929217
ENSG00000115041	30818	KCNIP3	protein_coding	60.8549	2798	198.308	0.00192841	0.0218532	0.726628	0.929217
ENSG00000121864	51193	ZNF639	protein_coding	40.0756	1172.5	1037.39	-0.00268421	0.0207506	0.725732	0.929217
ENSG00000134709	51361	HOOK1	protein_coding	41.1188	791	1629.23	0.00342629	0.0184395	0.72653	0.929217
ENSG00000168077	51435	SCARA3	protein_coding	59.6322	2848.5	173.514	-0.00197434	0.0218083	0.726794	0.929217
ENSG00000185722	51479	ANKFY1	protein_coding	51.258	2145.5	4940.8	0.00411853	0.0166575	0.726048	0.929217
ENSG00000111785	55188	RIC8B	protein_coding	43.3115	1611	947.754	0.00400948	0.0186469	0.72599	0.929217
ENSG00000108219	81619	TSPAN14	protein_coding	55.101	1908	4828.62	-0.00302108	0.0201791	0.726185	0.929217
ENSG00000171456	171023	ASXL1	protein_coding	51.6802	1065	6214.47	-0.00833886	0.0183421	0.726424	0.929217
ENSG00000233016	NA	SNHG7	lncRNA	57.9509	1254	783.711	0.00220185	0.0215645	0.726336	0.929217
ENSG00000273329	NA	AC078846.1	lncRNA	46.421	7083	125.612	-0.00173459	0.021979	0.726773	0.929217
ENSG00000159882	7773	ZNF230	protein_coding	43.6667	1794	213.186	-0.00233035	0.0215014	0.727118	0.929442
ENSG00000229644	NA	NAMPTP1	processed_pseudogene	34.6858	2514	36.6371	0.000924684	0.0223356	0.727053	0.929442
ENSG00000243554	NA	AC004967.1	transcribed_unprocessed_pseudogene	45.4139	447	112.278	-0.00151941	0.022093	0.727354	0.929651
ENSG00000243660	642819	ZNF487	protein_coding	46.379	605	100.124	-0.00155737	0.0220706	0.72747	0.929704
ENSG00000172671	93550	ZFAND4	protein_coding	40.2032	1955	131.811	-0.00223687	0.0215726	0.727757	0.929886
ENSG00000215126	644019	CBWD6	protein_coding	38.101	1700	124.553	-0.00215763	0.0218021	0.72776	0.929886
ENSG00000249042	NA	AC008771.1	lncRNA	39.1046	4400	161.299	0.00226358	0.0215554	0.727875	0.929939
ENSG00000168002	5436	POLR2G	protein_coding	50.1623	829.5	2402.77	-0.003649	0.0198719	0.728323	0.929962
ENSG00000112855	23438	HARS2	protein_coding	49.9048	1928.5	1781.67	-0.00374895	0.0183166	0.728217	0.929962
ENSG00000257093	57189	KIAA1147	protein_coding	47.5503	4578	1632.98	-0.00373909	0.0175344	0.728298	0.929962
ENSG00000136536	64844	2024-03-07	protein_coding	37.2994	983	3001.68	-0.0037366	0.0183373	0.728334	0.929962
ENSG00000178935	79818	ZNF552	protein_coding	51.6237	1134	268.22	-0.00239114	0.0215365	0.728095	0.929962
ENSG00000271601	128077	LIX1L	protein_coding	47.3816	3991	246.921	0.000328573	0.0212993	0.728017	0.929962
ENSG00000163697	323	APBB2	protein_coding	49.9507	629	3124.88	0.0031885	0.0198424	0.730122	0.930244
ENSG00000078401	1906	EDN1	protein_coding	45.0614	2035	538.551	0.00182524	0.0219085	0.728747	0.930244
ENSG00000182944	2130	EWSR1	protein_coding	53.4634	1903.5	14407.1	-0.00338945	0.0175441	0.729322	0.930244
ENSG00000136448	4836	NMT1	protein_coding	53.3507	704	6748.43	-0.00339194	0.0192936	0.72933	0.930244
ENSG00000242221	5670	PSG2	protein_coding	45.2625	721.5	91.0792	0.00139039	0.0221522	0.730092	0.930244
ENSG00000059573	5832	ALDH18A1	protein_coding	49.3557	750	3174.42	-0.00313701	0.0175387	0.72897	0.930244
ENSG00000114850	6747	SSR3	protein_coding	40.9006	612	5096.98	-0.00340334	0.0179989	0.730038	0.930244
ENSG00000186376	7626	ZNF75D	protein_coding	44.6443	2327.5	416.151	0.00322204	0.0207396	0.729656	0.930244
ENSG00000100836	8106	PABPN1	protein_coding	53.6281	893	2387.58	-0.00348614	0.0196774	0.729801	0.930244
ENSG00000118263	8609	KLF7	protein_coding	50.5661	672	1085.5	-0.00369028	0.0216647	0.730018	0.930244
ENSG00000163867	9204	ZMYM6	protein_coding	38.9692	1473	244.436	-0.00226444	0.0215311	0.730175	0.930244
ENSG00000141027	9611	NCOR1	protein_coding	46.5719	1204	4154.3	0.00431974	0.0164942	0.729194	0.930244
ENSG00000062725	10513	APPBP2	protein_coding	44.6242	1297	1293.03	0.00486098	0.0186207	0.729159	0.930244
ENSG00000136758	10730	YME1L1	protein_coding	42.1477	2517	3455.33	0.00410263	0.0176269	0.728937	0.930244
ENSG00000079974	11158	RABL2B	protein_coding	51.7814	1987	635.108	-0.00271631	0.0200171	0.72969	0.930244
ENSG00000144821	22989	MYH15	protein_coding	45.12	3207	211.163	0.00155626	0.022068	0.730011	0.930244
ENSG00000176371	54993	ZSCAN2	protein_coding	54.734	965	175.142	-0.00253462	0.0215971	0.729073	0.930244
ENSG00000162777	79961	DENND2D	protein_coding	52.2125	898.5	304.201	-0.00265962	0.021127	0.729431	0.930244
ENSG00000122378	84293	PRXL2A	protein_coding	46.7373	1890.5	839.088	0.00343522	0.0203232	0.729705	0.930244
ENSG00000128944	90417	KNSTRN	protein_coding	48.8125	784	2216.58	-0.00414126	0.0154697	0.729334	0.930244
ENSG00000159337	283748	PLA2G4D	protein_coding	56.1105	3316	94.4734	0.00151868	0.0220887	0.729959	0.930244
ENSG00000259781	NA	HMGB1P6	processed_pseudogene	43.6533	646	341.364	0.00199408	0.0216752	0.72937	0.930244
ENSG00000100099	89781	HPS4	protein_coding	51.363	1928	1921.36	0.00298905	0.0173067	0.730277	0.93028
ENSG00000175183	1466	CSRP2	protein_coding	47.9075	754	167.786	-0.00168517	0.0219666	0.730781	0.930292
ENSG00000112299	8876	VNN1	protein_coding	39.5017	3853	501.239	-0.00118743	0.0222405	0.73061	0.930292
ENSG00000129250	10749	KIF1C	protein_coding	56.2415	762.5	7855.06	0.00461286	0.0175867	0.730478	0.930292
ENSG00000156802	29028	ATAD2	protein_coding	40.5521	3891.5	6845.38	0.00518981	0.0171702	0.730598	0.930292
ENSG00000167775	51293	CD320	protein_coding	65.0015	990	465.99	-0.00149304	0.0213287	0.73075	0.930292
ENSG00000182165	NA	TP53TG1	lncRNA	48.3963	1003	80.7986	-0.00138028	0.0221503	0.730416	0.930292
ENSG00000245571	NA	FAM111A-DT	lncRNA	45.6617	2063	232.189	0.00263284	0.0215654	0.730801	0.930292
ENSG00000170634	98	ACYP2	protein_coding	42.7601	993	84.6639	0.00161563	0.022031	0.731021	0.930409
ENSG00000124772	57699	CPNE5	protein_coding	58.2176	1567	71.9006	0.00130778	0.0221919	0.731041	0.930409
ENSG00000157869	9364	RAB28	protein_coding	41.9628	1615	548.175	0.0030408	0.0207201	0.731441	0.930637
ENSG00000157106	23049	SMG1	protein_coding	40.8935	1588	10664.7	0.00413826	0.018045	0.7313	0.930637
ENSG00000165661	169714	QSOX2	protein_coding	53.6246	2690.5	2265.88	-0.00316424	0.0202246	0.731383	0.930637
ENSG00000101181	26164	MTG2	protein_coding	58.7433	756	1510.04	0.00469331	0.0193812	0.731641	0.930798
ENSG00000147400	1069	CETN2	protein_coding	43.3873	1206	714.931	0.00286799	0.0207654	0.732602	0.930892
ENSG00000117305	3155	HMGCL	protein_coding	52.1392	1354	343.385	0.00230513	0.0214775	0.734292	0.930892
ENSG00000068383	3632	INPP5A	protein_coding	52.1839	832	680.397	-0.00347986	0.0192311	0.734398	0.930892
ENSG00000113368	4001	LMNB1	protein_coding	49.4467	1155	4402.01	0.00377408	0.018543	0.733182	0.930892
ENSG00000113658	4090	SMAD5	protein_coding	45.675	613	2528.1	0.00388042	0.017956	0.734645	0.930892
ENSG00000137193	5292	PIM1	protein_coding	56.4558	818	1507.48	0.00154735	0.0220383	0.734757	0.930892
ENSG00000152942	5884	RAD17	protein_coding	38.4374	2126	789.947	0.00300975	0.0201203	0.732764	0.930892
ENSG00000063978	6047	RNF4	protein_coding	51.1755	584	3469.2	0.0037134	0.0147091	0.734838	0.930892
ENSG00000196876	6334	SCN8A	protein_coding	48.595	3468.5	353.374	0.00192225	0.0204118	0.7321	0.930892
ENSG00000069702	7049	TGFBR3	protein_coding	45.8699	2908	212.689	0.00221492	0.0215641	0.734781	0.930892
ENSG00000124486	8239	USP9X	protein_coding	38.7775	667.5	6430.96	0.00366081	0.0191376	0.734371	0.930892
ENSG00000117475	8548	BLZF1	protein_coding	41.6957	1295	1297.68	0.00331529	0.0198436	0.732712	0.930892
ENSG00000117592	9588	PRDX6	protein_coding	45.518	859	10599.4	0.00115307	0.0168495	0.734905	0.930892
ENSG00000090470	10081	PDCD7	protein_coding	52.1036	557	861.884	-0.00423921	0.0190867	0.734409	0.930892
ENSG00000100532	10668	CGRRF1	protein_coding	39.9351	719	350.481	0.00274147	0.0205969	0.734259	0.930892
ENSG00000077514	10714	POLD3	protein_coding	44.3887	782	3839.23	-0.00443156	0.0193844	0.734636	0.930892
ENSG00000165416	10910	SUGT1	protein_coding	39.632	2009.5	1627.97	-0.00361977	0.0189231	0.73264	0.930892
ENSG00000088325	22974	TPX2	protein_coding	46.6776	3539	10384.6	0.00610711	0.0165173	0.733338	0.930892
ENSG00000123427	25895	EEF1AKMT3	protein_coding	56.6845	836	375.274	-0.00224316	0.0212825	0.734165	0.930892
ENSG00000165861	53349	ZFYVE1	protein_coding	53.945	1183	659.429	0.00282906	0.020789	0.732704	0.930892
ENSG00000179454	54813	KLHL28	protein_coding	44.1558	847	524.3	-0.00241501	0.0210052	0.734415	0.930892
ENSG00000196504	55660	PRPF40A	protein_coding	44.3896	569	5429.02	0.00377352	0.0178604	0.732067	0.930892
ENSG00000115548	55818	KDM3A	protein_coding	42.8571	709	1095.07	0.000872221	0.0223463	0.731989	0.930892
ENSG00000168078	55872	PBK	protein_coding	41.5895	1159	1423.78	0.00353579	0.0191052	0.732258	0.930892
ENSG00000143515	57198	ATP8B2	protein_coding	53.6458	1209	1370.35	0.00238529	0.0191936	0.73211	0.930892
ENSG00000115760	57448	BIRC6	protein_coding	40.5217	582	6240.27	0.00534486	0.0190935	0.732933	0.930892
ENSG00000123219	64105	CENPK	protein_coding	38.1995	725	1813.74	-0.00358107	0.0184672	0.733044	0.930892
ENSG00000122741	79269	DCAF10	protein_coding	42.3878	2496	1780.91	0.00375883	0.0179524	0.73342	0.930892
ENSG00000136014	84101	USP44	protein_coding	42.1132	1251.5	196.136	0.00230423	0.0213727	0.734463	0.930892
ENSG00000156531	84295	PHF6	protein_coding	36.9793	4434	1733	0.00356288	0.0189007	0.73245	0.930892
ENSG00000164938	94241	TP53INP1	protein_coding	39.3378	5618	108.073	0.00151951	0.0220772	0.733463	0.930892
ENSG00000101844	115201	ATG4A	protein_coding	42.5526	1440	294.406	-0.00285269	0.0208014	0.731887	0.930892
ENSG00000188234	119016	AGAP4	protein_coding	51.0843	1669.5	276.059	0.00249378	0.0212335	0.734375	0.930892
ENSG00000153944	124540	MSI2	protein_coding	46.8165	548	1172.77	-0.00517885	0.0191557	0.735031	0.930892
ENSG00000160345	138162	C9orf116	protein_coding	57.5092	675	73.8728	-0.0013011	0.0221715	0.734224	0.930892
ENSG00000165832	142940	TRUB1	protein_coding	41.092	1995	1236.9	0.00264032	0.0210432	0.734702	0.930892
ENSG00000139117	144402	CPNE8	protein_coding	38.0435	552	496.247	0.00231528	0.0213682	0.734866	0.930892
ENSG00000164989	203238	CCDC171	protein_coding	43.5561	838	118.726	-0.00199683	0.0217345	0.734318	0.930892
ENSG00000139354	283431	GAS2L3	protein_coding	41.4087	2218	751.932	0.00316764	0.0201063	0.734896	0.930892
ENSG00000184898	375287	RBM43	protein_coding	45.6719	2377.5	232.353	0.00214606	0.0216151	0.733549	0.930892
ENSG00000238083	474170	LRRC37A2	protein_coding	48.7348	5177	250.346	0.00251278	0.0212202	0.734853	0.930892
ENSG00000223804	NA	AC244669.1	transcribed_unprocessed_pseudogene	48.9455	536	61.966	0.00108495	0.0222608	0.733091	0.930892
ENSG00000227372	NA	TP73-AS1	transcribed_unitary_pseudogene	55.2262	2529	1027.54	-0.00350367	0.0183306	0.734974	0.930892
ENSG00000258655	NA	ARHGAP5-AS1	lncRNA	45.9957	1848	43.5296	-0.000932788	0.0223223	0.73414	0.930892
ENSG00000282826	NA	FRG1CP	transcribed_unprocessed_pseudogene	44.0625	994	232.631	-0.00225798	0.0214814	0.733537	0.930892
ENSG00000169607	150468	CKAP2L	protein_coding	41.9762	679	2560.24	-0.00410364	0.0181149	0.735126	0.930918
ENSG00000104131	8669	EIF3J	protein_coding	36.9141	925	4125.23	-0.00301249	0.0203944	0.735277	0.931017
ENSG00000141642	55520	ELAC1	protein_coding	46.8257	1240	78.9462	-0.0013937	0.022122	0.735463	0.931156
ENSG00000160703	79671	NLRX1	protein_coding	61.6619	1216.5	294.257	-0.00203178	0.0213832	0.735535	0.931156
ENSG00000065154	4942	OAT	protein_coding	42.2335	698.5	3397.03	0.00421734	0.0182517	0.735747	0.931331
ENSG00000170291	23587	ELP5	protein_coding	55.7496	889	887.935	-0.00311571	0.0200004	0.735941	0.931484
ENSG00000144136	6574	SLC20A1	protein_coding	46.2542	668	7723.4	-0.00377936	0.0209443	0.736374	0.931938
ENSG00000170776	11214	AKAP13	protein_coding	48.1554	671.5	3464.68	0.00431609	0.0182476	0.736485	0.931986
ENSG00000006125	163	AP2B1	protein_coding	46.5432	1187	9595.85	-0.00379138	0.0156354	0.736889	0.932062
ENSG00000014641	4190	MDH1	protein_coding	43.6844	796.5	4501.09	0.00368427	0.0177854	0.736801	0.932062
ENSG00000076242	4292	MLH1	protein_coding	45.614	668	978.072	-0.00230488	0.0193409	0.736671	0.932062
ENSG00000107223	8721	EDF1	protein_coding	59.7033	790	3713.23	-0.00252871	0.0190698	0.737013	0.932062
ENSG00000125875	128637	TBC1D20	protein_coding	51.0988	4133	2685.14	-0.00379469	0.0167324	0.736791	0.932062
ENSG00000184319	NA	RPL23AP82	transcribed_unprocessed_pseudogene	45.5105	857	380.695	-0.00297172	0.0205575	0.736915	0.932062
ENSG00000235552	NA	RPL6P27	transcribed_processed_pseudogene	46.5516	807.5	332.849	-0.00227091	0.0214501	0.737062	0.932062
ENSG00000243927	64968	MRPS6	protein_coding	44.6319	1061	692.632	-0.00313444	0.0200287	0.737257	0.932077
ENSG00000149328	89944	GLB1L2	protein_coding	57.5508	3152	74.6605	0.0013875	0.0221282	0.737505	0.932077
ENSG00000163348	90780	PYGO2	protein_coding	56.8868	1306	1313.91	-0.00333626	0.019845	0.737381	0.932077
ENSG00000143862	127829	ARL8A	protein_coding	56.4592	1079	258.349	0.00236839	0.0213525	0.737316	0.932077
ENSG00000182318	342945	ZSCAN22	protein_coding	53.4164	4654	237.774	0.00256957	0.0210886	0.737516	0.932077
ENSG00000221923	400713	ZNF880	protein_coding	49.5469	554.5	617.678	-0.00326048	0.0199321	0.737211	0.932077
ENSG00000177697	977	CD151	protein_coding	62.574	771	3786.63	0.00311504	0.0150929	0.737884	0.932427
ENSG00000073803	9175	MAP3K13	protein_coding	46.7808	982	811.094	0.00328388	0.0192106	0.738173	0.932427
ENSG00000119321	23307	FKBP15	protein_coding	47.999	1734	2066.16	0.00396837	0.0173708	0.737961	0.932427
ENSG00000187790	57697	FANCM	protein_coding	37.481	1635.5	871.078	0.00331402	0.0201428	0.738279	0.932427
ENSG00000172366	84331	MCRIP2	protein_coding	66.6248	931	463.694	0.00217005	0.0215555	0.73831	0.932427
ENSG00000168802	54921;113455421	CHTF8	protein_coding	55.3373	798.5	3528.28	0.0077801	0.0168254	0.738246	0.932427
ENSG00000123870	NA	ZNF137P	transcribed_unprocessed_pseudogene	41.8236	1114	151.573	-0.00205474	0.0214727	0.738084	0.932427
ENSG00000175029	1488	CTBP2	protein_coding	55.5816	654	4598.08	0.00372042	0.0174286	0.738915	0.93269
ENSG00000109320	4790	NFKB1	protein_coding	48.9491	858	2689.37	-0.0036029	0.0183452	0.739098	0.93269
ENSG00000093167	9209	LRRFIP2	protein_coding	44.527	736.5	1001.51	-0.00336066	0.0191567	0.739148	0.93269
ENSG00000156140	9508	ADAMTS3	protein_coding	43.1075	2740.5	569.239	-0.000780286	0.0213721	0.738836	0.93269
ENSG00000125746	24139	EML2	protein_coding	60.0143	666	1674.66	-0.00284944	0.0206752	0.738742	0.93269
ENSG00000132424	25957	PNISR	protein_coding	36.8668	2178	3664.98	-0.00341565	0.0193887	0.739235	0.93269
ENSG00000132003	65249	ZSWIM4	protein_coding	64.7039	2921	453.278	-0.00262846	0.0210719	0.739256	0.93269
ENSG00000126790	112849	L3HYPDH	protein_coding	42.2078	700	377.322	-0.000990627	0.0213926	0.739229	0.93269
ENSG00000174365	NA	SNHG11	lncRNA	57.2483	1234	399.897	-0.00240175	0.0212914	0.73904	0.93269
ENSG00000231312	NA	MAP4K3-DT	lncRNA	41.8031	2413	151.423	0.00215596	0.0215422	0.738932	0.93269
ENSG00000081014	23431	AP4E1	protein_coding	39.0182	4024	1088.67	0.00366023	0.0179964	0.739573	0.932903
ENSG00000185900	84197	POMK	protein_coding	50.8841	1527	520.224	-0.00222754	0.021474	0.739571	0.932903
ENSG00000162545	55450	CAMK2N1	protein_coding	49.3077	1569	1632.41	0.00322816	0.019771	0.739673	0.932937
ENSG00000069849	483	ATP1B3	protein_coding	42.1265	695.5	2894.42	-0.00344198	0.0191444	0.740082	0.933358
ENSG00000109381	1998	ELF2	protein_coding	42.887	1766	1011.34	-0.00348398	0.0190462	0.741141	0.933573
ENSG00000143631	2312	FLG	protein_coding	53.9499	12747	180.497	0.00136319	0.0221336	0.741271	0.933573
ENSG00000169032	5604	MAP2K1	protein_coding	50.3519	1432	3241.07	0.00292694	0.0205077	0.740686	0.933573
ENSG00000119718	8892	EIF2B2	protein_coding	53.9062	896	1140.84	-0.00316176	0.0198679	0.741294	0.933573
ENSG00000056972	10758	TRAF3IP2	protein_coding	51.997	881.5	709.623	0.00303655	0.0201117	0.740793	0.933573
ENSG00000184575	11260	XPOT	protein_coding	40.4789	885.5	6360.26	-0.00258632	0.0195169	0.741508	0.933573
ENSG00000204120	26058	GIGYF2	protein_coding	45.9628	612	2955.47	-0.00394098	0.0172489	0.7405	0.933573
ENSG00000087087	51593	SRRT	protein_coding	57.8984	582	5481.1	0.00403803	0.0145149	0.74146	0.933573
ENSG00000075790	55973	BCAP29	protein_coding	38.4296	942	1841.88	-0.00372979	0.0191051	0.741262	0.933573
ENSG00000186567	56971	CEACAM19	protein_coding	58.002	972	432.034	0.00343916	0.0210241	0.741192	0.933573
ENSG00000131844	64087	MCCC2	protein_coding	45.6982	1128	3010.45	0.00247518	0.015682	0.741055	0.933573
ENSG00000161395	93210	PGAP3	protein_coding	59.6526	970	411.384	0.00265836	0.0209103	0.740683	0.933573
ENSG00000139977	122830	NAA30	protein_coding	39.6059	2524	1303	-0.0031934	0.0198606	0.740552	0.933573
ENSG00000188343	137392	FAM92A	protein_coding	41.4758	780	443.831	0.00275479	0.0207652	0.741425	0.933573
ENSG00000197020	163227	ZNF100	protein_coding	43.9226	1214	358.716	0.00250702	0.0211155	0.741336	0.933573
ENSG00000173436	440574	MICOS10	protein_coding	47.9452	655	172.458	0.00218344	0.0215749	0.740662	0.933573
ENSG00000180747	NA	SMG1P3	transcribed_unprocessed_pseudogene	45.0372	2658.5	250.257	0.00205958	0.021619	0.740798	0.933573
ENSG00000134256	9398	CD101	protein_coding	50.2481	1985.5	65.596	-0.00127553	0.022171	0.741781	0.933625
ENSG00000144802	64332	NFKBIZ	protein_coding	46.2146	877	1058.17	-0.00136538	0.0221171	0.741919	0.933625
ENSG00000133477	113828	FAM83F	protein_coding	53.1194	1917	416.927	-0.00285223	0.0205418	0.741895	0.933625
ENSG00000246203	NA	AL353807.3	unprocessed_pseudogene	52.1357	2505	187.152	0.00143422	0.0218562	0.741898	0.933625
ENSG00000272079	NA	AC004233.2	lncRNA	50.591	1269	135.565	-0.00180838	0.0218613	0.741773	0.933625
ENSG00000167377	7571	ZNF23	protein_coding	43.471	2639.5	71.0561	-0.00140686	0.0221019	0.742214	0.933718
ENSG00000261116	NA	AL049555.1	lncRNA	32.9022	1933	376.166	-0.00238105	0.0212842	0.742122	0.933718
ENSG00000280239	NA	AC011498.7	TEC	54.2674	2027	104.3	0.00178606	0.0218518	0.742148	0.933718
ENSG00000106991	2022	ENG	protein_coding	61.0101	2804	1291.77	-0.00465455	0.0205583	0.74302	0.933991
ENSG00000106484	4232	MEST	protein_coding	45.8115	857	5411.11	0.00352715	0.0188866	0.742586	0.933991
ENSG00000149308	4863	NPAT	protein_coding	39.84	1352	627.597	0.00299601	0.02024	0.742864	0.933991
ENSG00000198429	7620	ZNF69	protein_coding	45.758	1438	118.112	-0.00204596	0.0217503	0.743105	0.933991
ENSG00000102981	50855	PARD6A	protein_coding	63.8617	1254	116.179	-0.00183306	0.0218211	0.742792	0.933991
ENSG00000130348	55278	QRSL1	protein_coding	42.7247	2158	1007.17	-0.0033574	0.0190022	0.743245	0.933991
ENSG00000255529	81488	POLR2M	protein_coding	48.3806	910	853.821	-0.0020854	0.0215711	0.742985	0.933991
ENSG00000124177	84181	CHD6	protein_coding	47.1033	1635	2146.9	0.0047291	0.0189572	0.742735	0.933991
ENSG00000130590	140700	SAMD10	protein_coding	64.6966	812	417.2	-0.00087372	0.0206346	0.742739	0.933991
ENSG00000237296	NA	SMG1P1	transcribed_unprocessed_pseudogene	41.3663	1589	114.765	-0.00193993	0.0217185	0.743204	0.933991
ENSG00000245937	NA	LINC01184	lncRNA	43.3772	2112.5	250.022	0.00231972	0.021255	0.743119	0.933991
ENSG00000129691	9070	ASH2L	protein_coding	47.4822	1422.5	1362.74	0.00369529	0.0172764	0.74345	0.934156
ENSG00000168374	378	ARF4	protein_coding	46.5347	732	5120.78	-0.00369272	0.0154154	0.744056	0.934446
ENSG00000183161	2188	FANCF	protein_coding	45.3591	2952	170.03	0.0020283	0.0215815	0.743904	0.934446
ENSG00000078674	5108	PCM1	protein_coding	40.293	710	3949.14	-0.00578644	0.0183282	0.744704	0.934446
ENSG00000136045	11137	PWP1	protein_coding	44.8897	851	3468.3	-0.00376045	0.0155216	0.744717	0.934446
ENSG00000109466	11275	KLHL2	protein_coding	41.8404	2305.5	924.927	0.00258904	0.0202917	0.744412	0.934446
ENSG00000112659	23113	CUL9	protein_coding	58.419	878.5	1098.85	-0.0037515	0.0204235	0.744014	0.934446
ENSG00000164902	51808	PHAX	protein_coding	41.923	847	1445.07	-0.0036644	0.0174925	0.744556	0.934446
ENSG00000131620	55107	ANO1	protein_coding	54.3185	917.5	3052.58	-0.00368653	0.0207943	0.744289	0.934446
ENSG00000121931	55791	LRIF1	protein_coding	38.364	1912	1383.19	0.00343477	0.0189351	0.744039	0.934446
ENSG00000184205	64061	TSPYL2	protein_coding	52.9283	1786.5	733.216	0.00076165	0.019938	0.744122	0.934446
ENSG00000197872	81553	FAM49A	protein_coding	47.114	579	88.858	0.00115799	0.0222242	0.744494	0.934446
ENSG00000215041	84461	NEURL4	protein_coding	60.4889	884.5	1472.93	0.00376855	0.0171797	0.744648	0.934446
ENSG00000166578	115811	IQCD	protein_coding	52.447	1670	84.216	-0.00141423	0.022089	0.744147	0.934446
ENSG00000242193	NA	CRYZL2P	transcribed_unitary_pseudogene	51.3832	1801.5	136.738	-0.00149513	0.0220386	0.744231	0.934446
ENSG00000135605	7006	TEC	protein_coding	44.1409	814	222.09	-0.0016478	0.0219236	0.74515	0.934493
ENSG00000103642	114294	LACTB	protein_coding	41.6063	1231.5	571.31	-0.00250108	0.0210738	0.745083	0.934493
ENSG00000166987	114785	MBD6	protein_coding	61.374	553.5	1823.09	-0.00316527	0.0197822	0.744869	0.934493
ENSG00000047365	116984	ARAP2	protein_coding	39.0657	1363.5	1517.9	-0.00269927	0.0207306	0.745201	0.934493
ENSG00000174749	132720	FAM241A	protein_coding	38.3311	8844	182.784	-0.00228711	0.0213694	0.745125	0.934493
ENSG00000162852	163882	CNST	protein_coding	45.9436	2594.5	833.888	0.00312657	0.0195928	0.745078	0.934493
ENSG00000282851	NA	BISPR	lncRNA	50.7899	721.5	196.208	0.00198499	0.0216551	0.745272	0.934493
ENSG00000100644	3091	HIF1A	protein_coding	39.2982	759.5	6061.37	0.0011397	0.0222155	0.745398	0.934559
ENSG00000172819	5916	RARG	protein_coding	61.5373	579.5	1265.08	-0.00234141	0.0212973	0.745771	0.934582
ENSG00000058673	9877	ZC3H11A	protein_coding	41.3174	3004	6486.74	0.00889987	0.0211047	0.745789	0.934582
ENSG00000123240	10133	OPTN	protein_coding	46.3794	1656	832.709	0.000850932	0.0209753	0.745699	0.934582
ENSG00000203880	55251	PCMTD2	protein_coding	47.2603	584	1223.03	-0.00258843	0.0203117	0.745731	0.934582
ENSG00000119523	85365	ALG2	protein_coding	43.7678	2808	1054.55	-0.00329999	0.0189902	0.745763	0.934582
ENSG00000233429	NA	HOTAIRM1	lncRNA	52.8744	659	80.204	-0.00155601	0.0219946	0.745861	0.934582
ENSG00000128641	4430	MYO1B	protein_coding	40.8474	791	9275.87	-0.00182096	0.0151518	0.746151	0.93464
ENSG00000032742	8100	IFT88	protein_coding	40.2893	1440	327.601	0.00236593	0.0212651	0.746202	0.93464
ENSG00000054148	29085	PHPT1	protein_coding	62.9382	758.5	1502	-0.00332947	0.0191463	0.746121	0.93464
ENSG00000158201	171586	ABHD3	protein_coding	41.9905	1094	946.406	0.00278876	0.0206975	0.746109	0.93464
ENSG00000039319	9765	ZFYVE16	protein_coding	37.2433	2873	2206.91	0.00853142	0.0192533	0.746307	0.934677
ENSG00000166024	27291	R3HCC1L	protein_coding	43.4157	3267.5	535.597	0.00232174	0.020924	0.74664	0.935003
ENSG00000175224	9776	ATG13	protein_coding	52.9983	616	1217.53	0.00341577	0.0190174	0.746749	0.935046
ENSG00000162694	2135	EXTL2	protein_coding	38.0885	902	593.788	-0.00279288	0.0206154	0.748023	0.935159
ENSG00000078618	4898	NRDC	protein_coding	44.6971	1022.5	8465.87	0.00351689	0.01747	0.747219	0.935159
ENSG00000047597	7504	XK	protein_coding	41.6312	5174	168.214	0.00231227	0.0215525	0.747951	0.935159
ENSG00000170836	8493	PPM1D	protein_coding	47.0344	2260.5	393.085	0.00293261	0.0202516	0.747958	0.935159
ENSG00000139505	9107	MTMR6	protein_coding	39.7764	2993	1808.7	-0.00337681	0.0193777	0.747579	0.935159
ENSG00000100105	23598	PATZ1	protein_coding	58.4974	3077	1313.66	-0.00289022	0.0195895	0.747328	0.935159
ENSG00000162836	51205	ACP6	protein_coding	49.7357	1081.5	340.178	-0.00221546	0.0213523	0.747358	0.935159
ENSG00000250305	57604	TRMT9B	protein_coding	47.8305	1982	102.823	-0.00119013	0.0221964	0.747474	0.935159
ENSG00000173715	79703	C11orf80	protein_coding	51.0708	810	865.249	-0.00206229	0.0205124	0.747275	0.935159
ENSG00000149231	79780	CCDC82	protein_coding	35.3887	2880	1557.35	-0.00335244	0.0185895	0.747962	0.935159
ENSG00000172057	94103	ORMDL3	protein_coding	55.7377	573	1453.78	-0.0030423	0.0199811	0.747994	0.935159
ENSG00000178826	135932	TMEM139	protein_coding	53.592	1257	170.377	-0.00187126	0.0217594	0.747574	0.935159
ENSG00000158669	137964	GPAT4	protein_coding	51.0532	870	3555.96	-0.00355053	0.0145584	0.747898	0.935159
ENSG00000151687	150709	ANKAR	protein_coding	37.2336	1187	79.4554	0.00125046	0.0219609	0.747288	0.935159
ENSG00000178917	285346	ZNF852	protein_coding	45.3871	1647	85.3125	-0.00158577	0.0219707	0.746926	0.935159
ENSG00000261824	NA	LINC00662	lncRNA	43.5876	1796	254.719	-0.00177273	0.0212828	0.747752	0.935159
ENSG00000248538	NA	AC022784.1	lncRNA	48.165	865	383.764	0.00287509	0.0204374	0.748358	0.935485
ENSG00000241468	9551	ATP5MF	protein_coding	51.881	562.5	1735.92	-0.00278219	0.0202969	0.748465	0.935526
ENSG00000157429	7567	ZNF19	protein_coding	48.0726	874	82.802	-0.00124358	0.0222098	0.748638	0.935527
ENSG00000165568	83592	AKR1E2	protein_coding	51.581	844	123.479	0.0021147	0.0217369	0.748688	0.935527
ENSG00000149761	84304	NUDT22	protein_coding	63.9556	811	592.427	0.00245194	0.0208704	0.748549	0.935527
ENSG00000153250	5937	RBMS1	protein_coding	41.4839	1550	4881.34	0.00313827	0.0186643	0.748873	0.935531
ENSG00000083807	10998	SLC27A5	protein_coding	59.8124	1315	120.905	-0.00170022	0.0218739	0.748811	0.935531
ENSG00000148153	58493	INIP	protein_coding	41.6597	876.5	1315.02	0.00338054	0.0187776	0.748988	0.935531
ENSG00000272455	NA	AL391244.2	lncRNA	49.4419	1523	134.371	-0.00194464	0.021667	0.748953	0.935531
ENSG00000041357	5685	PSMA4	protein_coding	40.4916	736	6015.43	-0.00308178	0.0199947	0.749549	0.936047
ENSG00000230555	NA	AL450326.1	lncRNA	54.6053	760	51.2077	0.00106263	0.0222504	0.749481	0.936047
ENSG00000204611	90317	ZNF616	protein_coding	46.9424	577	241.032	0.00296209	0.021056	0.749731	0.936089
ENSG00000164300	256987	SERINC5	protein_coding	48.2975	1600	1030.91	-0.0089769	0.0218767	0.749695	0.936089
ENSG00000198752	9578	CDC42BPB	protein_coding	55.9322	646	4003.86	-0.00347231	0.0140936	0.750049	0.936197
ENSG00000164532	57057	TBX20	protein_coding	55.1725	1388	69.2019	0.00127516	0.0221489	0.749969	0.936197
ENSG00000140367	92912	UBE2Q2	protein_coding	42.0521	1078.5	1118.53	0.00302093	0.0199846	0.750113	0.936197
ENSG00000233493	388564	TMEM238	protein_coding	73.7	1000	28.3771	0.000935369	0.0223015	0.750055	0.936197
ENSG00000100077	157	GRK3	protein_coding	43.3653	2873	1247.95	0.00306518	0.019755	0.750327	0.936216
ENSG00000177302	7156	TOP3A	protein_coding	53.9184	746.5	2215.73	-0.00332359	0.0189873	0.750335	0.936216
ENSG00000074621	9187	SLC24A1	protein_coding	50.7157	3207.5	276.435	-0.00234805	0.0214469	0.750352	0.936216
ENSG00000135541	54806	AHI1	protein_coding	39.2523	900	874.838	0.00281675	0.0206251	0.750443	0.936238
ENSG00000136518	86	ACTL6A	protein_coding	42.5483	609.5	2693.82	-0.00368196	0.016027	0.751823	0.936477
ENSG00000085662	231	AKR1B1	protein_coding	55.4714	618.5	2068.85	-0.00301803	0.0198564	0.752258	0.936477
ENSG00000173402	1605	DAG1	protein_coding	57.6422	584.5	7819.07	0.00250128	0.020765	0.75214	0.936477
ENSG00000120899	2185	PTK2B	protein_coding	56.6745	582	2516.55	0.00339912	0.0184408	0.751404	0.936477
ENSG00000152804	3087	HHEX	protein_coding	49.6754	1456	214.45	0.00186946	0.0216442	0.751673	0.936477
ENSG00000111679	5777	PTPN6	protein_coding	61.723	664	1163.73	0.00330169	0.0188886	0.751498	0.936477
ENSG00000096654	7738	ZNF184	protein_coding	40.5243	3000	177.745	-0.00215114	0.0213141	0.751683	0.936477
ENSG00000204438	7918	GPANK1	protein_coding	56.0281	1699	521.526	0.00299944	0.0199329	0.752078	0.936477
ENSG00000143847	8497	PPFIA4	protein_coding	58.7013	2967	150.899	0.000363187	0.0224425	0.752122	0.936477
ENSG00000172831	8824	CES2	protein_coding	58.4985	876.5	792.961	0.00444542	0.0202043	0.751417	0.936477
ENSG00000124831	9208	LRRFIP1	protein_coding	47.2385	1069	5202.85	-0.00430892	0.0160093	0.752249	0.936477
ENSG00000075856	9733	SART3	protein_coding	50.3417	770	3345.6	0.0023028	0.0157248	0.752056	0.936477
ENSG00000085433	22911	WDR47	protein_coding	42.017	4115	431.881	-0.00331577	0.0203581	0.752394	0.936477
ENSG00000135108	23014	FBXO21	protein_coding	46.1323	1884	2535.9	0.0035789	0.0157386	0.751747	0.936477
ENSG00000008853	23221	RHOBTB2	protein_coding	57.9055	700	3071.93	-0.00111795	0.0211937	0.750788	0.936477
ENSG00000100320	23543	RBFOX2	protein_coding	48.3301	1381.5	4927.53	0.00357134	0.0182165	0.751775	0.936477
ENSG00000151014	25819	NOCT	protein_coding	54.0265	1572	994.569	0.00246433	0.0209378	0.752361	0.936477
ENSG00000110660	54733	SLC35F2	protein_coding	49.2245	1052	1098.71	0.00337216	0.0186085	0.750822	0.936477
ENSG00000112796	59084	ENPP5	protein_coding	38.2069	2544	259.675	0.00137182	0.0215726	0.751683	0.936477
ENSG00000068097	63897	HEATR6	protein_coding	50.504	671.5	921.482	0.00333305	0.0188452	0.752414	0.936477
ENSG00000161981	79622	SNRNP25	protein_coding	57.4007	1085	1479.96	0.00354107	0.0199814	0.752149	0.936477
ENSG00000175294	117144	CATSPER1	protein_coding	58.0293	1669.5	221.905	-0.00228446	0.0214678	0.751854	0.936477
ENSG00000172878	254042	METAP1D	protein_coding	43.3775	906	506.411	-0.00228514	0.0212871	0.751159	0.936477
ENSG00000197928	342926	ZNF677	protein_coding	43.3936	796	776.606	-0.00323793	0.0193018	0.751504	0.936477
ENSG00000178537	788	SLC25A20	protein_coding	49.5602	1479.5	189.437	-0.00161421	0.0219813	0.752583	0.936587
ENSG00000130066	6303	SAT1	protein_coding	43.7559	868	1516.16	-0.00362671	0.0215268	0.75265	0.936587
ENSG00000107614	1787	TRDMT1	protein_coding	38.6964	719	82.3468	-0.0015913	0.0219309	0.753052	0.936976
ENSG00000172461	10690	FUT9	protein_coding	39.616	6979	138.2	-0.00186358	0.0217125	0.753111	0.936976
ENSG00000078668	7419	VDAC3	protein_coding	43.863	675	3986.57	-0.00292733	0.0182005	0.753576	0.937185
ENSG00000112186	10486	CAP2	protein_coding	48.6212	1430	803.138	0.00297939	0.0199396	0.753409	0.937185
ENSG00000121274	64282	TENT4B	protein_coding	41.4985	3775.5	1157.18	-0.00276008	0.0204353	0.753574	0.937185
ENSG00000267886	NA	AC074135.1	lncRNA	51.9972	572	131.914	-0.00187201	0.0216975	0.753492	0.937185
ENSG00000150768	1737	DLAT	protein_coding	43.3378	2118	1188.6	-0.00284706	0.0201897	0.756077	0.937283
ENSG00000128604	3663	IRF5	protein_coding	61.2317	990	401.399	0.00254911	0.0208027	0.755409	0.937283
ENSG00000170498	3814	KISS1	protein_coding	66.8661	574.5	337.607	-0.00159635	0.0218699	0.754487	0.937283
ENSG00000104320	4683	NBN	protein_coding	37.2696	593	2805.42	-0.00245531	0.0207713	0.755213	0.937283
ENSG00000127314	5908	RAP1B	protein_coding	45.2316	640	2653.73	0.00304607	0.0196794	0.755846	0.937283
ENSG00000149273	6188	RPS3	protein_coding	52.0144	754	41101.5	-0.00314835	0.0202382	0.756059	0.937283
ENSG00000116171	6342	SCP2	protein_coding	41.987	1101	2162.43	-0.00331744	0.017947	0.756403	0.937283
ENSG00000204351	6499	SKIV2L	protein_coding	58.2005	800	2723.6	-0.00323918	0.0175015	0.754292	0.937283
ENSG00000081059	6932	TCF7	protein_coding	58.8698	782.5	100.975	-0.00140228	0.0220297	0.756125	0.937283
ENSG00000144791	8994	LIMD1	protein_coding	54.5668	1724.5	1480.87	-0.00349022	0.0174614	0.755693	0.937283
ENSG00000149930	9344	TAOK2	protein_coding	61.7656	4159	2806.25	0.00359775	0.0172453	0.754541	0.937283
ENSG00000145147	9353	SLIT2	protein_coding	45.27	1857	3815.37	0.00322256	0.0189671	0.756474	0.937283
ENSG00000120063	10672	GNA13	protein_coding	40.0698	3875.5	2458.68	0.00370346	0.0178587	0.75408	0.937283
ENSG00000163781	11073	TOPBP1	protein_coding	40.7575	714.5	4457.47	-0.0044053	0.0163757	0.754559	0.937283
ENSG00000082438	22837	COBLL1	protein_coding	43.2993	725.5	850.009	-0.00299933	0.019839	0.754809	0.937283
ENSG00000103187	23406	COTL1	protein_coding	57.1375	1229	11628.1	-0.00333899	0.0185266	0.754232	0.937283
ENSG00000115540	25843	MOB4	protein_coding	35.7208	1164	778.101	0.00363347	0.0213838	0.755667	0.937283
ENSG00000110200	25906	ANAPC15	protein_coding	53.6946	807	1620.38	0.00533976	0.0185075	0.755331	0.937283
ENSG00000132763	25974	MMACHC	protein_coding	50.2471	1510	427.56	-0.00238781	0.0205634	0.756137	0.937283
ENSG00000146963	51631	LUC7L2	protein_coding	46.7054	2396.5	883.706	0.00300395	0.0197256	0.756363	0.937283
ENSG00000077232	54431	DNAJC10	protein_coding	37.4855	1339.5	4741.11	-0.00358903	0.0160716	0.755548	0.937283
ENSG00000135766	54583	EGLN1	protein_coding	40.2623	1090	1652.42	0.00164631	0.0219275	0.755503	0.937283
ENSG00000151474	55691	FRMD4A	protein_coding	51.5464	662	481.857	-0.00235116	0.0211271	0.754461	0.937283
ENSG00000147697	56169	GSDMC	protein_coding	46.7131	1504	81.5357	-0.00135001	0.0220789	0.756321	0.937283
ENSG00000221994	57232	ZNF630	protein_coding	44.7514	1732.5	65.6476	0.0010122	0.0222549	0.754339	0.937283
ENSG00000165775	65991	FUNDC2	protein_coding	46.1438	765	646.818	-0.00293158	0.0201089	0.754955	0.937283
ENSG00000100722	79882	ZC3H14	protein_coding	43.2918	1267	3126.73	-0.00475371	0.0161864	0.754473	0.937283
ENSG00000100344	80339	PNPLA3	protein_coding	54.7393	1480	190.264	0.00145645	0.0220339	0.755398	0.937283
ENSG00000171056	83595	SOX7	protein_coding	52.1617	3215	346.437	-0.00211424	0.0214637	0.753886	0.937283
ENSG00000041988	90326	THAP3	protein_coding	59.5366	931	394.859	0.00218439	0.0213735	0.755217	0.937283
ENSG00000137760	91801	ALKBH8	protein_coding	43.1152	2114	310.776	-0.00242617	0.0208806	0.755925	0.937283
ENSG00000165685	120939	TMEM52B	protein_coding	45.7832	551.5	52.5017	0.00100263	0.022264	0.755723	0.937283
ENSG00000174886	126328	NDUFA11	protein_coding	62.7182	657	355.288	0.00211355	0.0214551	0.756075	0.937283
ENSG00000168566	154007	SNRNP48	protein_coding	38.093	2610	885.712	-0.00242464	0.019742	0.75645	0.937283
ENSG00000100580	283578	TMED8	protein_coding	43.0099	7761	2232.3	0.00309506	0.0186489	0.754875	0.937283
ENSG00000175155	388403	YPEL2	protein_coding	48.1992	881	113.684	-0.000888415	0.0222956	0.755855	0.937283
ENSG00000183444	NA	OR7E38P	unprocessed_pseudogene	49.3401	985	230.118	0.00220665	0.021357	0.754964	0.937283
ENSG00000235508	NA	RPS2P7	processed_pseudogene	60.565	885	1.91572	-0.000337229	0.0224597	0.75617	0.937283
ENSG00000155368	1622	DBI	protein_coding	51.1763	684	2877.36	-0.00266171	0.0204362	0.757604	0.93732
ENSG00000186792	8372	HYAL3	protein_coding	60.6496	1402	57.9262	0.00086417	0.0223196	0.756975	0.93732
ENSG00000131023	9113	LATS1	protein_coding	43.5749	3284	2127.53	0.00343135	0.0155081	0.757823	0.93732
ENSG00000078699	9139	CBFA2T2	protein_coding	50.6507	5388	1435.85	0.00358324	0.0180258	0.756982	0.93732
ENSG00000110917	9761	MLEC	protein_coding	49.4086	617	10117.1	-0.003255	0.018688	0.758018	0.93732
ENSG00000158186	22808	MRAS	protein_coding	50.5124	973	98.6744	0.00127019	0.0221284	0.757015	0.93732
ENSG00000130227	23039	XPO7	protein_coding	44.4223	883	5601.21	-0.00353989	0.0178393	0.758165	0.93732
ENSG00000088854	25943	C20orf194	protein_coding	48.4141	4510	848.889	0.00242917	0.0212206	0.758185	0.93732
ENSG00000147912	26267	FBXO10	protein_coding	55.0903	766	166.118	0.00271751	0.0218609	0.757999	0.93732
ENSG00000196704	51321	AMZ2	protein_coding	43.2976	895	1960.56	0.00343169	0.0185449	0.757224	0.93732
ENSG00000106080	55033	FKBP14	protein_coding	39.5741	918	708.479	2.25e-05	0.0195391	0.757056	0.93732
ENSG00000198246	55315	SLC29A3	protein_coding	56.7523	2365	98.282	-0.00105111	0.0222419	0.756619	0.93732
ENSG00000011638	57146	TMEM159	protein_coding	52.0548	1378	501.65	-0.0019907	0.0215451	0.757194	0.93732
ENSG00000129353	57153	SLC44A2	protein_coding	55.2118	789	12383.2	-0.00348301	0.0156761	0.757683	0.93732
ENSG00000198908	80823	BHLHB9	protein_coding	42.1238	3974	303.641	-0.00225423	0.0212025	0.75787	0.93732
ENSG00000167220	84064	HDHD2	protein_coding	47.7431	569	475.547	-0.00277137	0.0201772	0.757742	0.93732
ENSG00000136367	85446	ZFHX2	protein_coding	58.6934	1603	104.361	0.0012231	0.0221525	0.757251	0.93732
ENSG00000138018	85465	SELENOI	protein_coding	43.254	624	4101.12	0.00265839	0.0198692	0.757237	0.93732
ENSG00000185158	114659	LRRC37B	protein_coding	46.8395	778	219.922	0.00224455	0.0212443	0.757936	0.93732
ENSG00000165650	118987	PDZD8	protein_coding	42.9585	1070	1444.96	-0.00311253	0.0191231	0.757335	0.93732
ENSG00000102452	259232	NALCN	protein_coding	44.957	2717	2038.48	-0.00370153	0.0188151	0.756803	0.93732
ENSG00000232931	NA	LINC00342	lncRNA	41.8545	1567	290.799	0.00168727	0.0217646	0.75821	0.93732
ENSG00000280355	NA	AL132656.4	TEC	46.4185	2122	158.769	0.00165647	0.0218577	0.757887	0.93732
ENSG00000198612	10920	COPS8	protein_coding	42.0193	794	1863.21	-0.00370508	0.0192827	0.758305	0.937346
ENSG00000104365	3551	IKBKB	protein_coding	52.8289	1653	1301.13	-0.00323246	0.0187402	0.758547	0.937461
ENSG00000179967	NA	PPP1R14BP3	processed_pseudogene	65.1685	445	57.3099	-0.000958163	0.0222739	0.758532	0.937461
ENSG00000097007	25	ABL1	protein_coding	56.7992	3824	1536.35	0.00293063	0.019778	0.760507	0.938419
ENSG00000091409	3655	ITGA6	protein_coding	42.5783	970	14844.2	-0.0027808	0.0202791	0.760431	0.938419
ENSG00000137807	9493	AC027237.1	protein_coding	42.3315	2296	5387.14	-0.00341115	0.017244	0.760511	0.938419
ENSG00000101493	9658	ZNF516	protein_coding	56.3584	682	241.133	-0.000583833	0.0210981	0.759813	0.938419
ENSG00000116285	54206	ERRFI1	protein_coding	51.8593	995	7490.72	-0.00128103	0.022104	0.760148	0.938419
ENSG00000089916	55668	GPATCH2L	protein_coding	46.3497	1139.5	2961.77	-0.0034425	0.0158035	0.760293	0.938419
ENSG00000188559	57186	RALGAPA2	protein_coding	48.0396	2027.5	722.678	0.00307294	0.0194995	0.760441	0.938419
ENSG00000131845	57343	AC005261.1	protein_coding	47.1344	3796.5	871.73	0.00272945	0.0200707	0.760165	0.938419
ENSG00000186205	64757	2024-03-01	protein_coding	44.7977	444	443.84	0.00235586	0.0210402	0.760468	0.938419
ENSG00000168476	80346	REEP4	protein_coding	61.8848	996	1165.4	-0.00290237	0.0200718	0.760015	0.938419
ENSG00000138613	83464	APH1B	protein_coding	46.2258	708	234	-0.00169792	0.021815	0.759499	0.938419
ENSG00000166920	84419	C15orf48	protein_coding	43.7958	639.5	3562.12	-0.000433948	0.0219313	0.760158	0.938419
ENSG00000035141	84908	FAM136A	protein_coding	50.7341	1373	4154.07	-0.0025335	0.0207872	0.760322	0.938419
ENSG00000176209	114926	SMIM19	protein_coding	48.7517	835.5	207.8	-0.00102982	0.0211653	0.759706	0.938419
ENSG00000156414	122402	TDRD9	protein_coding	44.9234	792.5	73.1813	-0.00074002	0.0223507	0.760359	0.938419
ENSG00000264920	NA	AC018521.5	lncRNA	50.7663	522	59.7321	-0.00105668	0.0222247	0.759841	0.938419
ENSG00000106348	3614	IMPDH1	protein_coding	61.6573	1826.5	1654.09	0.00226177	0.0178863	0.761308	0.938419
ENSG00000166803	9768	PCLAF	protein_coding	41.0882	749	532.534	-0.0018395	0.0212697	0.761053	0.938419
ENSG00000135473	9924	PAN2	protein_coding	50.4791	595	657.407	0.00276208	0.0202651	0.760762	0.938419
ENSG00000070759	10420	TESK2	protein_coding	51.4051	2809.5	85.66	0.00105396	0.0222308	0.760995	0.938419
ENSG00000114503	22916	NCBP2	protein_coding	42.5676	1096	2044.94	0.00627448	0.0159622	0.761064	0.938419
ENSG00000198934	57692	MAGEE1	protein_coding	53.9669	3630	133.131	0.00146968	0.0219791	0.761293	0.938419
ENSG00000078747	83737	ITCH	protein_coding	42.3645	2756	3211.41	-0.000879596	0.0170275	0.761322	0.938419
ENSG00000182518	90736	FAM104B	protein_coding	43.1115	1109	200.578	0.00215674	0.0213003	0.761142	0.938419
ENSG00000232838	100303755	PET117	protein_coding	46.4813	1151	19.1517	0.000703944	0.0223621	0.761004	0.938419
ENSG00000225830	2074;267004	ERCC6	protein_coding	43.0403	1782	1786.29	0.00300725	0.0195828	0.761115	0.938419
ENSG00000224520	NA	KRT8P45	processed_pseudogene	58.3967	1447	53.5035	-0.00108836	0.0222071	0.761328	0.938419
ENSG00000114923	6508	SLC4A3	protein_coding	63.1108	3936	865.568	0.00261918	0.0205319	0.761562	0.938616
ENSG00000128602	6608	SMO	protein_coding	59.4502	787	1034.66	0.00406488	0.019268	0.761843	0.938871
ENSG00000149089	51074	APIP	protein_coding	39.5666	1246	267.518	-0.00161871	0.0218023	0.761998	0.938879
ENSG00000159556	64843	ISL2	protein_coding	61.3872	1446	63.407	0.00100815	0.0222462	0.761979	0.938879
ENSG00000110315	50862	RNF141	protein_coding	37.7729	1374	1106.9	0.00148435	0.021969	0.762148	0.938971
ENSG00000279443	NA	AL513497.1	TEC	46.3754	2083	64.505	-0.00112468	0.0221803	0.762243	0.938997
ENSG00000166750	162394	SLFN5	protein_coding	45.9449	2540	1085.67	0.00286764	0.019953	0.762327	0.939009
ENSG00000120053	2805	GOT1	protein_coding	48.9383	716	966.987	0.00311197	0.0191258	0.762906	0.939157
ENSG00000112655	5754	PTK7	protein_coding	59.8174	2173.5	3887.75	-0.00258308	0.0212002	0.762975	0.939157
ENSG00000198088	54830	NUP62CL	protein_coding	40.5735	1101.5	49.3222	-0.00104123	0.0222396	0.763042	0.939157
ENSG00000139746	64062	RBM26	protein_coding	40.8031	3662	3695.72	0.00348352	0.0177521	0.76288	0.939157
ENSG00000118620	80264	ZNF430	protein_coding	45.8184	565.5	421.703	-0.00237575	0.0200865	0.762863	0.939157
ENSG00000140104	122616	CLBA1	protein_coding	54.5346	1645	257.24	0.00234537	0.02098	0.76282	0.939157
ENSG00000189190	162966	ZNF600	protein_coding	47.0317	1629	787.136	-0.00285682	0.019919	0.762725	0.939157
ENSG00000223749	NA	MIR503HG	lncRNA	50.9848	987	82.0987	0.00118916	0.0221544	0.762571	0.939157
ENSG00000232112	51372	TMA7	protein_coding	47.8191	619	1434.61	-0.00297217	0.0195453	0.763117	0.939159
ENSG00000137070	3590	IL11RA	protein_coding	60.3529	588	312.234	-0.00189039	0.0216152	0.763557	0.939317
ENSG00000118600	10329	RXYLT1	protein_coding	42.617	1758.5	821.172	-0.00254523	0.0206007	0.763692	0.939317
ENSG00000168763	26505	CNNM3	protein_coding	57.7675	2607	703.902	-0.00284356	0.0199974	0.76354	0.939317
ENSG00000101166	51012	PRELID3B	protein_coding	42.0176	823.5	5378.21	0.00403771	0.0183968	0.76335	0.939317
ENSG00000054392	55733	HHAT	protein_coding	48.5383	3446	231.95	0.00202613	0.0214655	0.763649	0.939317
ENSG00000217128	96459	FNIP1	protein_coding	38.8081	6377	884.734	-0.00316124	0.0201345	0.763675	0.939317
ENSG00000178381	90637	ZFAND2A	protein_coding	51.1737	852	540.105	0.00235335	0.0211356	0.763824	0.939371
ENSG00000272602	152687	ZNF595	protein_coding	40.4255	1999	342.563	-0.00191903	0.0207215	0.763885	0.939371
ENSG00000150760	1793	DOCK1	protein_coding	45.5773	722.5	1268.52	-0.002793	0.0192398	0.764244	0.939614
[truncated: 246,622 more chars]
