## Supplementary material for "A multivariate cell-based assay for blood-based diagnostics enhances lung cancer risk stratification": Data File 4

### Sheet: 4A LC-iCAP NSPS train & dev set
Datafile 4A. Clinical and LC-iCAP NanosString Plexset (NSPS) processing data for training and development sets
See data dictionary for definition of column headings
10 samples from Datafile 1 (Stages 1 and 3) are not included in the LC-iCAP Plexset analysis (Stage 4) due to limited volume of serum
Samles incude all samples used for training and all sampels used for LC-iCAP NSPS development (Including cohorts 1-3 and samlpes from Upenn used only for analysis of effects of sample storage time on assay readout)
							8.96888
PreCyte uid	PreCyte id	Replicate	RNAseq id	Processing group	Cohort	Source	Storage time (y)	Sample thaw	iCAP batch	iCAP plate	iCAP batch uid	iCAP plate uid	PS plate uid	PS well position	RNA (ng)	Hemolysis score	Omission	Smoking status	Nodule size (mm)	partition	status	disease stage
20210212_01_1	20210212_01	1	34_HBE_052016	1	1	vanderbilt	9.42192	NA	1	1	1	1	4	H5	160	1	0	former	6.6	train	benign	NA
20210212_10_1	20210212_10	1	21_LC10_21_16	1	2	vanderbilt	14.7479	2	1	1	1	1	1	A10	160	1	sy	current	22	omit	malignant	IA
20210212_04_1	20210212_04	1	07_LC10_07_16	1	2	vanderbilt	9.25479	2	1	1	1	1	1	A4	160	1	0	former	5.8	train	benign	NA
20210212_05_1	20210212_05	1	07_LC10_21_16	1	2	vanderbilt	9.33699	2	1	1	1	1	1	A5	160	1	0	current	10	train	benign	NA
20210212_02_1	20210212_02	1	05_LC10_07_16	1	2	vanderbilt	9.42192	2	1	1	1	1	1	A2	160	2	0	current	23	train	benign	NA
20210212_03_1	20210212_03	1	14_LC10_21_16	1	2	vanderbilt	9.50411	2	1	1	1	1	1	A3	160	1	0	former	4.8	train	benign	NA
20210212_09_1	20210212_09	1	17_LC10_07_16	1	2	vanderbilt	5.50137	2	1	1	1	1	1	A9	160	1	0	current	19	train	malignant	?
20210212_08_1	20210212_08	1	09_LC092316	1	2	vanderbilt	6.15616	2	1	1	1	1	1	A8	160	1	0	former	17	train	malignant	IA2
20210212_12_1	20210212_12	1	17_LC092316	1	2	vanderbilt	6.50137	2	1	1	1	1	1	A12	160	2	0	current	14	train	malignant	IIB
20210212_11_1	20210212_11	1	10_LC10_21_16	1	2	vanderbilt	6.75342	2	1	1	1	1	1	A11	160	1	0	current	16	train	malignant	IA3
20210212_06_1	20210212_06	1	NA	1	NA	NA	NA	NA	1	1	1	1	1	A6	160	1	NA	NA	NA	reference	reference	NA
20210212_07_1	20210212_07	1	NA	1	NA	NA	NA	NA	1	1	1	1	1	A7	160	1	NA	NA	NA	reference	reference	NA
20210212_22_1	20210212_22	1	15_LC092316	1	2	vanderbilt	5.67123	2	1	2	1	2	1	B10	160	3	ss	never	19	omit	benign	NA
20210212_13_1	20210212_13	1	10_LC092316	1	2	vanderbilt	5.5863	NA	1	2	1	2	4	H6	160	6	ss, hl	never	8	omit	benign	NA
20210212_22_2	20210212_22	2	15_LC092316	1	2	vanderbilt	5.67123	NA	1	2	1	2	6	E2	160	3	ss, rep, tf	never	19	omit	benign	NA
20210212_18_2	20210212_18	2	07_LC10_28_16	1	2	vanderbilt	6.67123	NA	1	2	1	2	6	E1	160	1	rep, tf	current	13	omit	malignant	IA2
20210212_16_1	20210212_16	1	08_LC10_28_16	1	2	vanderbilt	6.67123	2	1	2	1	2	1	B4	160	2	ss	never	15	omit	malignant	IA2
20210212_15_1	20210212_15	1	19_LC10_21_16	1	2	vanderbilt	8.16712	2	1	2	1	2	1	B3	160	1	ss	never	14	omit	malignant	IA2
20210212_18_1	20210212_18	1	07_LC10_28_16	1	2	vanderbilt	6.67123	2	1	2	1	2	1	B6	160	1	tf	current	13	omit	malignant	IA2
20210212_23_1	20210212_23	1	10_LC10_07_16	1	2	vanderbilt	7.2411	2	1	2	1	2	1	B11	160	1	0	former	5.9	train	benign	NA
20210212_21_1	20210212_21	1	16_LC10_21_16	1	2	vanderbilt	7.75342	2	1	2	1	2	1	B9	160	1	0	current	8	train	benign	NA
20210212_24_1	20210212_24	1	18_LC10_07_16	1	2	vanderbilt	9.00548	2	1	2	1	2	1	B12	160	1	0	current	10	train	benign	NA
20210212_17_1	20210212_17	1	05_LC10_28_16	1	2	vanderbilt	6.15616	2	1	2	1	2	1	B5	160	1	0	current	16	train	malignant	IV
20210212_14_1	20210212_14	1	08_LC10_21_16	1	2	vanderbilt	6.74247	2	1	2	1	2	1	B2	160	2	0	former	14	train	malignant	IA2
20210212_19_1	20210212_19	1	NA	1	NA	NA	NA	NA	1	2	1	2	1	B7	160	1	NA	NA	NA	reference	reference	NA
20210212_20_1	20210212_20	1	NA	1	NA	NA	NA	NA	1	2	1	2	1	B8	160	1	NA	NA	NA	reference	reference	NA
20210212_32_1	20210212_32	1	13_HBE_052016	1	1	vanderbilt	9.57808	2	2	3	2	3	1	C8	160	1	0	former	17	train	malignant	IA2
20210212_28_1	20210212_28	1	19_LC10_28_16	1	2	vanderbilt	6.67123	2	2	3	2	3	1	C4	160	1	ss	never	19	omit	benign	NA
20210212_25_1	20210212_25	1	19_LC092316	1	2	vanderbilt	5.25205	NA	2	3	2	3	4	H7	160	5	hl	former	11	omit	malignant	I
20210212_25_2	20210212_25	2	19_LC092316	1	2	vanderbilt	5.25205	NA	2	3	2	3	6	E3	160	5	hl, rep, tf	former	11	omit	malignant	I
20210212_35_1	20210212_35	1	11_LC10_07_16	1	2	vanderbilt	10.8411	2	2	3	2	3	1	C11	160	2	sy	current	14	omit	malignant	IV
20210212_26_1	20210212_26	1	21_LC092316	1	2	vanderbilt	6.41918	2	2	3	2	3	1	C2	160	1	0	current	21	train	benign	NA
20210212_27_1	20210212_27	1	20_LC10_21_16	1	2	vanderbilt	7.15616	2	2	3	2	3	1	C3	160	1	0	current	8	train	benign	NA
20210212_30_1	20210212_30	1	38_LC10_21_16	1	2	vanderbilt	8.90959	2	2	3	2	3	1	C6	160	1	0	former	15	train	benign	NA
20210212_29_1	20210212_29	1	18_LC10_21_16	1	2	vanderbilt	9.58904	2	2	3	2	3	1	C5	160	1	0	former	13	train	benign	NA
20210212_36_1	20210212_36	1	22_LC10_07_16	1	2	vanderbilt	7.40822	2	2	3	2	3	1	C12	160	1	0	former	13	train	malignant	IA2
20210212_34_1	20210212_34	1	17_LC10_21_16	1	2	vanderbilt	9.33699	2	2	3	2	3	1	C10	160	2	0	former	19	train	malignant	IA2
20210212_33_1	20210212_33	1	14_LC092316	1	2	vanderbilt	9.74521	2	2	3	2	3	1	C9	160	3	0	former	29	train	malignant	IA3
20210212_31_1	20210212_31	1	NA	1	NA	NA	NA	NA	2	3	2	3	1	C7	160	1	NA	NA	NA	reference	reference	NA
20210212_46_1	20210212_46	1	32_HBE_052016	1	1	vanderbilt	9.50411	2	2	4	2	4	1	D10	160	1	0	former	14.8	train	benign	NA
20210212_41_1	20210212_41	1	33_HBE_052016	1	1	vanderbilt	9.1589	2	2	4	2	4	1	D5	160	1	0	current	16	train	malignant	IA3
20210212_39_1	20210212_39	1	03_LC10_07_16	1	2	vanderbilt	9.08493	2	2	4	2	4	1	D3	160	1	ss	never	14	omit	malignant	IA2
20210212_37_1	20210212_37	1	06_LC092316	1	2	vanderbilt	6.92055	NA	2	4	2	4	4	H8	160	1	ss	never	20	omit	malignant	IV
20210212_48_1	20210212_48	1	01_LC10_28_16	1	2	vanderbilt	6.08219	2	2	4	2	4	1	D12	160	1	0	current	20	train	benign	NA
20210212_47_1	20210212_47	1	02_LC10_07_16	1	2	vanderbilt	6.41918	2	2	4	2	4	1	D11	160	1	0	current	9	train	benign	NA
20210212_43_1	20210212_43	1	22_LC10_21_16	1	2	vanderbilt	6.75342	2	2	4	2	4	1	D7	160	2	0	current	13	train	benign	NA
20210212_45_1	20210212_45	1	44_LC10_21_16	1	2	vanderbilt	8.83836	2	2	4	2	4	1	D9	160	1	0	former	18	train	benign	NA
20210212_44_1	20210212_44	1	33_LC10_21_16	1	2	vanderbilt	9.42192	2	2	4	2	4	1	D8	160	1	0	current	10	train	benign	NA
20210212_40_1	20210212_40	1	23_LC10_21_16	1	2	vanderbilt	5.2411	2	2	4	2	4	1	D4	160	1	0	former	16	train	malignant	IIA
20210212_38_1	20210212_38	1	25_LC10_21_16	1	2	vanderbilt	6.75342	2	2	4	2	4	1	D2	160	1	0	former	15	train	malignant	?
20210212_42_1	20210212_42	1	NA	1	NA	NA	NA	NA	2	4	2	4	1	D6	160	1	NA	NA	NA	reference	reference	NA
20210226_52_1	20210226_52	1	16_HBE_052016	1	1	vanderbilt	9.58904	2	3	5	3	5	1	E4	160	1	0	current	8.8	train	benign	NA
20210226_49_1	20210226_49	1	05_LC10_21_16	1	2	vanderbilt	10.4932	NA	3	5	3	5	4	H9	160	1	sy	current	17	omit	benign	NA
20210226_51_1	20210226_51	1	02_LC10_28_16	1	2	vanderbilt	6.49041	2	3	5	3	5	1	E3	160	1	0	former	12	train	benign	NA
20210226_50_1	20210226_50	1	43_LC10_21_16	1	2	vanderbilt	9.00548	2	3	5	3	5	1	E2	160	1	0	former	7.1	train	benign	NA
20210226_53_1	20210226_53	1	04_LC10_07_16	1	2	vanderbilt	9.33699	2	3	5	3	5	1	E5	160	1	0	current	7	train	benign	NA
20210226_59_1	20210226_59	1	16_LC10_07_16	1	2	vanderbilt	5.50137	2	3	5	3	5	1	E11	160	1	0	current	14	train	malignant	?
20210226_60_1	20210226_60	1	14_LC10_07_16	1	2	vanderbilt	5.8274	2	3	5	3	5	1	E12	160	1	0	former	23	train	malignant	IA2
20210226_57_1	20210226_57	1	08_LC092316	1	2	vanderbilt	6.40822	2	3	5	3	5	1	E9	160	1	0	former	23	train	malignant	IIIA
20210226_58_1	20210226_58	1	03_LC092316	1	2	vanderbilt	8.33425	2	3	5	3	5	1	E10	160	1	0	former	22	train	malignant	IIIA
20210226_56_1	20210226_56	1	39_LC10_21_16	1	2	vanderbilt	8.99452	2	3	5	3	5	1	E8	160	1	0	former	15	train	malignant	IA2
20210226_54_1	20210226_54	1	NA	1	NA	NA	NA	NA	3	5	3	5	1	E6	160	1	NA	NA	NA	reference	reference	NA
20210226_55_1	20210226_55	1	NA	1	NA	NA	NA	NA	3	5	3	5	1	E7	160	1	NA	NA	NA	reference	reference	NA
20210226_68_1	20210226_68	1	10_HBE_052016	1	1	vanderbilt	9.67397	2	3	6	3	6	1	F8	160	1	0	current	9.4	train	benign	NA
20210226_61_1	20210226_61	1	31_HBE_052016	1	1	vanderbilt	8.99452	NA	3	6	3	6	4	H10	160	1	0	former	25	train	malignant	IA3
20210226_65_1	20210226_65	1	10_LC10_28_16	1	2	vanderbilt	7.07123	2	3	6	3	6	1	F5	160	5	hl	current	11	omit	malignant	IIIA
20210226_64_1	20210226_64	1	02_LC10_21_16	1	2	vanderbilt	10.674	2	3	6	3	6	1	F4	160	1	ss, sy	never	18	omit	malignant	IA2
20210226_70_1	20210226_70	1	11_LC10_28_16	1	2	vanderbilt	7.5863	2	3	6	3	6	1	F10	160	1	0	former	10.6	train	benign	NA
20210226_71_1	20210226_71	1	47_LC10_21_16	1	2	vanderbilt	8.33425	2	3	6	3	6	1	F11	160	1	0	former	7.5	train	benign	NA
20210226_69_1	20210226_69	1	41_LC10_21_16	1	2	vanderbilt	8.75342	2	3	6	3	6	1	F9	160	1	0	former	5.8	train	benign	NA
20210226_72_1	20210226_72	1	13_LC092316	1	2	vanderbilt	9.25	2	3	6	3	6	1	F12	160	1	0	former	23	train	benign	NA
20210226_66_1	20210226_66	1	01_LC10_07_16	1	2	vanderbilt	5.41918	2	3	6	3	6	1	F6	160	1	0	former	13	train	malignant	IA2
20210226_63_1	20210226_63	1	22_LC092316	1	2	vanderbilt	7.67123	2	3	6	3	6	1	F3	160	1	0	former	15	train	malignant	IV
20210226_62_1	20210226_62	1	06_LC10_21_16	1	2	vanderbilt	8.50137	2	3	6	3	6	1	F2	160	2	0	current	14	train	malignant	IA2
20210226_67_1	20210226_67	1	NA	1	NA	NA	NA	NA	3	6	3	6	1	F7	160	1	NA	NA	NA	reference	reference	NA
20210226_76_1	20210226_76	1	12_LC10_21_16	1	2	vanderbilt	5.5863	2	4	7	4	7	1	G4	160	1	ss	never	8	omit	benign	NA
20210226_84_1	20210226_84	1	08_LC10_07_16	1	2	vanderbilt	6.83836	2	4	7	4	7	1	G12	160	1	ss	never	9	omit	malignant	IIB
20210226_81_1	20210226_81	1	24_LC10_21_16	1	2	vanderbilt	10.326	2	4	7	4	7	1	G9	160	1	sy	former	22	omit	malignant	IIIA
20210226_75_1	20210226_75	1	03_LC10_28_16	1	2	vanderbilt	5.50137	2	4	7	4	7	1	G3	160	1	0	former	9	train	benign	NA
20210226_74_1	20210226_74	1	06_LC10_28_16	1	2	vanderbilt	7.5863	2	4	7	4	7	1	G2	160	1	0	current	7	train	benign	NA
20210226_77_1	20210226_77	1	02_LC092316	1	2	vanderbilt	9.00548	2	4	7	4	7	1	G5	160	1	0	current	18.1	train	benign	NA
20210226_73_1	20210226_73	1	45_LC10_21_16	1	2	vanderbilt	8.5863	NA	4	7	4	7	4	H11	160	1	0	current	17.5	train	benign	NA
20210226_83_1	20210226_83	1	09_LC10_07_16	1	2	vanderbilt	6.08219	2	4	7	4	7	1	G11	160	1	0	former	17.5	train	malignant	IA3
20210226_80_1	20210226_80	1	13_LC10_28_16	1	2	vanderbilt	6.49041	2	4	7	4	7	1	G8	160	1	0	former	22.7	train	malignant	I
20210226_82_1	20210226_82	1	06_LC10_07_16	1	2	vanderbilt	9.58904	2	4	7	4	7	1	G10	160	1	0	former	13	train	malignant	IA3
20210226_78_1	20210226_78	1	NA	1	NA	NA	NA	NA	4	7	4	7	1	G6	160	1	NA	NA	NA	reference	reference	NA
20210226_79_1	20210226_79	1	NA	1	NA	NA	NA	NA	4	7	4	7	1	G7	160	1	NA	NA	NA	reference	reference	NA
20210226_86_1	20210226_86	1	15_LC10_28_16	1	2	vanderbilt	14.5068	2	4	8	4	8	1	H2	160	1	sy	current	15	omit	malignant	IA2
20210226_94_1	20210226_94	1	18_LC092316	1	2	vanderbilt	8.08219	2	4	8	4	8	1	H10	160	1	0	current	25	train	benign	NA
20210226_92_1	20210226_92	1	23_LC092316	1	2	vanderbilt	8.16712	2	4	8	4	8	1	H8	160	1	0	current	8	train	benign	NA
20210226_95_1	20210226_95	1	48_LC10_21_16	1	2	vanderbilt	8.16712	2	4	8	4	8	1	H11	160	1	0	former	21	train	benign	NA
20210226_96_1	20210226_96	1	07_LC092316	1	2	vanderbilt	9.08493	2	4	8	4	8	1	H12	160	1	0	former	7.7	train	benign	NA
20210226_93_1	20210226_93	1	05_LC092316	1	2	vanderbilt	9.50411	2	4	8	4	8	1	H9	160	1	0	current	11	train	benign	NA
20210226_87_1	20210226_87	1	09_LC10_28_16	1	2	vanderbilt	6.41918	2	4	8	4	8	1	H3	160	1	0	current	18	train	malignant	IIB
20210226_89_1	20210226_89	1	29_LC10_21_16	1	2	vanderbilt	6.90959	2	4	8	4	8	1	H5	160	1	0	current	20	train	malignant	Limited
20210226_88_1	20210226_88	1	14_LC10_28_16	1	2	vanderbilt	8.00548	2	4	8	4	8	1	H4	160	1	0	current	25	train	malignant	IA3
20210226_85_1	20210226_85	1	13_LC10_21_16	1	2	vanderbilt	6.75342	NA	4	8	4	8	4	H12	160	1	0	former	17	train	malignant	IA
20210226_90_1	20210226_90	1	NA	1	NA	NA	NA	NA	4	8	4	8	1	H6	160	1	NA	NA	NA	reference	reference	NA
20210226_91_1	20210226_91	1	NA	1	NA	NA	NA	NA	4	8	4	8	1	H7	160	1	NA	NA	NA	reference	reference	NA
20210310_99_1	20210310_99	1	12_HBE_052016	1	1	vanderbilt	9.58904	NA	5	9	5	9	6	C3	160	1	tf	current	13.7	omit	benign	NA
20210310_108_1	20210310_108	1	11_HBE_052016	1	1	vanderbilt	9.66301	NA	5	9	5	9	6	C12	160	1	tf	former	25	omit	malignant	IB
20210310_100_1	20210310_100	1	15_LC10_07_16	1	2	vanderbilt	6.41918	NA	5	9	5	9	6	C4	160	3	tf	former	19	omit	benign	NA
20210310_98_1	20210310_98	1	46_LC10_21_16	1	2	vanderbilt	8.50137	NA	5	9	5	9	6	C2	160	1	tf	former	6	omit	benign	NA
20210310_101_1	20210310_101	1	09_LC10_21_16	1	2	vanderbilt	8.8274	NA	5	9	5	9	6	C5	160	1	tf	former	25	omit	benign	NA
20210310_103_1	20210310_103	1	12_LC10_28_16	1	2	vanderbilt	5.5863	NA	5	9	5	9	6	C7	160	5	hl, tf	former	22	omit	malignant	IIIA
20210310_105_1	20210310_105	1	20_LC10_28_16	1	2	vanderbilt	6.5863	NA	5	9	5	9	6	C9	160	1	tf	former	25	omit	malignant	IA
20210310_104_1	20210310_104	1	37_LC10_21_16	1	2	vanderbilt	7.33425	NA	5	9	5	9	6	C8	160	1	tf	former	10	omit	malignant	IA2
20210310_107_1	20210310_107	1	17_LC10_28_16	1	2	vanderbilt	7.5863	NA	5	9	5	9	6	C11	160	1	tf	former	25	omit	malignant	IB
20210310_106_1	20210310_106	1	27_LC10_21_16	1	2	vanderbilt	9.16986	NA	5	9	5	9	6	C10	160	1	tf	former	25	omit	malignant	IA2
20210310_97_1	20210310_97	1	20_LC092316	1	2	vanderbilt	6.2411	NA	5	9	5	9	4	H3	160	1	0	current	8	train	benign	NA
20210310_102_1	20210310_102	1	NA	1	NA	NA	NA	NA	5	9	5	9	6	C6	160	1	NA	NA	NA	reference	reference	NA
20210310_118_1	20210310_118	1	14_HBE_052016	1	1	vanderbilt	9.58904	NA	5	10	5	10	6	D10	160	1	tf	former	17.8	omit	benign	NA
20210310_117_1	20210310_117	1	13_LC10_07_16	1	2	vanderbilt	5.67123	NA	5	10	5	10	6	D9	160	1	tf	former	10	omit	benign	NA
20210310_119_1	20210310_119	1	20_LC10_07_16	1	2	vanderbilt	6.08219	NA	5	10	5	10	6	D11	160	1	tf	former	10	omit	benign	NA
20210310_120_1	20210310_120	1	11_LC10_21_16	1	2	vanderbilt	8.25205	NA	5	10	5	10	6	D12	160	1	tf	former	16	omit	benign	NA
20210310_116_1	20210310_116	1	03_LC10_21_16	1	2	vanderbilt	8.32329	NA	5	10	5	10	6	D8	160	1	tf	former	9.5	omit	benign	NA
20210310_109_1	20210310_109	1	18_LC10_28_16	1	2	vanderbilt	6.8274	NA	5	10	5	10	4	H4	160	4	hl	current	13.9	omit	malignant	?
20210310_113_1	20210310_113	1	16_LC092316	1	2	vanderbilt	10.9123	NA	5	10	5	10	6	D5	160	1	sy, tf	current	25	omit	malignant	IIB
20210310_111_1	20210310_111	1	01_LC092316	1	2	vanderbilt	5.8274	NA	5	10	5	10	6	D3	160	1	tf	current	16	omit	malignant	IA
20210310_112_1	20210310_112	1	04_LC10_21_16	1	2	vanderbilt	7.49041	NA	5	10	5	10	6	D4	160	1	tf	former	10	omit	malignant	IIB
20210310_114_1	20210310_114	1	11_LC092316	1	2	vanderbilt	7.50137	NA	5	10	5	10	6	D6	160	1	tf	former	12	omit	malignant	IIIA
20210310_110_1	20210310_110	1	36_LC10_21_16	1	2	vanderbilt	9.33699	NA	5	10	5	10	6	D2	160	1	tf	current	10	omit	malignant	IIIA
20210310_115_1	20210310_115	1	NA	1	NA	NA	NA	NA	5	10	5	10	6	D7	160	1	NA	NA	NA	reference	reference	NA
20200927_04_1	20200927_04	1	NA	2	3	vanderbilt	8.87945	1	6	1	6	11	5	A4	160	3	ss	never	10	omit	benign	NA
20200927_12_2	20200927_12	2	NA	2	3	vanderbilt	8.12329	1	6	1	6	11	6	E4	160	2	rep, tf	former	9	omit	benign	NA
20200927_03_1	20200927_03	1	NA	2	3	vanderbilt	9.98356	1	6	1	6	11	5	A3	160	2	ss	never	10	omit	malignant	IA2
20200927_10_1	20200927_10	1	NA	2	3	vanderbilt	10.6192	1	6	1	6	11	5	A10	160	4	ss, hl, sy	never	24	omit	benign	NA
20200927_02_1	20200927_02	1	NA	2	3	vanderbilt	10.5644	1	6	1	6	11	5	A2	160	2	sy	former	12	omit	benign	NA
20200927_05_1	20200927_05	1	NA	2	3	vanderbilt	17.6822	1	6	1	6	11	5	A5	160	1	sy	current	14	omit	benign	NA
20200927_12_1	20200927_12	1	NA	2	3	vanderbilt	8.12329	1	6	1	6	11	5	A12	160	2	tf	former	9	omit	benign	NA
20200927_11_1	20200927_11	1	NA	2	3	vanderbilt	3.74247	1	6	1	6	11	5	A11	160	2	0	former	11	train	malignant	IB
20200927_08_1	20200927_08	1	NA	2	3	vanderbilt	4.46027	1	6	1	6	11	5	A8	160	1	0	former	20	train	malignant	IIIA
20200927_01_1	20200927_01	1	NA	2	3	vanderbilt	9.43014	1	6	1	6	11	5	A1	160	1	0	current	19	train	malignant	IA3
20200927_09_1	20200927_09	1	NA	2	3	vanderbilt	9.43288	1	6	1	6	11	5	A9	160	1	0	current	24	train	malignant	IA2
20200927_06_1	20200927_06	1	NA	2	NA	NA	NA	NA	6	1	6	11	5	A6	160	NA	NA	NA	NA	pool	malignant	NA
20200927_07_1	20200927_07	1	NA	2	NA	NA	NA	NA	6	1	6	11	5	A7	160	NA	NA	NA	NA	pool	benign	NA
20200927_07_2	20200927_07	2	NA	2	NA	NA	NA	NA	6	1	6	11	6	E5	160	NA	NA	NA	NA	pool	benign	NA
20200927_13_1	20200927_13	1	NA	2	3	vanderbilt	12.3507	1	6	2	6	12	5	B1	160	3	sy	former	11	omit	benign	NA
20200927_15_1	20200927_15	1	NA	2	3	vanderbilt	14.3288	1	6	2	6	12	5	B3	160	1	sy	current	20	omit	benign	NA
20200927_14_1	20200927_14	1	NA	2	3	vanderbilt	1.81918	1	6	2	6	12	5	B2	160	4	hl	former	10	omit	malignant	IIB
20200927_23_1	20200927_23	1	NA	2	3	vanderbilt	9.30137	1	6	2	6	12	5	B11	160	2	ss	never	19	omit	benign	NA
20200927_21_1	20200927_21	1	NA	2	3	vanderbilt	11.5041	1	6	2	6	12	5	B9	160	4	ss, hl, sy	never	11	omit	benign	NA
20200927_16_1	20200927_16	1	NA	2	3	vanderbilt	12.0411	1	6	2	6	12	5	B4	160	5	ss, hl, sy	never	19	omit	malignant	IA2
20200927_20_1	20200927_20	1	NA	2	3	vanderbilt	10.7397	1	6	2	6	12	5	B8	160	1	sy	former	7	omit	benign	NA
20200927_22_1	20200927_22	1	NA	2	3	vanderbilt	12.5945	1	6	2	6	12	5	B10	160	1	sy	former	13.5	omit	malignant	IIIB
20200927_24_1	20200927_24	1	NA	2	3	vanderbilt	18.063	1	6	2	6	12	5	B12	160	1	sy	former	25	omit	malignant	IA3
20200927_17_1	20200927_17	1	NA	2	3	vanderbilt	4.87123	1	6	2	6	12	5	B5	160	2	0	current	25	train	malignant	IIB
20200927_18_1	20200927_18	1	NA	2	NA	NA	NA	NA	6	2	6	12	5	B6	160	NA	NA	NA	NA	pool	malignant	NA
20200927_19_1	20200927_19	1	NA	2	NA	NA	NA	NA	6	2	6	12	5	B7	160	NA	NA	NA	NA	pool	benign	NA
20200927_29_1	20200927_29	1	NA	2	3	vanderbilt	10.1288	1	6	3	6	13	5	C5	160	2	sy	former	11	omit	benign	NA
20200927_36_1	20200927_36	1	NA	2	3	vanderbilt	3.46849	1	6	3	6	13	5	C12	160	4	hl	former	14	omit	benign	NA
20200927_26_1	20200927_26	1	NA	2	3	vanderbilt	8.85753	1	6	3	6	13	5	C2	160	4	hl	current	15	omit	benign	NA
20200927_34_1	20200927_34	1	NA	2	3	vanderbilt	11.2603	1	6	3	6	13	5	C10	160	5	ss, hl, sy	never	13	omit	benign	NA
20200927_35_1	20200927_35	1	NA	2	3	vanderbilt	12.1014	1	6	3	6	13	5	C11	160	3	sy	current	22	omit	malignant	IA2
20200927_33_1	20200927_33	1	NA	2	3	vanderbilt	11.9096	1	6	3	6	13	5	C9	160	3	sy	former	20	omit	malignant	IA3
20200927_25_1	20200927_25	1	NA	2	3	vanderbilt	3.84658	1	6	3	6	13	5	C1	160	3	0	current	20	train	malignant	IA2
20200927_28_1	20200927_28	1	NA	2	3	vanderbilt	8.74247	1	6	3	6	13	5	C4	160	1	0	current	25	train	benign	NA
20200927_32_1	20200927_32	1	NA	2	3	vanderbilt	3.83562	1	6	3	6	13	5	C8	160	2	0	former	13	train	malignant	IIB
20200927_27_1	20200927_27	1	NA	2	3	vanderbilt	4.86575	1	6	3	6	13	5	C3	160	2	0	former	20	train	malignant	IA3
20200927_30_1	20200927_30	1	NA	2	NA	NA	NA	NA	6	3	6	13	5	C6	160	NA	NA	NA	NA	pool	malignant	NA
20200927_31_1	20200927_31	1	NA	2	NA	NA	NA	NA	6	3	6	13	5	C7	160	NA	NA	NA	NA	pool	benign	NA
20200927_39_1	20200927_39	1	NA	2	3	vanderbilt	10.0521	1	6	4	6	14	5	D3	160	2	sy	current	14	omit	benign	NA
20200927_47_1	20200927_47	1	NA	2	3	vanderbilt	10.6027	1	6	4	6	14	5	D11	160	5	hl, sy	former	8	omit	benign	NA
20200927_40_1	20200927_40	1	NA	2	3	vanderbilt	11.4055	1	6	4	6	14	5	D4	160	5	hl, sy	former	20	omit	malignant	IIB
20200927_45_1	20200927_45	1	NA	2	3	vanderbilt	11.8055	1	6	4	6	14	5	D9	160	1	ss, sy	never	22	omit	benign	NA
20200927_48_1	20200927_48	1	NA	2	3	vanderbilt	10.7041	1	6	4	6	14	5	D12	160	2	sy	current	15	omit	malignant	IA2
20200927_44_1	20200927_44	1	NA	2	3	vanderbilt	9.5863	1	6	4	6	14	5	D8	160	2	0	former	23	train	benign	NA
20200927_41_1	20200927_41	1	NA	2	3	vanderbilt	4.35068	1	6	4	6	14	5	D5	160	2	0	former	23	train	malignant	IIB
20200927_37_1	20200927_37	1	NA	2	3	vanderbilt	8.86301	1	6	4	6	14	5	D1	160	3	0	former	5	train	benign	NA
20200927_38_1	20200927_38	1	NA	2	3	vanderbilt	0.739726	1	6	4	6	14	5	D2	160	2	0	former	24	train	malignant	IIB
20200927_46_1	20200927_46	1	NA	2	3	vanderbilt	3.68219	1	6	4	6	14	5	D10	160	2	0	current	14	train	malignant	IA2
20200927_42_1	20200927_42	1	NA	2	NA	NA	NA	NA	6	4	6	14	5	D6	160	NA	NA	NA	NA	pool	malignant	NA
20200927_43_1	20200927_43	1	NA	2	NA	NA	NA	NA	6	4	6	14	5	D7	160	NA	NA	NA	NA	pool	benign	NA
20200927_50_1	20200927_50	1	NA	2	3	vanderbilt	12.1644	1	6	5	6	15	5	E2	160	1	ss, sy	never	7	omit	benign	NA
20200927_53_1	20200927_53	1	NA	2	3	vanderbilt	10.9808	1	6	5	6	15	5	E5	160	2	sy	current	25	omit	benign	NA
20200927_58_1	20200927_58	1	NA	2	3	vanderbilt	4.31233	1	6	5	6	15	5	E10	160	2	ss	never	6	omit	benign	NA
20200927_52_1	20200927_52	1	NA	2	3	vanderbilt	8.76164	1	6	5	6	15	5	E4	160	2	ss	never	16	omit	benign	NA
20200927_60_1	20200927_60	1	NA	2	3	vanderbilt	10.8932	1	6	5	6	15	5	E12	160	2	sy	former	17	omit	benign	NA
20200927_57_1	20200927_57	1	NA	2	3	vanderbilt	11.6192	1	6	5	6	15	5	E9	160	2	sy	former	19	omit	malignant	IA3
20200927_56_1	20200927_56	1	NA	2	3	vanderbilt	14.0575	1	6	5	6	15	5	E8	160	2	sy	former	20	omit	malignant	IB
20200927_51_1	20200927_51	1	NA	2	3	vanderbilt	9.56164	1	6	5	6	15	5	E3	160	3	0	former	15	train	malignant	IA2
20200927_59_1	20200927_59	1	NA	2	3	vanderbilt	4.0274	1	6	5	6	15	5	E11	160	2	0	current	12	train	malignant	IIB
20200927_49_1	20200927_49	1	NA	2	3	vanderbilt	8.76164	1	6	5	6	15	5	E1	160	3	0	former	12	train	malignant	IA1
20200927_54_1	20200927_54	1	NA	2	NA	NA	NA	NA	6	5	6	15	5	E6	160	NA	NA	NA	NA	pool	malignant	NA
20200927_55_1	20200927_55	1	NA	2	NA	NA	NA	NA	6	5	6	15	5	E7	160	NA	NA	NA	NA	pool	benign	NA
20200930_01_1	20200930_01	1	20200930_01	2	3	vanderbilt	11.0438	1	7	6	7	16	5	F1	160	3	sy	current	25	omit	benign	NA
20200930_02_1	20200930_02	1	20200930_02	2	3	vanderbilt	4.03836	1	7	6	7	16	5	F2	160	4	hl	current	10	omit	malignant	IAI
20200930_08_1	20200930_08	1	20200930_08	2	3	vanderbilt	10.1945	1	7	6	7	16	5	F8	160	2	sy	former	5	omit	benign	NA
20200930_11_1	20200930_11	1	20200930_11	2	3	vanderbilt	12.4493	1	7	6	7	16	5	F11	160	2	sy	former	27	omit	benign	NA
20200930_05_1	20200930_05	1	20200930_05	2	3	vanderbilt	12.8712	1	7	6	7	16	5	F5	160	2	sy	former	20	omit	malignant	IB
20200930_04_1	20200930_04	1	20200930_04	2	3	vanderbilt	12.8877	1	7	6	7	16	5	F4	160	2	sy	current	20	omit	malignant	IA3
20200930_03_1	20200930_03	1	20200930_03	2	3	vanderbilt	9.31233	1	7	6	7	16	5	F3	160	2	0	current	6	train	benign	NA
20200930_09_1	20200930_09	1	20200930_09	2	3	vanderbilt	9.04658	1	7	6	7	16	5	F9	160	2	0	former	12	train	benign	NA
20200930_12_1	20200930_12	1	20200930_12	2	3	vanderbilt	4.06301	1	7	6	7	16	5	F12	160	3	0	current	22	train	malignant	IA3
20200930_10_1	20200930_10	1	20200930_10	2	3	vanderbilt	4.47945	1	7	6	7	16	5	F10	160	3	0	former	10	train	malignant	IA1
20200930_06_1	20200930_06	1	NA	2	NA	NA	NA	NA	7	6	7	16	5	F6	160	NA	NA	NA	NA	pool	malignant	NA
20200930_07_1	20200930_07	1	NA	2	NA	NA	NA	NA	7	6	7	16	5	F7	160	NA	NA	NA	NA	pool	benign	NA
20200930_22_1	20200930_22	1	20200930_22	2	3	vanderbilt	11.8877	1	7	7	7	17	5	G10	160	2	ss, sy	never	20	omit	benign	NA
20200930_17_1	20200930_17	1	20200930_17	2	3	vanderbilt	12.3479	1	7	7	7	17	5	G5	160	3	ss, sy	never	5	omit	benign	NA
20200930_21_1	20200930_21	1	20200930_21	2	3	vanderbilt	3.03014	1	7	7	7	17	5	G9	160	4	hl	former	13	omit	malignant	IIB
20200930_20_1	20200930_20	1	20200930_20	2	3	vanderbilt	17.0301	1	7	7	7	17	5	G8	160	5	hl, sy	current	22	omit	malignant	IIIA
20200930_24_1	20200930_24	1	20200930_24	2	3	vanderbilt	14.3342	1	7	7	7	17	5	G12	160	2	ss, sy	never	7	omit	benign	NA
20200930_14_1	20200930_14	1	20200930_14	2	3	vanderbilt	10.6658	1	7	7	7	17	5	G2	160	2	sy	current	20	omit	benign	NA
20200930_13_1	20200930_13	1	20200930_13	2	3	vanderbilt	2.41918	1	7	7	7	17	5	G1	160	3	ss	never	22	omit	malignant	IB
20200930_23_1	20200930_23	1	20200930_23	2	3	vanderbilt	2.86849	1	7	7	7	17	5	G11	160	3	0	current	18	train	malignant	IIB
20200930_16_1	20200930_16	1	20200930_16	2	3	vanderbilt	9.84932	1	7	7	7	17	5	G4	160	2	0	current	14	train	benign	NA
20200930_15_1	20200930_15	1	20200930_15	2	3	vanderbilt	8.80548	1	7	7	7	17	5	G3	160	3	0	former	18	train	malignant	IB
20200930_18_1	20200930_18	1	NA	2	NA	NA	NA	NA	7	7	7	17	5	G6	160	NA	NA	NA	NA	pool	malignant	NA
20200930_19_1	20200930_19	1	NA	2	NA	NA	NA	NA	7	7	7	17	5	G7	160	NA	NA	NA	NA	pool	benign	NA
20200930_35_1	20200930_35	1	20200930_35	2	3	vanderbilt	13.326	1	7	8	7	18	5	H11	160	2	sy	current	13	omit	benign	NA
20200930_34_1	20200930_34	1	20200930_34	2	3	vanderbilt	13.0548	1	7	8	7	18	5	H10	160	2	sy	former	25	omit	malignant	IB
20200930_36_1	20200930_36	1	20200930_36	2	3	vanderbilt	11.8658	1	7	8	7	18	5	H12	160	2	sy	former	22	omit	malignant	IA2
20200930_32_1	20200930_32	1	20200930_32	2	3	vanderbilt	4.40274	1	7	8	7	18	5	H8	160	2	0	current	20	train	benign	NA
20200930_27_1	20200930_27	1	20200930_27	2	3	vanderbilt	3.5589	1	7	8	7	18	5	H3	160	3	0	current	12	train	benign	NA
20200930_26_1	20200930_26	1	20200930_26	2	3	vanderbilt	3.73425	1	7	8	7	18	5	H2	160	2	0	former	15	train	malignant	IIB
20200930_33_1	20200930_33	1	20200930_33	2	3	vanderbilt	4.29589	1	7	8	7	18	5	H9	160	2	0	former	8	train	benign	NA
20200930_29_1	20200930_29	1	20200930_29	2	3	vanderbilt	5.23288	1	7	8	7	18	5	H5	160	2	0	former	17	train	malignant	IA2
20200930_25_1	20200930_25	1	20200930_25	2	3	vanderbilt	7.49863	1	7	8	7	18	5	H1	160	2	0	former	11	train	benign	NA
20200930_28_1	20200930_28	1	20200930_28	2	3	vanderbilt	8.99178	1	7	8	7	18	5	H4	160	2	0	former	21	train	malignant	IVA
20200930_30_1	20200930_30	1	NA	2	NA	NA	NA	NA	7	8	7	18	5	H6	160	NA	NA	NA	NA	pool	malignant	NA
20200930_31_1	20200930_31	1	NA	2	NA	NA	NA	NA	7	8	7	18	5	H7	160	NA	NA	NA	NA	pool	benign	NA
20200930_41_1	20200930_41	1	20200930_41	2	3	vanderbilt	9.22466	1	7	9	7	19	6	A5	160	2	tf	former	9.6	omit	benign	NA
20200930_37_1	20200930_37	1	20200930_37	2	3	vanderbilt	10.274	1	7	9	7	19	4	H1	160	5	hl, sy	former	23	omit	malignant	IA2
20200930_48_1	20200930_48	1	20200930_48	2	3	vanderbilt	17.3918	1	7	9	7	19	6	A12	160	4	hl, sy, tf	former	12	omit	benign	NA
20200930_47_1	20200930_47	1	20200930_47	2	3	vanderbilt	3.64658	1	7	9	7	19	6	A11	160	4	hl, tf	current	10	omit	malignant	IB
20200930_46_1	20200930_46	1	20200930_46	2	3	vanderbilt	4.47123	1	7	9	7	19	6	A10	160	4	hl, tf	current	11	omit	benign	NA
20200930_45_1	20200930_45	1	20200930_45	2	3	vanderbilt	6.82192	1	7	9	7	19	6	A9	160	4	hl, tf	former	23	omit	malignant	IA3
20200930_39_1	20200930_39	1	20200930_39	2	3	vanderbilt	3.91507	1	7	9	7	19	6	A3	160	3	ss, tf	never	23	omit	malignant	IA3
20200930_40_1	20200930_40	1	20200930_40	2	3	vanderbilt	11.7178	1	7	9	7	19	6	A4	160	2	sy, tf	current	25	omit	benign	NA
20200930_38_1	20200930_38	1	20200930_38	2	3	vanderbilt	13.2877	1	7	9	7	19	6	A2	160	2	sy, tf	former	10	omit	benign	NA
20200930_44_1	20200930_44	1	20200930_44	2	3	vanderbilt	13.4438	1	7	9	7	19	6	A8	160	3	sy, tf	current	9	omit	malignant	IB
20200930_42_1	20200930_42	1	NA	2	NA	NA	NA	NA	7	9	7	19	6	A6	160	NA	NA	NA	NA	pool	malignant	NA
20200930_43_1	20200930_43	1	NA	2	NA	NA	NA	NA	7	9	7	19	6	A7	160	NA	NA	NA	NA	pool	benign	NA
20200930_59_1	20200930_59	1	20200930_59	2	3	vanderbilt	11.2164	1	7	10	7	20	6	B11	160	3	ss, sy, tf	never	14	omit	benign	NA
20200930_49_1	20200930_49	1	20200930_49	2	3	vanderbilt	10.2712	1	7	10	7	20	4	H2	160	2	sy	current	12	omit	benign	NA
20200930_52_1	20200930_52	1	20200930_52	2	3	vanderbilt	11.5233	1	7	10	7	20	6	B4	160	4	hl, sy, tf	former	18	omit	malignant	IAI
20200930_51_1	20200930_51	1	20200930_51	2	3	vanderbilt	14.0301	1	7	10	7	20	6	B3	160	4	hl, sy, tf	former	8	omit	benign	NA
20200930_57_1	20200930_57	1	20200930_57	2	3	vanderbilt	3.50137	1	7	10	7	20	6	B9	160	4	hl, tf	former	13	omit	benign	NA
20200930_60_1	20200930_60	1	20200930_60	2	3	vanderbilt	4.90411	1	7	10	7	20	6	B12	160	4	hl, tf	former	9	omit	malignant	IB
20200930_58_1	20200930_58	1	20200930_58	2	3	vanderbilt	5.15616	1	7	10	7	20	6	B10	160	3	tf	former	21	omit	malignant	IA2
20200930_56_1	20200930_56	1	20200930_56	2	3	vanderbilt	9.72603	1	7	10	7	20	6	B8	160	2	tf	current	20	omit	benign	NA
20200930_53_1	20200930_53	1	20200930_53	2	3	vanderbilt	14.0795	1	7	10	7	20	6	B5	160	2	sy, tf	former	15	omit	malignant	IA2
20200930_50_1	20200930_50	1	20200930_50	2	3	vanderbilt	17.8192	1	7	10	7	20	6	B2	160	2	sy, tf	former	20	omit	malignant	IA3;IA1
20200930_54_1	20200930_54	1	NA	2	NA	NA	NA	NA	7	10	7	20	6	B6	160	NA	NA	NA	NA	pool	malignant	NA
20200930_55_1	20200930_55	1	NA	2	NA	NA	NA	NA	7	10	7	20	6	B7	160	NA	NA	NA	NA	pool	benign	NA
20210430_05_1	20210430_05	1	NA	3	4	upenn	13	1	1	1	8	21	2	A5	160	1	sy	former	5	omit	benign	NA
20210430_12_1	20210430_12	1	NA	3	4	upenn	16	1	1	1	8	21	2	A12	160	1	sy	current	25	omit	benign	NA
20210430_04_1	20210430_04	1	NA	3	4	upenn	17	1	1	1	8	21	2	A4	160	1	sy	former	8	omit	benign	NA
20210430_10_1	20210430_10	1	NA	3	4	upenn	17	1	1	1	8	21	2	A10	160	1	sy	former	4	omit	benign	NA
20210430_12_2	20210430_12	2	NA	3	4	upenn	16	1	1	1	8	21	6	E6	160	1	sy, tf	current	25	omit	benign	NA
20210430_01_1	20210430_01	1	NA	3	4	upenn	16	1	1	1	8	21	2	A1	160	1	sy	former	16	omit	malignant	2A
20210430_03_1	20210430_03	1	NA	3	4	upenn	17	1	1	1	8	21	2	A3	160	1	sy	former	9	omit	benign	NA
20210430_11_1	20210430_11	1	NA	3	4	upenn	13	1	1	1	8	21	2	A11	160	1	sy	former	28	omit	malignant	1B
20210430_02_1	20210430_02	1	NA	3	4	upenn	14	1	1	1	8	21	2	A2	160	1	sy	former	23	omit	malignant	2A
20210430_08_1	20210430_08	1	NA	3	4	upenn	17	1	1	1	8	21	2	A8	160	1	sy	former	12.5	omit	malignant	1A
20210430_09_1	20210430_09	1	NA	3	4	upenn	17	1	1	1	8	21	2	A9	160	1	sy	former	14	omit	malignant	1A
20210430_06_1	20210430_06	1	NA	3	NA	NA	NA	NA	1	1	8	21	2	A6	100	NA	NA	NA	NA	pos_control	pos_control	NA
20210430_07_1	20210430_07	1	NA	3	NA	NA	NA	NA	1	1	8	21	2	A7	100	NA	NA	NA	NA	neg_control	neg_control	NA
20210430_21_1	20210430_21	1	NA	3	4	upenn	13	1	1	2	8	22	2	B9	160	1	ss, sy	never	6	omit	benign	NA
20210430_23_1	20210430_23	1	NA	3	4	upenn	16	1	1	2	8	22	2	B11	160	1	sy	former	6	omit	benign	NA
20210430_20_1	20210430_20	1	NA	3	4	upenn	17	1	1	2	8	22	2	B8	160	1	sy	former	8	omit	benign	NA
20210430_17_1	20210430_17	1	NA	3	4	upenn	12	1	1	2	8	22	2	B5	160	1	sy	former	22	omit	malignant	1A
20210430_13_1	20210430_13	1	NA	3	4	upenn	15	1	1	2	8	22	2	B1	160	1	sy	former	15.5	omit	benign	NA
20210430_14_1	20210430_14	1	NA	3	4	upenn	16	1	1	2	8	22	2	B2	160	1	sy	former	8	omit	benign	NA
20210430_24_1	20210430_24	1	NA	3	4	upenn	17	1	1	2	8	22	2	B12	160	1	sy	former	15.5	omit	malignant	1A
20210430_16_1	20210430_16	1	NA	3	4	upenn	12	1	1	2	8	22	2	B4	160	1	sy	current	15.5	omit	malignant	2A
20210430_15_1	20210430_15	1	NA	3	4	upenn	16	1	1	2	8	22	2	B3	160	1	sy	former	25	omit	malignant	1A
20210430_22_1	20210430_22	1	NA	3	4	upenn	16	1	1	2	8	22	2	B10	160	1	sy	former	15.5	omit	malignant	1A
20210430_18_1	20210430_18	1	NA	3	NA	NA	NA	NA	1	2	8	22	2	B6	100	NA	NA	NA	NA	pos_control	pos_control	NA
20210430_19_1	20210430_19	1	NA	3	NA	NA	NA	NA	1	2	8	22	2	B7	100	NA	NA	NA	NA	neg_control	neg_control	NA
20210507_36_1	20210507_36	1	NA	3	4	upenn	13	1	2	3	9	23	2	C12	160	1	ss, sy	never	4	omit	benign	NA
20210507_27_1	20210507_27	1	NA	3	4	upenn	12	1	2	3	9	23	2	C3	160	1	sy	former	26	omit	benign	NA
20210507_28_1	20210507_28	1	NA	3	4	upenn	17	1	2	3	9	23	2	C4	160	1	sy	former	12	omit	benign	NA
20210507_34_1	20210507_34	1	NA	3	4	upenn	17	1	2	3	9	23	2	C10	160	1	sy	former	4	omit	benign	NA
20210507_32_1	20210507_32	1	NA	3	4	upenn	12	1	2	3	9	23	2	C8	160	1	sy	current	28	omit	malignant	IV
20210507_29_1	20210507_29	1	NA	3	4	upenn	16	1	2	3	9	23	2	C5	160	1	sy	former	5	omit	benign	NA
20210507_25_1	20210507_25	1	NA	3	4	upenn	13	1	2	3	9	23	2	C1	160	1	sy	former	29.5	omit	malignant	2A
20210507_35_1	20210507_35	1	NA	3	4	upenn	14	1	2	3	9	23	2	C11	160	1	sy	current	27	omit	malignant	1A
20210507_26_1	20210507_26	1	NA	3	4	upenn	15	1	2	3	9	23	2	C2	160	1	sy	former	19	omit	malignant	1A
20210507_33_1	20210507_33	1	NA	3	4	upenn	16	1	2	3	9	23	2	C9	160	1	sy	former	16	omit	malignant	1A
20210507_30_1	20210507_30	1	NA	3	NA	NA	NA	NA	2	3	9	23	2	C6	100	NA	NA	NA	NA	pos_control	pos_control	NA
20210507_31_1	20210507_31	1	NA	3	NA	NA	NA	NA	2	3	9	23	2	C7	100	NA	NA	NA	NA	neg_control	neg_control	NA
20210507_44_1	20210507_44	1	NA	3	4	upenn	16	1	2	4	9	24	2	D8	160	1	sy	former	9	omit	benign	NA
20210507_37_1	20210507_37	1	NA	3	4	upenn	17	1	2	4	9	24	2	D1	160	1	sy	former	7	omit	benign	NA
20210507_47_1	20210507_47	1	NA	3	4	upenn	17	1	2	4	9	24	2	D11	160	1	sy	former	9	omit	benign	NA
20210507_40_1	20210507_40	1	NA	3	4	upenn	12	1	2	4	9	24	2	D4	160	1	sy	former	15	omit	malignant	1A
20210507_38_1	20210507_38	1	NA	3	4	upenn	13	1	2	4	9	24	2	D2	160	1	sy	former	23	omit	benign	NA
20210507_45_1	20210507_45	1	NA	3	4	upenn	13	1	2	4	9	24	2	D9	160	1	sy	former	5	omit	benign	NA
20210507_46_1	20210507_46	1	NA	3	4	upenn	15	1	2	4	9	24	2	D10	160	1	sy	former	15	omit	malignant	1A
20210507_41_1	20210507_41	1	NA	3	4	upenn	13	1	2	4	9	24	2	D5	160	2	sy	former	23	omit	malignant	1A
20210507_48_1	20210507_48	1	NA	3	4	upenn	14	1	2	4	9	24	2	D12	160	2	sy	former	30	omit	malignant	1A
20210507_39_1	20210507_39	1	NA	3	4	upenn	17	1	2	4	9	24	2	D3	160	1	sy	former	12	omit	malignant	1B
20210507_42_1	20210507_42	1	NA	3	NA	NA	NA	NA	2	4	9	24	2	D6	100	NA	NA	NA	NA	pos_control	pos_control	NA
20210507_43_1	20210507_43	1	NA	3	NA	NA	NA	NA	2	4	9	24	2	D7	100	NA	NA	NA	NA	neg_control	neg_control	NA
20210514_59_1	20210514_59	1	NA	3	4	upenn	12	1	3	5	10	25	2	E11	160	1	sy	former	41	omit	benign	NA
20210514_52_1	20210514_52	1	NA	3	4	upenn	17	1	3	5	10	25	2	E4	160	2	sy	former	7	omit	benign	NA
20210514_56_1	20210514_56	1	NA	3	4	upenn	17	1	3	5	10	25	2	E8	160	1	sy	former	32.5	omit	benign	NA
20210514_59_2	20210514_59	2	NA	3	4	upenn	12	1	3	5	10	25	6	E7	160	1	sy, rep, tf	former	41	omit	benign	NA
20210514_51_1	20210514_51	1	NA	3	4	upenn	12	1	3	5	10	25	2	E3	160	1	sy	former	8	omit	malignant	1A
20210514_53_1	20210514_53	1	NA	3	4	upenn	12	1	3	5	10	25	2	E5	160	1	sy	former	27.5	omit	malignant	2A
20210514_50_1	20210514_50	1	NA	3	4	upenn	13	1	3	5	10	25	2	E2	160	1	sy	former	4	omit	benign	NA
20210514_57_1	20210514_57	1	NA	3	4	upenn	17	1	3	5	10	25	2	E9	160	1	sy	current	5	omit	benign	NA
20210514_58_1	20210514_58	1	NA	3	4	upenn	12	1	3	5	10	25	2	E10	160	1	sy	current	9	omit	malignant	1A
20210514_60_1	20210514_60	1	NA	3	4	upenn	14	1	3	5	10	25	2	E12	160	1	sy	current	13	omit	malignant	IV
20210514_49_1	20210514_49	1	NA	3	4	upenn	16	1	3	5	10	25	2	E1	160	1	sy	former	33	omit	malignant	1B
20210514_54_1	20210514_54	1	NA	3	NA	NA	NA	NA	3	5	10	25	2	E6	100	NA	NA	NA	NA	pos_control	pos_control	NA
20210514_55_1	20210514_55	1	NA	3	NA	NA	NA	NA	3	5	10	25	2	E7	100	NA	NA	NA	NA	neg_control	neg_control	NA
20210514_62_1	20210514_62	1	NA	3	4	upenn	13	1	3	6	10	26	2	F2	160	1	sy	former	7	omit	benign	NA
20210514_64_1	20210514_64	1	NA	3	4	upenn	13	1	3	6	10	26	2	F4	160	1	sy	former	3	omit	benign	NA
20210514_71_1	20210514_71	1	NA	3	4	upenn	16	1	3	6	10	26	2	F11	160	1	sy	former	25	omit	benign	NA
20210514_69_1	20210514_69	1	NA	3	4	upenn	13	1	3	6	10	26	2	F9	160	1	ss, sy	never	4	omit	benign	NA
20210514_70_1	20210514_70	1	NA	3	4	upenn	16	1	3	6	10	26	2	F10	160	1	sy	former	14	omit	malignant	1A
20210514_68_1	20210514_68	1	NA	3	4	upenn	17	1	3	6	10	26	2	F8	160	1	sy	former	5	omit	benign	NA
20210514_68_2	20210514_68	2	NA	3	4	upenn	17	1	3	6	10	26	6	E8	160	1	sy, tf	former	5	omit	benign	NA
20210514_61_1	20210514_61	1	NA	3	4	upenn	12	1	3	6	10	26	2	F1	160	2	sy	former	17	omit	malignant	1A
20210514_63_1	20210514_63	1	NA	3	4	upenn	13	1	3	6	10	26	2	F3	160	1	sy	former	15.5	omit	malignant	2A
20210514_65_1	20210514_65	1	NA	3	4	upenn	16	1	3	6	10	26	2	F5	160	1	sy	former	22	omit	malignant	1A
20210514_72_1	20210514_72	1	NA	3	4	upenn	16	1	3	6	10	26	2	F12	160	1	sy	former	22	omit	malignant	2A
20210514_66_1	20210514_66	1	NA	3	NA	NA	NA	NA	3	6	10	26	2	F6	100	NA	NA	NA	NA	pos_control	pos_control	NA
20210514_67_1	20210514_67	1	NA	3	NA	NA	NA	NA	3	6	10	26	2	F7	100	NA	NA	NA	NA	neg_control	neg_control	NA
20210521_73_1	20210521_73	1	NA	3	4	upenn	13	1	4	7	11	27	2	G1	160	1	ss, sy	never	4	omit	benign	NA
20210521_75_1	20210521_75	1	NA	3	4	upenn	12	1	4	7	11	27	2	G3	160	1	sy	former	25	omit	benign	NA
20210521_77_1	20210521_77	1	NA	3	4	upenn	13	1	4	7	11	27	2	G5	160	1	sy	former	10	omit	benign	NA
20210521_83_1	20210521_83	1	NA	3	4	upenn	12	1	4	7	11	27	2	G11	160	1	sy	former	10	omit	benign	NA
20210521_80_1	20210521_80	1	NA	3	4	upenn	14	1	4	7	11	27	2	G8	160	1	sy	former	20	omit	malignant	2A
20210521_84_1	20210521_84	1	NA	3	4	upenn	15	1	4	7	11	27	2	G12	160	1	sy	former	4	omit	benign	NA
20210521_76_1	20210521_76	1	NA	3	4	upenn	17	1	4	7	11	27	2	G4	160	1	sy	former	16.5	omit	malignant	1A
20210521_74_1	20210521_74	1	NA	3	4	upenn	14	1	4	7	11	27	2	G2	160	1	sy	current	18	omit	malignant	2A
20210521_81_1	20210521_81	1	NA	3	4	upenn	17	1	4	7	11	27	2	G9	160	1	sy	former	14	omit	malignant	1A
20210521_82_1	20210521_82	1	NA	3	4	upenn	17	1	4	7	11	27	2	G10	160	1	sy	former	9	omit	malignant	1B
20210521_78_1	20210521_78	1	NA	3	NA	NA	NA	NA	4	7	11	27	2	G6	100	NA	NA	NA	NA	pos_control	pos_control	NA
20210521_79_1	20210521_79	1	NA	3	NA	NA	NA	NA	4	7	11	27	2	G7	100	NA	NA	NA	NA	neg_control	neg_control	NA
20210521_85_1	20210521_85	1	NA	3	4	upenn	13	1	4	8	11	28	2	H1	160	1	sy	former	9	omit	benign	NA
20210521_89_1	20210521_89	1	NA	3	4	upenn	16	1	4	8	11	28	2	H5	160	1	sy	former	26	omit	benign	NA
20210521_95_1	20210521_95	1	NA	3	4	upenn	16	1	4	8	11	28	2	H11	160	1	sy	former	4	omit	benign	NA
20210521_92_1	20210521_92	1	NA	3	4	upenn	12	1	4	8	11	28	2	H8	160	1	sy	former	9.5	omit	malignant	1A
20210521_96_1	20210521_96	1	NA	3	4	upenn	12	1	4	8	11	28	2	H12	160	1	sy	former	18.5	omit	benign	NA
20210521_88_1	20210521_88	1	NA	3	4	upenn	13	1	4	8	11	28	2	H4	160	1	sy	former	16.5	omit	malignant	1A
20210521_87_1	20210521_87	1	NA	3	4	upenn	17	1	4	8	11	28	2	H3	160	1	sy	former	7	omit	benign	NA
20210521_93_1	20210521_93	1	NA	3	4	upenn	12	1	4	8	11	28	2	H9	160	1	sy	former	13	omit	malignant	2A
20210521_94_1	20210521_94	1	NA	3	4	upenn	12	1	4	8	11	28	2	H10	160	1	sy	former	20	omit	malignant	1B
20210521_86_1	20210521_86	1	NA	3	4	upenn	16	1	4	8	11	28	2	H2	160	1	sy	former	40	omit	malignant	1B
20210521_90_1	20210521_90	1	NA	3	NA	NA	NA	NA	4	8	11	28	2	H6	100	NA	NA	NA	NA	pos_control	pos_control	NA
20210521_91_1	20210521_91	1	NA	3	NA	NA	NA	NA	4	8	11	28	2	H7	100	NA	NA	NA	NA	neg_control	neg_control	NA
20210528_100_1	20210528_100	1	NA	3	4	upenn	13	1	5	9	12	29	3	A4	160	1	ss, sy	never	6	omit	benign	NA
20210528_106_1	20210528_106	1	NA	3	4	upenn	17	1	5	9	12	29	3	A10	160	1	sy	former	18	omit	benign	NA
20210528_108_1	20210528_108	1	NA	3	4	upenn	17	1	5	9	12	29	3	A12	160	1	sy	former	7	omit	benign	NA
20210528_108_2	20210528_108	2	NA	3	4	upenn	17	1	5	9	12	29	6	E9	160	1	sy, tf	former	7	omit	benign	NA
20210528_97_1	20210528_97	1	NA	3	4	upenn	12	1	5	9	12	29	3	A1	160	1	sy	current	21.5	omit	malignant	1B
20210528_99_1	20210528_99	1	NA	3	4	upenn	13	1	5	9	12	29	3	A3	160	1	sy	former	6	omit	benign	NA
20210528_101_1	20210528_101	1	NA	3	4	upenn	13	1	5	9	12	29	3	A5	160	1	sy	former	9	omit	benign	NA
20210528_107_1	20210528_107	1	NA	3	4	upenn	14	1	5	9	12	29	3	A11	160	1	sy	former	8.5	omit	malignant	1A
20210528_104_1	20210528_104	1	NA	3	4	upenn	12	1	5	9	12	29	3	A8	160	1	sy	former	20	omit	malignant	1A
20210528_105_1	20210528_105	1	NA	3	4	upenn	15	1	5	9	12	29	3	A9	160	1	sy	former	20.5	omit	malignant	2A
20210528_98_1	20210528_98	1	NA	3	4	upenn	16	1	5	9	12	29	3	A2	160	1	sy	former	12.5	omit	malignant	1A
20210528_102_1	20210528_102	1	NA	3	NA	NA	NA	NA	5	9	12	29	3	A6	100	NA	NA	NA	NA	pos_control	pos_control	NA
20210528_103_1	20210528_103	1	NA	3	NA	NA	NA	NA	5	9	12	29	3	A7	100	NA	NA	NA	NA	neg_control	neg_control	NA
20210528_113_1	20210528_113	1	NA	3	4	upenn	12	1	5	10	12	30	3	B5	160	1	sy	former	12	omit	benign	NA
20210528_112_1	20210528_112	1	NA	3	4	upenn	13	1	5	10	12	30	3	B4	160	1	sy	current	4	omit	benign	NA
20210528_118_1	20210528_118	1	NA	3	4	upenn	13	1	5	10	12	30	3	B10	160	1	sy	former	7	omit	benign	NA
20210528_109_1	20210528_109	1	NA	3	4	upenn	12	1	5	10	12	30	3	B1	160	1	sy	current	20.5	omit	malignant	3A
20210528_110_1	20210528_110	1	NA	3	4	upenn	12	1	5	10	12	30	3	B2	160	1	sy	former	27	omit	malignant	1A
20210528_111_1	20210528_111	1	NA	3	4	upenn	13	1	5	10	12	30	3	B3	160	1	sy	former	3	omit	benign	NA
20210528_120_1	20210528_120	1	NA	3	4	upenn	17	1	5	10	12	30	3	B12	160	1	sy	former	6	omit	benign	NA
20210528_119_1	20210528_119	1	NA	3	4	upenn	12	1	5	10	12	30	3	B11	160	1	sy	current	12.5	omit	malignant	1A
20210528_116_1	20210528_116	1	NA	3	4	upenn	13	1	5	10	12	30	3	B8	160	1	sy	former	15	omit	malignant	2A
20210528_117_1	20210528_117	1	NA	3	4	upenn	13	1	5	10	12	30	3	B9	160	1	sy	former	19	omit	malignant	1A
20210528_114_1	20210528_114	1	NA	3	NA	NA	NA	NA	5	10	12	30	3	B6	100	NA	NA	NA	NA	pos_control	pos_control	NA
20210528_115_1	20210528_115	1	NA	3	NA	NA	NA	NA	5	10	12	30	3	B7	100	NA	NA	NA	NA	neg_control	neg_control	NA
20210611_132_1	20210611_132	1	NA	3	4	upenn	13	1	6	11	13	31	3	C12	160	1	sy	former	4	omit	benign	NA
20210611_123_1	20210611_123	1	NA	3	4	upenn	16	1	6	11	13	31	3	C3	160	1	sy	current	13	omit	benign	NA
20210611_131_1	20210611_131	1	NA	3	4	upenn	17	1	6	11	13	31	3	C11	160	1	sy	former	7	omit	benign	NA
20210611_124_1	20210611_124	1	NA	3	4	upenn	12	1	6	11	13	31	3	C4	160	1	sy	former	20	omit	malignant	1B
20210611_125_1	20210611_125	1	NA	3	4	upenn	13	1	6	11	13	31	3	C5	160	1	sy	former	6	omit	benign	NA
20210611_122_1	20210611_122	1	NA	3	4	upenn	14	1	6	11	13	31	3	C2	160	1	sy	current	22	omit	malignant	2A
20210611_121_1	20210611_121	1	NA	3	4	upenn	17	1	6	11	13	31	3	C1	160	2	sy	current	4	omit	benign	NA
20210611_130_1	20210611_130	1	NA	3	4	upenn	15	1	6	11	13	31	3	C10	160	1	sy	former	12	omit	malignant	1A
20210611_128_1	20210611_128	1	NA	3	4	upenn	16	1	6	11	13	31	3	C8	160	1	sy	former	8	omit	malignant	1A
20210611_129_1	20210611_129	1	NA	3	4	upenn	16	1	6	11	13	31	3	C9	160	1	sy	former	28.5	omit	malignant	2A
20210611_126_1	20210611_126	1	NA	3	NA	NA	NA	NA	6	11	13	31	3	C6	100	NA	NA	NA	NA	pos_control	pos_control	NA
20210611_127_1	20210611_127	1	NA	3	NA	NA	NA	NA	6	11	13	31	3	C7	100	NA	NA	NA	NA	neg_control	neg_control	NA
20210611_133_1	20210611_133	1	NA	3	4	upenn	13	1	6	12	13	32	3	D1	160	1	ss, sy	never	4	omit	benign	NA
20210611_137_1	20210611_137	1	NA	3	4	upenn	13	1	6	12	13	32	3	D5	160	1	sy	former	9	omit	benign	NA
20210611_143_1	20210611_143	1	NA	3	4	upenn	16	1	6	12	13	32	3	D11	160	1	sy	former	5	omit	benign	NA
20210611_135_1	20210611_135	1	NA	3	4	upenn	13	1	6	12	13	32	3	D3	160	1	ss, sy	never	12	omit	benign	NA
20210611_140_1	20210611_140	1	NA	3	4	upenn	12	1	6	12	13	32	3	D8	160	1	sy	former	12	omit	malignant	2A
20210611_134_1	20210611_134	1	NA	3	4	upenn	13	1	6	12	13	32	3	D2	160	1	sy	former	14	omit	malignant	1A
20210611_144_1	20210611_144	1	NA	3	4	upenn	13	1	6	12	13	32	3	D12	160	1	sy	former	19	omit	benign	NA
20210611_142_1	20210611_142	1	NA	3	4	upenn	15	1	6	12	13	32	3	D10	160	1	sy	former	19	omit	malignant	1B
20210611_136_1	20210611_136	1	NA	3	4	upenn	16	1	6	12	13	32	3	D4	160	1	sy	former	13	omit	malignant	1A
20210611_141_1	20210611_141	1	NA	3	4	upenn	16	1	6	12	13	32	3	D9	160	1	sy	former	25	omit	malignant	1A
20210611_138_1	20210611_138	1	NA	3	NA	NA	NA	NA	6	12	13	32	3	D6	100	NA	NA	NA	NA	pos_control	pos_control	NA
20210611_139_1	20210611_139	1	NA	3	NA	NA	NA	NA	6	12	13	32	3	D7	100	NA	NA	NA	NA	neg_control	neg_control	NA
20210617_146_1	20210617_146	1	NA	3	4	upenn	12	1	7	13	14	33	3	E2	160	1	sy	former	11	omit	benign	NA
20210617_145_1	20210617_145	1	NA	3	4	upenn	13	1	7	13	14	33	3	E1	160	1	sy	former	6	omit	benign	NA
20210617_155_1	20210617_155	1	NA	3	4	upenn	15	1	7	13	14	33	3	E11	160	1	sy	former	13	omit	benign	NA
20210617_147_1	20210617_147	1	NA	3	4	upenn	13	1	7	13	14	33	3	E3	160	1	sy	former	18	omit	malignant	1A
20210617_152_1	20210617_152	1	NA	3	4	upenn	15	1	7	13	14	33	3	E8	160	1	sy	former	6	omit	benign	NA
20210617_148_1	20210617_148	1	NA	3	4	upenn	16	1	7	13	14	33	3	E4	160	1	sy	former	16	omit	malignant	1A
20210617_153_1	20210617_153	1	NA	3	4	upenn	17	1	7	13	14	33	3	E9	160	1	sy	former	8	omit	benign	NA
20210617_154_1	20210617_154	1	NA	3	4	upenn	13	1	7	13	14	33	3	E10	160	1	sy	current	20	omit	malignant	2A
20210617_156_1	20210617_156	1	NA	3	4	upenn	14	1	7	13	14	33	3	E12	160	1	sy	current	26.5	omit	malignant	1A
20210617_149_1	20210617_149	1	NA	3	4	upenn	17	1	7	13	14	33	3	E5	160	1	sy	former	16	omit	malignant	2A
20210617_150_1	20210617_150	1	NA	3	NA	NA	NA	NA	7	13	14	33	3	E6	100	NA	NA	NA	NA	pos_control	pos_control	NA
20210617_151_1	20210617_151	1	NA	3	NA	NA	NA	NA	7	13	14	33	3	E7	100	NA	NA	NA	NA	neg_control	neg_control	NA
20210617_165_1	20210617_165	1	NA	3	4	upenn	16	1	7	14	14	34	3	F9	160	1	sy	former	5	omit	benign	NA
20210617_157_1	20210617_157	1	NA	3	4	upenn	17	1	7	14	14	34	3	F1	160	1	sy	former	4	omit	benign	NA
20210617_164_1	20210617_164	1	NA	3	4	upenn	17	1	7	14	14	34	3	F8	160	1	sy	former	4	omit	benign	NA
20210617_167_1	20210617_167	1	NA	3	4	upenn	17	1	7	14	14	34	3	F11	160	1	sy	former	6	omit	benign	NA
20210617_159_1	20210617_159	1	NA	3	4	upenn	12	1	7	14	14	34	3	F3	160	1	sy	former	23.5	omit	malignant	1B
20210617_158_1	20210617_158	1	NA	3	4	upenn	16	1	7	14	14	34	3	F2	160	1	sy	former	17	omit	benign	NA
20210617_166_1	20210617_166	1	NA	3	4	upenn	13	1	7	14	14	34	3	F10	160	1	sy	former	20	omit	malignant	1A
20210617_161_1	20210617_161	1	NA	3	4	upenn	16	1	7	14	14	34	3	F5	160	1	sy	former	10.5	omit	malignant	1A
20210617_168_1	20210617_168	1	NA	3	4	upenn	16	1	7	14	14	34	3	F12	160	1	sy	former	37	omit	malignant	1B
20210617_160_1	20210617_160	1	NA	3	4	upenn	17	1	7	14	14	34	3	F4	160	1	sy	former	30	omit	malignant	1A
20210617_162_1	20210617_162	1	NA	3	NA	NA	NA	NA	7	14	14	34	3	F6	100	NA	NA	NA	NA	pos_control	pos_control	NA
20210617_163_1	20210617_163	1	NA	3	NA	NA	NA	NA	7	14	14	34	3	F7	100	NA	NA	NA	NA	neg_control	neg_control	NA
20210625_178_1	20210625_178	1	NA	3	4	upenn	12	1	8	15	15	35	3	G10	160	1	sy	current	7	omit	benign	NA
20210625_173_1	20210625_173	1	NA	3	4	upenn	13	1	8	15	15	35	3	G5	160	1	sy	former	4	omit	benign	NA
20210625_180_1	20210625_180	1	NA	3	4	upenn	13	1	8	15	15	35	3	G12	160	1	sy	former	4	omit	benign	NA
20210625_172_1	20210625_172	1	NA	3	4	upenn	17	1	8	15	15	35	3	G4	160	1	sy	former	26	omit	benign	NA
20210625_171_1	20210625_171	1	NA	3	4	upenn	13	1	8	15	15	35	3	G3	160	1	ss, sy	never	7	omit	benign	NA
20210625_176_1	20210625_176	1	NA	3	4	upenn	11	1	8	15	15	35	3	G8	160	1	sy	former	16.5	omit	malignant	1A
20210625_170_1	20210625_170	1	NA	3	4	upenn	10	1	8	15	15	35	3	G2	160	2	sy	current	21	omit	malignant	1A
20210625_169_1	20210625_169	1	NA	3	4	upenn	11	1	8	15	15	35	3	G1	160	1	sy	former	21	omit	malignant	1B
20210625_177_1	20210625_177	1	NA	3	4	upenn	11	1	8	15	15	35	3	G9	160	1	sy	current	22	omit	malignant	1A
20210625_179_1	20210625_179	1	NA	3	4	upenn	12	1	8	15	15	35	3	G11	160	1	sy	former	19.5	omit	malignant	1A
20210625_174_1	20210625_174	1	NA	3	NA	NA	NA	NA	8	15	15	35	3	G6	100	NA	NA	NA	NA	pos_control	pos_control	NA
20210625_175_1	20210625_175	1	NA	3	NA	NA	NA	NA	8	15	15	35	3	G7	100	NA	NA	NA	NA	neg_control	neg_control	NA
20210625_174_2	20210625_174	2	NA	3	NA	NA	NA	NA	8	15	15	35	6	E10	160	NA	NA	NA	NA	pos_control	pos_control	NA
20210625_174_3	20210625_174	3	NA	3	NA	NA	NA	NA	8	15	15	35	6	F9	160	NA	NA	NA	NA	pos_control	pos_control	NA
20210625_190_1	20210625_190	1	NA	3	4	upenn	11	1	8	16	15	36	3	H10	160	1	sy	current	12	omit	benign	NA
20210625_184_1	20210625_184	1	NA	3	4	upenn	12	1	8	16	15	36	3	H4	160	1	sy	former	6	omit	benign	NA
20210625_183_1	20210625_183	1	NA	3	4	upenn	13	1	8	16	15	36	3	H3	160	1	sy	former	15	omit	benign	NA
20210625_182_1	20210625_182	1	NA	3	4	upenn	11	1	8	16	15	36	3	H2	160	1	sy	current	22.5	omit	malignant	1A
20210625_185_1	20210625_185	1	NA	3	4	upenn	12	1	8	16	15	36	3	H5	160	1	sy	former	5	omit	benign	NA
20210625_191_1	20210625_191	1	NA	3	4	upenn	12	1	8	16	15	36	3	H11	160	1	sy	former	25.5	omit	malignant	1B
20210625_192_1	20210625_192	1	NA	3	4	upenn	13	1	8	16	15	36	3	H12	160	1	sy	current	3	omit	benign	NA
20210625_188_1	20210625_188	1	NA	3	4	upenn	11	1	8	16	15	36	3	H8	160	2	sy	former	18	omit	malignant	1B
20210625_189_1	20210625_189	1	NA	3	4	upenn	11	1	8	16	15	36	3	H9	160	1	sy	former	12	omit	malignant	1A
20210625_181_1	20210625_181	1	NA	3	4	upenn	13	1	8	16	15	36	3	H1	160	1	sy	former	11.5	omit	malignant	1A
20210625_186_1	20210625_186	1	NA	3	NA	NA	NA	NA	8	16	15	36	3	H6	100	NA	NA	NA	NA	pos_control	pos_control	NA
20210625_187_1	20210625_187	1	NA	3	NA	NA	NA	NA	8	16	15	36	3	H7	100	NA	NA	NA	NA	neg_control	neg_control	NA
20210710_194_1	20210710_194	1	NA	3	4	upenn	13	1	9	17	16	37	4	A2	160	1	ss, sy	never	8	omit	benign	NA
20210710_193_1	20210710_193	1	NA	3	4	upenn	13	1	9	17	16	37	4	A1	160	1	sy	former	3	omit	benign	NA
20210710_200_1	20210710_200	1	NA	3	4	upenn	13	1	9	17	16	37	4	A8	160	1	sy	current	5	omit	benign	NA
20210710_203_1	20210710_203	1	NA	3	4	upenn	13	1	9	17	16	37	4	A11	160	1	sy	former	5	omit	benign	NA
20210710_200_2	20210710_200	2	NA	3	4	upenn	13	1	9	17	16	37	6	E11	160	1	sy, rep, tf	current	5	omit	benign	NA
20210710_196_1	20210710_196	1	NA	3	4	upenn	11	1	9	17	16	37	4	A4	160	3	sy	former	18	omit	malignant	1A
20210710_201_1	20210710_201	1	NA	3	4	upenn	11	1	9	17	16	37	4	A9	160	1	sy	former	21.5	omit	benign	NA
20210710_202_1	20210710_202	1	NA	3	4	upenn	11	1	9	17	16	37	4	A10	160	2	sy	current	25	omit	malignant	1A
20210710_195_1	20210710_195	1	NA	3	4	upenn	11	1	9	17	16	37	4	A3	160	1	sy	former	26	omit	malignant	2A
20210710_197_1	20210710_197	1	NA	3	4	upenn	11	1	9	17	16	37	4	A5	160	1	sy	former	27	omit	malignant	1B
20210710_204_1	20210710_204	1	NA	3	4	upenn	11	1	9	17	16	37	4	A12	160	1	sy	current	26	omit	malignant	1B
20210710_198_1	20210710_198	1	NA	3	NA	NA	NA	NA	9	17	16	37	4	A6	100	NA	NA	NA	NA	pos_control	pos_control	NA
20210710_199_1	20210710_199	1	NA	3	NA	NA	NA	NA	9	17	16	37	4	A7	100	NA	NA	NA	NA	neg_control	neg_control	NA
20210710_205_1	20210710_205	1	NA	3	4	upenn	13	1	9	18	16	38	4	B1	160	1	ss, sy	never	5	omit	benign	NA
20210710_212_1	20210710_212	1	NA	3	4	upenn	11	1	9	18	16	38	4	B8	160	1	sy	former	12	omit	benign	NA
20210710_215_1	20210710_215	1	NA	3	4	upenn	11	1	9	18	16	38	4	B11	160	1	sy	former	15	omit	benign	NA
20210710_206_1	20210710_206	1	NA	3	4	upenn	17	1	9	18	16	38	4	B2	160	1	sy	former	13	omit	benign	NA
20210710_213_1	20210710_213	1	NA	3	4	upenn	12	1	9	18	16	38	4	B9	160	1	sy	former	4	omit	benign	NA
20210710_216_1	20210710_216	1	NA	3	4	upenn	16	1	9	18	16	38	4	B12	160	1	sy	former	40	omit	malignant	1A
20210710_207_1	20210710_207	1	NA	3	4	upenn	11	1	9	18	16	38	4	B3	160	1	sy	former	12.5	omit	malignant	1A
20210710_209_1	20210710_209	1	NA	3	4	upenn	11	1	9	18	16	38	4	B5	160	1	sy	former	10.5	omit	malignant	2A
20210710_208_1	20210710_208	1	NA	3	4	upenn	12	1	9	18	16	38	4	B4	160	1	sy	current	13.5	omit	malignant	1B
20210710_214_1	20210710_214	1	NA	3	4	upenn	17	1	9	18	16	38	4	B10	160	1	sy	current	20	omit	malignant	1A
20210710_210_1	20210710_210	1	NA	3	NA	NA	NA	NA	9	18	16	38	4	B6	100	NA	NA	NA	NA	pos_control	pos_control	NA
20210710_211_1	20210710_211	1	NA	3	NA	NA	NA	NA	9	18	16	38	4	B7	100	NA	NA	NA	NA	neg_control	neg_control	NA
20210716_227_1	20210716_227	1	NA	3	4	upenn	13	1	10	19	17	39	4	C11	160	1	ss, sy	never	5	omit	benign	NA
20210716_218_1	20210716_218	1	NA	3	4	upenn	11	1	10	19	17	39	4	C2	160	1	sy	former	10	omit	benign	NA
20210716_220_1	20210716_220	1	NA	3	4	upenn	12	1	10	19	17	39	4	C4	160	1	sy	former	3	omit	benign	NA
20210716_225_1	20210716_225	1	NA	3	4	upenn	12	1	10	19	17	39	4	C9	160	1	sy	former	5	omit	benign	NA
20210716_219_1	20210716_219	1	NA	3	4	upenn	11	1	10	19	17	39	4	C3	160	1	sy	current	17	omit	malignant	1A
20210716_224_1	20210716_224	1	NA	3	4	upenn	13	1	10	19	17	39	4	C8	160	1	sy	former	5	omit	benign	NA
20210716_217_1	20210716_217	1	NA	3	4	upenn	11	1	10	19	17	39	4	C1	160	1	sy	former	13	omit	malignant	1A
20210716_226_1	20210716_226	1	NA	3	4	upenn	11	1	10	19	17	39	4	C10	160	1	sy	former	18	omit	malignant	1B
20210716_221_1	20210716_221	1	NA	3	4	upenn	12	1	10	19	17	39	4	C5	160	1	sy	former	9.5	omit	malignant	1A
20210716_228_1	20210716_228	1	NA	3	4	upenn	16	1	10	19	17	39	4	C12	160	1	sy	former	11.5	omit	malignant	1A
20210716_222_1	20210716_222	1	NA	3	NA	NA	NA	NA	10	19	17	39	4	C6	100	NA	NA	NA	NA	pos_control	pos_control	NA
20210716_223_1	20210716_223	1	NA	3	NA	NA	NA	NA	10	19	17	39	4	C7	100	NA	NA	NA	NA	neg_control	neg_control	NA
20210716_237_1	20210716_237	1	NA	3	4	upenn	12	1	10	20	17	40	4	D9	160	1	ss, sy	never	6	omit	benign	NA
20210716_232_1	20210716_232	1	NA	3	4	upenn	13	1	10	20	17	40	4	D4	160	1	sy	former	4	omit	benign	NA
20210716_239_1	20210716_239	1	NA	3	4	upenn	17	1	10	20	17	40	4	D11	160	1	sy	former	5	omit	benign	NA
20210716_231_1	20210716_231	1	NA	3	4	upenn	11	1	10	20	17	40	4	D3	160	1	sy	former	16.5	omit	malignant	1B
20210716_238_1	20210716_238	1	NA	3	4	upenn	11	1	10	20	17	40	4	D10	160	1	sy	former	10	omit	malignant	1A
20210716_230_1	20210716_230	1	NA	3	4	upenn	12	1	10	20	17	40	4	D2	160	1	sy	former	12	omit	benign	NA
20210716_236_1	20210716_236	1	NA	3	4	upenn	13	1	10	20	17	40	4	D8	160	2	sy	current	6	omit	benign	NA
20210716_229_1	20210716_229	1	NA	3	4	upenn	11	1	10	20	17	40	4	D1	160	1	sy	former	20	omit	malignant	1A
20210716_240_1	20210716_240	1	NA	3	4	upenn	11	1	10	20	17	40	4	D12	160	1	sy	former	18	omit	malignant	1A
20210716_233_1	20210716_233	1	NA	3	4	upenn	17	1	10	20	17	40	4	D5	160	1	sy	former	45	omit	malignant	1B
20210716_234_1	20210716_234	1	NA	3	NA	NA	NA	NA	10	20	17	40	4	D6	100	NA	NA	NA	NA	pos_control	pos_control	NA
20210716_235_1	20210716_235	1	NA	3	NA	NA	NA	NA	10	20	17	40	4	D7	100	NA	NA	NA	NA	neg_control	neg_control	NA
20210723_243_1	20210723_243	1	NA	3	4	upenn	12	1	11	21	18	41	4	E3	160	1	sy	former	9	omit	benign	NA
20210723_251_1	20210723_251	1	NA	3	4	upenn	12	1	11	21	18	41	4	E11	160	1	sy	current	7	omit	benign	NA
20210723_252_1	20210723_252	1	NA	3	4	upenn	13	1	11	21	18	41	4	E12	160	1	sy	former	4	omit	benign	NA
20210723_241_1	20210723_241	1	NA	3	4	upenn	14	1	11	21	18	41	4	E1	160	1	sy	former	6	omit	benign	NA
20210723_245_1	20210723_245	1	NA	3	4	upenn	13	1	11	21	18	41	4	E5	160	1	ss, sy	never	6	omit	benign	NA
20210723_244_1	20210723_244	1	NA	3	4	upenn	12	1	11	21	18	41	4	E4	160	1	sy	former	28	omit	malignant	1A
20210723_248_1	20210723_248	1	NA	3	4	upenn	11	1	11	21	18	41	4	E8	160	1	sy	former	10	omit	malignant	1A
20210723_250_1	20210723_250	1	NA	3	4	upenn	11	1	11	21	18	41	4	E10	160	1	sy	current	24.5	omit	malignant	1A
20210723_242_1	20210723_242	1	NA	3	4	upenn	13	1	11	21	18	41	4	E2	160	1	sy	current	18.5	omit	malignant	3B
20210723_249_1	20210723_249	1	NA	3	4	upenn	16	1	11	21	18	41	4	E9	160	1	sy	former	12	omit	malignant	1A
20210723_246_1	20210723_246	1	NA	3	NA	NA	NA	NA	11	21	18	41	4	E6	100	NA	NA	NA	NA	pos_control	pos_control	NA
20210723_247_1	20210723_247	1	NA	3	NA	NA	NA	NA	11	21	18	41	4	E7	100	NA	NA	NA	NA	neg_control	neg_control	NA
20210723_253_1	20210723_253	1	NA	3	4	upenn	13	1	11	22	18	42	4	F1	160	1	ss, sy	never	12	omit	benign	NA
20210723_255_1	20210723_255	1	NA	3	4	upenn	11	1	11	22	18	42	4	F3	160	1	sy	former	37	omit	benign	NA
20210723_257_1	20210723_257	1	NA	3	4	upenn	12	1	11	22	18	42	4	F5	160	1	sy	former	6	omit	benign	NA
20210723_264_1	20210723_264	1	NA	3	4	upenn	13	1	11	22	18	42	4	F12	160	1	sy	former	5	omit	benign	NA
20210723_256_1	20210723_256	1	NA	3	4	upenn	11	1	11	22	18	42	4	F4	160	1	sy	former	9	omit	malignant	1A
20210723_263_1	20210723_263	1	NA	3	4	upenn	17	1	11	22	18	42	4	F11	160	1	sy	former	4	omit	benign	NA
20210723_263_2	20210723_263	2	NA	3	4	upenn	17	1	11	22	18	42	6	E12	160	1	sy, tf	former	4	omit	benign	NA
20210723_254_1	20210723_254	1	NA	3	4	upenn	11	1	11	22	18	42	4	F2	160	1	sy	former	40	omit	malignant	2A
20210723_261_1	20210723_261	1	NA	3	4	upenn	11	1	11	22	18	42	4	F9	160	1	sy	former	30	omit	malignant	1A
20210723_262_1	20210723_262	1	NA	3	4	upenn	11	1	11	22	18	42	4	F10	160	1	sy	current	25.5	omit	malignant	1B
20210723_260_1	20210723_260	1	NA	3	4	upenn	16	1	11	22	18	42	4	F8	160	1	sy	former	60	omit	malignant	2A
20210723_258_1	20210723_258	1	NA	3	NA	NA	NA	NA	11	22	18	42	4	F6	100	NA	NA	NA	NA	pos_control	pos_control	NA
20210723_259_1	20210723_259	1	NA	3	NA	NA	NA	NA	11	22	18	42	4	F7	100	NA	NA	NA	NA	neg_control	neg_control	NA
20210730_276_1	20210730_276	1	NA	3	4	upenn	11	1	12	23	19	43	4	G12	160	1	sy	former	19.5	omit	benign	NA
20210730_267_1	20210730_267	1	NA	3	4	upenn	13	1	12	23	19	43	4	G3	160	1	sy	former	7	omit	benign	NA
20210730_269_1	20210730_269	1	NA	3	4	upenn	13	1	12	23	19	43	4	G5	160	1	sy	former	4	omit	benign	NA
20210730_274_1	20210730_274	1	NA	3	4	upenn	13	1	12	23	19	43	4	G10	160	2	ss, sy	never	8	omit	benign	NA
20210730_268_1	20210730_268	1	NA	3	4	upenn	10	1	12	23	19	43	4	G4	160	1	sy	former	12	omit	benign	NA
20210730_275_1	20210730_275	1	NA	3	4	upenn	10	1	12	23	19	43	4	G11	160	1	sy	current	12.5	omit	malignant	1A
20210730_265_1	20210730_265	1	NA	3	4	upenn	11	1	12	23	19	43	4	G1	160	1	sy	former	8	omit	malignant	1A
20210730_272_1	20210730_272	1	NA	3	4	upenn	11	1	12	23	19	43	4	G8	160	1	sy	former	23.5	omit	malignant	2A
20210730_273_1	20210730_273	1	NA	3	4	upenn	13	1	12	23	19	43	4	G9	160	1	sy	former	36	omit	malignant	1A
20210730_266_1	20210730_266	1	NA	3	4	upenn	16	1	12	23	19	43	4	G2	160	1	sy	former	22	omit	malignant	1A
20210730_270_1	20210730_270	1	NA	3	NA	NA	NA	NA	12	23	19	43	4	G6	100	NA	NA	NA	NA	pos_control	pos_control	NA
20210730_271_1	20210730_271	1	NA	3	NA	NA	NA	NA	12	23	19	43	4	G7	100	NA	NA	NA	NA	neg_control	neg_control	NA
							8.76164
							13

### Sheet: 4B LC-iCAP NSPS blind test set
Datafile 4B. Clinical and LC-iCAP Pleaxset processing data for samples used for LC-iCAP blind testing (cohort 4 + sample processing controls)
See data dictionary for definition of column headings
precyte_uid	precyte_id	replicate	Processing group	cohort	source	storage time (y)	sample thaw	icap_batch	icap_plate	icap_well	icap_batch_uid	icap_plate_uid	ns_plate_uid	ns_well_position	RNA_total_amt (ng)	hemolysis_score	omission	disease stage	smoking_status	nodule_size	Mayo_prob	partition	status	case_control	column_in_ship_box	row_in_ship_box			disease stage count	percentage
20230317_22_1	20230317_22	1	4	5	Vanderbilt	4	1	1	2	C2	1	2	9	B10	160	1	0	Normal control	former	20	0.242045	blind test	benign	0	1	1			stage 3-4 = 4/34	0.125
20230324_68_1	20230324_68	1	4	5	Vanderbilt	4	1	2	6	B4	2	6	9	F8	160	1	0	Normal control	former	7	0.0638121	blind test	benign	0	2	1			stage 1 (or limited) = 23/34	0.71875
20230317_14_1	20230317_14	1	4	5	Vanderbilt	4	1	1	2	A2	1	2	9	B3	160	1	0	Normal control	current	20.2	0.290057	blind test	benign	0	3	1			stage 2 = 7/34	0.21875
20230317_17_1	20230317_17	1	4	5	Vanderbilt	4	1	1	2	B1	1	2	9	B6	160	1	0	Stage IIB	current	19	0.704901	blind test	malignant	1	4	1			samples with known stage 34/40	0.85
20230324_95_1	20230324_95	1	4	5	Vanderbilt	4	1	2	8	C3	2	8	9	H11	160	1	0	Stage IA2	former	16	0.172528	blind test	malignant	1	5	1
20230324_60_1	20230324_60	1	4	5	Vanderbilt	4	1	2	5	C4	2	5	9	E12	160	1	0	Normal control	former	22	0.178525	blind test	benign	0	6	1
20230317_15_1	20230317_15	1	4	5	Vanderbilt	4	1	1	2	A3	1	2	9	B4	160	1	0	Stage IA2	current	17	0.286763	blind test	malignant	1	7	1
20230317_09_1	20230317_09	1	4	5	Vanderbilt	4	1	1	1	C1	1	1	9	A9	160	1	0	Stage IB	current	8	0.121424	blind test	malignant	1	8	1
20230317_47_1	20230317_47	1	4	5	Vanderbilt	4	1	1	4	C3	1	4	9	D11	160	1	0	Normal control	former	7	0.0496537	blind test	benign	0	9	1
20230317_27_1	20230317_27	1	4	5	Vanderbilt	4	1	1	3	A3	1	3	9	C4	160	1	0	Stage IAI	former	12	0.151212	blind test	malignant	1	1	2
20230317_28_1	20230317_28	1	4	5	Vanderbilt	4	1	1	3	A4	1	3	9	C5	160	1	0	?	former	18	0.286941	blind test	malignant	1	2	2
20230324_51_1	20230324_51	1	4	5	Vanderbilt	4	1	2	5	A3	2	5	9	E4	160	1	0	?	former	20	0.66948	blind test	malignant	1	3	2
20230324_84_1	20230324_84	1	4	5	Vanderbilt	4	1	2	7	C4	2	7	9	G12	160	1	0	?	current	11	0.093165	blind test	malignant	1	4	2
20230324_52_1	20230324_52	1	4	5	Vanderbilt	4	1	2	5	A4	2	5	9	E5	160	1	0	Normal control	former	15.4	0.236365	blind test	benign	0	5	2
20230317_03_1	20230317_03	1	4	5	Vanderbilt	4	1	1	1	A3	1	1	9	A4	160	1	0	Normal control	current	12	0.191024	blind test	benign	0	6	2
20230317_11_1	20230317_11	1	4	5	Vanderbilt	4	1	1	1	C3	1	1	9	A11	160	1	0	?	former	15	0.464056	blind test	malignant	1	7	2
20230317_04_1	20230317_04	1	4	5	Vanderbilt	4	1	1	1	A4	1	1	9	A5	160	1	0	Normal control	former	11	0.347739	blind test	benign	0	8	2
20230324_89_1	20230324_89	1	4	5	Vanderbilt	4	1	2	8	B1	2	8	9	H6	160	1	0	Stage IA2	current	10	0.211849	blind test	malignant	1	9	2
20230317_24_1	20230317_24	1	4	5	Vanderbilt	4	1	1	2	C4	1	2	9	B12	160	1	0	Limited	former	10	0.421334	blind test	malignant	1	1	3
20230317_45_1	20230317_45	1	4	5	Vanderbilt	4	1	1	4	C1	1	4	9	D9	160	1	0	Normal control	former	19	0.303521	blind test	benign	0	2	3
20230317_36_1	20230317_36	1	4	5	Vanderbilt	4	1	1	3	C4	1	3	9	C12	160	1	0	Stage IA3	former	22	0.779561	blind test	malignant	1	3	3
20230324_62_1	20230324_62	1	4	5	Vanderbilt	4	1	2	6	A2	2	6	9	F3	160	1	0	Stage IAI	former	21	0.690025	blind test	malignant	1	4	3
20230317_20_1	20230317_20	1	4	5	Vanderbilt	4	1	1	2	B4	1	2	9	B8	160	1	0	Normal control	former	4.3	0.298852	blind test	benign	0	5	3
20230324_93_1	20230324_93	1	4	5	Vanderbilt	4	1	2	8	C1	2	8	9	H9	160	1	0	Normal control	former	23	0.378628	blind test	benign	0	6	3
20230317_10_1	20230317_10	1	4	5	Vanderbilt	4	1	1	1	C2	1	1	9	A10	160	1	0	Normal control	former	18.8	0.313095	blind test	benign	0	7	3
20230324_92_1	20230324_92	1	4	5	Vanderbilt	4	1	2	8	B4	2	8	9	H8	160	1	0	Stage IA3	current	17	0.658674	blind test	malignant	1	8	3
20230324_77_1	20230324_77	1	4	5	Vanderbilt	4	1	2	7	B1	2	7	9	G6	160	1	0	Normal control	former	13.6	0.134533	blind test	benign	0	9	3
20230317_48_1	20230317_48	1	4	5	Vanderbilt	4	1	1	4	C4	1	4	9	D12	160	1	0	Stage IB	current	18	0.653543	blind test	malignant	1	1	4
20230324_71_1	20230324_71	1	4	5	Vanderbilt	4	1	2	6	C3	2	6	9	F11	160	1	0	Normal control	former	6.6	0.0725886	blind test	benign	0	2	4
20230324_59_1	20230324_59	1	4	5	Vanderbilt	4	1	2	5	C3	2	5	9	E11	160	1	0	?	current	22	0.729203	blind test	malignant	1	3	4
20230317_44_1	20230317_44	1	4	5	Vanderbilt	4	1	1	4	B4	1	4	9	D8	160	1	0	Normal control	current	10	0.240706	blind test	benign	0	4	4
20230324_73_1	20230324_73	1	4	5	Vanderbilt	4	1	2	7	A1	2	7	9	G2	160	1	0	Normal control	current	14	0.138279	blind test	benign	0	5	4
20230317_34_1	20230317_34	1	4	5	Vanderbilt	4	1	1	3	C2	1	3	9	C10	160	1	0	Normal control	current	5	0.0507945	blind test	benign	0	6	4
20230324_64_1	20230324_64	1	4	5	Vanderbilt	4	1	2	6	A4	2	6	9	F5	160	1	0	Stage IA2	current	13	0.127393	blind test	malignant	1	7	4
20230324_72_1	20230324_72	1	4	5	Vanderbilt	4	1	2	6	C4	2	6	9	F12	160	1	0	Stage IA2	former	8	0.0694714	blind test	malignant	1	8	4
20230324_49_1	20230324_49	1	4	5	Vanderbilt	4	1	2	5	A1	2	5	9	E2	160	1	0	Stage IIIA	current	11	0.219108	blind test	malignant	1	9	4
20230324_65_1	20230324_65	1	4	5	Vanderbilt	4	1	2	6	B1	2	6	9	F6	160	1	0	Stage IIB	former	29	0.659758	blind test	malignant	1	1	5
20230317_38_1	20230317_38	1	4	5	Vanderbilt	4	1	1	4	A2	1	4	9	D3	160	1	0	Normal control	current	10	0.259997	blind test	benign	0	2	5
20230317_01_1	20230317_01	1	4	5	Vanderbilt	4	1	1	1	A1	1	1	9	A2	160	1	0	Stage IB	former	24	0.552057	blind test	malignant	1	3	5
20230317_46_1	20230317_46	1	4	5	Vanderbilt	4	1	1	4	C2	1	4	9	D10	160	1	0	Stage IB	former	20	0.645144	blind test	malignant	1	4	5
20230317_29_1	20230317_29	1	4	5	Vanderbilt	4	1	1	3	B1	1	3	9	C6	160	1	0	?	current	29	0.76773	blind test	malignant	1	5	5
20230324_63_1	20230324_63	1	4	5	Vanderbilt	4	1	2	6	A3	2	6	9	F4	160	1	0	Stage IIB	former	30	0.800123	blind test	malignant	1	6	5
20230324_96_1	20230324_96	1	4	5	Vanderbilt	4	1	2	8	C4	2	8	9	H12	160	1	0	Stage IA	former	13	0.213255	blind test	malignant	1	7	5
20230317_39_1	20230317_39	1	4	5	Vanderbilt	4	1	1	4	A3	1	4	9	D4	160	1	0	Normal control	former	11	0.135788	blind test	benign	0	8	5
20230324_88_1	20230324_88	1	4	5	Vanderbilt	4	1	2	8	A4	2	8	9	H5	160	1	0	Normal control	current	12	0.129061	blind test	benign	0	9	5
20230317_33_1	20230317_33	1	4	5	Vanderbilt	4	1	1	3	C1	1	3	9	C9	160	1	0	Normal control	current	11	0.0776296	blind test	benign	0	1	6
20230317_40_1	20230317_40	1	4	5	Vanderbilt	4	1	1	4	A4	1	4	9	D5	160	1	0	Stage IA3	current	13.6	0.203384	blind test	malignant	1	2	6
20230317_16_1	20230317_16	1	4	5	Vanderbilt	4	1	1	2	A4	1	2	9	B5	160	1	0	Stage IAI	former	10	0.156812	blind test	malignant	1	3	6
20230324_58_1	20230324_58	1	4	5	Vanderbilt	4	1	2	5	C2	2	5	9	E10	160	1	0	Limited	current	26	0.37381	blind test	malignant	1	5	6
20230317_13_1	20230317_13	1	4	5	Vanderbilt	4	1	1	2	A1	1	2	9	B2	160	1	0	?	former	25	0.506912	blind test	malignant	1	6	6
20230324_94_1	20230324_94	1	4	5	Vanderbilt	4	1	2	8	C2	2	8	9	H10	160	1	0	Normal control	current	25	0.470681	blind test	benign	0	7	6
20230324_53_1	20230324_53	1	4	5	Vanderbilt	4	1	2	5	B1	2	5	9	E6	160	1	0	Normal control	former	8.6	0.145054	blind test	benign	0	8	6
20230317_37_1	20230317_37	1	4	5	Vanderbilt	4	1	1	4	A1	1	4	9	D2	160	1	0	Normal control	current	13	0.101997	blind test	benign	0	9	6
20230324_83_1	20230324_83	1	4	5	Vanderbilt	4	1	2	7	C3	2	7	9	G11	160	1	0	Stage IVA	former	16	0.411959	blind test	malignant	1	1	7
20230317_32_1	20230317_32	1	4	5	Vanderbilt	4	1	1	3	B4	1	3	9	C8	160	1	0	Stage IIIA	former	19	0.440397	blind test	malignant	1	2	7
20230324_75_1	20230324_75	1	4	5	Vanderbilt	4	1	2	7	A3	2	7	9	G4	160	1	0	Stage IA2	former	13	0.520514	blind test	malignant	1	3	7
20230317_26_1	20230317_26	1	4	5	Vanderbilt	4	1	1	3	A2	1	3	9	C3	160	1	0	Normal control	current	13	0.22825	blind test	benign	0	4	7
20230324_74_1	20230324_74	1	4	5	Vanderbilt	4	1	2	7	A2	2	7	9	G3	160	1	0	Normal control	current	6	0.0774295	blind test	benign	0	5	7
20230317_25_1	20230317_25	1	4	5	Vanderbilt	4	1	1	3	A1	1	3	9	C2	160	1	0	Normal control	former	7	0.0699321	blind test	benign	0	6	7
20230317_12_1	20230317_12	1	4	5	Vanderbilt	4	1	1	1	C4	1	1	9	A12	160	1	0	Normal control	current	8	0.22955	blind test	benign	0	7	7
20230324_61_1	20230324_61	1	4	5	Vanderbilt	4	1	2	6	A1	2	6	9	F2	160	1	0	Stage IA2	current	9	0.169523	blind test	malignant	1	8	7
20230324_85_1	20230324_85	1	4	5	Vanderbilt	4	1	2	8	A1	2	8	9	H2	160	1	0	Normal control	former	7	0.0716293	blind test	benign	0	9	7
20230324_57_1	20230324_57	1	4	5	Vanderbilt	4	1	2	5	C1	2	5	9	E9	160	1	0	Normal control	current	7	0.0656824	blind test	benign	0	1	8
20230317_02_1	20230317_02	1	4	5	Vanderbilt	4	1	1	1	A2	1	1	9	A3	160	1	0	Stage IB	former	21	0.743112	blind test	malignant	1	2	8
20230317_05_1	20230317_05	1	4	5	Vanderbilt	4	1	1	1	B1	1	1	9	A6	160	1	0	Stage IIB	former	18	0.377015	blind test	malignant	1	3	8
20230324_86_1	20230324_86	1	4	5	Vanderbilt	4	1	2	8	A2	2	8	9	H3	160	1	0	Stage IB	former	23	0.496546	blind test	malignant	1	4	8
20230324_76_1	20230324_76	1	4	5	Vanderbilt	4	1	2	7	A4	2	7	9	G5	160	1	0	Stage IIIA	former	15	0.315495	blind test	malignant	1	5	8
20230324_80_1	20230324_80	1	4	5	Vanderbilt	4	1	2	7	B4	2	7	9	G8	160	1	0	?	former	30	0.470209	blind test	malignant	1	6	8
20230324_87_1	20230324_87	1	4	5	Vanderbilt	4	1	2	8	A3	2	8	9	H4	160	1	0	Normal control	former	12	0.114602	blind test	benign	0	7	8
20230317_08_1	20230317_08	1	4	5	Vanderbilt	4	1	1	1	B4	1	1	9	A8	160	1	0	Normal control	current	7.4	0.0879813	blind test	benign	0	8	8
20230317_21_1	20230317_21	1	4	5	Vanderbilt	4	1	1	2	C1	1	2	9	B9	160	1	0	Normal control	current	18	0.647409	blind test	benign	0	9	8
20230317_23_1	20230317_23	1	4	5	Vanderbilt	4	1	1	2	C3	1	2	9	B11	160	1	0	Normal control	former	8	0.0703358	blind test	benign	0	1	9
20230324_70_1	20230324_70	1	4	5	Vanderbilt	4	1	2	6	C2	2	6	9	F10	160	1	0	Normal control	current	14	0.11045	blind test	benign	0	2	9
20230324_69_1	20230324_69	1	4	5	Vanderbilt	4	1	2	6	C1	2	6	9	F9	160	1	0	Normal control	current	13	0.243395	blind test	benign	0	3	9
20230324_50_1	20230324_50	1	4	5	Vanderbilt	4	1	2	5	A2	2	5	9	E3	160	1	0	Normal control	former	8	0.0854271	blind test	benign	0	4	9
20230324_82_1	20230324_82	1	4	5	Vanderbilt	4	1	2	7	C2	2	7	9	G10	160	1	0	Normal control	current	9	0.115858	blind test	benign	0	5	9
20230317_35_1	20230317_35	1	4	5	Vanderbilt	4	1	1	3	C3	1	3	9	C11	160	1	0	Normal control	current	14	0.238591	blind test	benign	0	6	9
20230317_41_1	20230317_41	1	4	5	Vanderbilt	4	1	1	4	B1	1	4	9	D6	160	1	0	Stage IIA	former	30	0.589812	blind test	malignant	1	7	9
20230324_56_1	20230324_56	1	4	5	Vanderbilt	4	1	2	5	B4	2	5	9	E8	160	1	0	Stage IIB	current	13	0.339543	blind test	malignant	1	8	9
20230317_06_1	20230317_06	1	4	5	Vanderbilt	4	1	1	1	B2	1	1	9	A7	100	NA	NA	NA	NA	NA	NA	pos_control	pos_control	NA	NA	NA
20230317_18_1	20230317_18	1	4	5	Vanderbilt	4	1	1	2	B2	1	2	9	B7	100	NA	NA	NA	NA	NA	NA	pos_control	pos_control	NA	NA	NA
20230317_30_1	20230317_30	1	4	5	Vanderbilt	4	1	1	3	B2	1	3	9	C7	100	NA	NA	NA	NA	NA	NA	pos_control	pos_control	NA	NA	NA
20230317_42_1	20230317_42	1	4	5	Vanderbilt	4	1	1	4	B2	1	4	9	D7	100	NA	NA	NA	NA	NA	NA	pos_control	pos_control	NA	NA	NA
20230324_54_1	20230324_54	1	4	5	Vanderbilt	4	1	2	5	B2	2	5	9	E7	100	NA	NA	NA	NA	NA	NA	pos_control	pos_control	NA	NA	NA
20230324_66_1	20230324_66	1	4	5	Vanderbilt	4	1	2	6	B2	2	6	9	F7	100	NA	NA	NA	NA	NA	NA	pos_control	pos_control	NA	NA	NA
20230324_78_1	20230324_78	1	4	5	Vanderbilt	4	1	2	7	B2	2	7	9	G7	100	NA	NA	NA	NA	NA	NA	pos_control	pos_control	NA	NA	NA
20230324_90_1	20230324_90	1	4	5	Vanderbilt	4	1	2	8	B2	2	8	9	H7	100	NA	NA	NA	NA	NA	NA	pos_control	pos_control	NA	NA	NA
20230324_81_1	20230324_81	2	4	5	Vanderbilt	4	1	2	7	C1	2	7	9	G9	160	1	0	Stage IB	current	8	0.121424	blind test	malignant	1	8	1
NA	NA	NA	NA	5	Vanderbilt	4	NA	NA	NA	NA	NA	NA	NA	NA	NA	1	ae	Stage IIB			0	blind test	malignant	1

### Sheet: 4C NSPS data 80 sample test set
Datafile 4C. NS Plexset data for 80-sample test set
Parent file: LCII.035.056.hk3-batch_corrected-clean-pos-3.0.jjsedit.xlsx
Data dictionary:
Column A: gene names including 94 query genes plus positive (POS) and negative (NEG) control spike-ins
Columns B,C: stage 4 M4 and Stage 4 M3: if gene is a feature of the model, Y, otherwise N
Column S,T,U: ttest p value malignant versus benign: two tailed ttest p value type 2 (Two-sample equal variance (homoscedastic)) for case versus control differentiale expression																											Plexset plate/well	Set A (A04) 20230412_PreCyte-20230410-01_4_04.RCC	Set A (A08) 20230412_PreCyte-20230410-01_8_08.RCC	Set A (A12) 20230412_PreCyte-20230410-01_12_12.RCC	Set B (B03) 20230412_PreCyte-20230410-01_3_03.RCC	Set B (B09) 20230412_PreCyte-20230410-01_9_09.RCC	Set C (C03) 20230412_PreCyte-20230410-01_3_03.RCC	Set C (C09) 20230412_PreCyte-20230410-01_9_09.RCC	Set C (C10) 20230412_PreCyte-20230410-01_10_10.RCC	Set C (C11) 20230412_PreCyte-20230410-01_11_11.RCC	Set D (D02) 20230412_PreCyte-20230410-01_2_02.RCC	Set D (D03) 20230412_PreCyte-20230410-01_3_03.RCC	Set D (D08) 20230412_PreCyte-20230410-01_8_08.RCC	Set E (E09) 20230412_PreCyte-20230410-01_9_09.RCC	Set F (F09) 20230412_PreCyte-20230410-01_9_09.RCC	Set F (F10) 20230412_PreCyte-20230410-01_10_10.RCC	Set G (G02) 20230412_PreCyte-20230410-01_2_02.RCC	Set G (G03) 20230412_PreCyte-20230410-01_3_03.RCC	Set G (G09) 20230412_PreCyte-20230410-01_9_09.RCC	Set G (G10) 20230412_PreCyte-20230410-01_10_10.RCC	Set H (H05) 20230412_PreCyte-20230410-01_5_05.RCC	Set H (H10) 20230412_PreCyte-20230410-01_10_10.RCC	Set A (A05) 20230412_PreCyte-20230410-01_5_05.RCC	Set A (A10) 20230412_PreCyte-20230410-01_10_10.RCC	Set B (B08) 20230412_PreCyte-20230410-01_8_08.RCC	Set B (B10) 20230412_PreCyte-20230410-01_10_10.RCC	Set B (B11) 20230412_PreCyte-20230410-01_11_11.RCC	Set C (C02) 20230412_PreCyte-20230410-01_2_02.RCC	Set D (D04) 20230412_PreCyte-20230410-01_4_04.RCC	Set D (D09) 20230412_PreCyte-20230410-01_9_09.RCC	Set D (D11) 20230412_PreCyte-20230410-01_11_11.RCC	Set E (E03) 20230412_PreCyte-20230410-01_3_03.RCC	Set E (E05) 20230412_PreCyte-20230410-01_5_05.RCC	Set E (E06) 20230412_PreCyte-20230410-01_6_06.RCC	Set E (E12) 20230412_PreCyte-20230410-01_12_12.RCC	Set F (F08) 20230412_PreCyte-20230410-01_8_08.RCC	Set F (F11) 20230412_PreCyte-20230410-01_11_11.RCC	Set G (G06) 20230412_PreCyte-20230410-01_6_06.RCC	Set H (H02) 20230412_PreCyte-20230410-01_2_02.RCC	Set H (H04) 20230412_PreCyte-20230410-01_4_04.RCC	Set H (H09) 20230412_PreCyte-20230410-01_9_09.RCC	Set A (A09) 20230412_PreCyte-20230410-01_9_09.RCC	Set B (B04) 20230412_PreCyte-20230410-01_4_04.RCC	Set B (B06) 20230412_PreCyte-20230410-01_6_06.RCC	Set C (C06) 20230412_PreCyte-20230410-01_6_06.RCC	Set D (D05) 20230412_PreCyte-20230410-01_5_05.RCC	Set D (D12) 20230412_PreCyte-20230410-01_12_12.RCC	Set E (E02) 20230412_PreCyte-20230410-01_2_02.RCC	Set E (E08) 20230412_PreCyte-20230410-01_8_08.RCC	Set E (E10) 20230412_PreCyte-20230410-01_10_10.RCC	Set E (E11) 20230412_PreCyte-20230410-01_11_11.RCC	Set F (F02) 20230412_PreCyte-20230410-01_2_02.RCC	Set F (F05) 20230412_PreCyte-20230410-01_5_05.RCC	Set G (G12) 20230412_PreCyte-20230410-01_12_12.RCC	Set H (H06) 20230412_PreCyte-20230410-01_6_06.RCC	Set H (H08) 20230412_PreCyte-20230410-01_8_08.RCC	Set A (A02) 20230412_PreCyte-20230410-01_2_02.RCC	Set A (A03) 20230412_PreCyte-20230410-01_3_03.RCC	Set A (A06) 20230412_PreCyte-20230410-01_6_06.RCC	Set A (A11) 20230412_PreCyte-20230410-01_11_11.RCC	Set B (B02) 20230412_PreCyte-20230410-01_2_02.RCC	Set B (B05) 20230412_PreCyte-20230410-01_5_05.RCC	Set B (B12) 20230412_PreCyte-20230410-01_12_12.RCC	Set C (C04) 20230412_PreCyte-20230410-01_4_04.RCC	Set C (C05) 20230412_PreCyte-20230410-01_5_05.RCC	Set C (C08) 20230412_PreCyte-20230410-01_8_08.RCC	Set C (C12) 20230412_PreCyte-20230410-01_12_12.RCC	Set D (D06) 20230412_PreCyte-20230410-01_6_06.RCC	Set D (D10) 20230412_PreCyte-20230410-01_10_10.RCC	Set E (E04) 20230412_PreCyte-20230410-01_4_04.RCC	Set F (F03) 20230412_PreCyte-20230410-01_3_03.RCC	Set F (F04) 20230412_PreCyte-20230410-01_4_04.RCC	Set F (F06) 20230412_PreCyte-20230410-01_6_06.RCC	Set F (F12) 20230412_PreCyte-20230410-01_12_12.RCC	Set G (G04) 20230412_PreCyte-20230410-01_4_04.RCC	Set G (G05) 20230412_PreCyte-20230410-01_5_05.RCC	Set G (G08) 20230412_PreCyte-20230410-01_8_08.RCC	Set G (G11) 20230412_PreCyte-20230410-01_11_11.RCC	Set H (H03) 20230412_PreCyte-20230410-01_3_03.RCC	Set H (H11) 20230412_PreCyte-20230410-01_11_11.RCC	Set H (H12) 20230412_PreCyte-20230410-01_12_12.RCC
Column K: %DAB: The % of samples with detection above background for each gene (>20 counts, 80 samples total)																											smoking status	current	current	current	current	current	current	current	current	current	current	current	current	current	current	current	current	current	current	current	current	current	former	former	former	former	former	former	former	former	former	former	former	former	former	former	former	former	former	former	former	current	current	current	current	current	current	current	current	current	current	current	current	current	current	current	former	former	former	former	former	former	former	former	former	former	former	former	former	former	former	former	former	former	former	former	former	former	former	former	former
																	ttest p value malignant versus benign					fold change (case versus control)			coherence in fold change direction (train versus test)		class	benign	benign	benign	benign	benign	benign	benign	benign	benign	benign	benign	benign	benign	benign	benign	benign	benign	benign	benign	benign	benign	benign	benign	benign	benign	benign	benign	benign	benign	benign	benign	benign	benign	benign	benign	benign	benign	benign	benign	benign	malignant	malignant	malignant	malignant	malignant	malignant	malignant	malignant	malignant	malignant	malignant	malignant	malignant	malignant	malignant	benign	malignant	malignant	malignant	malignant	malignant	malignant	malignant	malignant	malignant	malignant	malignant	malignant	malignant	malignant	malignant	malignant	malignant	malignant	malignant	malignant	malignant	malignant	malignant	malignant
Probe Name	Stage 4 M4	Stage 4 M3	patent	Accession #	NS Probe ID	Gene type	Analyte Type	Species Name	Target Sequence	%DAB	probe class	Positive Flag	Avg Count	Min Count	Max Count	all	current smokers	former smokers	%CV	control median	case median	test set	train set	up-regulated	down-regulatd	up- or down-regulated	PreCyte UID->	20230317_03_1	20230317_08_1	20230317_12_1	20230317_14_1	20230317_21_1	20230317_26_1	20230317_33_1	20230317_34_1	20230317_35_1	20230317_37_1	20230317_38_1	20230317_44_1	20230324_57_1	20230324_69_1	20230324_70_1	20230324_73_1	20230324_74_1	20230324_81_1	20230324_82_1	20230324_88_1	20230324_94_1	20230317_04_1	20230317_10_1	20230317_20_1	20230317_22_1	20230317_23_1	20230317_25_1	20230317_39_1	20230317_45_1	20230317_47_1	20230324_50_1	20230324_52_1	20230324_53_1	20230324_60_1	20230324_68_1	20230324_71_1	20230324_77_1	20230324_85_1	20230324_87_1	20230324_93_1	20230317_09_1	20230317_15_1	20230317_17_1	20230317_29_1	20230317_40_1	20230317_48_1	20230324_49_1	20230324_56_1	20230324_58_1	20230324_59_1	20230324_61_1	20230324_64_1	20230324_84_1	20230324_89_1	20230324_92_1	20230317_01_1	20230317_02_1	20230317_05_1	20230317_11_1	20230317_13_1	20230317_16_1	20230317_24_1	20230317_27_1	20230317_28_1	20230317_32_1	20230317_36_1	20230317_41_1	20230317_46_1	20230324_51_1	20230324_62_1	20230324_63_1	20230324_65_1	20230324_72_1	20230324_75_1	20230324_76_1	20230324_80_1	20230324_83_1	20230324_86_1	20230324_95_1	20230324_96_1
ANKRD37	Y	Y	p	NM_181726.1	NM_181726.1:160	Endogenous	mRNA	Homo sapiens	ATTCTTACCTGTCGGGGTGCGGCGAGTGTCTCACCTCTCTGCACTTCCAAGGACTCTTGTCATCTGCCTTAGGCGGGAAATGCTGTTGCTGGATTGCAAC	98.75	ENDOGENOUS	FALSE	123.2	20	943.41	0.483766	0.437355	0.809018	128.64	77.33	84.4	1.09143	1.42219	TRUE	FALSE	TRUE	ANKRD37	118.9	95.22	72.03	64.99	109.91	88.23	58.58	28.37	73.37	71.14	43.56	44.7	138.23	98.37	109.12	27.58	84.51	85.89	93.25	43.62	20	32.77	66.94	32.76	24.8	59.68	74.44	51.53	80.22	56.13	106.99	88.55	57.71	118.46	81.14	93.4	92.12	90.31	106.01	148.31	82.29	89.37	53.18	51.6	33.61	48.15	114.97	141.22	126.84	136.12	96.12	80.2	94.7	30.73	76.18	36	83.38	85.42	85.49	51.02	58.01	78.05	64.69	75.4	97.39	32.18	91.94	78.5	143.48	38.44	114.2	63.73	48.03	95.52	91.1	100.94	89.02	82.54	91.12	100.99
BMP6	Y	Y	p	NM_001718.2	NM_001718.2:1045	Endogenous	mRNA	Homo sapiens	CCTGTTTTTGTTGGACACCCGTGTAGTATGGGCCTCAGAAGAAGGCTGGCTGGAATTTGACATCACGGCCACTAGCAATCTGTGGGTTGTGACTCCACAG	100	ENDOGENOUS	FALSE	105.94	20	502.37	0.92123	0.506957	0.902521	50.24	66.24	68.04	1.02717	1.19476	TRUE	FALSE	TRUE	BMP6	95.73	101.59	68.76	59.61	88.93	79.14	86.18	54.04	81.55	94.65	59.76	63.25	87.56	70.62	46.88	49.99	60.01	66.09	56.32	45.66	46.92	56.45	72.25	54.85	55.4	81.34	79	61.89	73.86	72.51	64.32	63.18	63.14	89.08	66.39	62.02	73.8	60.23	75.81	71.16	82.09	71.02	78.15	67.65	58.26	64.4	83.47	98.89	108.44	90.04	65.93	56.31	75.99	39.01	65.54	78.75	72.29	71.97	118.88	56.62	67.36	72.46	68.72	58.05	62.67	52.64	77.71	72.67	94.28	45.2	70.65	53.89	42.85	76.74	53.4	73.33	62.77	61.8	56.15	71.75
IGFBP3	Y	Y	p	NM_000598.4	NM_000598.4:1255	Endogenous	mRNA	Homo sapiens	TATCAAAATATTCAGAGACTCGAGCACAGCACCCAGACTTCATGCGCCCGTGGAATGCTCACCACATGTTGGTCGAAGCGGCCGACCACTGACTTTGTGA	100	ENDOGENOUS	FALSE	119.54	20	1104.37	0.756633	0.558576	0.875892	141.44	71.885	82.285	1.14468	1.28801	TRUE	FALSE	TRUE	IGFBP3	101.79	62.98	63.67	76.55	197.92	152.69	38.49	44.67	90.29	79.99	46.1	43.68	146.16	212	214.46	43.86	83.41	72.87	73.28	46.65	32.93	37.73	56.68	35.66	45.35	58.94	70.9	55.9	56.87	44.07	136.94	94.37	66.1	193.63	131.12	135.67	65.75	122.56	126.68	211.46	51.94	92.26	82.98	42.57	36.95	43.71	64.5	177.55	132.7	90.28	85.19	133.69	78.07	50.96	57.15	42.64	83.85	120.3	62.27	56.11	59.23	63.51	65.18	86.02	144.76	36.5	143.41	80.72	148.82	59.81	150.45	78.98	99.46	80.47	105.39	85.89	78.18	90.68	76	147.74
FBXL5	Y	Y	p	NM_001193534.1	NM_001193534.1:1180	Endogenous	mRNA	Homo sapiens	GCTTTGTCCTAACCTGGAGCATCTGGATCTTACCCAGACTGACATTTCAGATTCTGCATTTGACAGTTGGTCTTGGCTTGGTTGCTGCCAGAGTCTTCGG	100	ENDOGENOUS	FALSE	960.18	20	1348.45	0.503917	0.920741	0.218669	18.66	840.19	845.24	1.00601	0.862914	FALSE	FALSE	FALSE	FBXL5	703.54	749.85	738.08	771.61	701.26	788.42	1197.59	1231.13	771.77	793.06	1182.44	1259.81	851.14	720.66	765.51	1348.45	829.24	869.07	796.18	1052.67	1177.75	1233.66	920.37	1237.89	1152.5	704.7	792.6	1138.83	1107.7	1205.6	866.48	1155.06	1228.82	826.75	955.69	702.57	805.73	681.87	738.68	679.85	764.92	727.68	986.63	1133.2	1271.47	1127.2	830.29	869.33	851.85	821.19	625.06	939.02	880.11	1163.98	896.58	1165	675.6	736.52	744.93	1035.42	894.78	834.67	876.19	770.03	746.1	1310.46	810	869.63	815.31	1126.79	875.92	1085.04	1127.53	863.61	855.81	860.04	805.73	699.32	736.69	756.9
IL1R2	Y	Y	p	NM_173343.1	NM_173343.1:905	Endogenous	mRNA	Homo sapiens	CCCTCAAGACCATATCAGCTTCTCTGGGGTCAAGACTGACAATCCCGTGTAAGGTGTTTCTGGGAACCGGCACACCCTTAACCACCATGCTGTGGTGGAC	100	ENDOGENOUS	FALSE	796.99	20	2266.74	0.649265	0.563898	0.808829	36.54	649.445	652.77	1.00512	1.14007	TRUE	FALSE	TRUE	IL1R2	718.49	778.24	580.66	565.67	639.23	668.54	603.7	488.84	646.21	692.07	521.2	576.89	771.69	834.18	703.85	683.05	860.78	775.11	894.36	581.45	553.72	517.81	528.42	481.13	440.68	652.68	603.62	543.68	590.43	510.26	719.16	553.78	586.13	764.5	668.15	729.4	940.73	884.61	900.54	950.75	683.22	658.71	530.67	593.9	562.2	516.04	770.35	926.83	867.34	747.05	906.08	609.79	844.73	527.4	727.99	548.66	572.81	683.76	584.54	483.26	525.92	682.78	595.79	625.15	659.6	524.64	735.44	645.94	780.74	511.45	616.21	568.71	509.06	887.79	862.17	844.07	883.68	863.39	830.52	780.27
DYSF	Y	Y	p	NM_003494.3	NM_003494.3:1185	Endogenous	mRNA	Homo sapiens	GTTTGACTCTCCTGGGGAGCTGTTTGATGAGCCCATCTTTATCACGGTGGTAGACTCTCGTTCTCTCAGGACAGATGCTCTCCTCGGGGAGTTCCGGATG	100	ENDOGENOUS	FALSE	1052.39	462.52	1746.92	0.603553	0.471848	0.508993	18.45	920.575	913.585	0.992407	0.938406	FALSE	TRUE	TRUE	DYSF	794	895.95	812.13	783.76	703.55	853.84	1001.84	1020.36	805.36	902.51	1064.68	1103.08	941.64	871.57	798.27	1255.98	1092.77	876.8	952.3	1059.21	1154.62	1015.01	839.7	1261.54	929.19	897.53	860.37	1092.62	976.44	1094.33	1005.86	964.05	1108.65	811.35	833.18	710.86	873.81	911.96	975.6	838.9	715.48	888.83	835.09	996.75	1056.24	944.69	898.85	905.92	936.85	814.79	616.4	816.54	1006.29	1148.29	1005.81	923.55	797.35	911.41	854.88	922.75	930.57	972.22	903.88	858.91	830.25	1089.32	895.71	931.62	912.18	893.19	821.58	924.78	907.85	1065	1061.21	953.1	1030.75	900.53	962.17	914.99
CTF1	Y	Y	p	NM_001330.3	NM_001330.3:1075	Endogenous	mRNA	Homo sapiens	AGCCTCTCTTTGCTTTGCCTGCCCCGTTCTCTTAACTCTTGGACCCTCCTCGTCTGCATGGTAACTCCGTCTGAGTCTACCATTTTCTTGCTCTCCCTCC	100	ENDOGENOUS	FALSE	49.57	20	442.09	0.924479	0.0471636	0.0295102	41.35	46.065	44.55	0.967112	0.93043	FALSE	TRUE	TRUE	CTF1	56.38	48.3	51.76	42.64	50.16	44.73	47.03	45.77	45	35.83	37.7	36.76	67.66	36.64	51.51	36.5	50.72	37.46	43.63	44.09	46.87	50.01	40.01	37.23	35.17	37.92	49.8	40.66	41.93	53.35	57.86	62.55	56.23	63.26	46.36	45.49	40.94	57.01	49.19	64.7	53.24	41.82	41.19	43.21	49.77	42.62	50.6	57.22	60.5	52.98	99.26	43.8	42.4	63.78	58.05	33.8	56.12	45.92	46.82	44.91	44.19	44.1	36.54	36.35	36.98	39.92	40.92	34.52	48.22	36.65	46.72	40.93	51.91	46.46	36.73	45.47	40.12	51.13	51.72	52.77
KLF7	Y	Y	p	NM_001270942.1	NM_001270942.1:527	Endogenous	mRNA	Homo sapiens	TCTTGCTCTCTCGGGACAAGTTGCTATCTGAGACCTGCCTCAGCCTCCAGCCGGCCAGCTCTTCTCTAGACAGCTACACAGCCGTCAACCAGGCCCAGCT	100	ENDOGENOUS	FALSE	329.58	20	691.03	0.473175	0.449185	0.949108	21.91	318.985	320.185	1.00376	1.03857	TRUE	FALSE	TRUE	KLF7	322.94	317.1	302.74	282.28	410.78	406.47	336.5	368.69	341.41	315.81	320.63	299.38	414.46	315.52	314.49	331.39	406.31	393.6	357.59	313.16	254.11	283.35	297.54	302.32	307.23	316.71	317.34	337.12	293.36	303.49	426.5	297.06	335.37	369.79	298.22	301.1	341.57	356.19	322.98	388	336.96	343.98	334.34	341.82	297.29	295.52	326.19	398.55	366.22	372.01	206.31	285.37	387.19	293.63	324.01	312.75	282.03	322.99	305.91	321.19	305.04	336.99	340.34	305.88	334.17	317.38	319.18	315.62	391.14	283.59	289.44	289.68	303.62	371.46	382.7	367.38	386.31	340.92	330.55	312.06
KIFC2	Y	Y	n	NM_145754.2	NM_145754.2:1254	Endogenous	mRNA	Homo sapiens	CCGGATGCCCAGGGCGGCTGCCAGAACTCAAGGGAAATATCCGTGTGCTGTGTCGGCTGAGGCCAGGGACATCTTCTAGCCTTGTGAGTGTGGAGCCTGG	100	ENDOGENOUS	FALSE	215.72	20	332.3	0.832597	0.393151	0.493276	15.72	206.175	208.46	1.01108	1.04545	TRUE	FALSE	TRUE	KIFC2	204.92	208.48	194.34	231.9	272.48	217.33	177.89	209.18	208.52	183.97	178.92	173.14	231.91	257.8	225.02	205.33	217.88	191.62	203.14	191.25	179.43	200.61	195.6	224.81	220.97	173	207.51	180.89	171.66	181.56	233.32	190.94	206.35	238.81	207.21	203.7	206	213.69	222.93	243.74	182.56	262.01	219.5	191.09	161.98	183.23	203.25	228.74	197.84	174.61	154.54	196.46	214.82	222.91	207.18	187.86	187.15	213.91	191.94	284.68	241.9	261.95	200.16	198.18	220.16	190.63	173.41	183.22	212.12	228.84	218.89	235.48	202.36	211.09	219.31	201.75	206.85	202.14	200.88	210.07
NDRG1	Y	Y	n	NM_001135242.1	NM_001135242.1:2720	Endogenous	mRNA	Homo sapiens	TGGGGGTGGAATTGGGGTTACTCGATGTAAGGGATTCCTTGTTGTTGTGTTGAGATCCAGTGCAGTTGTGATTTCTGTGGATCCCAGCTTGGTTCCAGGA	100	ENDOGENOUS	FALSE	594.69	20	4395.48	0.657798	0.637977	0.471339	129.01	349.405	431.255	1.23426	1.2686	TRUE	FALSE	TRUE	NDRG1	457.87	365.38	333.43	311.6	650.12	608.63	269.31	190.12	425.28	299.97	223.16	197.01	562.21	585.97	561.48	231.44	513.06	441.36	478.98	239.25	174.24	192.6	299.81	190.24	199.21	226.06	368.54	196.12	266.1	215.62	523.36	310.49	248.23	572.48	404.5	462.35	407.49	524.89	602.71	848.27	283.62	422.82	284.29	217.66	178.86	218.96	330.95	665.91	520.9	419.92	394.6	440.55	497.69	230.93	338.91	179.12	415.41	487.77	350.8	296.99	273.12	335.85	324.6	353.75	517.71	196.37	481.67	369.09	577.68	236.8	511.64	315.04	283.51	565.67	529.46	551.01	474.63	493.89	447.1	547.57
PPIL3	Y	Y	n	NM_032472.3	NM_032472.3:490	Endogenous	mRNA	Homo sapiens	AAGCACAATGTTAGAGGTGTTGTATCTATGGCTAATAATGGCCCGAACACCAATGGATCTCAGTTCTTCATCACCTATGGCAAACAGCCACATTTGGACA	100	ENDOGENOUS	FALSE	490.1	20	657.76	0.51395	0.879827	0.0856438	10.17	506.595	517.045	1.02063	0.98759	FALSE	FALSE	FALSE	PPIL3	493.08	451.73	470.25	519.67	482.3	493.57	501.17	541.36	509.71	478.31	484.55	538.3	480.01	501.34	507.26	568.27	564.87	553.23	563.87	518.93	512.99	493.74	495.4	539.71	486.08	503.23	507.62	479.67	505.93	482.2	523.24	490.21	511.84	453.5	520.8	511.15	508.36	481.15	519.21	508.85	530.35	477.46	503.64	557.53	505.81	473.93	491.44	498.93	468.74	473.65	610.64	505.2	526.05	539.68	477.15	502.34	489.85	485.38	482.32	518.38	536.31	480.54	481.32	510.06	527.26	515.44	492.72	467.9	497.36	520.22	515.71	542.19	542.71	538.97	546.66	537.12	548.76	526.36	528	495.03
ALPK3	Y	Y	p	NM_020778.2	NM_020778.2:10400	Endogenous	mRNA	Homo sapiens	TAGGCCATATCTTAGGGGCGTCTGGCCTTTTTCATTCCTGGGACCCACAGCTCGAGGTCTGGTTTCCATGCCCTATCCCTTACGATGAGCGCCCTATTTT	98.75	ENDOGENOUS	FALSE	43.32	20	1512.8	0.342185	0.0618534	0.464569	208.56	33.54	34.02	1.01431	1.03253	TRUE	FALSE	TRUE	ALPK3	50.93	32.95	50.64	49.37	57.5	27.9	23.49	22.28	34.26	30.43	28.82	24.03	44.99	31.14	25.51	23.69	45.45	30.59	34.13	20	25.22	36.2	50.87	41.01	42.95	29.04	30.08	20.05	29.72	23	38.98	52.31	44.34	68.04	35.02	30.18	25.27	45.86	40.89	40.17	31.17	54.28	50.12	28.7	35.18	31.9	49.16	59.08	60.21	57.8	27	43.09	42.4	22.25	33.23	35.51	38.99	42.64	42.51	59.18	36.75	42.44	28.27	32.2	27.09	20.34	36.39	42.41	54.71	29.72	42.72	24.83	29.78	31.51	29.59	42.76	33.63	24.03	32.73	34.41
POLR2A	Y	Y	n	NM_000937.2	NM_000937.2:3775	Housekeeping	mRNA	Homo sapiens	TTCCAAGAAGCCAAAGACTCCTTCGCTTACTGTCTTCCTGTTGGGCCAGTCCGCTCGAGATGCTGAGAGAGCCAAGGATATTCTGTGCCGTCTGGAGCAT	100	HOUSEKEEPING	FALSE	1756.48	20	2835.37	0.799567	0.582657	0.722308	8.85	1698.36	1690.82	0.995557	0.991375	FALSE	TRUE	TRUE	POLR2A	1631.18	1694.95	1614.81	1736.56	1882.58	1908.26	1773.92	1776.52	1836.06	1738.51	1755.14	1664.03	1680.47	1725.87	1701.77	1650.25	1724.64	1707.01	1694.28	1510.92	1576.34	1569.58	1655.85	1718.13	1772.34	1603	1823.98	1679.55	1717.06	1709.03	1747.73	1640.11	1644.29	1814.05	1658.91	1710.87	1621.87	1645.14	1645.19	1642.78	1660.02	1738.33	1670.7	1738.1	1653.06	1675.95	1663.88	1760.25	1792.49	1681.16	1957.75	1613.7	1645.72	1587.25	1601.06	1587.25	1656.6	1678.1	1639.14	1771.41	1684.92	1697.2	1756.37	1768.73	1857.4	1713.46	1761.85	1696.71	1756.38	1641.66	1706.83	1602.43	1660.62	1730.14	1679.23	1719.1	1605.77	1635.35	1639.73	1663.64
NOXA1	Y	Y	n	NM_006647.1	NM_006647.1:281	Endogenous	mRNA	Homo sapiens	GCTGGCCGGGGACCCCGAGGCCGCGCTGCGGGCATTTGACCAAGCCGTGACCAAGGACACCTGCATGGCGGTTGGCTTCTTCCAGCGAGGAGTGGCCAAC	33.75	ENDOGENOUS	FALSE	23.51	20	61.83	NA	NA	NA	NA	NA	NA	NA	NA	NA	NA	NA	NOXA1	20	20	20	20	25.91	20	20	20	20	20	20	20	28.86	21.29	20	20	20	20	20	20.49	25.22	20	20	20	20	20	20	20	20	20	23.84	21.55	20	20.42	20	20	20.15	32.74	23.71	32.03	20	23.33	20	20	20	20	20	22.18	20	23.02	20	20	20	25.76	22.25	20	20	22.51	20.7	20	20	22.93	20	20	20.36	20	20	20	20	20	20	20	20	20.81	22.22	20	21.82	25.81	29.75	27.9
PDZD7	Y	N	p	NM_001195263.1	NM_001195263.1:868	Endogenous	mRNA	Homo sapiens	GTCCGGCGCATCGTCCACCTATACACAACCTCCGACGACTTCTGCCTGGGCTTCAACATCCGTGGGGGCAAGGAGTTTGGCCTGGGCATCTATGTGTCCA	100	ENDOGENOUS	FALSE	37.92	20	84.75	0.226812	0.865512	0.011309	28.48	39.78	36.05	0.906234	1.02871	FALSE	FALSE	FALSE	PDZD7	41.2	36.68	32.95	34.6	41.71	42.96	31.08	32.81	30.1	40.22	38.54	48.86	41.67	44.53	49.3	37.69	36.99	22.07	37.4	50.15	33.36	45.99	39.92	34.59	36.21	29.86	36.57	39.64	53.07	46.95	50.49	39.05	44.56	48.15	37.8	41.01	34.39	48.12	54.99	60.68	26.73	30.65	34.03	33.8	32.6	37.81	36.96	39.91	38.06	43.32	50.22	39.22	35.19	57.58	45.15	29.66	33.8	46.3	33.08	28.53	30.84	42.47	31.32	33.94	33.39	36.88	42.55	46.71	51.46	34.46	33.71	33.28	38.13	40.61	39.48	35.15	35.22	43.75	39.14	46.8
DDIT4	Y	N	n	NM_019058.2	NM_019058.2:85	Endogenous	mRNA	Homo sapiens	CCCATTCAAGCGGCAGGACGCACTTGTCTTAGCAGTTCTCGCTGACCGCGCTAGCTGCGGCTTCTACGCTCCGGCACTCTGAGTTCATCAGCAAACGCCC	100	ENDOGENOUS	FALSE	730.12	20	2030.65	0.947252	0.876988	0.540584	44.06	586.84	714.585	1.21768	1.13812	TRUE	FALSE	TRUE	DDIT4	768.84	754.14	581.57	592.11	800.8	735.9	479.66	351.73	673.23	528.73	379.07	358.56	820.15	740.33	721.1	359.16	701.49	1291.38	691.16	485.85	334.63	334.21	544.8	492.52	381.69	507.87	752.06	441.99	530.81	408.54	749.46	514.91	483.01	807.61	568.24	655.31	712.24	754.65	1017.17	1334.62	1262.27	692.29	538.33	454.85	379.78	440.98	698.86	885.22	743.33	754.24	520.77	537.54	651.15	386.29	625.07	395.86	873.86	741.09	733.08	558.21	671.94	619.81	616.22	609.78	781.13	335.19	696.09	608.13	849.98	440.48	800.58	516.3	470.95	788.65	789.34	769.82	667.99	762.86	818.15	771.81
WNT4	Y	N	n	NM_030761.5	NM_030761.5:315	Endogenous	mRNA	Homo sapiens	GGGCCTGATCCAGAGGCAGGTGCAGATGTGCAAGCGGAACCTGGAAGTCATGGACTCGGTGCGCCGCGGTGCCCAGCTGGCCATTGAGGAGTGCCAGTAC	100	ENDOGENOUS	FALSE	46.89	20	203.94	0.936758	0.78624	0.6872	53.34	43.61	41.615	0.954254	1.03327	FALSE	FALSE	FALSE	WNT4	55.96	52.34	47.8	46.19	61.38	29.37	43.1	45.34	47.27	42.22	44.65	49.93	44.93	58.94	40.02	38.67	36.83	20.02	36.61	44.33	31.37	52.47	58.35	24.58	36.48	31.58	40.33	32.69	43.75	43.47	27.78	39.37	49.91	52.87	62.1	55.75	36.76	62.74	43.23	35.93	31.87	37.97	45.87	36.32	31.82	36.92	38.06	59.79	40.97	44.65	57.27	72.9	43.94	35.03	56.64	42.45	39.1	43.2	47.1	48.64	28.35	34.37	35.01	49.38	33.24	39.48	56.66	39.22	40.03	46.19	52.86	46.09	59.14	38.44	22.02	38.47	34.81	54.22	43.33	49.63
SDHA	Y	N	n	NM_004168.1	NM_004168.1:230	Housekeeping	mRNA	Homo sapiens	TGGAGGGGCAGGCTTGCGAGCTGCATTTGGCCTTTCTGAGGCAGGGTTTAATACAGCATGTGTTACCAAGCTGTTTCCTACCAGGTCACACACTGTTGCA	100	HOUSEKEEPING	FALSE	188.19	20	421.99	0.823066	0.863658	0.758934	13.18	177.28	184.97	1.04338	0.978725	FALSE	FALSE	FALSE	SDHA	204.02	187.47	200.66	167.72	164.69	166.62	174.06	171.47	177.05	179.11	163.53	174.81	165.04	188.22	194.39	180.48	165.9	177.08	173.64	226.97	217.34	193.61	182.56	167.79	158.85	188.73	170	177.79	172.15	177.48	166.27	163.17	164.78	169.95	191.08	195.23	185.11	234.11	226.41	238.58	191.6	174.5	168.35	175.57	173.57	183.69	159.75	163.71	165.24	166.08	180.53	190.57	184.54	217.52	217.95	202.96	194.64	197.97	196.26	164.14	167.95	179.05	183.4	180.41	171.79	186.54	167.68	177.86	165.41	188.24	193.11	190.61	192.17	172.37	174.72	179.91	194.11	225.04	211.3	225.95
PLOD2	Y	N	p	NM_182943.2	NM_182943.2:2590	Endogenous	mRNA	Homo sapiens	AAACATTGCACTTAATAACGTGGGAGAAGACTTTCAGGGAGGTGGTTGCAAATTTCTAAGGTACAATTGCTCTATTGAGTCACCACGAAAAGGCTGGAGC	100	ENDOGENOUS	FALSE	2599.15	20	6951.4	0.921737	0.525393	0.705963	34.62	2206.69	2229.94	1.01053	1.07348	TRUE	FALSE	TRUE	PLOD2	2321.39	2422.69	2120.99	2135.37	2750.6	2398.33	2133.41	1919.77	2284.74	2234.75	2142.3	1986.69	2595.2	2202.41	2119.43	2284.67	2389.99	2233.03	2482.7	1986.17	1905.29	1930.54	2091.82	1739.85	2063.42	2044.88	2190.48	1916.63	2126.91	2061.74	2210.98	2231.14	2150.26	2614.44	2273	2381.03	2440.13	2550.71	2504.18	2581.2	2145.96	2451.64	2146.96	2004.52	1968.16	1995.72	2413.13	2746.57	2723.92	2415	2448.61	2318.72	2527.89	1808.09	2286.04	1946.58	2042.19	2328.4	2243.18	2167.95	1974.22	2192.42	2178.76	2079.05	2087.29	1958.75	2381.49	2312.69	2487.59	1872.61	2216.7	2035.19	1850.56	2432.76	2281.35	2472.02	2330.89	2273.43	2265.6	2374.11
CH25H	Y	N	n	NM_003956.3	NM_003956.3:532	Endogenous	mRNA	Homo sapiens	ACGCAGTATATGAGCGTCTGGGAACTGTTTTCTTTGGGCTTCTTCGACATGATGAACGTCACACTGCTCGGGTGCCACCCGCTCACCACCCTGACCTTCC	25	ENDOGENOUS	FALSE	26.68	20	54.63	NA	NA	NA	NA	NA	NA	NA	NA	NA	NA	NA	CH25H	20	20	20	20	20	20	20	21.08	20	20	20	23.58	22.67	20	20	28.53	20	20	20	20	20	26.67	20	20	20	20	20	20	25.36	22.29	20	20	27.79	20.63	20	20	20	21.75	20.11	20	20	20	20	20.44	20	20	21.35	23.83	20	25.34	20	20	20	20	20	20	21.58	20.56	20	20	20	20	20	20	20	20	21.31	20	20	20	20	20	22.52	20	20	20	20	20	20	20.13
PRRT3	Y	N	n	NM_207351.3	NM_207351.3:283	Endogenous	mRNA	Homo sapiens	GGCTCAGAGCCCCAGGCCTTTGACGTGTTCCCGGAGAACCCCAGAGCTGACAGTCACAGGAACTCTGATGTCCGCCACGCCCCTGCTGAAGAGATGCCTG	97.5	ENDOGENOUS	FALSE	28.93	20	68.95	0.906107	0.657783	0.603628	27.23	34.405	34.1	0.991135	1.04115	FALSE	FALSE	FALSE	PRRT3	41.27	22.38	46.76	36.89	37.29	42.29	32.89	30.72	35.56	32.46	24.75	31.64	57.04	37.24	36.17	23.78	23.12	20	23.56	39.32	37.53	34.31	40.86	36.92	43.59	30.8	30.08	29.91	32.71	26.52	57.1	43.42	43	47.6	34.5	31.83	20	27.83	31.84	39.97	28.63	42	40.41	36.55	28.74	27.49	38.42	40.79	39.15	33.95	45.7	36.72	20.72	40.23	28.32	35.7	46.65	48.56	25.2	44.31	34.8	40.51	26.64	34.24	35.59	45.41	26.31	32.94	50.21	33.96	29.89	31.74	46.48	23.5	23.9	21.12	24.88	35.61	29.07	36.87
CLIC4	Y	N	p	NM_013943.2	NM_013943.2:1702	Endogenous	mRNA	Homo sapiens	TCTGACACCATGTAGAAGCTAAAAGTTTAGAGGGAGTGAGGGTTTTCTCAAGACCTTCCTCAAGCATTTTATCTTTAGAAGAGAAACTGATGGGCACCTG	100	ENDOGENOUS	FALSE	416.36	248.62	1746.92	0.435159	0.856238	0.250329	22.48	374.215	367.845	0.982978	1.03131	FALSE	FALSE	FALSE	CLIC4	360.47	371.9	337.54	328.75	366.25	427.53	391.77	327.91	359.95	421.82	369.36	407.9	433.77	353.59	351.22	385.47	382.74	354.52	376.53	380.92	343.43	345.64	368.48	359.14	348.39	298.06	381.58	417.19	397.55	391.19	466.12	420.41	421.22	442.63	370.15	328.05	322.95	393.78	384.03	426.74	394.77	361.48	361.5	375.51	392.9	370.03	370.39	407.42	489.24	396.68	248.62	325.95	381.56	358.68	397.24	348.01	326.53	408.03	363.85	352.65	339.9	378.6	408.2	358.46	379.56	343.61	392.53	397.24	463.02	327.02	358.89	346.79	344.85	377.6	374.25	364.48	357.37	386.32	391.25	371.21
SESTD1	Y	N	p	NM_178123.4	NM_178123.4:1820	Endogenous	mRNA	Homo sapiens	GTTGCTACAGGCCACAGTTGTGTTATGCCAATCTTTGCGCTGCACTTCTCGGTCATCTGGGGATACACTTCCTCGACTGAACAGAGTATGGAAACAATTT	100	ENDOGENOUS	FALSE	353.49	20	482.28	0.709779	0.648702	0.716535	11.32	346.27	339.265	0.97977	1.02491	FALSE	FALSE	FALSE	SESTD1	366.66	359.08	354.89	350.43	358.9	367.96	341.26	336.51	345.25	354.54	347.08	330.62	360.36	345.46	310.17	336.16	341.42	365.78	342.3	313.48	304.14	364.06	364.4	321.89	390.2	373.21	352	314.15	362.17	353.13	326.37	357.14	331	328.95	348.06	344.19	347.1	319.79	330.36	305.94	373.68	371.29	364.94	353.98	329.05	339.44	360.08	341.81	356.7	376.15	276.72	366.9	364.59	316.64	325.78	370.21	322.94	375.62	387.82	370.13	354.48	349.25	321.84	304.6	320.18	321.86	336.55	357.07	365.39	306.51	353.01	329.42	343	366.68	328.81	360.64	341.98	311.18	306.74	326.87
ADRB1	Y	N	n	NM_000684.1	NM_000684.1:795	Endogenous	mRNA	Homo sapiens	TGTGCATCATGGCCTTCGTGTACCTGCGGGTGTTCCGCGAGGCCCAGAAGCAGGTGAAGAAGATCGACAGCTGCGAGCGCCGTTTCCTCGGCGGCCCAGC	75	ENDOGENOUS	FALSE	32.57	20	106.32	0.00795538	0.384675	0.0136915	25.71	24.975	22.125	0.885886	0.915778	FALSE	TRUE	TRUE	ADRB1	21.35	25.06	21.48	20.01	20	22	22.38	23.84	21.71	37.11	35.42	29.08	26.25	20	22.37	32.88	30.53	34.12	28.32	29.08	26.45	25.01	22.14	20	20	20	25.95	27.61	31.01	24.94	26.66	27.49	28.2	29.57	20.89	20	24.81	20	26.44	20	29.5	20	20	22.17	37.93	22.96	31.38	25.61	27.72	25.54	20	20	21.15	22.59	22.17	20.96	20	20	22.77	20	22.64	20	25.64	20.72	21.26	22.79	23.93	20	20	24.13	20	20.25	23.51	22.56	27.81	22.13	23.66	22.69	22.12	20
HIF1A	Y	N	p	NM_001530.2	NM_001530.2:1985	Endogenous	mRNA	Homo sapiens	ATGGATGATGACTTCCAGTTACGTTCCTTCGATCAGTTGTCACCATTAGAAAGCAGTTCCGCAAGCCCTGAAAGCGCAAGTCCTCAAAGCACAGTTACAG	100	ENDOGENOUS	FALSE	2773.21	365.08	4269.77	0.430782	0.969294	0.246063	26.2	3139.42	3006.51	0.957664	0.93463	FALSE	TRUE	TRUE	HIF1A	2584.99	2661.33	2954	3393.11	2710.9	2813.84	3857.08	3907.49	3074.23	3198.99	3837.25	4109.22	2785.64	2626.78	2607	3698.2	2704.4	2695.19	2546.74	3741.29	3923.09	3709.73	3463.49	4269.77	4268.14	3263.76	3105.83	4268.88	3928.82	4016.35	3004.36	3728.19	3814.89	2459.59	3173.01	2623.72	2662.84	2512.18	2493.53	1982.23	3131.77	3051.34	3799.75	4034.94	4055.64	3882.29	2934.62	2637.45	2649.67	2784.04	1811.37	3021.6	2687.69	3914.04	3171.23	3580.07	2862.12	2917.45	3124.11	3862.61	3466.16	3363.47	3321.31	2940.8	3082.25	3973.2	3072.22	3383.16	2708.56	3575.14	2788.97	3537.63	3632.35	2536.64	2704.21	2483.59	2749.77	2457.68	2655.87	2644.25
CYP26B1	Y	N	n	NM_019885.2	NM_019885.2:1805	Endogenous	mRNA	Homo sapiens	ATGCCCGTGACAGTGTTAGGTGTCAGCGCGTGCTACAGTGTTTTTGTGATGTTCTGAACTGCTCCCTTCCCTCCGTTCCTTTCGGACCCTTTTAGCTGGG	92.5	ENDOGENOUS	FALSE	31.69	20	67.5	0.581417	0.51812	0.779896	25.44	26.735	26.19	0.979615	0.957369	FALSE	TRUE	TRUE	CYP26B1	23.65	22.06	20	26.9	24.04	29.79	22.91	42.62	27.43	25.97	27.69	33.54	27.58	20	21.91	29.68	27.94	29.71	27.42	20.94	30.76	24.35	20.22	24.82	25.19	20	26.57	22.54	22.65	26.95	27.63	35	32.46	25.46	21.6	20.94	28.11	28.68	27.43	27.46	24.69	21.46	27.56	33.78	30.05	26.3	33.26	30.54	27.81	23.46	20	29.88	23.58	37.87	28.43	27.17	24.92	20.92	25.2	26.21	20.49	30.42	32.56	38.43	24.42	29.78	20	20.28	27.52	26.17	23.13	26.62	31.23	27.83	24.95	27.53	21.34	26.69	27.42	20
GAS2L1	Y	N	n	NM_006478.4	NM_006478.4:860	Endogenous	mRNA	Homo sapiens	TGCACCTGCCCTGACCAGTTTCCCATGATCAAGGTCTCAGAGGGGAAGTACCGTGTGGGGGACTCGAGCCTGCTCATCTTTGTGCGGGTGCTGAGGAGCC	100	ENDOGENOUS	FALSE	337.61	20	1816.8	0.307021	0.487445	0.967932	25.99	315.73	313.3	0.992304	1.01214	FALSE	FALSE	FALSE	GAS2L1	291.25	332.07	305.48	326.52	303.92	307.88	346.86	357.17	298.42	331.7	336.48	357.25	261.1	249.71	281.96	379.46	315.8	326.37	293.57	319.68	337.39	365.01	315.66	405.96	350.1	354.66	318.07	360.92	340.18	362.84	275.61	277.59	294.59	252.15	289.15	282.18	302.31	268.2	303.18	262.95	395.61	312.65	335.67	357.24	351.04	325.88	301.67	267.96	270.72	290.33	242.76	262.85	284.92	324.47	305.66	363.44	342.15	337.86	316.8	353.38	327.41	356.33	322.45	306.68	316.51	344.83	312.36	307.79	266.07	311.49	277.29	293.32	305.42	314.47	318.46	277.44	314.24	297.18	285.57	290.75
TCIRG1	Y	N	n	NM_006053.2	NM_006053.2:1470	Endogenous	mRNA	Homo sapiens	GCTTCCTCAACTCCTTCAAGATGAAGATGTCCGTCATCCTGGGCGTCGTGCACATGGCCTTTGGGGTGGTCCTCGGAGTCTTCAACCACGTGCACTTTGG	100	ENDOGENOUS	FALSE	1374.71	20	1848.83	0.669671	0.299952	0.799928	9.94	1329.74	1341.88	1.00913	1.02814	TRUE	FALSE	TRUE	TCIRG1	1285.48	1287.18	1279.2	1312.17	1391.84	1393.75	1330.03	1436.87	1321.47	1374.89	1313.25	1411.67	1351.91	1269.14	1380.95	1323.27	1414.41	1389.96	1327.5	1311.51	1162.13	1285.15	1360.22	1292.05	1274.74	1216.29	1343.39	1325.75	1388.26	1303.79	1379.04	1368.7	1353.16	1329.45	1473.97	1301.05	1189.61	1366.1	1350.23	1404.25	1296.67	1338.59	1396.44	1305.09	1288.55	1379.83	1228.14	1404.81	1363.32	1295.06	1015.21	1370.34	1339.38	1302.55	1311.3	1226.53	1244.86	1332.19	1242.06	1428.75	1286.47	1312.11	1396.01	1392.34	1377.21	1383.17	1352.79	1318.74	1299.54	1325.01	1363.14	1351.57	1422.17	1371.05	1363.05	1385.91	1300.32	1329.3	1291.06	1316
RSBN1	Y	N	p	NM_018364.3	NM_018364.3:884	Endogenous	mRNA	Homo sapiens	TGGCCTGACCCGCATCAGTAAAGAAATTCTCACCCAAGGACAAATAAATAGCACTTCAGGACTTAATAAGGAGTCCTTCAGGTATCTGAAAGATGAACAG	100	ENDOGENOUS	FALSE	338.62	20	431.14	0.336101	0.655806	0.295619	11.12	337.715	334.21	0.989621	0.994805	FALSE	TRUE	TRUE	RSBN1	290.15	315.24	327.02	311.36	401.46	365.98	342.84	353.42	342.81	324.87	345.93	341.39	396.55	307.26	313.58	303.95	336.4	342	332.17	284.99	329.52	318.08	299.47	364.81	348.52	303.6	376.9	309.61	341.25	348.8	370.19	384.98	358.71	365.61	307.86	311.51	315.66	329.3	339.03	355.41	338.52	327.34	318.15	348.83	315.53	344.55	332.82	374.72	385.54	326.9	243.49	320.46	344.82	317.32	296.51	307.99	318.63	316.18	304.75	349.78	340.66	352.2	327.83	344.91	364.94	352.85	346.41	341.29	372.98	302.56	318.98	311.56	318.48	322.52	341.8	331.24	339.13	317.26	337.18	320.66
CCDC66	Y	N	p	NR_024460.1	NR_024460.1:1320	Endogenous	mRNA	Homo sapiens	CTTCAGAGGAGGAGCATATAGCAAAACCTATTAAGGATGTGGTTATGGCAAACAGTAAGAAAACAAACTTTCTCCGTTCTATGACTGCTCTCTTGGACCC	100	ENDOGENOUS	FALSE	176.98	20	228.43	0.739517	0.360464	0.130232	12.15	176.685	177.355	1.00379	0.998779	FALSE	FALSE	FALSE	CCDC66	169.35	177.93	168.84	182.52	164.77	201.72	206.47	199.76	192.29	172.42	171.82	178.88	187.51	161.09	160.6	205.73	184.63	188.24	179.68	167.22	177.55	183.57	165.5	187.17	180.46	149.84	192.32	162.19	162.81	180.05	175.82	160.04	172.57	180.66	162.9	138.9	192.34	156.17	168.28	171.32	188.39	171.17	150.83	207	171.74	176.62	202.39	194.12	171.86	171.2	174.48	168.53	174.14	160.51	161.33	194.57	178.6	176.16	159.45	190.08	164.16	191	189.54	215.71	217.22	218.6	180.35	164.53	182.87	163.83	145.48	159.5	160.05	175.55	178.55	180.51	189.86	161.42	172.79	159.09
FCF1	Y	N	n	NM_015962.4	NM_015962.4:1022	Housekeeping	mRNA	Homo sapiens	CAGCTAGAGAAACAGGGTATTTACAATGCCTGGGAAAGGAGGAGAGATAAGGCTCACTAGCCACAGAAAAACAGGCAGTTAATTTTTAAAGGACTCCAGC	100	HOUSEKEEPING	FALSE	2783.03	1426.74	3236.32	0.445747	0.988963	0.401959	6.28	2972.4	2929.4	0.985534	0.989679	FALSE	TRUE	TRUE	FCF1	2826.95	2850.09	2878.57	2879.91	3032.42	3070.9	2981.54	2924.07	3004.4	2943.25	3116.25	3077.54	3039.49	2943.39	2969.27	3021.68	3182.73	3236.32	3063.32	2821.98	2914.27	2956.07	2863.02	3147.98	3206.67	2807.76	2938.87	2948.42	2975.54	3222.41	3138.44	3091.37	3091.69	3009.79	2872.15	2897.55	3096.53	2745.38	2843.95	2855.41	2946.06	2963.78	2975.06	2919.18	3006.71	3037.73	3030.74	3070.24	3164.71	3000.93	2882.63	2913.92	3193.92	2867.92	2860.55	2816.09	2760.7	2809.97	2815.11	2901.03	3049.23	2953.57	2849.54	2870.17	2969.01	2876.96	3064.45	3072.17	3068.29	2916.89	2914.65	2923.75	2935.06	3031.22	3122.01	3221.45	3209.2	2811.33	2973.12	2827.16
VPS13B	Y	N	n	NM_015243.2	NM_015243.2:1095	Endogenous	mRNA	Homo sapiens	AAAGGTCAAGAGTTATATTCACAGCAAGATGAGGAGCAGCCACAGGGATGGGTGTCATGGGCCTGGTCCTTTGTGCCTGCAATTGTGAGTTATGACGATG	100	ENDOGENOUS	FALSE	301.63	20	1397.54	0.220969	0.830379	0.0606821	19.84	312.45	305.185	0.976748	0.973998	FALSE	TRUE	TRUE	VPS13B	276.32	286.13	322.65	296.79	325.29	335.88	297.52	310.46	314.44	329.87	368.78	340.64	390.3	268.33	277.13	333.78	339.53	362.71	295.49	298.41	324.08	330.8	286.92	363.15	366.4	275.32	284.23	252.85	301.19	371.38	427.31	392.64	406.21	393.78	289.22	289.92	290.51	299.23	299.57	304.51	299.11	328.64	319.4	293.75	294.26	322.13	345.86	371.18	402.65	369.02	197.79	334.92	341.59	315.26	288.76	295.24	286.76	309.99	295.27	335.32	348.1	275.91	290.82	284.9	297.2	317.17	253.8	286.59	346.16	320.19	293.73	303.08	307.29	322.14	326.73	323.32	324.8	291.69	310.56	288.19
TRIM2	Y	N	p	NM_001302694.1	NM_001302694.1:298	Endogenous	mRNA	Homo sapiens	GGATGGCCAGTGAAGGCACCAACATCCCAAGTCCTGTGGTGCGCCAGATTGACAAGCAGTTTCTGATTTGCAGTATATGCCTGGAACGGTACAAGAATCC	100	ENDOGENOUS	FALSE	73.17	20	602.85	0.321547	0.753124	0.0517985	35.18	82.275	78.98	0.959951	0.958231	FALSE	TRUE	TRUE	TRIM2	70.41	84.39	85.81	69.09	72.73	73.01	74.26	80.05	49.32	66.32	100.59	98.35	92.79	66.78	67.89	101.68	91.78	73.43	70.73	82.53	81.54	86.82	82.82	113.81	92.63	98.57	71.64	91.52	89.98	101.34	87.02	105.47	95.89	82.02	78.88	69.24	83.03	69.43	62.04	57.69	64.84	81.83	77.89	87.39	73.75	84.53	79.62	86.07	87.91	87.45	62.88	78.93	77.48	85.56	83.08	77.72	80.67	77.58	63.69	85.07	81.46	85.97	70	64.82	68.79	97.03	71.32	79.12	79.88	78.84	59.86	82.39	104.24	79.3	100.05	69.5	80.71	67.29	65.74	61.69
PLA2G4A	Y	N	p	NM_024420.2	NM_024420.2:1763	Endogenous	mRNA	Homo sapiens	AACTGGATGCAGCTGTAGCAGATCCTGATGAATTTGAGCGAATATATGAGCCTCTGGATGTCAAAAGTAAAAAGATTCATGTAGTGGACAGTGGGCTCAC	6.25	ENDOGENOUS	FALSE	21.81	20	64.6	NA	NA	NA	NA	NA	NA	NA	NA	NA	NA	NA	PLA2G4A	20	20	20	20	20	20	20	21.54	20	20	20	20	20	20	21.74	20.88	20	22.03	20	20	20	20	20	20	20	20	20	20	20	20	20	20	20	20	20	20	20	20	20	20	20	20	20	20	20	20	20	20	20	20	20	20	20	20	20	20	20.6	20	20	20	20	20	20	20	20	20	20	20	20	20	20	20	20	20	20	20	20	20	20	20
RASAL1	Y	N	p	NM_004658.1	NM_004658.1:2900	Endogenous	mRNA	Homo sapiens	TTGCACTGAGTGAAACTTGCCCTCTGGCTTGATTCAGACTGGAGTGGATAGGATAAGGAACCTGACTTATTTGACTGAGACTGGGGTCTCTACTTCACCA	13.75	ENDOGENOUS	FALSE	22.16	20	55.25	NA	NA	NA	NA	NA	NA	NA	NA	NA	NA	NA	RASAL1	20	20	20	20	20	20	20	20	20	20	20	22.4	20	20	20	20	20	20	20	20.7	20	20	20	20	20	20	20	22.78	23.84	24.99	20	20	20	20	20	20	20	20	20	22.4	20	20	20	20	20	20.19	20	20	20	20	20	20	20	22.92	20	20	20	20	20	20	20	20	20	20	20	20	22.73	22.49	20	20	20	20	20	20	20	20	20	20	20.09	20
AKAP12	N	N	p	NM_005100.3	NM_005100.3:640	Endogenous	mRNA	Homo sapiens	TCACAGATGATGGGCAGGAGGAGACACCCGAAATAATCGAACAGATTCCTTCTTCAGAAAGCAATTTAGAAGAGCTAACACAACCCACTGAGTCCCAGGC	100	ENDOGENOUS	FALSE	1509.91	804.23	4452.93	0.522847	0.949291	0.776526	34.97	979.795	987.36	1.00772	1.03732	TRUE	FALSE	TRUE	AKAP12	865.78	1225.55	857.28	868.91	977.99	1058.48	995.91	847.77	996.13	1228.49	1011.42	964.33	1124.45	902.41	830.12	989.79	1182.22	1583.36	1081.33	951.22	1095.89	916.92	863.32	1128.53	912.46	922.79	1047.12	976.31	935.49	977.34	981.6	814.46	994.93	953.99	882.36	911.16	1070.6	1003.8	1199.21	1384.24	1461.01	939.38	875.86	983.09	1058.2	908.78	1140.97	1106.74	1160.03	1174.95	950.18	823.17	1058.09	864.11	1006.98	936.97	979.98	1092.19	946.84	849.86	952.59	950.87	991.85	945.2	911.24	913.53	1130.5	1064.35	982.87	888.98	1020.14	884.17	827.67	1112.35	1123.7	1101.7	1140.74	1108.31	1181.9	1049.5
ANKRD22	N	N	p	NM_144590.2	NM_144590.2:334	Endogenous	mRNA	Homo sapiens	CTGTAGAGGTGAAGTAAGCCTGTGAAGGACCAGCATGGGAATCCTATACTCTGAGCCCATCTGCCAAGCAGCCTATCAGAATGACTTTGGACAAGTGTGG	100	ENDOGENOUS	FALSE	168.59	20	513.56	0.156047	0.124583	0.79727	35.87	125.455	130.485	1.04009	1.04322	TRUE	FALSE	TRUE	ANKRD22	124.41	110.48	107.13	131.19	149.43	108.63	126.75	111.79	122.93	121.12	142.93	119.7	130.15	144.61	126.5	155.5	135.14	89.75	163	107.33	101.55	123.44	107.59	94.64	135.11	132.82	122.5	96.11	117.5	117.59	110.68	130.61	145.62	134.47	185.18	159.96	167.87	151.39	138.58	92.73	68.2	167.67	140.38	119.12	132.74	117	147.77	160.9	165.33	141.74	112.79	185.93	165.73	102.51	144.14	102.61	90.54	106.24	135.52	130.33	110.11	130.64	112.44	105.2	102.54	119.38	131.28	147.39	134.26	126.29	153.23	171.44	124.02	150.5	131.68	170.31	149.53	134.23	114.19	113.86
ARMCX4	N	N	p	NR_045861.1	NR_045861.1:308	Endogenous	mRNA	Homo sapiens	GAAAGGAAGGAGAGGAGAAAACTGCACTGGATCAAGGAGGTCTTCCCATAGGCCTGCAGTAGGGCTGTTTACCATTGGAAGCAAGGGAAAGAGGAGGAGA	45	ENDOGENOUS	FALSE	24.76	20	421.99	NA	NA	NA	NA	NA	NA	NA	NA	NA	NA	NA	ARMCX4	28.3	21.74	27.08	20.5	23.89	20	20	20	20	20.66	20	20	20	20	20	21.21	22.18	22.77	22.98	20	25.72	22.95	24.48	24.13	21.01	20	20	20	20	20	20	20	20	21.59	20	20	20	30.52	24.4	25.22	27.08	20.64	20	20	20	20.68	20	23.44	23.31	20	25.76	20	20.6	35.51	20	22.68	20	20	20	20	20	24.05	20	20	20	20	20	20.29	30.12	20	21.52	20	20	20	20	20	21.83	31.2	31.13	26.73
B4GALT4	N	N	p	NM_003778.3	NM_003778.3:625	Endogenous	mRNA	Homo sapiens	GAAGAAGGTAGAACTTGACAACTGCCCTTCTGTGTCTCCTTACCTCAGAGGCCAGAGCAAGCTCATTTTCAAACCAGATCTCACTTTGGAAGAGGTACAG	100	ENDOGENOUS	FALSE	2067.63	20	3064.95	0.814271	0.592794	0.966964	14.46	1774.75	1765.44	0.994757	1.02603	FALSE	FALSE	FALSE	B4GALT4	1702.97	2062.43	1595.01	1626.1	1652.18	1743.13	1873.11	1502.87	1665.45	1804.57	1716.39	1712.13	2130.34	1809.67	1671.11	2143.77	1983.84	2698.17	2142.16	1741.66	1703.44	1735.89	1588.44	1717.93	1612.01	1666.93	1934.13	1764.83	1771.23	1582.84	1912.6	1897.77	1869.6	1817.84	1844.39	1778.27	2112.31	1825.89	1988.42	2149.32	2321.34	1744.47	1734.27	1903.14	1778.34	1638.5	2117.69	2044.77	2044.92	2151.23	1459.12	1634.18	2102.28	1699.44	1966.24	1804.72	1725.67	1736.37	1823.29	1645.05	1756.1	1696.83	1784.67	1701.6	1774.79	1612.52	1706.14	1624.49	2043.14	1710.2	1893.16	1688.05	1721.41	2102.58	2156.64	2150.01	2006.49	1882.47	1853.13	1837.61
BMI1	N	N	n	NM_005180.5	NM_005180.5:1145	Endogenous	mRNA	Homo sapiens	CCTGGAGAAGGAATGGTCCACTTCCATTGAAATACAGAGTTCGACCTACTTGTAAAAGAATGAAGATCAGTCACCAGAGAGATGGACTGACAAATGCTGG	100	ENDOGENOUS	FALSE	546.66	20	721.43	0.736575	0.371298	0.271334	12.18	502.805	512.44	1.01916	0.992874	FALSE	FALSE	FALSE	BMI1	495.63	550.49	489.14	499.85	498.38	520.76	539.9	524.74	517.64	496.56	485.94	499.17	500.29	428.72	444.02	558.04	532.24	536.51	501.34	555.16	570.57	508.71	480.76	521.3	514.99	476.63	587.72	485.31	507.19	514.48	453.73	498.57	514.58	445.21	485.18	469.16	531.92	504.27	539.34	476.65	564.06	511.7	510.5	561.23	498.61	501.01	505.46	458.16	527.93	472.41	364.79	454.19	492.38	537.4	524.18	531.27	510.24	479.78	481.29	514.64	519.08	548.13	540.73	563.08	517.77	553.19	487.08	494.99	436.86	525.5	485.63	488.7	541.15	484.42	517.45	500.52	498.51	522.1	548.78	491.98
C1orf74	N	N	p	NM_152485.2	NM_152485.2:1384	Endogenous	mRNA	Homo sapiens	CCTTGTAAATATACCTGCTCTATGTGGGTGCTGCATGCTAGGAAAGTAGGGCTGGGGGCTTTTCTGCATGTTTATATGCCTCCAACTGAATTTGAGGAGA	100	ENDOGENOUS	FALSE	549.33	20	960.31	0.642993	0.395758	0.2786	18.42	466.98	448.57	0.960576	1.0432	FALSE	FALSE	FALSE	C1orf74	507.08	545.07	434.17	474.88	537.79	435.73	487.32	446.28	456.13	577.01	487.33	488.7	495.02	380.28	342.19	426.14	456.91	480.81	439.12	421.59	437.28	508.55	489.58	412.49	521.07	470.07	467.12	451.99	509.76	453.63	404.58	502.74	483.36	493.62	421.83	440.35	465.57	439.61	479.78	466.84	563.06	478.38	493.51	450.61	499.64	472.96	575.75	522.31	557.39	574.94	318.49	412.82	458.21	382.18	481.8	519.41	456.3	455.3	547.65	450.97	471.67	472.03	445.31	443.63	422.97	437.18	507.89	504.65	518.7	410.64	420.36	405.59	412.17	451.54	403.21	442.56	426.21	460.52	450.04	447.1
CACNG6	N	N	p	NM_145814.1	NM_145814.1:1745	Endogenous	mRNA	Homo sapiens	GAGACTTTTTACAACTCATCTGCAGCTCCGGGTGCGGTTGGGGGAGATAGCGAAGGGTCTGGCCTCGCTGTGATCTGATTTGGGATTAAAGGTTTGGAAA	100	ENDOGENOUS	FALSE	103.11	20	336.45	0.231306	0.280432	0.550857	22.69	105.71	116.84	1.10529	0.961362	FALSE	FALSE	FALSE	CACNG6	80.96	109.72	95.64	91.55	112.07	112.06	94.58	145.99	110.6	95.7	100.7	111.75	116.94	106	138.9	108.19	111.61	94.51	104.32	105.42	97.11	111.3	99.13	129.02	89.23	79.6	88.13	123.5	92.8	104.27	139.75	99.75	142.07	116.76	126.51	107.27	104.35	102.05	94.92	133.29	112.96	84.98	97.7	125.49	96.3	91.09	99.13	118	96.9	122.81	336.45	111.05	108.55	127.98	99.53	108.33	122.61	124.14	97.2	90.17	90.49	81.96	110.03	119.25	125.6	135.41	120.7	114.43	103.95	135.9	101.54	122.8	165.59	130.45	122.04	96.22	121	96.66	98.03	92.32
CCNG2	N	N	p	NM_004354.2	NM_004354.2:336	Endogenous	mRNA	Homo sapiens	CATGAAGGGGTCCAACTTCTCGGGTTGTTGAACGTCTACCTGGAACAAGAAGAGAGATTCCAACCTCGAGAAAAAGGGCTGAGTTTGATTGAGGCTACCC	100	ENDOGENOUS	FALSE	1216.06	20	4953.49	0.43702	0.7562	0.435641	53.05	1176.74	1446.94	1.22962	1.106	TRUE	FALSE	TRUE	CCNG2	1363.15	842.9	1188.89	1164.59	1895.83	1609.41	795.97	998.88	1162.03	780.79	841.95	694.62	1952.71	1738.78	1779.95	955.83	1671.45	1396.9	1451.5	1018.74	724.55	632	1111.39	681.88	821.96	528.99	1112.8	755.28	1118.14	718.75	1787.35	1397.17	1246.61	1712.32	1510.87	1413.33	1227.32	1815.04	1686.21	2153.76	744.73	1234.66	1213.47	746.21	595.32	773.09	954.58	1807.13	1524.96	1157.13	1448.51	1720.4	1533.45	1276.6	1234.12	516.28	1418.48	1501.83	961.29	1386.58	1024.04	945.87	968.75	1081.6	1592.05	664.61	1352.99	1018.99	1623.55	1291.73	1641.6	1439.07	1454.81	1819.4	1717.14	1526.49	1454.85	1657.8	1480.78	1686.21
CEMIP	N	N	p	NM_018689.1	NM_018689.1:845	Endogenous	mRNA	Homo sapiens	CCCAAATCAGGCACAGTCATCCATTCTGACCGGTTTGACACCTATAGATCCAAGAAAGAGAGTGAACGTCTGGTCCAGTATTTGAACGCGGTGCCCGATG	100	ENDOGENOUS	FALSE	373.89	20	2505.57	0.724783	0.742719	0.999726	98.27	132.045	129.02	0.977091	1.193	FALSE	FALSE	FALSE	CEMIP	166.46	201.36	103	155.17	243.04	164.48	156.95	97.5	168.29	151.66	124.19	104.29	118.56	152.43	133.25	88.54	130.84	96.71	186.86	80.89	66.81	88.01	119.19	48.95	113.31	157.81	166.53	76.37	123.95	112.7	108.08	85.69	102.75	176.99	148.29	174.56	206.2	160.23	189.16	152.18	91.76	171.27	163.54	124.95	117.13	95.49	200.99	194.68	227.96	186.35	58.86	131.4	190.28	54.26	136.47	127.92	115.73	142.15	208.42	96.11	117.34	118.59	130.89	104.34	123.98	78.2	147.48	196.72	191.8	66.46	161.04	118.9	73.9	148.44	144.54	171.12	129.21	128.83	119.49	142.18
CRCT1	N	N	n	NM_019060.2	NM_019060.2:488	Endogenous	mRNA	Homo sapiens	GCACTTTGATGTTCAGAAACCCACTTTGTTCTCAGCCACGCAAAACTCCCTGACCCCGATGTGATTTTTCTCCCCGGGGATTCGAGAGCCATGCGTGGGA	100	ENDOGENOUS	FALSE	979.67	20	2159.24	0.362994	0.166678	0.755874	35.75	648.5	676.36	1.04296	1.13501	TRUE	FALSE	TRUE	CRCT1	677.91	734.61	527.89	474.48	492.11	625.61	764.96	446.93	581.19	837.89	584.92	617.35	776.32	827.11	627.81	803.42	743.07	517.65	998.81	658.39	572.7	579.66	614.87	421.8	412.55	623.33	664.95	563.24	679.54	609.11	740.55	596.85	649.16	758.65	737.61	647.84	940.83	901.95	966.6	764.13	509.72	610.72	527.64	741.37	654.54	545.72	854.95	1054.31	922.84	804.92	891.17	673.69	825.37	581.15	805.71	671.71	467.08	674.05	711.19	464.48	480.82	719.98	604.87	626.3	545.6	539.95	678.67	756.43	829.71	546.05	588.78	612.31	439.65	840.59	861.27	837.91	748.23	830.81	728.28	800.63
DEPP1	N	N	p	NM_007021.3	NM_007021.3:1080	Endogenous	mRNA	Homo sapiens	CCCTCTGAATATGATAACAGCCTGTTTCACATGAGGAGATGTTACCAATCCCGTTCGCTCTGACCCTTGCTGGCTGATCACCTTGAGCAACTTACTTAAC	100	ENDOGENOUS	FALSE	252.56	20	1997.24	0.926536	0.678045	0.710098	112.36	190	214.875	1.13092	1.42492	TRUE	FALSE	TRUE	DEPP1	262.75	209.68	191.15	172.65	319.41	260.41	154.08	113.85	203.2	174.5	132.75	108.12	298.16	280.64	261.03	97.86	211.52	217.78	235.22	120.82	81.24	99.76	188.85	74.99	100.17	121.95	180.04	104.44	170.25	126.52	234.73	178.42	144.33	294.23	216.96	216.95	219.24	242.72	297.77	450.96	190.9	209.17	176.43	114.47	101.41	119.86	188.73	307.31	244.18	228.43	150.76	219.15	212.3	122.87	209.93	100.03	205.96	253.46	199.61	158.29	141.1	164.6	154.27	159.24	238.08	108.3	233.01	188.76	277.89	127.79	286.03	173.74	174.62	245.08	236.54	249.21	230.91	236.92	223.79	254.96
DKK1	N	N	p	NM_012242.2	NM_012242.2:75	Endogenous	mRNA	Homo sapiens	CGGCACGGTTTCGTGGGGACCCAGGCTTGCAAAGTGACGGTCATTTTCTCTTTCTTTCTCCCTCTTGAGTCCTTCTGAGATGATGGCTCTGGGCGCAGCG	100	ENDOGENOUS	FALSE	476.62	20	990.5	0.127589	0.916611	0.407042	29.46	604.56	585.645	0.968713	0.948003	FALSE	TRUE	TRUE	DKK1	515.19	603.76	630.35	518.81	414.66	564.43	587.69	671.48	524.93	644.96	630.84	721.96	605.26	506.17	603.86	727.37	578.03	837.64	521.26	673.99	720.59	679.94	572.09	753.15	532.68	658.7	563.52	903.88	658.38	657.83	699.87	662.58	694.98	443.06	484.86	540.1	529.9	434.06	495.28	655.89	990.5	476.19	529.22	669.93	744.86	666.17	680.39	476.52	467.54	575.8	579.86	479	460.97	738.2	546.18	679.15	608.38	544.08	470	581.23	617.57	550.31	597.62	596.35	732.85	664.97	601.73	546.11	528.85	677.94	549.86	543.51	709.91	535.9	636.8	495.92	590.06	530.23	622.2	487.87
DMBT1	N	N	n	NM_007329.3	NM_007329.3:4010	Endogenous	mRNA	Homo sapiens	CACAATGGCTGGCTCTCCCACAACTGTGGCCATCATGAAGACGCTGGTGTCATCTGCTCAGCTTCCCAGTCCCAGCCGACACCCAGCCCAGACACTTGGC	100	ENDOGENOUS	FALSE	208.95	20	807.15	0.813378	0.693817	0.981937	50.56	217.645	205.395	0.943716	0.929044	FALSE	TRUE	TRUE	DMBT1	151.34	239.81	212.41	182.25	153.98	161.59	165.52	222.44	175.14	223.82	241.9	281.11	203.04	130.29	227.22	265.48	179.11	388.75	170.46	259.4	301.65	268.17	230.55	327.4	163.07	171.05	305.44	331.77	231.89	257.11	234.47	205.21	212.85	127.32	124.32	130.89	162.43	153.31	231.8	230.31	415.89	128.32	141.97	207.79	311.57	233.48	208.01	115.3	137.96	162.77	679	152.39	152.53	245.27	160.99	359.17	358.64	230.55	244.35	185.8	247.24	165.49	178.36	190.85	221.36	209.44	215.35	169.65	160.19	238.02	201.35	145.3	229.57	243.91	218.74	164.77	193.51	190.74	251.89	189.69
DUS1L	N	N	p	NM_022156.4	NM_022156.4:1660	Endogenous	mRNA	Homo sapiens	CCAGGACTGCTGCTGGAGCCTGGACACGTCCTACTTAAGAAAATGCCTTTTACTCAGGGAATCTCCTGCTACTTAATGTGGAAAGACACGCCCATGTCCC	100	ENDOGENOUS	FALSE	1370.35	20	1815.79	0.473389	0.806369	0.45544	16.38	1318.53	1256.16	0.952694	0.982997	FALSE	TRUE	TRUE	DUS1L	1268.27	1353.86	1280.55	1265.22	1087.05	1114.95	1460.12	1425.69	1185.88	1342.23	1352.34	1516.52	1207.78	1132.88	1150.9	1611.82	1133.4	1150.14	1228.08	1503.92	1477.59	1556.82	1369.36	1525.91	1353.39	1334.42	1326.47	1476.71	1422.53	1371.8	1112.48	1411.89	1435.61	1110.7	1310.6	1175.97	1248.22	1169.02	1288.96	1104.76	1382.52	1190.74	1372.82	1508.74	1529.56	1423.31	1326.69	1219.49	1161	1260.2	662.17	1257.26	1183.83	1353.82	1409.19	1626.61	1265.86	1204.5	1350.33	1380.33	1376.03	1317.78	1315.78	1258.46	1161.51	1501.97	1280.25	1242.07	1214.41	1401.33	1253.86	1379.61	1366.02	1170.11	1241.01	1192.66	1238.65	1171.01	1233.12	1181.48
EFNB2	N	N	p	NM_004093.3	NM_004093.3:258	Endogenous	mRNA	Homo sapiens	TTGCCCCAAAGTGGACTCTAAAACTGTTGGCCAGTATGAATATTATAAAGTTTATATGGTTGATAAAGACCAAGCAGACAGATGCACTATTAAGAAGGAA	100	ENDOGENOUS	FALSE	369.45	20	703.32	0.237562	0.763825	0.732048	17.13	306.715	308.47	1.00572	1.02637	TRUE	FALSE	TRUE	EFNB2	312.68	367.48	297.76	292.27	319.72	290.88	355.88	288.25	302.53	335.17	334.93	340.22	286.03	269.41	248.17	315.75	310.93	409	299.74	285.23	278.75	337.12	298.73	339.56	308.06	333.65	305.37	338.83	333.2	340.98	280.17	295.49	311.03	288.74	279.7	282.03	334.47	250.96	292.74	313.52	417.88	316.21	321.39	311.65	330.85	333.4	343.32	282.59	326.95	338.23	170.25	250.64	311.37	260.39	288.1	376.36	297.24	319.25	326.88	304.48	308.8	331.05	310.54	276.18	308.91	317.38	310.35	327.15	313.14	256.25	297.95	277.06	287.27	308.14	339.74	305.36	331.65	266.09	297.87	250.65
ERO1A	N	N	p	NM_014584.2	NM_014584.2:4850	Endogenous	mRNA	Homo sapiens	CTAGAAGCACTCTGACAGTGTTACTCCCTAATATCCTTCAGTGACTTCAGGAACTTTCAGGAGAAAGCCAAACTCCTCTGTTTGGTGTACAAGGTCTTCT	100	ENDOGENOUS	FALSE	3530.29	1145.41	8307.37	0.959464	0.71726	0.756637	25.62	3453.08	3499.28	1.01338	1.01769	TRUE	FALSE	TRUE	ERO1A	3452.24	3256.18	3204.71	3433.72	4191.04	3453.92	3214.3	3082.94	3516.76	3344.55	3493.33	3297.83	3676.4	3509.13	3485.67	3328.47	3880.33	3875.7	3603.61	3144.98	3158.97	3030.55	3136.18	3291.87	3488.83	3005.52	3229.9	3039.4	3420.86	3515.11	3478.41	3381.2	3384.52	3674.72	3571.87	3786.66	3580.5	3492.27	3710.47	3811.15	3318.46	3570.5	3622.92	3086.08	3116.55	3290.29	3309.39	3812.23	3633.25	3474.94	3147.8	3820.4	3875.79	2976.36	3285.59	2817.67	3254.19	3405.66	3257.9	3554.25	3443.71	3340.91	3224.53	3115.27	3270.41	3003.14	3756.21	3502.13	3562.54	3351.46	3857.18	3626.25	3253.21	3765.47	3496.42	3844.46	3696.81	3521.92	3590.46	3660.76
ERRFI1	N	N	p	NM_018948.3	NM_018948.3:230	Endogenous	mRNA	Homo sapiens	TGTCCCAGAATAAGGCACAATGTCAATAGCAGGAGTTGCTGCTCAGGAGATCAGAGTCCCATTAAAAACTGGATTTCTACATAATGGCCGAGCCATGGGG	100	ENDOGENOUS	FALSE	1945.47	20	4412.84	0.737413	0.781871	0.963764	29.24	1812.83	1881.99	1.03815	1.04946	TRUE	FALSE	TRUE	ERRFI1	1818.29	1930.03	1791.49	1622.54	1907.09	1905.4	1584.26	1354.38	1807.37	1670.11	1551.96	1482.68	2409.94	2034.03	2011.48	1589.28	2106.38	3164.18	2123.71	1744.65	1646.25	1387.04	1607.42	1618.97	1473.67	1428.06	1765.52	1415.42	1665.18	1575.65	2261.06	1914.13	1867.26	2388.92	1849.43	2012.79	2177.11	2176.61	2443.29	2994.39	2769.33	1708.28	1608.82	1497.47	1571.86	1613.39	2187.04	2502.07	2300.08	2320.71	1109.6	1802.55	2187.59	1551.91	1895.73	1361.55	1832.94	1905.87	1694.94	1667.36	1609.89	1750.01	1683.25	1737.11	1861.67	1343.9	1921.48	1902.31	2214.13	1642.96	2169.42	1733.69	1652.51	2234	2236.46	2128.03	2140.53	2191.33	2399.86	2258.75
F3	N	N	p	NM_001993.3	NM_001993.3:1030	Endogenous	mRNA	Homo sapiens	GAGCTGGAAGGAGAACTCCCCACTGAATGTTTCATAAAGGAAGCACTGTTGGAGCTACTGCAAATGCTATATTGCACTGTGACCGAGAACTTTTAAGAGG	100	ENDOGENOUS	FALSE	1257.86	793	2481	0.754753	0.551652	0.15718	15.33	1290.8	1252.74	0.970514	1.03315	FALSE	FALSE	FALSE	F3	1326.95	1276.6	1102.03	1185.92	1196.45	1291.11	1473.51	1174.56	1120.56	1290.48	1341.95	1317.35	1454.67	1328.85	1189.47	1265.65	1379.37	1034.3	1512.21	1234.8	1253.51	1223.36	1189.95	1147.47	1102.94	1238.19	1299.24	1317.33	1339.29	1368.87	1478.65	1276.52	1308.28	1379.62	1241.66	1246.3	1440.17	1346.28	1385.22	1422.95	1152.26	1236.85	1207.59	1263.7	1362.83	1249.68	1373.71	1532.4	1599.82	1440.34	873.53	1188.65	1422.27	1232.73	1419.46	1167.5	1060.88	1262.51	1242.96	1153.69	1137.27	1400.48	1203.22	1149.44	1177.23	1209.16	1346.06	1393.42	1531.51	1028.16	1240.37	1227.82	1105.68	1278.23	1475.83	1322.09	1352.24	1270.01	1295.99	1296.76
FAXDC2	N	N	p	NM_032385.3	NM_032385.3:440	Endogenous	mRNA	Homo sapiens	CTTCTGGAGCTTCAATGGGCTTCTATTGGTGGTTGACACAACAGGAAAACCTAACTTCATCTCTCGCTACCGAATTCAGGTCGGCAAGAATGAACCTGTG	100	ENDOGENOUS	FALSE	48.93	20	105.4	0.32286	0.253262	0.996582	27.78	39.085	43.19	1.10503	1.01642	TRUE	FALSE	TRUE	FAXDC2	49.33	41.23	37.97	54.02	75.04	37.1	39.91	35.55	34.04	40.46	36.02	36.55	53.84	51.19	43.52	36.88	40.86	30.05	42.01	26.92	23.67	31.37	35.26	34.1	65.96	42.73	34.21	31.19	34.36	27.97	36.91	58.19	38.7	49.06	56.7	47.13	39.47	44.88	38.49	40.34	33.01	61.92	73.75	35.54	28.87	40.27	47.35	60.44	49.05	52.43	45.2	55.34	41.69	31.12	33.03	36.65	38.86	49.55	44.85	56.57	46.87	44.33	42.9	41.43	27.5	36.06	47.03	31.59	44.21	40.62	43.09	51.29	45.71	44.47	32.91	36.92	43.29	36.9	28.19	44.04
GPR17	N	N	p	NM_005291.1	NM_005291.1:1270	Endogenous	mRNA	Homo sapiens	AAGCAACCTGAAATCTCAGCAGATGCCCACCATTTCTCTAGATCGCCTAGTCTCAACCCATAAAAAGGAAGAACTGACAAAGGGGATCCATCGGCCACCC	0	ENDOGENOUS	FALSE	20	20	20	NA	NA	NA	NA	NA	NA	NA	NA	NA	NA	NA	GPR17	20	20	20	20	20	20	20	20	20	20	20	20	20	20	20	20	20	20	20	20	20	20	20	20	20	20	20	20	20	20	20	20	20	20	20	20	20	20	20	20	20	20	20	20	20	20	20	20	20	20	20	20	20	20	20	20	20	20	20	20	20	20	20	20	20	20	20	20	20	20	20	20	20	20	20	20	20	20	20	20
HAGHL	N	N	p	NM_032304.2	NM_032304.2:471	Endogenous	mRNA	Homo sapiens	GGGCGCGGACGAGCGCATCTTCTCGCTGACGCGCAGGCTGGCGCACGGCGAGGAGCTGCGGTTCGGGGCCATCCACGTGCGTTGCCTCCTGACGCCCGGC	1.25	ENDOGENOUS	FALSE	20.13	20	34.29	NA	NA	NA	NA	NA	NA	NA	NA	NA	NA	NA	HAGHL	20	24.29	20	20	20	20	20	20	20	20	20	20	20	20	20	20	20	20	20	20	20	20	20	20	20	20	20	20	20	20	20	20	20	20	20	20	20	20	20	20	20	20	20	20	20	20	20	20	20	20	20	20	20	20	20	20	20	20	20	20	20	20	20	20	20	20	20	20	20	20	20	20	20	20	20	20	20	20	20	20
IFNK	N	N	p	NM_020124.2	NM_020124.2:310	Endogenous	mRNA	Homo sapiens	CATCTTCAGCCAACACACCTTCAAATATTGGAAAGAGAGACACCTCAAACAAATCCAAATAGGACTTGATCAGCAAGCAGAGTACCTGAACCAATGCTTG	100	ENDOGENOUS	FALSE	416.77	20	730.57	0.821247	0.0413156	0.136804	26.53	354.71	322.215	0.90839	1.03734	FALSE	FALSE	FALSE	IFNK	341.35	423.91	241.71	362.68	370.72	307.87	436.92	325.23	279.31	410.38	364.46	396.15	349.48	298.65	230.78	411.6	307.33	319.93	362.2	323.5	347.68	368.3	359.58	277.88	393.2	406.37	390.32	318.64	397.53	309	274.43	349.84	419.84	347.11	388.68	325.76	392.16	395.07	388.34	250.12	386.33	391.87	416.3	418.45	431.6	345.71	476.51	424.36	444.2	454.54	221.1	350	369.66	254.21	443.97	447.6	297.1	336.47	423.09	387.04	348.83	380.01	323.64	307.53	236.52	292.72	370.85	362.19	364.34	319.49	306.53	346.85	261.89	314.37	324.46	361.34	295.93	310.41	283.13	320.79
IFNL2	N	N	p	NM_172138.1	NM_172138.1:589	Endogenous	mRNA	Homo sapiens	TTCAACCTCTTCCGCCTCCTCACGCGAGACCTGAATTGTGTTGCCAGTGGGGACCTGTGTGTCTGACCCTCCCACCAGTCATGCAACCTGAGATTTTATT	100	ENDOGENOUS	FALSE	69.99	20	823.89	0.202703	0.859259	0.367304	53.43	57.505	62.11	1.08008	1.00183	TRUE	FALSE	TRUE	IFNL2	56.99	43.22	41.42	66.48	91	78.59	51.44	75.67	54.56	51.06	61.96	74.9	59.4	62.45	73.92	52.47	47.14	32.03	44.23	70.31	57.52	69.86	51.39	64.28	77.01	51.87	56.45	74.59	71.59	68.09	75.42	57.29	57.49	53.52	51.27	45.13	33.43	53.57	66.99	80.64	38.95	69.99	92.82	76.1	65.99	65.76	39.59	53.21	53.16	46.96	72.38	58.76	40.22	78.16	52.18	62.42	60.48	61.6	50.02	105.33	81.08	79.1	73.24	66.36	66.08	75.76	72.21	60.16	53.28	71.96	65.53	59.56	73.87	50.11	50.64	44.38	55.4	62.62	60.7	52.43
IGFL1	N	N	n	NM_198541.1	NM_198541.1:306	Endogenous	mRNA	Homo sapiens	GCGACTCAGCCCGGACCTCGGATGACAGGCTTTGTCGCAGTGTCAGCTAATGGAACATCAGGGGAACGATGACTCCTGGATTCTCCTTCCTGGGTGGGCC	100	ENDOGENOUS	FALSE	153.91	20	1816.8	0.828533	0.408721	0.743917	61.63	79.33	76.175	0.960229	1.1424	FALSE	FALSE	FALSE	IGFL1	84.79	92.8	69.79	68.72	62.41	100.7	113.73	80.01	121.42	73.14	61.81	63.86	96.5	79.52	77.25	77.28	63.5	65.67	79.14	83.82	67.69	68.53	84.56	45.57	54.93	68.13	126.66	55.55	79.74	56.8	60.94	78.06	97.88	93.61	99.83	86.7	81.05	91.89	100.68	81.92	83.03	58.01	75.22	100.03	68.41	56	113.9	108.11	111.45	97.52	50.75	95.68	79.52	71.38	114.31	87.92	71.31	76.22	87.37	62.78	62.92	63.31	89.24	92.72	71.29	78.73	69.24	75.5	102.04	69.74	81.13	76.74	76.13	82.94	70.26	80.07	63.47	97.22	74.04	89.58
IRF6	N	N	p	NM_006147.2	NM_006147.2:1430	Endogenous	mRNA	Homo sapiens	ATCTTGGTTCAGGTCATTCCAGTAGTGGCTCGGATGATCTACGAGATGTTTTCTGGTGATTTCACACGATCCTTTGATAGTGGCAGTGTCCGCCTGCAGA	100	ENDOGENOUS	FALSE	418.7	20	1145.41	0.861612	0.460343	0.557139	24.25	328.61	314.83	0.958066	1.04898	FALSE	FALSE	FALSE	IRF6	341.99	405.6	298.1	289.58	415.21	327.86	333.06	282.59	347.4	384.9	307.4	340.57	369.84	332.73	246.6	296.24	311.36	357.33	322.86	293.57	267.33	317.32	329.23	225.82	300.83	301.36	369.58	265.2	354.08	306.5	288.99	345.16	308.08	391.11	328.47	338.91	348.11	377.32	377.6	328.75	383	332.22	314.07	345.64	320.77	315.35	416.58	398.52	426.91	426.02	196.73	293.84	360.59	226.48	359.41	334.52	301.21	316.46	381.71	309.07	287.91	323.2	346.86	303.63	285.32	268.11	366.48	337.66	394.16	274.81	327.96	309.55	282.43	313.2	289.27	337.19	307.01	341.54	337.38	322.02
ITSN2	N	N	p	NM_006277.2	NM_006277.2:3580	Endogenous	mRNA	Homo sapiens	CTGCCAGTCATGTTAAACTTTTGGGTCCAAGTAGTGAAAGAGCCACACCTGCCTTTCATCCTGTATGTCAGGTGATTGCTATGTATGACTATGCAGCAAA	100	ENDOGENOUS	FALSE	931.47	20	1570	0.930584	0.622715	0.802682	14.56	834.465	824.02	0.987483	1.00466	FALSE	FALSE	FALSE	ITSN2	751.78	810.27	786.74	903.46	939.71	830.42	849.29	783.76	916.3	833.91	842.41	809.23	850.04	807.33	757.41	869.68	912.88	903.41	862.59	803.26	815.94	800.52	745.7	923.17	949.41	845.62	838.15	721.53	833.5	803.05	795.7	882.36	872.05	881.46	852.81	798.63	835.02	846	779.09	754.16	804.05	955.74	922.86	834.03	773.28	826.69	873.91	832.67	918.4	869.35	738.61	905.04	923.76	739.02	832.65	750.58	735.32	760.41	765.42	927.29	889.87	850.27	820.55	824.39	778.98	809.37	902.37	840.22	863.34	846.26	802.91	833.93	813.12	857.87	821.19	914.19	834.71	778.07	823.65	786.35
KDM3A	N	N	p	NM_018433.6	NM_018433.6:2090	Endogenous	mRNA	Homo sapiens	GATGTGTGCGACACCACCATCTTCAACCTGCACTGGGTGTGTCCTCGGTGTGGGTTTGGAGTATGTGTGGACTGCTACCGGATGAAGAGAAAGAATTGCC	100	ENDOGENOUS	FALSE	273.57	123.7	1537.29	0.475012	0.590416	0.280029	52.62	272.535	307.07	1.12672	1.18654	TRUE	FALSE	TRUE	KDM3A	331.43	269.08	267.14	230.3	351.98	358.88	193.74	182.7	297.92	247.28	204.33	165.88	331.13	353.89	397.88	186.53	352.08	332.11	345.01	227.59	168.72	154.31	275.99	145.38	183.35	170.42	285.24	179.43	246.1	193.11	303.33	235.56	190.26	329.15	301.57	355.6	331.39	357.36	383.96	463.97	234.2	276.66	219.3	174.53	149.58	216.36	220.16	334.16	309.77	258.33	358.22	304.09	389.83	219.48	277.18	153.5	311.65	315.9	278.39	221.53	224.14	247.7	259	277.51	309.4	155.97	305.13	287.78	309.01	223.42	396.54	300.36	240.78	359.56	335.88	391.21	338.18	356.6	363.14	369.06
KIRREL2	N	N	p	NM_199180.2	NM_199180.2:2380	Endogenous	mRNA	Homo sapiens	TAATGGATTGTTCTGATTTCTGAGGAGCCAGGACAAGTTGGCGACCTTACTCCTCCAAAACTGAACACAAGGGGAGGGAAAGATCATTACATTTGTCAGG	90	ENDOGENOUS	FALSE	39.13	20	80.6	0.757127	0.23755	0.0849941	30.46	25.17	28.385	1.12773	0.884001	FALSE	FALSE	FALSE	KIRREL2	33.95	23.75	28.74	28.08	27.04	37.24	40.95	37.29	42.34	23.89	27.68	22.37	21.3	30.49	22.85	36.14	23.25	22.6	35.96	26.92	30.74	20.79	24.49	22.02	24.18	24.58	37.99	20	22.19	29.28	20	20	20	23.85	24.68	25.66	22.27	28.61	36.52	33.34	29.35	20.94	28.02	41.49	29.4	25.31	20	21.33	23.08	29.78	20	24.9	30.46	28.86	34.18	25.37	31.07	30.52	28.38	20	21.9	23.26	42.1	45.63	37.48	39.97	27.71	20	22.37	22.03	28.39	20.91	23.73	29.93	25.43	30	30.06	36.25	26.47	28.91
KISS1	N	N	n	NM_002256.3	NM_002256.3:125	Endogenous	mRNA	Homo sapiens	ACTTCTAGGACCTGCCTCTTCTCACCAAGATGAACTCACTGGTTTCTTGGCAGCTACTGCTTTTCCTCTGTGCCACCCACTTTGGGGAGCCATTAGAAAA	100	ENDOGENOUS	FALSE	751.03	374.98	1815.36	0.335194	0.259879	0.589811	22.96	596.8	580.6	0.972855	0.960615	FALSE	TRUE	TRUE	KISS1	541.02	588.65	468.77	661.67	487.99	564.6	659.44	581.02	599.85	618.48	553.79	632.69	653.47	623.37	574.57	835.85	585.42	394.59	706.77	674.55	599.62	593.98	608.19	518.7	547.05	590.83	502.41	730.68	553.27	530.71	676.94	619.15	686.96	492.11	659.88	481.61	618.82	721.1	620.94	527.05	382.55	598.06	631.41	658.76	671.17	471.21	588.06	712.55	692.42	607	882.13	586.28	626.3	781.8	714.2	574.85	498.27	549.19	550.71	578.13	545.84	671.78	604.34	563.32	526.7	580.84	616.65	596.44	624.23	546.71	470.77	580.36	522.89	632.33	676.85	605.21	643.35	651.22	563.3	604.96
LOXL2	N	N	p	NM_002318.2	NM_002318.2:3349	Endogenous	mRNA	Homo sapiens	AGGAAAAACCAACCCACTGTGTAAGTGACTCATCTTCCTGTTGTTCCAATTCTGTGGGTTTTTGATTCAACGGTGCTATAACCAGGGTCCTGGGTGACAG	100	ENDOGENOUS	FALSE	1254.5	514.68	6000.99	0.679391	0.530286	0.459865	63.12	1268.66	1433.06	1.12958	1.20303	TRUE	FALSE	TRUE	LOXL2	1547.71	1314.08	1286.07	1211.29	1770.8	1857.88	978.16	951.25	1387.61	1180.83	989.98	871.35	1797.55	1949.15	1855.04	971.48	1663.71	1366.6	1670.5	1011.14	827.75	897.15	1107.89	885.88	836.98	971.2	1251.26	1016.16	1098.2	990.06	1905.14	1243.82	1106.37	1706.56	1335.28	1501.66	1430.58	1603.14	1862.18	2294.53	1028.62	1468.2	1091.73	946.01	841.26	879.01	1242.62	1919.79	1616.27	1395.77	1456.83	1406.3	1553.84	1132.13	1245.65	825.47	1402.84	1736.35	1246.68	1152.64	1073.44	1221.25	1226.97	1371.41	1731.94	898.33	1509.33	1228.55	1732.22	976.19	1463.28	1219.91	1121.8	1792.29	1764.61	1701.36	1671.4	1597.65	1580.71	1671.29
MACC1	N	N	p	NM_182762.3	NM_182762.3:772	Endogenous	mRNA	Homo sapiens	AGAGTATACATAACTCTGACCAGATCCTACTACACGACTTAGAGTGGCTTAAAAATGATCGGGAGGCTTATAAAATGGCTTGGTTAAGTCAACGCCAGCT	100	ENDOGENOUS	FALSE	2189.27	1225.79	4263.53	0.732733	0.352948	0.59707	16.22	1952.06	1916.01	0.98153	0.99766	FALSE	TRUE	TRUE	MACC1	1942.85	2088.11	1853.64	1694.33	2035.57	2035.18	2146.05	1547.59	1986.43	1865.19	1956.44	1863.08	2276.73	1948.61	1715.81	1961.05	2208.01	2223.61	2132.18	1773.17	1813.81	1880.6	1673	1862.37	1867.53	1722.2	1901.49	1687.42	1925.63	1907.64	2136.18	2013.84	2187.62	2290.76	1955.51	1934.52	2241.61	2090.08	2159.15	2031.17	1819.29	2000.21	1899.86	1984.17	1823.28	1758.87	2192.84	2377.44	2467.25	2267.05	1635.48	1853.41	2410.3	1787.07	2120.19	1825.9	1656.71	1916.93	1941.86	1723.06	1887.66	1898.36	1918.36	1736.46	1793.92	1684.67	1852.61	1915.08	2297.44	1709.08	1929.71	1818.01	1692.12	2281.9	2109.24	2495.18	2162.5	2060.74	2170.05	2008.89
MT-ND4	N	N	p	ENST00000361381.1	ENST00000361381.1:435	Endogenous	mRNA	Homo sapiens	GGCACATACTTCCTATTCTACACCCTAGTAGGCTCCCTTCCCCTACTCATCGCACTAATTTACACTCACAACACCCTAGGCTCACTAAACATTCTACTAC	100	ENDOGENOUS	FALSE	934.1	568.43	3235.27	0.895972	0.733338	0.853057	16.77	913.46	912.62	0.99908	1.00548	FALSE	FALSE	FALSE	MT-ND4	882.75	866.83	859.59	857.38	770.17	859.09	950.05	945.93	884.33	859.74	923.8	934.58	935.04	931.87	895.52	1016.48	938.51	867.28	943.14	967.96	915.91	885.2	916.49	865.95	814.18	854.69	977.84	933.28	896.8	911.01	990.66	947.82	901.44	888.92	1021.64	858.39	901.31	916.23	933.09	978.69	946.68	814.62	867.4	935.16	924.48	940.04	882.32	933.26	931.81	953.25	600.55	915.14	909.08	907.52	989.97	889.55	913.71	873.2	851.64	906.08	853.04	868.49	898.09	936.72	910.53	961.8	905.69	921.52	902.69	947.35	954.7	953.99	1016.72	954.74	985.5	874.63	869.56	911.53	966.09	924.98
MT1E	N	N	p	NM_175617.4	NM_175617.4:212	Endogenous	mRNA	Homo sapiens	TGCGTCTGCAAAGGGGCATCGGAGAAGTGCAGCTGCTGTGCCTGATGTGGGAACAGCTCTTCTCCCAGATGTAAATAGAACAACCTGCACAACCTGGATT	100	ENDOGENOUS	FALSE	7360.83	20	14349.4	0.343858	0.89068	0.958719	23.65	9317.65	9098.75	0.976507	0.947923	FALSE	TRUE	TRUE	MT1E	8558.52	9279.89	10640	9743.3	9401.28	8277.74	9928.92	11402.2	9012.7	8565.88	8670.65	9845.28	10018.2	10556.4	11677.7	8508.01	6924.77	10127.3	7953.21	7914.08	12478.7	9829.56	10451.5	9438.33	9207.51	11211.7	10353.5	11304.2	10660.9	9783.52	8332.12	9095.55	9355.4	7981.48	9210.58	8804.21	8857.08	7390.61	6941.03	9203.71	14349.4	7798.25	11319	11004.8	9346.18	10753.1	7186.08	9291.62	7293.37	8015.4	11677.9	9145.41	8234.53	8414.55	7485.18	10436.2	10393.3	10272.2	8735.69	10602.6	8515.9	10559.9	8807.83	8224.47	9499.33	11299.8	11306.8	10598.4	7214.37	9591.99	8250.52	10047.5	12662.2	7580.85	7546.51	7003.54	8462.53	7411.38	8486.54	9389.67
NEDD9	N	N	p	NM_001142393.1	NM_001142393.1:3875	Endogenous	mRNA	Homo sapiens	GCTACCAGGACATATCCTGCTCTCTAAGGGAATTTATTGCTATCTTGCACCTTCTTTAAAACTCACATATGCAGACCTGACACTCAAGAGTGGCTAGCTA	100	ENDOGENOUS	FALSE	69	20	370.67	0.383976	0.805012	0.561775	74.51	66.835	78.075	1.16818	1.22883	TRUE	FALSE	TRUE	NEDD9	67.86	58	59.67	75.54	132.05	98.83	48.81	61.73	82.58	55.03	54.36	51.94	100.17	80.97	90.98	45.19	86.23	71.84	79.8	49.8	45.52	40.57	65.81	45.54	56.42	60.04	95.02	52.82	55.94	52.4	87.25	82.73	52.23	93.62	80.55	68.98	64.45	100.06	73.07	117.91	47.82	74.43	78.91	44.1	46.38	60.7	52.61	109.24	82.51	64.91	118.46	89.25	91.23	65.17	71.57	32.19	69.84	90.9	54.52	77.72	55.82	62.84	62.02	78.32	77.83	59.28	87.84	61.72	92.93	60.03	83.36	78.71	76.02	87.66	70.52	82.33	79.58	83.06	88.82	95.39
NEURL1B	N	N	n	NM_001142651.1	NM_001142651.1:2256	Endogenous	mRNA	Homo sapiens	CGACATTGGCATGACTAGAAGTTGTTCACTTTCTGGGGATGGGACATAAGCTGGTTTTGAATGTATGAAGCTGACCCTCACAGAACTCCCTGGGGTGGTG	100	ENDOGENOUS	FALSE	241.2	20	1097.83	0.755904	0.665916	0.98792	61.55	184.98	194.04	1.04898	1.10594	TRUE	FALSE	TRUE	NEURL1B	209.67	224.38	183.27	203.06	303.4	219.9	150.01	164.01	182.48	202.76	155.58	146.61	276.5	196.33	213.98	183.16	239.56	242.24	249.81	138.78	138.15	154.56	181.39	154.53	180.27	196.96	175.23	179.16	148.38	130.14	237.73	186.69	169.56	277.47	176.66	172.71	204.39	239.51	235.29	314.98	176.39	244.29	197.34	146.99	150.2	160.89	217.06	287.49	255.72	230.44	282.31	189.44	255.23	133.75	193.38	142.82	189.9	216.53	193.41	143.06	165.2	200.07	191.65	194.59	193.49	135.44	207.85	188.3	262.44	162.5	190.11	168.89	133.06	216.15	226.86	269.33	240.54	229.55	214.07	217.91
P4HA1	N	N	p	NM_000917.3	NM_000917.3:810	Endogenous	mRNA	Homo sapiens	CCTAAGGCAACTGGATGAAGGCGAGATTTCTACCATAGATAAAGTCTCTGTTCTAGATTATTTGAGCTATGCGGTATATCAGCAGGGAGACCTGGATAAG	100	ENDOGENOUS	FALSE	1486.61	601.01	5662.52	0.516777	0.818233	0.485376	49.52	1372.97	1574	1.14642	1.12639	TRUE	FALSE	TRUE	P4HA1	1683.76	1546.17	1381.54	1288.11	1871.36	1878.97	1127.27	1024.38	1664.97	1287.54	1066.37	918.39	1758.58	1616.06	1682.04	1045.56	1782.3	1688.22	1740.26	1079.48	946.85	992.8	1257.6	917.55	1002.8	1113.64	1616.01	872.06	1145.07	1024.78	1635.97	1207.91	1170.4	1947.68	1364.39	1595.47	1737.09	1760.15	1948.2	2252.17	1468.02	1564.9	1107.7	1137.66	959.4	1046.28	1605.86	1906.75	1757.34	1684.47	2214.1	1425.17	1699.39	940.15	1377.26	969.27	1571.14	1698.02	1494.31	1193.31	1256.19	1260.92	1398.43	1563.77	1733.36	904.81	1605.52	1392.71	1845.18	999.56	1576.86	1236.15	1019.95	1789.24	1721.23	1786.71	1668.2	1683.86	1656.28	1763.98
PDK1	N	N	p	NM_002610.3	NM_002610.3:1170	Endogenous	mRNA	Homo sapiens	TGGATTGCCCATATCACGTCTTTACGCACAATACTTCCAAGGAGACCTGAAGCTGTATTCCCTAGAGGGTTACGGGACAGATGCAGTTATCTACATTAAG	100	ENDOGENOUS	FALSE	428.61	20	1095.86	0.548848	0.919927	0.407442	32.29	485.12	503.21	1.03729	1.12693	TRUE	FALSE	TRUE	PDK1	564.51	485.67	471.28	510.95	669.86	623.48	383.95	300.93	562.42	426.13	339.95	295.22	687.34	659.78	599.75	326.33	635.66	621.19	605.88	338.54	281.19	294.32	372.54	322.18	343.55	380.78	484.57	286.84	354.03	362.93	615.79	442.56	383.46	676.27	513.7	606.08	555.52	565.58	617.53	754.39	434.25	566.17	416.1	347.09	320.61	368.29	529.18	715.31	643.95	592.59	515.26	522.22	611.7	321.51	448.46	284.14	478.57	512.61	467.12	405.73	436.79	476.79	437	486.1	611.08	290.14	507.14	499.28	656.61	329.03	608.54	462.07	370.93	627.84	615.59	645.68	627.55	551.45	586.85	567.36
PLAC8	N	N	n	NM_016619.2	NM_016619.2:210	Endogenous	mRNA	Homo sapiens	TGTGTGACTGTTTCAGCGACTGCGGAGTCTGTCTCTGTGGCACATTTTGTTTCCCGTGCCTTGGGTGTCAAGTTGCAGCTGATATGAATGAATGCTGTCT	100	ENDOGENOUS	FALSE	141.22	20	1164.81	0.745548	0.484546	0.500654	107.18	180.385	216.855	1.20218	1.43266	TRUE	FALSE	TRUE	PLAC8	240.65	180.77	180	169.35	279.78	313.47	101.33	117.16	205.12	148	96.44	92.63	278.37	277.69	298.96	107.06	238.17	194.2	255.42	117.93	95	92.82	150.58	84.48	83.08	120	196.79	133.3	116.82	102.92	263.77	142.81	119.43	260.32	191.83	225.96	210.63	269.42	313.38	454.02	156.87	189.92	148.03	109.58	101.46	112.05	172.75	274.34	200.35	211.51	228.72	188.46	216.9	141.15	159.73	80.55	226.92	254.3	167.96	156.34	132.08	156.29	175.21	202.7	293.7	99.26	233.72	162.42	239.17	124.04	206.79	162.07	133.84	286.95	292.76	236.35	242.38	263.88	235.38	289.53
PLCXD3	N	N	n	NM_001005473.2	NM_001005473.2:252	Endogenous	mRNA	Homo sapiens	GGTCCTGAGCAGCCAGAAACTGTCCAGAATTTTGTCTCTGTGTTTGGAACTGTGGCCAAAAAGCTCATGCGGAAATGGTTAGCCACTCAGACAATGAATT	100	ENDOGENOUS	FALSE	87	20	217.67	0.600039	0.391761	0.652238	36.32	109.175	110.335	1.01063	1.10607	TRUE	FALSE	TRUE	PLCXD3	113.8	63.8	115.16	109.17	159.99	124.97	95.58	123.29	111.5	70.92	109.18	96.99	143.26	128.03	110.07	91.19	111.42	64.52	87.36	92.84	71.85	101.68	124.82	130.13	119.82	71.36	104.75	110.13	125.41	96.9	175.97	135.52	106.51	122.2	101.27	85.87	77.9	88.14	108.31	120.13	48.55	119.39	156.99	91.08	72.68	88.18	73.58	138.87	114.08	78.27	65.13	93.99	99.77	129.74	78.14	77	131.92	141.57	102.3	202.69	110.63	132	102.48	93.32	147.22	81.86	97.11	93.01	130.12	110.04	104.29	113	143.64	120.84	126.49	106.89	131.91	88.25	82.62	90.68
PRDM1	N	N	p	NM_182907.1	NM_182907.1:310	Endogenous	mRNA	Homo sapiens	CATCCCTGCCAACCAGGAACTTCTTGTGTGGTATTGTCGGGACTTTGCAGAAAGGCTTCACTACCCTTATCCCGGAGAGCTGACAATGATGAATCTCACA	100	ENDOGENOUS	FALSE	124.06	20	239.83	0.80417	0.309155	0.343086	25.33	87.995	84.165	0.956475	1.1011	FALSE	FALSE	FALSE	PRDM1	82.41	87.86	75.17	81.45	115.53	80.14	83.02	82.47	87.52	101.7	109.34	105.02	82.64	91.93	85.31	83.7	86.77	96.18	88.03	87.48	96.19	92.32	87.63	69.63	93.06	95.97	74.11	87.96	99.33	75.83	72.39	84.56	89.62	101.84	112.17	96.08	94.86	110.32	101.23	94.65	92.37	89.41	92.35	87.66	97.97	82.8	108.5	113.36	108.23	85.72	79.38	90.52	81.58	83.16	114.83	100.17	77.35	100.62	93.43	99.72	81.41	84.32	70.46	69.42	75.48	77.95	93.47	86.6	103.9	80.71	79.85	86.64	84.01	82.18	76.71	96.77	76.7	114.75	96.38	104.86
PRKCA	N	N	p	NM_002737.2	NM_002737.2:680	Endogenous	mRNA	Homo sapiens	AAAACCATCCGCTCCACACTAAATCCGCAGTGGAATGAGTCCTTTACATTCAAATTGAAACCTTCAGACAAAGACCGACGACTGTCTGTAGAAATCTGGG	100	ENDOGENOUS	FALSE	305.62	20	578.38	0.239775	0.0086864	0.746582	19.98	351.725	339.14	0.964219	1.00921	FALSE	FALSE	FALSE	PRKCA	374.62	327.68	352.61	288.3	349.7	391.98	356.62	360.4	347.05	393.72	358.33	342.95	363.05	341.13	361.04	368.75	401.68	362.51	354.86	324.85	319.3	351.58	298.75	419.56	327.4	297.36	351.87	435.23	341.5	418.85	398.28	336.25	335.01	302.68	309.04	278.48	354.11	320.58	327.95	369.36	329.19	344.99	339.43	339.06	317.28	372.85	302.79	352.19	303.54	299.67	190.75	297.37	376.81	354.96	297.65	306.63	342.39	385.66	307.77	350.73	336.49	333.57	334.43	338.86	416.32	387.13	376.52	343.15	324.49	295.3	305.28	318.05	325.62	395.54	429.36	395.12	396.55	326.86	338.91	339.37
PRR22	N	N	p	NM_001134316.1	NM_001134316.1:1053	Endogenous	mRNA	Homo sapiens	AGCAGTGGTGGGAACTCAGCCGATGACATCCGCTCGCTGTGCCTGCCCGAGGAGCTGCTGTCCTTTGACTACAGCGTGCCTGAGATCCTGGACACCGTGT	100	ENDOGENOUS	FALSE	168.15	20	421.99	0.36647	0.618376	0.149113	21.94	148.34	145.915	0.983652	1.01098	FALSE	FALSE	FALSE	PRR22	149.08	159.27	142.54	138.83	128.97	127.82	152.4	161.47	146.99	167.22	165.99	172.72	140.1	140.77	118.45	136.63	154.48	152.26	152.56	160.9	151.43	171.07	147.32	155.19	149.59	178.59	144.74	142.07	167.77	147.6	141.47	158.71	145.79	147.54	139.36	160.3	151.79	143.46	142.77	124.02	166.75	131.1	139.63	153.64	157.67	147.13	184.07	144.37	146.83	163.21	184.69	134.75	137.09	142.73	134.55	135.29	143.32	133.23	151.96	135.43	153.93	138.04	146.22	146.12	129.24	164.13	138.93	147.96	147.78	165.99	150.63	154.52	141.7	153.01	142.14	144.99	149.51	143.32	145.71	140.4
PWP2	N	N	p	NM_005049.2	NM_005049.2:995	Endogenous	mRNA	Homo sapiens	CTTGGTCACTGGCTTTGCTTCTGGAATCTTCCATCTTCATGAGCTGCCAGAGTTTAACCTCATCCACTCCCTGAGCATTTCAGATCAGAGCATCGCCTCA	100	ENDOGENOUS	FALSE	711	20	1956.55	0.347932	0.824418	0.449494	15.75	717.62	686.115	0.956098	0.985582	FALSE	TRUE	TRUE	PWP2	659.35	759.03	695.9	717.95	610.51	646.06	784.96	674.04	660.15	748.2	756.29	801.74	687.2	607.77	617.46	817.36	720.54	731.7	710.9	753.26	775.27	785.98	669.08	803.43	757.86	727.59	748.42	709.8	719.98	717.29	637.14	736.63	747.63	671.16	702.72	677.34	757.97	612.54	704.76	582.34	757.46	702.1	785.42	772.21	804.5	734.49	773.93	670.99	687.27	752.15	537	619.13	683.83	650.5	661.47	795.69	678.88	653.72	749.59	729.5	761.63	763.43	672.08	638	654.45	752.16	691.15	747.01	649.17	671.73	706.19	677.63	686.81	685.42	699.28	711.89	674.29	638.55	705.64	637.86
RNF223	N	N	p	NM_001205252.1	NM_001205252.1:449	Endogenous	mRNA	Homo sapiens	AGTGCTCCATCTGTTTCTCAGGCTATGACAACATCTTCAAGACACCCAAGGAGCTCTCCTGCACCCACGTCTTCTGCCTGGAGTGCCTGGCCCGGCTGGC	100	ENDOGENOUS	FALSE	158.96	20	441.8	0.450685	0.82307	0.387089	34.73	166.285	175.05	1.05271	1.15144	TRUE	FALSE	TRUE	RNF223	215.58	198.07	172.7	174.31	215.54	177.55	141.13	130.54	154.81	174.7	131.63	135.7	174.85	188.31	206.32	143.26	188.07	123.55	184.26	140.29	123.45	129.22	155.86	145.68	144.31	163.38	155.47	168.41	160.54	153.83	176.42	142.31	131.1	167.82	173.87	164.75	176.32	188.94	190.7	231.38	134.78	196.63	173.19	137.77	148.64	165.63	131.12	181.74	142	154.44	225.02	175.26	184.49	150.23	162.7	134.26	171.07	220.09	171.59	176.74	170.84	196.14	140.02	166.38	176.9	123.34	173.36	178.39	157.91	136.26	187.56	153.73	143.65	188.01	207.8	181.08	178.02	176.97	172.22	176.85
ROR2	N	N	p	NM_004560.4	NM_004560.4:1508	Endogenous	mRNA	Homo sapiens	CACTGGTCATCGCTTGCCTTTTCTTCTTGGTTTGCATGTGCCGGAATAAGCAGAAGGCATCTGCGTCCACACCGCAGCGGCGACAGCTGATGGCCTCGCC	100	ENDOGENOUS	FALSE	52.45	20	180.34	0.480794	0.429522	0.169557	28.89	44.425	48.965	1.10219	1.04081	TRUE	FALSE	TRUE	ROR2	48.29	42.12	45.14	40.03	54.4	43.79	33.96	41.49	42.56	34.31	36.57	29.96	47.34	71.58	59.78	56.25	68.48	69.56	71.68	44.7	36.4	35.13	56.71	36.5	39.49	30.37	45.52	35.24	42.77	33.5	39.71	49.55	45.23	51.23	60.23	65.79	67.05	45.15	44.15	44.15	41.46	53.7	44.82	41.84	41.22	38.17	42.02	48.13	47.7	43.67	44.12	52.37	68.75	35.45	38.04	35.74	50.98	49.5	41.46	49.55	38.43	46.35	42.75	43.06	52.37	39.44	37.22	38.64	46.95	48.43	53.42	57.84	65.28	68.58	81.61	67.71	73.72	43.21	41.27	50.74
RPS6	N	N	n	NM_001010.2	NM_001010.2:171	Endogenous	mRNA	Homo sapiens	GAATGGAAGGGTTATGTGGTCCGAATCAGTGGTGGGAACGACAAACAAGGTTTCCCCATGAAGCAGGGTGTCTTGACCCATGGCCGTGTCCGCCTGCTAC	1.25	ENDOGENOUS	FALSE	20.05	20	38.63	NA	NA	NA	NA	NA	NA	NA	NA	NA	NA	NA	RPS6	20	20	20	20	20	20	20	20	20	20	20	20	20	20	20	20	20	20	20	20	20	20	20	20	20	20	20	20	20	20	20	20	20	20	20	20	20	20	20	20	20	20	20	20	20	20	20	20	20	24.45	20	20	20	20	20	20	20	20	20	20	20	20	20	20	20	20	20	20	20	20	20	20	20	20	20	20	20	20	20	20
SCARF1	N	N	n	NM_003693.3	NM_003693.3:1830	Endogenous	mRNA	Homo sapiens	CCAGCCTAGCTCGGGCCAAGCGGCCATCGGTCTCCTTCGCGGAAGGTACCAAGTTTGCACCACAGAGTCGCCGAAGCTCAGGGGAGCTCTCCAGCCCGCT	0	ENDOGENOUS	FALSE	20.17	20	37.57	NA	NA	NA	NA	NA	NA	NA	NA	NA	NA	NA	SCARF1	20	20	20	20	20	20	20	20	20	20	20	20	20	20	20	20	20	20	20	20	20	20	20	20	20	20	20	20	20	20	20	20	20	20	20	20	20	20	20	20	20	20	20	20	20	20	20	20	20	20	20	20	20	20	20	20	20	20	20	20	20	20	20	20	20	20	20	20	20	20	20	20	20	20	20	20	20	20	20	20
SERPINB5	N	N	p	NM_002639.4	NM_002639.4:1014	Endogenous	mRNA	Homo sapiens	AGGGCTGAAACATATCTTCAGTGAAGACACATCTGATTTCTCTGGAATGTCAGAGACCAAGGGAGTGGCCCTATCAAATGTTATCCACAAAGTGTGCTTA	100	ENDOGENOUS	FALSE	1596.57	20	2195.23	0.634839	0.379152	0.408704	14.18	1368.35	1369.43	1.00079	1.05175	TRUE	FALSE	TRUE	SERPINB5	1410.21	1674.51	1357.45	1182.37	1337.86	1397.83	1536.86	1171.89	1225.04	1515.47	1367.19	1457.11	1369.67	1285.65	1249.59	1323.39	1353.77	1542.89	1401.62	1348.2	1337.26	1529.13	1432.16	1342.69	1336.15	1403.65	1447.95	1427.86	1548.95	1369.5	1335.21	1361.82	1438.86	1293.93	1363.58	1383.65	1449.71	1278.65	1425.18	1359.86	1877.72	1376.3	1415.13	1547.55	1468.79	1450.68	1726.27	1417.38	1536.82	1532.18	823.34	1316.04	1307.67	1221.2	1390.45	1558.18	1398.73	1405.51	1587.79	1311.62	1440.94	1471.31	1367.95	1200.66	1256.15	1254.83	1346.14	1425.04	1410.17	1287.79	1327.89	1356.62	1268.62	1353.44	1464.27	1378.93	1429.03	1370.9	1422.54	1277.15
SLC1A6	N	N	n	NM_001272087.1	NM_001272087.1:2174	Endogenous	mRNA	Homo sapiens	CCGTGCCTGGCTCCGCCAATGGCATCAACGCCCTGGGCCTCGTGGTCTTCTCTGTGGCCTTTGGGCTGGTCATTGGTGGCATGAAACACAAGGGCAGAGT	100	ENDOGENOUS	FALSE	99.01	20	683.23	0.935026	0.801433	0.925843	60.1	109.725	117.305	1.06908	1.23579	TRUE	FALSE	TRUE	SLC1A6	140.26	119.38	105.45	94.75	129.49	129.49	73.26	67.38	105.55	102.54	74.23	84.43	171.11	140.63	144.24	88.42	146.78	141.35	144.5	84.8	61.95	64.01	116.26	65.18	63.77	73.09	111.99	91.45	85.66	80.33	192.4	120.56	107.42	187.66	110.38	109.07	128.26	133.85	174.87	192.76	122.77	101.83	100.2	75.3	67.49	95.28	127.93	186	194.33	137.81	84.09	101.42	134.3	85.11	108.26	60.38	129.2	139.72	118.33	78.27	85.15	93.06	95.28	88.35	134.79	65.7	107.08	102.35	176.73	70.72	116.28	89.74	83.52	164.16	156.17	146.68	152.95	136.07	142.55	146.28
SLC2A3	N	N	p	NM_006931.2	NM_006931.2:110	Endogenous	mRNA	Homo sapiens	GAGATGCTGTAATGGTAAGACTTTGGATCCTTCCTGAGGACGTGGAGAAAACTTGCTGCTGAGAAGGACATTTTGAAGGTTTTGTTGGCTGAAAAAGCTG	100	ENDOGENOUS	FALSE	1591.57	20	16194.1	0.810003	0.465619	0.513334	153.07	1149.94	1406.6	1.22319	1.35097	TRUE	FALSE	TRUE	SLC2A3	1663.96	902.4	1088.67	1185.44	2832.1	2194.34	723.92	521.87	1374.61	698.73	595.31	436.63	2142.61	2255.7	2252.61	521.33	1529.1	1376.7	1499.05	677.44	427.55	405.36	935.61	557.57	595.96	482.15	1178.35	529.73	825.9	606.74	1957.36	1121.54	791.39	2169.13	1454.73	1627.64	1243.48	1683.67	2068.98	3314.13	836.61	1373.06	1104.86	539.32	364.8	599.05	937.4	2301.7	1584.43	1235.78	1283.47	1615.87	1373.25	716.99	952.76	385.69	1626.21	1878.63	1241.99	1008.78	1007.35	970.23	1021.3	1011.35	2028.57	417.03	1614.28	1215.6	1963.49	690.75	2151.79	1125.2	948.12	1830.74	1962.01	1642.53	1435.02	1548.98	1378.18	2023.43
SPOCD1	N	N	p	NM_144569.5	NM_144569.5:2458	Endogenous	mRNA	Homo sapiens	ACCACGGGGCAGCATGACCACCACTTCTTAGACCCCAACTGCCACATCTGCAAGGACTGGGAGCCCTCGAATGAGCTGCTAGGCTCCTTCGAAGCCGCCA	100	ENDOGENOUS	FALSE	75.22	20	296.87	0.501686	0.696238	0.337875	36.31	64.4	60.04	0.932298	1.08993	FALSE	FALSE	FALSE	SPOCD1	74.2	85.48	48.52	62.26	90.16	72.76	64.94	64.49	64.31	97.25	75.06	78.77	61.35	44.83	25.73	58.6	68.71	38.84	67.33	41.05	41.14	67.8	66.02	61.17	54.78	94.64	57.59	101.32	72.28	66.03	66.82	40.37	58.4	76.38	47.7	43.2	74.27	54.56	57.13	40.89	69.23	75.89	58.77	56	82.06	64.45	82.92	76.67	63.37	65.76	80.12	39.32	65.7	34.51	65.43	67.14	62.56	86.93	70.5	64.58	55.03	69.68	48.63	47.63	52.87	63.14	82.19	89.32	69.51	32.24	29.08	37.21	43.45	57.94	62.14	63.13	65.11	54.61	43.56	45.27
STC1	N	N	p	NM_003155.2	NM_003155.2:2265	Endogenous	mRNA	Homo sapiens	GATGATGGGGTGGGAGACTTTCCATTAAATCAATCAGGAATGAGTCAATCAGCCTTTAGGTCTTTAGTCCGGGGGACTTGGGGCTGAGAGAGTATAAATA	100	ENDOGENOUS	FALSE	120.02	20	346.32	0.43858	0.314874	0.627145	37.41	106.455	124.84	1.1727	1.10596	TRUE	FALSE	TRUE	STC1	134.01	144.06	108.86	92.98	161.47	123.53	99.63	52.97	115.76	96.64	86.36	70.6	161.47	124.91	109.44	80.25	152.02	179.7	142.87	94.78	89.05	72.47	95.01	79.9	72.67	104.05	121.43	56.97	93.75	87.1	136.5	95.37	101.13	184.75	98.89	116.6	149.98	169.24	176.51	165.9	154.58	116.4	94.37	88.11	76.67	69.75	140.99	200.16	155.52	150.21	203	114.48	168.58	77	115.14	89.59	147.93	154.04	136.4	85.96	84.64	108.02	86.37	96.31	120.7	74.33	125.47	124.21	171.77	66.14	114.48	85.86	71.43	159.56	141.9	151.47	132.59	161.98	154.09	152.5
TFRC	N	N	p	NM_003234.1	NM_003234.1:1220	Endogenous	mRNA	Homo sapiens	CAGTTTCCACCATCTCGGTCATCAGGATTGCCTAATATACCTGTCCAGACAATCTCCAGAGCTGCTGCAGAAAAGCTGTTTGGGAATATGGAAGGAGACT	100	ENDOGENOUS	FALSE	3707.39	20	6534.53	0.664798	0.800601	0.673948	22.11	3708.76	3730.99	1.00599	1.05636	TRUE	FALSE	TRUE	TFRC	4593.39	4350.64	3527.69	3951.33	5088.07	4028.19	4319.28	2946.5	3906.27	3359.19	3874.49	3502.37	4103.72	3526.87	3556.37	3243.27	3457.64	4192.6	3463.05	3131.32	2699.8	2904.59	3318.09	3108.9	3882.02	3006.73	3721.25	2637.77	3677.81	3872.29	3014.09	3890.52	3404.99	4425.68	3952.17	3860.91	3719.83	3697.69	4353.09	5756.44	3809.5	3876.45	4189.71	3496.1	3464.14	3987.13	3656.79	4622.89	3760.56	3849.99	4260.16	3932.5	3879.82	2583.03	3612.26	2897.31	4119.66	3854.79	3723.51	4006.74	3963.87	3448.74	3467.7	3430.95	3738.46	2633.67	4731.77	4242.88	4413.03	3274.83	5351.9	3692.55	3319.54	4046.83	3565.2	3878.71	3094.72	3518.36	3722.88	4267.35
TMEM45A	N	N	p	NM_018004.1	NM_018004.1:720	Endogenous	mRNA	Homo sapiens	TATCTTCTACAACCACACTCATGGCCGGGAAATGCTGGACATCTTTGTGCACCAGCTGCTGGTTTTGGTCGTCTTTCTGACAGGCCTCGTTGCCTTCCTA	100	ENDOGENOUS	FALSE	469.2	20	2424.97	0.979403	0.306283	0.401703	81.14	355.795	424.41	1.19285	1.16568	TRUE	FALSE	TRUE	TMEM45A	426.42	331.03	330.12	390.05	680.4	564.24	286.31	290.99	482.11	335.86	292.49	297.78	488.03	546.81	564.31	262.11	433.3	457.88	427.02	256.38	212.39	218.43	345.42	262.08	264.95	249.85	412.98	305.31	359.96	310.17	421.73	340.24	280.5	532.7	432.75	487.36	351.63	488.79	539.31	627.44	361.52	388.17	404.7	278.98	257.41	256.24	309.34	535.75	418.13	383.12	375.16	473.78	391.44	260.19	299.26	239.92	470.57	507.13	378.93	379.83	336.36	296.92	355.72	379.31	572.48	248.07	555.78	424.13	455.88	296.83	490.51	338.85	336.16	457.09	429.88	442.82	380.33	438.53	424.69	526.39
TPM4	N	N	p	NM_003290.2	NM_003290.2:694	Endogenous	mRNA	Homo sapiens	CTAAAATGTGGTGACCTGGAAGAAGAACTCAAGAATGTTACTAACAATCTGAAATCTCTGGAGGCTGCATCTGAAAAGTATTCTGAAAAGGAGGACAAAT	100	ENDOGENOUS	FALSE	500.14	20	1512.8	0.349316	0.812176	0.265307	17.94	444.13	422.715	0.951782	0.987472	FALSE	TRUE	TRUE	TPM4	435.33	460.69	430.83	405.86	431.73	440.64	474.69	439.07	416.67	548.29	499.04	564.31	464.37	429.46	392.81	470.05	459.58	389.53	456.9	407.73	406.09	445.02	384.78	443.84	414.54	446.79	445.56	553.42	532.02	527.96	451.85	426.1	444.42	423.89	483.97	424.96	446.73	392.3	423.66	451.63	472.78	461.3	418.75	470.06	529.78	508.37	480.53	466.92	475.05	471.98	399.51	403.44	413.2	377.36	436.23	405.44	362.75	437.53	409.62	435.13	420.88	490.01	439.28	424.93	398.83	471.42	535.97	559.77	470.2	398.71	414.06	405.59	411.86	424.55	476.86	416.38	458.76	392.15	419.61	400.71
ABCF1	N	N	n	NM_001090.2	NM_001090.2:850	Housekeeping	mRNA	Homo sapiens	GATGTCCTCCCGCCAAGCCATGTTAGAAAATGCATCTGACATCAAGCTGGAGAAGTTCAGCATCTCCGCTCATGGCAAGGAGCTGTTCGTCAATGCAGAC	100	HOUSEKEEPING	FALSE	1598.07	20	1919.86	0.658995	0.868969	0.592022	9.65	1523.71	1513.04	0.992997	0.974632	FALSE	TRUE	TRUE	ABCF1	1518.3	1586.31	1476.51	1621.3	1507.74	1503.1	1673.43	1603.78	1534.76	1669.64	1656.15	1638.1	1448.88	1397.7	1377.38	1640.73	1501.65	1525.16	1522.26	1486.59	1502.36	1666.08	1601.89	1654.51	1647.37	1783.2	1674.68	1651.48	1627.93	1596.53	1397.08	1512.47	1498.76	1414.7	1476.2	1462.06	1571.05	1382.6	1403.79	1319.11	1588.8	1607.48	1670.92	1629.63	1732.79	1698.6	1683.84	1477.37	1449.43	1558.66	1196.6	1470.52	1510.05	1444.27	1510.5	1655.27	1556.77	1472.72	1576.68	1552.39	1629.22	1646.69	1627.95	1570.96	1506.83	1625.86	1608.23	1564.36	1477.67	1478.12	1481.5	1486.67	1417.99	1534.68	1517.53	1508.55	1470.73	1406.86	1415.43	1400.94
GUSB	N	N	n	NM_000181.3	NM_000181.3:1899	Housekeeping	mRNA	Homo sapiens	CCGATTTCATGACTGAACAGTCACCGACGAGAGTGCTGGGGAATAAAAAGGGGATCTTCACTCGGCAGAGACAACCAAAAAGTGCAGCGTTCCTTTTGCG	100	HOUSEKEEPING	FALSE	918.62	681.48	1816.8	0.488991	0.477926	0.9555	9.66	925.07	937.125	1.01303	1.03505	TRUE	FALSE	TRUE	GUSB	936.65	931.32	971.5	983.82	943.81	911.62	868.45	936.58	892.59	874.36	903.23	912.34	1095.4	1001.17	988.88	906.08	978.38	896.71	975.25	929.97	891.95	893.96	965.04	891.08	899.61	883.3	876.73	920.17	934.4	857.38	1050.04	1069.29	1065.64	1019.23	995.51	945.53	916.06	915.19	899.71	906.29	898.69	925.77	956.89	921.63	895.01	842.28	986.35	1023.6	984.78	1024.47	1097.46	1015.35	913.4	935.57	887.37	890.94	965.47	973.16	937.02	1021.72	951.7	905.24	895.36	929.9	937.23	894.92	918.95	922.48	1015.76	1004.16	940.05	1007.77	1007.37	964.38	962.52	890.16	909.43	919.19	917.61	898.64
POLR1B	N	N	n	NM_019014.3	NM_019014.3:3320	Housekeeping	mRNA	Homo sapiens	GGAGAACTCGGCCTTAGAATACTTTGGTGAGATGTTAAAGGCTGCTGGCTACAATTTCTATGGCACCGAGAGGTTATATAGTGGCATCAGTGGGCTAGAA	100	HOUSEKEEPING	FALSE	300.77	20	562.66	0.445367	0.478309	0.441313	18.2	279.665	261.88	0.936406	0.987707	FALSE	TRUE	TRUE	POLR1B	292.15	338.93	286.27	284.88	259.71	246.55	278.93	262.02	287.36	285.14	270.28	297.45	267.24	256.69	221.4	299.97	256.05	314.2	269.93	265.76	312.48	335.3	282.33	342.89	327.26	343.51	288.42	265.45	280.4	303.77	264.23	269.41	292.42	241.91	250.51	252.42	290.74	231.58	256.01	220.35	346.07	294.84	326.62	296.71	281.26	319.16	322.18	254.14	268.73	295.5	236.87	239.85	266.41	262.59	275.32	336.83	306.18	288.87	301.03	286.15	334.8	311.82	263.26	242.09	236.7	322.74	254.14	283.88	260.22	243.92	236.23	242.52	272.93	244.69	295.17	260.5	256.15	237.7	266.61	238
TBP	N	N	n	NM_001172085.1	NM_001172085.1:587	Housekeeping	mRNA	Homo sapiens	ACAGTGAATCTTGGTTGTAAACTTGACCTAAAGACCATTGCACTTCGTGCCCGAAACGCCGAATATAATCCCAAGCGGTTTGCTGCGGTAATCATGAGGA	0	HOUSEKEEPING	FALSE	20	20	20	NA	NA	NA	NA	NA	NA	NA	NA	NA	NA	NA	TBP	20	20	20	20	20	20	20	20	20	20	20	20	20	20	20	20	20	20	20	20	20	20	20	20	20	20	20	20	20	20	20	20	20	20	20	20	20	20	20	20	20	20	20	20	20	20	20	20	20	20	20	20	20	20	20	20	20	20	20	20	20	20	20	20	20	20	20	20	20	20	20	20	20	20	20	20	20	20	20	20
NEG_1	NA	NA	#N/A	ERCC_00019.1	ERCC_00019.1:140	Negative	SYSTEM	CUS	GTACAGGCTGCTGGCTCATGTTTCCTTCTACGCTGCACTTGCGGGCATAGAGGTCGGTTGCGATCTATATTCGGAGATAACTATTCACCCAGCGCCACTC	100	RNA SPIKE	FALSE	9.23	1	20	NA	NA	NA	40.77	7	5.6	NA	NA	NA	NA	NA	NEG_1	5.6	11.2	4.2	2.8	9.8	2.8	9.8	14	5.6	7	2.8	11.2	9.8	9.8	14	7	2.8	9.8	14	5.6	14	5.6	14	11.2	14	5.6	7	5.6	9.8	5.6	2.8	5.6	7	4.2	11.2	5.6	7	7	5.6	9.8	9.8	5.6	7	7	5.6	4.2	7	11.2	14	5.6	7	5.6	4.2	7	11.2	7	2.8	7	5.6	7	5.6	4.2	5.6	5.6	11.2	4.2	7	14	5.6	2.8	5.6	7	4.2	5.6	5.6	11.2	5.6	2.8	5.6	4.2
NEG_2	NA	NA	#N/A	ERCC_00019.1	ERCC_00019.1:140_A	Negative	SYSTEM	CUS	GTACAGGCTGCTGGCTCATGTTTCCTTCTACGCTGCACTTGCGGGCATAGAGGTCGGTTGCGATCTATATTCGGAGATAACTATTCACCCAGCGCCACTC	100	RNA SPIKE	FALSE	11.21	1	36	NA	NA	NA	76.24	27	27	NA	NA	NA	NA	NA	NEG_2	18	22.5	36	27	27	27	27	27	36	31.5	27	22.5	27	27	27	31.5	27	27	27	27	27	27	27	22.5	27	36	31.5	18	27	36	27	27	36	36	22.5	36	36	31.5	18	27	27	18	36	36	27	36	31.5	22.5	27	36	31.5	27	36	36	22.5	31.5	27	36	36	31.5	27	36	18	27	22.5	36	36	27	18	27	18	36	36	18	27	22.5	36	27	36	36
NEG_3	NA	NA	#N/A	ERCC_00019.1	ERCC_00019.1:140_B	Negative	SYSTEM	CUS	GTACAGGCTGCTGGCTCATGTTTCCTTCTACGCTGCACTTGCGGGCATAGAGGTCGGTTGCGATCTATATTCGGAGATAACTATTCACCCAGCGCCACTC	100	RNA SPIKE	FALSE	4.19	0.71	11	NA	NA	NA	53.74	2.14	2.14	NA	NA	NA	NA	NA	NEG_3	2.14	3.57	0.71	1.43	4.29	1.43	4.29	2.86	0.71	2.14	1.43	3.57	4.29	4.29	2.86	2.14	1.43	4.29	2.86	2.14	2.86	2.14	2.86	3.57	2.86	0.71	2.14	2.14	4.29	0.71	1.43	2.14	2.14	0.71	3.57	0.71	2.14	2.14	2.14	4.29	4.29	2.14	2.14	2.14	2.14	0.71	2.14	3.57	2.86	0.71	2.14	2.14	0.71	2.14	3.57	2.14	1.43	2.14	0.71	2.14	2.14	0.71	2.14	2.14	3.57	0.71	2.14	2.86	2.14	1.43	2.14	2.14	0.71	2.14	2.14	3.57	0.71	1.43	0.71	0.71
NEG_4	NA	NA	#N/A	ERCC_00019.1	ERCC_00019.1:140_C	Negative	SYSTEM	CUS	GTACAGGCTGCTGGCTCATGTTTCCTTCTACGCTGCACTTGCGGGCATAGAGGTCGGTTGCGATCTATATTCGGAGATAACTATTCACCCAGCGCCACTC	100	RNA SPIKE	FALSE	9.19	1.33	18	NA	NA	NA	46.86	2.67	3	NA	NA	NA	NA	NA	NEG_4	3	2.67	1.33	1.33	3.67	1.33	3.67	2	3.67	2.33	1.33	2.67	3.67	3.67	2	2.33	1.33	3.67	2	3	2	3	2	2.67	2	3.67	2.33	3	3.67	3.67	1.33	3	3	1.33	2.67	3.67	3	2.33	3	3.67	3.67	3	3	3	3	1.33	2.33	2.67	2	3.67	2.33	3	1.33	3	2.67	2.33	1.33	3	3.67	2.33	3	1.33	3	3	2.67	1.33	3	2	3	1.33	3	3	1.33	3	3	2.67	3.67	1.33	3.67	1.33
NEG_5	NA	NA	#N/A	ERCC_00019.1	ERCC_00019.1:140_D	Negative	SYSTEM	CUS	GTACAGGCTGCTGGCTCATGTTTCCTTCTACGCTGCACTTGCGGGCATAGAGGTCGGTTGCGATCTATATTCGGAGATAACTATTCACCCAGCGCCACTC	100	RNA SPIKE	FALSE	13.9	5	32.67	NA	NA	NA	40.58	16.33	21	NA	NA	NA	NA	NA	NEG_5	21	18.67	32.67	16.33	14	16.33	14	16.33	14	28	16.33	18.67	14	14	16.33	28	16.33	14	16.33	23.33	16.33	23.33	16.33	18.67	16.33	14	28	21	14	14	16.33	23.33	28	32.67	18.67	14	28	28	21	14	14	21	28	28	23.33	32.67	28	18.67	16.33	14	28	23.33	32.67	28	18.67	28	16.33	28	14	28	23.33	32.67	21	23.33	18.67	32.67	28	16.33	21	16.33	21	28	32.67	21	23.33	18.67	14	16.33	14	32.67
NEG_6	NA	NA	#N/A	ERCC_00019.1	ERCC_00019.1:140_E	Negative	SYSTEM	CUS	GTACAGGCTGCTGGCTCATGTTTCCTTCTACGCTGCACTTGCGGGCATAGAGGTCGGTTGCGATCTATATTCGGAGATAACTATTCACCCAGCGCCACTC	90	RNA SPIKE	FALSE	11.08	2	32	NA	NA	NA	46.21	19	19	NA	NA	NA	NA	NA	NEG_6	16	22	24	18	24	18	24	12	20	8	18	22	24	24	12	8	18	24	12	32	12	32	12	22	12	20	8	16	24	20	18	32	18	24	22	20	18	8	16	24	24	16	18	18	32	24	8	22	12	20	8	32	24	18	22	8	18	18	20	8	32	24	16	32	22	24	18	12	16	18	16	18	24	16	32	22	20	18	20	24
NEG_7	NA	NA	#N/A	ERCC_00019.1	ERCC_00019.1:140_F	Negative	SYSTEM	CUS	GTACAGGCTGCTGGCTCATGTTTCCTTCTACGCTGCACTTGCGGGCATAGAGGTCGGTTGCGATCTATATTCGGAGATAACTATTCACCCAGCGCCACTC	100	RNA SPIKE	FALSE	5.38	1	13	NA	NA	NA	52.43	3	2.5	NA	NA	NA	NA	NA	NEG_7	2	3	2.5	2.5	3	2.5	3	4.5	4.5	2.5	2.5	3	3	3	4.5	2.5	2.5	3	4.5	1.5	4.5	1.5	4.5	3	4.5	4.5	2.5	2	3	4.5	2.5	1.5	3.5	2.5	3	4.5	3.5	2.5	2	3	3	2	3.5	3.5	1.5	2.5	2.5	3	4.5	4.5	2.5	1.5	2.5	3.5	3	2.5	2.5	3.5	4.5	2.5	1.5	2.5	2	1.5	3	2.5	3.5	4.5	2	2.5	2	3.5	2.5	2	1.5	3	4.5	2.5	4.5	2.5
NEG_8	NA	NA	#N/A	ERCC_00019.1	ERCC_00019.1:140_G	Negative	SYSTEM	CUS	GTACAGGCTGCTGGCTCATGTTTCCTTCTACGCTGCACTTGCGGGCATAGAGGTCGGTTGCGATCTATATTCGGAGATAACTATTCACCCAGCGCCACTC	100	RNA SPIKE	FALSE	6.39	2	12	NA	NA	NA	36.05	4.29	4.29	NA	NA	NA	NA	NA	NEG_8	4.29	2.57	8.57	2.57	5.14	2.57	5.14	7.71	3.43	4.29	2.57	2.57	5.14	5.14	7.71	4.29	2.57	5.14	7.71	6	7.71	6	7.71	2.57	7.71	3.43	4.29	4.29	5.14	3.43	2.57	6	2.57	8.57	2.57	3.43	2.57	4.29	4.29	5.14	5.14	4.29	2.57	2.57	6	8.57	4.29	2.57	7.71	3.43	4.29	6	8.57	2.57	2.57	4.29	2.57	2.57	3.43	4.29	6	8.57	4.29	6	2.57	8.57	2.57	7.71	4.29	2.57	4.29	2.57	8.57	4.29	6	2.57	3.43	2.57	3.43	8.57
POS_1	NA	NA	#N/A	ERCC_00002.1	ERCC_00002.1:850	Positive	SYSTEM	CUS	GCCGCTTTCGCTCGGGTCTGCGGGTTATAGCTTTTCAGTCTCGACGGGCTAGCACACATCTGGTTGACTAGGCGCATAGTCGCCATTCACAGATTTGCTC	100	RNA SPIKE	FALSE	28127.7	66	37534	NA	NA	NA	23.16	28566.7	29217.3	NA	NA	NA	NA	NA	POS_1	28156.9	29228.5	33130.3	27863.8	25331	27863.8	25331	28566.7	31129.4	29206.2	27863.8	29228.5	25331	25331	28566.7	29206.2	27863.8	25331	28566.7	27207.6	28566.7	27207.6	28566.7	29228.5	28566.7	31129.4	29206.2	28156.9	25331	31129.4	27863.8	27207.6	29597.1	33130.3	29228.5	31129.4	29597.1	29206.2	28156.9	25331	25331	28156.9	29597.1	29597.1	27207.6	33130.3	29206.2	29228.5	28566.7	31129.4	29206.2	27207.6	33130.3	29597.1	29228.5	29206.2	27863.8	29597.1	31129.4	29206.2	27207.6	33130.3	28156.9	27207.6	29228.5	33130.3	29597.1	28566.7	28156.9	27863.8	28156.9	29597.1	33130.3	28156.9	27207.6	29228.5	31129.4	27863.8	31129.4	33130.3
POS_2	NA	NA	#N/A	ERCC_00002.1	ERCC_00002.1:850_A	Positive	SYSTEM	CUS	GCCGCTTTCGCTCGGGTCTGCGGGTTATAGCTTTTCAGTCTCGACGGGCTAGCACACATCTGGTTGACTAGGCGCATAGTCGCCATTCACAGATTTGCTC	100	RNA SPIKE	FALSE	33120.2	26988	40619	NA	NA	NA	10.32	31981.8	32176.8	NA	NA	NA	NA	NA	POS_2	30760.5	32176.8	36903.1	30486.7	28875.4	30486.7	28875.4	31981.8	35334.8	32691.4	30486.7	32176.8	28875.4	28875.4	31981.8	32691.4	30486.7	28875.4	31981.8	30703.1	31981.8	30703.1	31981.8	32176.8	31981.8	35334.8	32691.4	30760.5	28875.4	35334.8	30486.7	30703.1	32281.4	36903.1	32176.8	35334.8	32281.4	32691.4	30760.5	28875.4	28875.4	30760.5	32281.4	32281.4	30703.1	36903.1	32691.4	32176.8	31981.8	35334.8	32691.4	30703.1	36903.1	32281.4	32176.8	32691.4	30486.7	32281.4	35334.8	32691.4	30703.1	36903.1	30760.5	30703.1	32176.8	36903.1	32281.4	31981.8	30760.5	30486.7	30760.5	32281.4	36903.1	30760.5	30703.1	32176.8	35334.8	30486.7	35334.8	36903.1
POS_3	NA	NA	#N/A	ERCC_00002.1	ERCC_00002.1:850_B	Positive	SYSTEM	CUS	GCCGCTTTCGCTCGGGTCTGCGGGTTATAGCTTTTCAGTCTCGACGGGCTAGCACACATCTGGTTGACTAGGCGCATAGTCGCCATTCACAGATTTGCTC	100	RNA SPIKE	FALSE	42423.5	34438.4	51176	NA	NA	NA	9.43	37514.6	39028.6	NA	NA	NA	NA	NA	POS_3	37003.3	39028.6	42992.8	36762.6	34438.4	36762.6	34438.4	37514.6	42033.3	39178	36762.6	39028.6	34438.4	34438.4	37514.6	39178	36762.6	34438.4	37514.6	37026.5	37514.6	37026.5	37514.6	39028.6	37514.6	42033.3	39178	37003.3	34438.4	42033.3	36762.6	37026.5	39169.7	42992.8	39028.6	42033.3	39169.7	39178	37003.3	34438.4	34438.4	37003.3	39169.7	39169.7	37026.5	42992.8	39178	39028.6	37514.6	42033.3	39178	37026.5	42992.8	39169.7	39028.6	39178	36762.6	39169.7	42033.3	39178	37026.5	42992.8	37003.3	37026.5	39028.6	42992.8	39169.7	37514.6	37003.3	36762.6	37003.3	39169.7	42992.8	37003.3	37026.5	39028.6	42033.3	36762.6	42033.3	42992.8
POS_4	NA	NA	#N/A	ERCC_00002.1	ERCC_00002.1:850_C	Positive	SYSTEM	CUS	GCCGCTTTCGCTCGGGTCTGCGGGTTATAGCTTTTCAGTCTCGACGGGCTAGCACACATCTGGTTGACTAGGCGCATAGTCGCCATTCACAGATTTGCTC	100	RNA SPIKE	FALSE	37327.6	30842	45386	NA	NA	NA	9.56	32848.7	33871.2	NA	NA	NA	NA	NA	POS_4	32914.9	34484	39717.2	32124.6	31040.9	32124.6	31040.9	32848.7	37017.5	35722.5	32124.6	34484	31040.9	31040.9	32848.7	35722.5	32124.6	31040.9	32848.7	32440.7	32848.7	32440.7	32848.7	34484	32848.7	37017.5	35722.5	32914.9	31040.9	37017.5	32124.6	32440.7	33871.2	39717.2	34484	37017.5	33871.2	35722.5	32914.9	31040.9	31040.9	32914.9	33871.2	33871.2	32440.7	39717.2	35722.5	34484	32848.7	37017.5	35722.5	32440.7	39717.2	33871.2	34484	35722.5	32124.6	33871.2	37017.5	35722.5	32440.7	39717.2	32914.9	32440.7	34484	39717.2	33871.2	32848.7	32914.9	32124.6	32914.9	33871.2	39717.2	32914.9	32440.7	34484	37017.5	32124.6	37017.5	39717.2
POS_5	NA	NA	#N/A	ERCC_00002.1	ERCC_00002.1:850_D	Positive	SYSTEM	CUS	GCCGCTTTCGCTCGGGTCTGCGGGTTATAGCTTTTCAGTCTCGACGGGCTAGCACACATCTGGTTGACTAGGCGCATAGTCGCCATTCACAGATTTGCTC	100	RNA SPIKE	FALSE	39517.7	32920	48888	NA	NA	NA	9.32	36489.1	37851.9	NA	NA	NA	NA	NA	POS_5	35814.3	39933.4	42863.3	34412	33405.3	34412	33405.3	36489.1	40278.5	37994.7	34412	39933.4	33405.3	33405.3	36489.1	37994.7	34412	33405.3	36489.1	35952.8	36489.1	35952.8	36489.1	39933.4	36489.1	40278.5	37994.7	35814.3	33405.3	40278.5	34412	35952.8	37851.9	42863.3	39933.4	40278.5	37851.9	37994.7	35814.3	33405.3	33405.3	35814.3	37851.9	37851.9	35952.8	42863.3	37994.7	39933.4	36489.1	40278.5	37994.7	35952.8	42863.3	37851.9	39933.4	37994.7	34412	37851.9	40278.5	37994.7	35952.8	42863.3	35814.3	35952.8	39933.4	42863.3	37851.9	36489.1	35814.3	34412	35814.3	37851.9	42863.3	35814.3	35952.8	39933.4	40278.5	34412	40278.5	42863.3
POS_6	NA	NA	#N/A	ERCC_00002.1	ERCC_00002.1:850_E	Positive	SYSTEM	CUS	GCCGCTTTCGCTCGGGTCTGCGGGTTATAGCTTTTCAGTCTCGACGGGCTAGCACACATCTGGTTGACTAGGCGCATAGTCGCCATTCACAGATTTGCTC	100	RNA SPIKE	FALSE	33134.9	26280	39026	NA	NA	NA	8.69	28976.7	29929.8	NA	NA	NA	NA	NA	POS_6	27960.8	30768.4	33792.2	27695.5	26280	27695.5	26280	28976.7	31755.1	29245.6	27695.5	30768.4	26280	26280	28976.7	29245.6	27695.5	26280	28976.7	28705.9	28976.7	28705.9	28976.7	30768.4	28976.7	31755.1	29245.6	27960.8	26280	31755.1	27695.5	28705.9	30613.9	33792.2	30768.4	31755.1	30613.9	29245.6	27960.8	26280	26280	27960.8	30613.9	30613.9	28705.9	33792.2	29245.6	30768.4	28976.7	31755.1	29245.6	28705.9	33792.2	30613.9	30768.4	29245.6	27695.5	30613.9	31755.1	29245.6	28705.9	33792.2	27960.8	28705.9	30768.4	33792.2	30613.9	28976.7	27960.8	27695.5	27960.8	30613.9	33792.2	27960.8	28705.9	30768.4	31755.1	27695.5	31755.1	33792.2
POS_7	NA	NA	#N/A	ERCC_00002.1	ERCC_00002.1:850_F	Positive	SYSTEM	CUS	GCCGCTTTCGCTCGGGTCTGCGGGTTATAGCTTTTCAGTCTCGACGGGCTAGCACACATCTGGTTGACTAGGCGCATAGTCGCCATTCACAGATTTGCTC	100	RNA SPIKE	FALSE	34117.6	28136	41125	NA	NA	NA	9.94	31250.7	31742.2	NA	NA	NA	NA	NA	POS_7	31137.2	31860.3	36735.1	29640.2	29147.2	29640.2	29147.2	31250.7	34135.6	32879.1	29640.2	31860.3	29147.2	29147.2	31250.7	32879.1	29640.2	29147.2	31250.7	30124.3	31250.7	30124.3	31250.7	31860.3	31250.7	34135.6	32879.1	31137.2	29147.2	34135.6	29640.2	30124.3	31742.2	36735.1	31860.3	34135.6	31742.2	32879.1	31137.2	29147.2	29147.2	31137.2	31742.2	31742.2	30124.3	36735.1	32879.1	31860.3	31250.7	34135.6	32879.1	30124.3	36735.1	31742.2	31860.3	32879.1	29640.2	31742.2	34135.6	32879.1	30124.3	36735.1	31137.2	30124.3	31860.3	36735.1	31742.2	31250.7	31137.2	29640.2	31137.2	31742.2	36735.1	31137.2	30124.3	31860.3	34135.6	29640.2	34135.6	36735.1
POS_8	NA	NA	#N/A	ERCC_00002.1	ERCC_00002.1:850_G	Positive	SYSTEM	CUS	GCCGCTTTCGCTCGGGTCTGCGGGTTATAGCTTTTCAGTCTCGACGGGCTAGCACACATCTGGTTGACTAGGCGCATAGTCGCCATTCACAGATTTGCTC	100	RNA SPIKE	FALSE	48108.2	38811.3	57962	NA	NA	NA	9.36	42443.4	43072.6	NA	NA	NA	NA	NA	POS_8	41553.8	44043.8	50515.7	40476	38811.3	40476	38811.3	42443.4	46798.9	44608.6	40476	44043.8	38811.3	38811.3	42443.4	44608.6	40476	38811.3	42443.4	41114.5	42443.4	41114.5	42443.4	44043.8	42443.4	46798.9	44608.6	41553.8	38811.3	46798.9	40476	41114.5	43072.6	50515.7	44043.8	46798.9	43072.6	44608.6	41553.8	38811.3	38811.3	41553.8	43072.6	43072.6	41114.5	50515.7	44608.6	44043.8	42443.4	46798.9	44608.6	41114.5	50515.7	43072.6	44043.8	44608.6	40476	43072.6	46798.9	44608.6	41114.5	50515.7	41553.8	41114.5	44043.8	50515.7	43072.6	42443.4	41553.8	40476	41553.8	43072.6	50515.7	41553.8	41114.5	44043.8	46798.9	40476	46798.9	50515.7

### Sheet: 4D NSPS data 97 sample training
Datafile 4D. NS Plexset data for 97-sample training set
Parent file: LCII.035.056.hk3-batch_corrected-clean-pos-3.0.jjsedit.xlsx
Abbreviations: M3, model 3; M4, model 4; UID, unique identifier; DAB, detection above background; CV, coefficient of variation
Data dictionary:
Column A: gene names including 94 query genes plus positive (POS) and negative (NEG) control spike-ins
Columns B,C: stage 4 M4 and Stage 4 M3: if gene is a feature of the model, Y, otherwise N
Column J: % DAB: The % of samples with detection above background for each gene (>20 counts, 80 samples total)																										Plexset plate/well and RCC file name ->	Set A (A02) 20211013_PreCyte-20211012-01_2_02.RCC	Set A (A05) 20211013_PreCyte-20211012-01_5_05.RCC	Set B (B09) 20211013_PreCyte-20211012-01_9_09.RCC	Set B (B12) 20211013_PreCyte-20211012-01_12_12.RCC	Set C (C02) 20211013_PreCyte-20211012-01_2_02.RCC	Set C (C03) 20211013_PreCyte-20211012-01_3_03.RCC	Set C (C04) 20211116_PreCyte-20211115-05_4_04.RCC	Set D (D07) 20211013_PreCyte-20211012-01_7_07.RCC	Set D (D08) 20211013_PreCyte-20211012-01_8_08.RCC	Set D (D11) 20211013_PreCyte-20211012-01_11_11.RCC	Set D (D12) 20211013_PreCyte-20211012-01_12_12.RCC	Set E (E04) 20211013_PreCyte-20211012-01_4_04.RCC	Set E (E05) 20211013_PreCyte-20211012-01_5_05.RCC	Set F (F03) 20211116_PreCyte-20211115-05_3_03.RCC	Set F (F08) 20211013_PreCyte-20211012-01_8_08.RCC	Set G (G02) 20211013_PreCyte-20211012-01_2_02.RCC	Set G (G04) 20211116_PreCyte-20211115-05_4_04.RCC	Set G (G05) 20211013_PreCyte-20211012-01_5_05.RCC	Set H (H03) 20211116_PreCyte-20211115-04_3_03.RCC	Set H (H03) 20211116_PreCyte-20211115-05_3_03.RCC	Set H (H08) 20211013_PreCyte-20211012-01_8_08.RCC	Set H (H08) 20211116_PreCyte-20211115-05_8_08.RCC	Set H (H09) 20211013_PreCyte-20211012-01_9_09.RCC	Set H (H10) 20211013_PreCyte-20211012-01_10_10.RCC	Set H (H11) 20211116_PreCyte-20211115-04_11_11.RCC	Set A (A03) 20211013_PreCyte-20211012-01_3_03.RCC	Set A (A04) 20211013_PreCyte-20211012-01_4_04.RCC	Set B (B11) 20211013_PreCyte-20211012-01_11_11.RCC	Set C (C05) 20211013_PreCyte-20211012-01_5_05.RCC	Set C (C06) 20211013_PreCyte-20211012-01_6_06.RCC	Set D (D01) 20211116_PreCyte-20211115-05_1_01.RCC	Set D (D08) 20211116_PreCyte-20211115-05_8_08.RCC	Set D (D09) 20211013_PreCyte-20211012-01_9_09.RCC	Set D (D10) 20211013_PreCyte-20211012-01_10_10.RCC	Set E (E02) 20211013_PreCyte-20211012-01_2_02.RCC	Set E (E03) 20211013_PreCyte-20211012-01_3_03.RCC	Set F (F09) 20211013_PreCyte-20211012-01_9_09.RCC	Set F (F09) 20211116_PreCyte-20211115-05_9_09.RCC	Set F (F10) 20211013_PreCyte-20211012-01_10_10.RCC	Set F (F11) 20211013_PreCyte-20211012-01_11_11.RCC	Set F (F12) 20211013_PreCyte-20211012-01_12_12.RCC	Set G (G03) 20211013_PreCyte-20211012-01_3_03.RCC	Set H (H01) 20211116_PreCyte-20211115-05_1_01.RCC	Set H (H05) 20211116_PreCyte-20211115-04_5_05.RCC	Set H (H09) 20211116_PreCyte-20211115-05_9_09.RCC	Set H (H11) 20211013_PreCyte-20211012-01_11_11.RCC	Set H (H12) 20211013_PreCyte-20211012-01_12_12.RCC	Set A (A01) 20211116_PreCyte-20211115-05_1_01.RCC	Set A (A09) 20211013_PreCyte-20211012-01_9_09.RCC	Set A (A09) 20211116_PreCyte-20211115-05_9_09.RCC	Set A (A11) 20211013_PreCyte-20211012-01_11_11.RCC	Set A (A12) 20211013_PreCyte-20211012-01_12_12.RCC	Set B (B05) 20211013_PreCyte-20211012-01_5_05.RCC	Set B (B05) 20211116_PreCyte-20211115-05_5_05.RCC	Set C (C01) 20211116_PreCyte-20211115-05_1_01.RCC	Set D (D05) 20211013_PreCyte-20211012-01_5_05.RCC	Set D (D10) 20211116_PreCyte-20211115-05_10_10.RCC	Set E (E11) 20211013_PreCyte-20211012-01_11_11.RCC	Set E (E11) 20211116_PreCyte-20211115-05_11_11.RCC	Set F (F02) 20211013_PreCyte-20211012-01_2_02.RCC	Set F (F12) 20211116_PreCyte-20211115-05_12_12.RCC	Set G (G11) 20211116_PreCyte-20211115-05_11_11.RCC	Set H (H03) 20211013_PreCyte-20211012-01_3_03.RCC	Set H (H04) 20211013_PreCyte-20211012-01_4_04.RCC	Set H (H05) 20211013_PreCyte-20211012-01_5_05.RCC	Set A (A08) 20211013_PreCyte-20211012-01_8_08.RCC	Set A (A08) 20211116_PreCyte-20211115-05_8_08.RCC	Set A (A11) 20211116_PreCyte-20211115-05_11_11.RCC	Set B (B02) 20211013_PreCyte-20211012-01_2_02.RCC	Set C (C03) 20211116_PreCyte-20211115-05_3_03.RCC	Set C (C08) 20211013_PreCyte-20211012-01_8_08.RCC	Set C (C08) 20211116_PreCyte-20211115-05_8_08.RCC	Set C (C09) 20211013_PreCyte-20211012-01_9_09.RCC	Set C (C10) 20211013_PreCyte-20211012-01_10_10.RCC	Set C (C12) 20211013_PreCyte-20211012-01_12_12.RCC	Set D (D02) 20211013_PreCyte-20211012-01_2_02.RCC	Set D (D02) 20211116_PreCyte-20211115-05_2_02.RCC	Set D (D04) 20211013_PreCyte-20211012-01_4_04.RCC	Set D (D05) 20211116_PreCyte-20211115-05_5_05.RCC	Set E (E01) 20211116_PreCyte-20211115-05_1_01.RCC	Set E (E03) 20211116_PreCyte-20211115-05_3_03.RCC	Set E (E08) 20211013_PreCyte-20211012-01_8_08.RCC	Set E (E09) 20211013_PreCyte-20211012-01_9_09.RCC	Set E (E10) 20211013_PreCyte-20211012-01_10_10.RCC	Set E (E12) 20211013_PreCyte-20211012-01_12_12.RCC	Set F (F03) 20211013_PreCyte-20211012-01_3_03.RCC	Set F (F06) 20211013_PreCyte-20211012-01_6_06.RCC	Set F (F10) 20211116_PreCyte-20211115-05_10_10.RCC	Set G (G03) 20211116_PreCyte-20211115-05_3_03.RCC	Set G (G08) 20211013_PreCyte-20211012-01_8_08.RCC	Set G (G10) 20211013_PreCyte-20211012-01_10_10.RCC	Set G (G11) 20211013_PreCyte-20211012-01_11_11.RCC	Set H (H02) 20211116_PreCyte-20211115-05_2_02.RCC	Set H (H04) 20211116_PreCyte-20211115-05_4_04.RCC	Set H (H05) 20211116_PreCyte-20211115-05_5_05.RCC	Set H (H10) 20211116_PreCyte-20211115-04_10_10.RCC	Set H (H12) 20211116_PreCyte-20211115-04_12_12.RCC
Column S,T,U: ttest p value malignant versus benign: two tailed ttest p value type 2 (Two-sample equal variance (homoscedastic)) for case versus control differentiale expression																										patient smoking status ->	current	current	current	current	current	current	current	current	current	current	current	current	current	current	current	current	current	current	current	current	current	current	current	current	current	former	former	former	former	former	former	former	former	former	former	former	former	former	former	former	former	former	former	former	former	former	former	current	current	current	current	current	current	current	current	current	current	current	current	current	current	current	current	current	current	former	former	former	former	former	former	former	former	former	former	former	former	former	former	former	former	former	former	former	former	former	former	former	former	former	former	former	former	former	former	former	former
																ttest p value malignant versus benign					fold change (case versus control)			coherence in fold change direction (train versus test)		class ->	benign	benign	benign	benign	benign	benign	benign	benign	benign	benign	benign	benign	benign	benign	benign	benign	benign	benign	benign	benign	benign	benign	benign	benign	benign	benign	benign	benign	benign	benign	benign	benign	benign	benign	benign	benign	benign	benign	benign	benign	benign	benign	benign	benign	benign	benign	benign	malignant	malignant	malignant	malignant	malignant	malignant	malignant	malignant	malignant	malignant	malignant	malignant	malignant	malignant	malignant	malignant	malignant	malignant	malignant	malignant	malignant	malignant	malignant	malignant	malignant	malignant	malignant	malignant	malignant	malignant	malignant	malignant	malignant	malignant	malignant	malignant	malignant	malignant	malignant	malignant	malignant	malignant	malignant	malignant	malignant	malignant	malignant	malignant	malignant	malignant
Probe Name	Stage 4 M4	Stage 4 M3	Accession #	NS Probe ID	gene type	Analyte Type	Species Name	Target Sequence	% DAB	probe class	Positive Flag	Avg Count	Min Count	Max Count	all	current smokers	former smokers	%CV	control median	case median	test set	train set	up-regulated	down-regulatd	up- or down-regulated	PreCyte ID->	20210212_02_1	20210212_05_1	20210212_21_1	20210212_24_1	20210212_26_1	20210212_27_1	20200927_28_1	20210212_43_1	20210212_44_1	20210212_47_1	20210212_48_1	20210226_52_1	20210226_53_1	20200930_03_1	20210226_68_1	20210226_74_1	20200930_16_1	20210226_77_1	20210310_97_1	20200930_27_1	20210226_92_1	20200930_32_1	20210226_93_1	20210226_94_1	20210226_73_1	20210212_03_1	20210212_04_1	20210212_23_1	20210212_29_1	20210212_30_1	20200927_37_1	20200927_44_1	20210212_45_1	20210212_46_1	20210226_50_1	20210226_51_1	20210226_69_1	20200930_09_1	20210226_70_1	20210226_71_1	20210226_72_1	20210226_75_1	20200930_25_1	20210212_01_1	20200930_33_1	20210226_95_1	20210226_96_1	20200927_01_1	20210212_09_1	20200927_09_1	20210212_11_1	20210212_12_1	20210212_17_1	20200927_17_1	20200927_25_1	20210212_41_1	20200927_46_1	20210226_59_1	20200927_59_1	20210226_62_1	20200930_12_1	20200930_23_1	20210226_87_1	20210226_88_1	20210226_89_1	20210212_08_1	20200927_08_1	20200927_11_1	20210212_14_1	20200927_27_1	20210212_32_1	20200927_32_1	20210212_33_1	20210212_34_1	20210212_36_1	20210212_38_1	20200927_38_1	20210212_40_1	20200927_41_1	20200927_49_1	20200927_51_1	20210226_56_1	20210226_57_1	20210226_58_1	20210226_60_1	20210226_63_1	20210226_66_1	20200930_10_1	20200930_15_1	20210226_80_1	20210226_82_1	20210226_83_1	20200930_26_1	20200930_28_1	20200930_29_1	20210226_61_1	20210226_85_1
ALPK3	Y	Y	NM_020778.2	NM_020778.2:10400	Endogenous	mRNA	Homo sapiens	TAGGCCATATCTTAGGGGCGTCTGGCCTTTTTCATTCCTGGGACCCACAGCTCGAGGTCTGGTTTCCATGCCCTATCCCTTACGATGAGCGCCCTATTTT	84.5361	ENDOGENOUS	FALSE	43.32	20	1512.8	0.0153178	0.21851	0.0560493	208.56	31.01	32.53	1.04902	1.01431	TRUE	FALSE	TRUE	ALPK3	36.32	32.56	20	31.01	42.34	35.75	50.18	20	26.76	20	26.64	34.56	32.83	32.02	32.41	20	20	20	46.81	32.43	20	26.81	28.24	34.23	33.96	37.97	21.75	39.3	38.09	27.62	25.72	27.14	26.32	20	38.66	27.85	35.62	33.67	46.97	36.24	35.85	20	35.64	20	30.1	20	20	32	24.05	40.84	29.28	31.63	30.98	33.32	36.51	28.21	32.8	49.3	33.95	28.24	36.12	38.33	24.79	29.46	37.12	33.03	28.53	35.06	32.64	46.66	50.17	60.98	43.87	37.59	32.42	25.32	20	27.4	29.94	35.46	29.96	29.98	20	28.43	30.21	50.51	29.77	32.2	42.4	55	50.61	40.35	20	41.07	36.04	27.43	27.36
ANKRD37	Y	Y	NM_181726.1	NM_181726.1:160	Endogenous	mRNA	Homo sapiens	ATTCTTACCTGTCGGGGTGCGGCGAGTGTCTCACCTCTCTGCACTTCCAAGGACTCTTGTCATCTGCCTTAGGCGGGAAATGCTGTTGCTGGATTGCAAC	100	ENDOGENOUS	FALSE	123.2	20	943.41	8.11338e-05	0.0368082	0.0015585	128.64	55.62	80.51	1.4475	1.09143	TRUE	FALSE	TRUE	ANKRD37	41.64	72.73	47.01	43.26	78.62	43.71	130.41	47.21	34.48	96.37	64.66	72.94	97.51	75.1	43.75	58.41	62.74	36.54	128.06	54.28	64.83	43.78	55.62	114.76	44	60.93	66.28	74.46	46.68	47.28	34.52	50.08	53.77	37.04	88.39	57.6	54.77	40.64	96.45	49.55	52.43	101.47	127	64.56	75.57	47.44	48.37	95.22	48.97	130.43	75.3	106.74	88.5	106.76	48.51	105.05	74.03	71.76	117.31	71.73	50.31	66.68	66.65	82.98	98.94	41.78	156.57	131.64	97.57	73.6	110.09	117.05	75.81	58.99	78.04	87.9	142.98	43.46	77.14	102.8	98.85	62.31	47.6	74.6	147.8	153.76	41.47	71.42	93.42	73.62	132.71	114.68	42	174.43	59.32	63.84	115.73
BMP6	Y	Y	NM_001718.2	NM_001718.2:1045	Endogenous	mRNA	Homo sapiens	CCTGTTTTTGTTGGACACCCGTGTAGTATGGGCCTCAGAAGAAGGCTGGCTGGAATTTGACATCACGGCCACTAGCAATCTGTGGGTTGTGACTCCACAG	100	ENDOGENOUS	FALSE	105.94	20	502.37	0.00180866	0.197822	0.00763134	50.24	85.28	102.015	1.19624	1.02717	TRUE	FALSE	TRUE	BMP6	77.08	74.81	67.91	85.49	113.58	122.51	125.02	85.28	69.2	110.86	63.89	97.9	87.42	73.98	84.75	61.5	97.36	106.18	116.28	63.32	79.84	77.5	76.52	115.12	79.68	84.77	91.14	88.01	104.44	75.99	76.01	89.18	89.27	84.14	113.91	84.43	90.22	78.31	95.42	73.51	91.17	107.69	107.52	106.25	75.94	52.94	71.73	97.56	60.99	134.38	102.91	106.74	96.86	108.59	99.2	111.69	111.62	107.77	91.97	74.44	81.23	62.88	80.46	96.89	107.17	56.35	163.52	122.38	81.19	128.01	144.38	163.08	119.03	129.39	96.8	101.12	143.49	115.94	103.22	108.55	104.37	83.67	73.1	96.65	95.2	102.98	59.87	87.42	116.91	85.31	117.02	118.21	73.8	126.74	67.08	95.77	90.39
CTF1	Y	Y	NM_001330.3	NM_001330.3:1075	Endogenous	mRNA	Homo sapiens	AGCCTCTCTTTGCTTTGCCTGCCCCGTTCTCTTAACTCTTGGACCCTCCTCGTCTGCATGGTAACTCCGTCTGAGTCTACCATTTTCTTGCTCTCCCTCC	98.9691	ENDOGENOUS	FALSE	49.57	20	442.09	0.0180801	0.142033	0.0720962	41.35	45.02	41.66	0.925367	0.967112	FALSE	TRUE	TRUE	CTF1	40.75	45.02	43.55	51.52	43.22	43.94	49.27	61.97	51.61	63.31	42.44	37.22	33.37	36.91	31.49	63.97	46.89	54.06	70.48	37.81	44.21	39.49	30.77	40.55	47.67	45.03	44.53	47.03	35.96	46.38	58.47	58.07	43.39	52.75	47.77	42.96	43.01	40.72	52.09	32.47	38.65	51.75	37.73	48.92	45.72	52.97	45.33	36.68	40.38	45.45	36.81	37.16	44.94	50.26	49.88	41.65	55.95	43.9	30.2	38.27	28.02	51.11	34.68	46.21	40.38	44.69	40.36	41.67	44.76	53.2	39.79	52.47	51.58	20	42.09	38.25	53.78	58.85	45.55	40.43	32.77	35.18	34.49	31.18	43.56	46.68	38.98	41.97	49.03	52.38	53.83	43.92	33.65	39.65	30.12	31.42	37.33
DYSF	Y	Y	NM_003494.3	NM_003494.3:1185	Endogenous	mRNA	Homo sapiens	GTTTGACTCTCCTGGGGAGCTGTTTGATGAGCCCATCTTTATCACGGTGGTAGACTCTCGTTCTCTCAGGACAGATGCTCTCCTCGGGGAGTTCCGGATG	100	ENDOGENOUS	FALSE	1052.39	462.52	1746.92	0.00517167	0.10393	0.0236794	18.45	1129.09	1057.56	0.936648	0.992407	FALSE	TRUE	TRUE	DYSF	1221.73	1113.84	1042.38	1163.02	1035.01	1156.51	988.6	1065.13	1326.42	993.16	1124.86	1162.56	1188.47	1095.86	1268.67	1233.56	1152.68	1196.98	758.32	1152.31	1036.5	1031.62	1185.49	946.76	1096.6	1016.31	1007.69	1101.98	1072.13	1024.17	1137.09	1243.38	1039.76	1317.24	1129.09	1064.05	1335.59	1189.78	1422.87	1358.4	1177.39	1151.74	831.57	911.22	1055.94	1208.14	1149.87	1090.35	1182.93	965.05	977.2	974.93	997.43	969.13	1087.41	1009.77	1044.54	991.67	912.42	1257.73	1210.99	1141.03	1151.89	991.19	993.08	1086.25	780.74	978.36	884.22	949.76	864.26	791.54	1078.73	1106.92	1101.6	1252.82	927.37	1027.98	1078.55	1020.2	1050.07	1059.7	1233.59	1108.5	955.09	1058.38	1289.68	1159.37	1107.57	1252.77	1088.92	1071.25	1094.32	852.93	1056.74	1152.3	988.6
FBXL5	Y	Y	NM_001193534.1	NM_001193534.1:1180	Endogenous	mRNA	Homo sapiens	GCTTTGTCCTAACCTGGAGCATCTGGATCTTACCCAGACTGACATTTCAGATTCTGCATTTGACAGTTGGTCTTGGCTTGGTTGCTGCCAGAGTCTTCGG	100	ENDOGENOUS	FALSE	960.18	20	1348.45	0.00146302	0.100694	0.00438638	18.66	1085.74	935.895	0.861988	1.00601	FALSE	FALSE	FALSE	FBXL5	1191.61	1087.52	1096.93	1111.05	885.82	1101.07	740.13	968.21	1208.1	684.42	911.89	1128.89	945.86	1226.14	1243.05	979.53	1036.92	1196.32	788.54	1252.19	961.32	1070.3	1156.79	696.35	1130.61	1083.41	880.3	1014.76	1004.78	1088.22	1265.01	1177.35	873.04	1201.79	993.09	1085.74	1238.92	1245.06	1195.74	1249.59	1076.12	912.77	730.66	771.97	1026.17	1246.29	1158.88	1013.86	1160.59	757.55	857.56	718.74	759.48	762.42	1145.8	731.29	1018.83	1053.4	711.62	1110.08	1253.47	1223.01	926.42	935.28	771.08	1118.31	729.25	799.76	689.01	1021.62	706.72	767.13	964.36	1018.34	886.33	864.22	795.9	1109.31	939.1	832.88	936.51	998.85	1111.98	974.71	721.28	738.48	1240.01	1228.45	1090.82	1075.88	836.31	841.86	1129.1	787.56	1110.73	1026.67	925.39
IGFBP3	Y	Y	NM_000598.4	NM_000598.4:1255	Endogenous	mRNA	Homo sapiens	TATCAAAATATTCAGAGACTCGAGCACAGCACCCAGACTTCATGCGCCCGTGGAATGCTCACCACATGTTGGTCGAAGCGGCCGACCACTGACTTTGTGA	100	ENDOGENOUS	FALSE	119.54	20	1104.37	0.230515	0.970025	0.0356975	141.44	59.46	77.255	1.29928	1.14468	TRUE	FALSE	TRUE	IGFBP3	40.75	56.8	47.84	52.83	60.86	48.57	139.78	72.87	42.93	106.85	59.46	59.33	66.79	84.14	54.15	69.56	80.33	69.47	366.54	63.73	61.69	60.5	43.87	78.46	52.99	54.74	46.6	41.7	48.16	48.76	91.79	78.53	60.7	64.8	69.81	49.5	54.16	51.47	72.15	55.45	50.62	64.39	196.73	47.78	82.64	46.33	58.15	82.73	42.09	109.35	56.06	60.88	111.03	100.68	65.7	87.28	84.03	57.15	104.27	61.94	60.3	78.61	64.18	56.85	103.77	40.81	152.39	83.35	122.02	72.58	84.86	131.87	49.82	58.28	60.98	54.16	173.98	53.66	95.15	92.99	99.76	58.47	51.91	73.09	98.21	130.28	61.98	53.81	85.26	81.47	111.95	88.38	60.94	138.41	59.45	58.24	75.9
IL1R2	Y	Y	NM_173343.1	NM_173343.1:905	Endogenous	mRNA	Homo sapiens	CCCTCAAGACCATATCAGCTTCTCTGGGGTCAAGACTGACAATCCCGTGTAAGGTGTTTCTGGGAACCGGCACACCCTTAACCACCATGCTGTGGTGGAC	100	ENDOGENOUS	FALSE	796.99	20	2266.74	0.00102501	0.0540301	0.00857489	36.54	729.26	832.465	1.14152	1.00512	TRUE	FALSE	TRUE	IL1R2	651.18	685.07	584.76	715.67	737.29	685.01	1250.36	717.21	649.67	879.76	725.89	680.18	759.7	819.48	706.42	693.09	907.4	766.69	980.88	731.11	721.9	806.67	778.31	1145.58	741.14	683.42	735.31	575.58	687.27	665.91	799.71	842.58	729.26	698.86	847.83	616	772.03	813.98	835.55	662.53	727.03	767.82	1178.97	699.98	872	698.57	706.58	1032.59	696.7	1150.81	779.75	918	793.11	990.84	818.69	936.22	828.55	818.89	959.24	765.79	806.07	773.68	792.19	686.65	1108.61	605.31	1299.15	1158.95	693.2	843.92	880.66	1043.59	784.03	819.77	848.65	710.13	1186.43	685.07	870.61	947.63	971.84	700.84	697.59	812.99	836.38	997.07	784.8	731.65	915.79	760.34	933.18	886.33	839.54	1332.28	709.61	775.17	896.27
KIFC2	Y	Y	NM_145754.2	NM_145754.2:1254	Endogenous	mRNA	Homo sapiens	CCGGATGCCCAGGGCGGCTGCCAGAACTCAAGGGAAATATCCGTGTGCTGTGTCGGCTGAGGCCAGGGACATCTTCTAGCCTTGTGAGTGTGGAGCCTGG	100	ENDOGENOUS	FALSE	215.72	20	332.3	0.09191	0.156455	0.326282	15.72	198.63	208.725	1.05082	1.01108	TRUE	FALSE	TRUE	KIFC2	193.14	188.41	160.28	198.63	211.73	180.69	177.01	186.39	208.39	213.08	204.06	176.1	205.25	236.6	219.5	174.62	184.33	224.11	262.08	197.83	169.54	190.8	206.55	212.16	202.27	188.96	164.67	188.27	157.91	179.15	190.35	201.49	169.75	208.25	239.45	215.02	223.54	185.74	243.42	230.41	225.45	200.67	202.44	213.06	196.97	194.46	185.26	207.61	200.16	216.07	181.55	172.37	198.98	226.07	219.88	216.99	223.08	214.18	205.46	234.01	238.23	210.91	197.88	208.74	181.79	202.09	221.98	199.11	194.32	192.21	200.64	211.06	208.71	170.29	211.97	247.31	215.88	173.43	203.29	212.07	221.27	238.41	239.36	176.39	242.19	228.08	183.13	223.01	188.8	188.99	222.99	172.76	188.48	211.77	193.72	216.63	197.82
KLF7	Y	Y	NM_001270942.1	NM_001270942.1:527	Endogenous	mRNA	Homo sapiens	TCTTGCTCTCTCGGGACAAGTTGCTATCTGAGACCTGCCTCAGCCTCCAGCCGGCCAGCTCTTCTCTAGACAGCTACACAGCCGTCAACCAGGCCCAGCT	100	ENDOGENOUS	FALSE	329.58	20	691.03	0.0174745	0.190182	0.0892848	21.91	289.24	299.55	1.03565	1.00376	TRUE	FALSE	TRUE	KLF7	240.09	267.38	273.03	266.02	302.55	274.28	293.22	273.45	287.61	281.95	266.02	287.15	308.14	313.62	285.14	232.65	292.57	321.56	356.8	301.7	270.64	306.21	291.89	369.8	263.15	269.31	265.13	270.56	246.42	284.32	259.34	296.57	289.24	259.16	349.49	264.02	294.82	308.6	359.32	323.66	321.49	283.39	324.86	291.9	302.97	295.36	319.22	284.1	298.09	294.45	290.32	252.23	278.42	289.19	295.07	303.73	281.64	347.21	311.36	352.88	306.72	269.17	320.87	290.22	358.31	237.07	350.01	301.64	262.95	315.72	286.7	337.29	299.43	280.12	287.77	305.43	381.86	277.7	299.67	320.06	349.94	312.2	345.6	300.83	318.74	343.23	290.86	314.23	291.39	272.34	374.81	287.12	285.76	399.72	297.05	309.81	295.84
NDRG1	Y	Y	NM_001135242.1	NM_001135242.1:2720	Endogenous	mRNA	Homo sapiens	TGGGGGTGGAATTGGGGTTACTCGATGTAAGGGATTCCTTGTTGTTGTGTTGAGATCCAGTGCAGTTGTGATTTCTGTGGATCCCAGCTTGGTTCCAGGA	100	ENDOGENOUS	FALSE	594.69	20	4395.48	0.0028304	0.112253	0.0116269	129.01	302.56	384.26	1.27003	1.23426	TRUE	FALSE	TRUE	NDRG1	248.07	288.16	226.21	280.01	385.06	265.44	628.31	354.3	298.42	462	301.91	307.16	410.77	366.21	294.28	250.12	290.76	298.71	836.71	257.39	289.67	237.68	309.17	485	280.93	304.63	304.48	346.32	285.21	291.49	253.53	307.43	303.24	302.56	391.36	287.13	331.37	261.26	383.45	329.61	287.95	348.17	693.66	341.8	343.2	262.03	267.19	416	280.91	639.63	403.26	386.65	577.85	622.27	277.56	542.08	343.91	339.04	453.55	392	304.86	312.62	262.56	359.7	486.23	261.36	745.25	544.42	481.57	329.35	461.6	589.24	410.01	325.64	405.02	407.27	648.52	312.22	394.64	359.48	347.11	304.33	301.9	296.37	543.18	665.59	249.71	317.58	381.87	324.83	578	365.48	217.98	745.66	262.59	347.77	497.2
NOXA1	Y	Y	NM_006647.1	NM_006647.1:281	Endogenous	mRNA	Homo sapiens	GCTGGCCGGGGACCCCGAGGCCGCGCTGCGGGCATTTGACCAAGCCGTGACCAAGGACACCTGCATGGCGGTTGGCTTCTTCCAGCGAGGAGTGGCCAAC	34.0206	ENDOGENOUS	FALSE	23.51	20	61.83	NA	NA	NA	NA	20	20	NA	NA	NA	NA	NA	NOXA1	20	20	20	20	20	20	20	35.06	43.79	38	31.59	20	20	20	20	20	20	20.34	23.49	23.88	20	20	20	20	20	20	20.71	20	20	20	21.05	40.71	23.15	20.2	20	20	20	20	20	20	20.18	20	20.78	20	20	20	20	20	23.19	20	20	23.72	28.52	41.46	20	22.12	39.45	22.26	20	20	20	29.55	20	20	20	27.2	23.66	20	20	20	20	20	21.86	20	20	39.59	34.51	34.65	35.57	20	20	20	20	20	22.47	20	20	22.71	25.7	21.43	20	20	20	20	20	20	20
POLR2A	Y	Y	NM_000937.2	NM_000937.2:3775	Housekeeping	mRNA	Homo sapiens	TTCCAAGAAGCCAAAGACTCCTTCGCTTACTGTCTTCCTGTTGGGCCAGTCCGCTCGAGATGCTGAGAGAGCCAAGGATATTCTGTGCCGTCTGGAGCAT	100	HOUSEKEEPING	FALSE	1756.48	20	2835.37	0.488774	0.149394	0.974803	8.85	1757.33	1737.36	0.988633	0.995557	FALSE	TRUE	TRUE	POLR2A	1601.8	1764.28	1761.44	1773.23	1862.29	1833.36	1891.16	1771.27	1780.63	1850.3	1825.74	1747.61	1819.65	1707.35	1757.33	1710.79	1695.9	1727.71	1827.23	1605.92	1747.01	1620.07	1744.1	1722.43	1634.88	1642.34	1815.49	1729.49	1880.65	1866.81	1707.74	1743.1	1779.69	1710.43	1844.75	1693.35	1842.98	1815.05	1761.77	1848.97	1706.33	1800.43	1601.53	1768.54	1579.58	1704.76	1644.08	1738.94	1678.61	1735.77	1752.77	1590.09	1798.95	1790.3	1711.54	1756.31	1712.73	1676.07	1691.29	1765.11	1620.77	1698.59	1745.6	1698.15	1787.92	1731.4	1745.88	1656.4	1764.35	1875.67	1929.7	1916.07	1887.6	1786.79	1879.67	1787.06	1834.28	1792.17	1721.66	1697.38	1702.81	1643.78	1786.86	1668.01	1626.21	1749.47	1839.42	1681.35	1722	1767.96	1757.69	1764.76	1691.23	1634.75	1570.05	1679.43	1715.08
PPIL3	Y	Y	NM_032472.3	NM_032472.3:490	Endogenous	mRNA	Homo sapiens	AAGCACAATGTTAGAGGTGTTGTATCTATGGCTAATAATGGCCCGAACACCAATGGATCTCAGTTCTTCATCACCTATGGCAAACAGCCACATTTGGACA	100	ENDOGENOUS	FALSE	490.1	20	657.76	0.0813341	0.399854	0.103604	10.17	499.2	492.22	0.986018	1.02063	FALSE	FALSE	FALSE	PPIL3	489.93	523.67	510.1	439.89	523.22	471.93	481.16	542.85	548.13	499.2	457.52	463.11	486.43	576.95	573.65	443.74	496.18	504.83	458.83	520.63	485.25	517.23	497.61	460.58	486.18	506.83	485.72	515.17	536.6	509.88	507.24	525.42	474.49	509.99	471.32	442.83	579.75	567.89	551.92	527.86	517.03	464.55	486.75	439.37	474.9	528.51	476.4	494.83	502.55	469.68	495.29	457.81	488.71	482.67	526.13	479.83	488.86	470.7	415.74	554.8	570.65	490.97	477.52	493.47	436.53	496.49	459.96	509.36	463.1	488.66	451.31	510.45	536.39	538	477.25	524.78	501.65	514.4	498.79	442.82	458.54	429.08	514.14	455.11	453.46	514.8	480.89	563.49	498.45	441.83	477.03	420.83	498.65	502	510.81	504.69	494.73
ADRB1	Y	N	NM_000684.1	NM_000684.1:795	Endogenous	mRNA	Homo sapiens	TGTGCATCATGGCCTTCGTGTACCTGCGGGTGTTCCGCGAGGCCCAGAAGCAGGTGAAGAAGATCGACAGCTGCGAGCGCCGTTTCCTCGGCGGCCCAGC	100	ENDOGENOUS	FALSE	32.57	20	106.32	0.784456	0.0261847	0.229557	25.71	35.65	32.62	0.915007	0.885886	FALSE	TRUE	TRUE	ADRB1	28.35	26.32	29.55	27.06	29.17	39.73	34.29	32.02	45.04	39.46	34.11	36.92	35.65	30.87	35.66	36.53	40.99	38.87	24.47	39.39	34.11	44.42	41.01	50.23	41.24	37.08	29	30.83	43.17	40.11	24.16	20.52	36.62	21.25	37.89	33.09	28.08	29.33	40.95	39.79	43.3	35.59	23.92	29.25	33.19	41.38	39.52	24.2	34.36	32.28	26.77	24.51	25.56	23.99	30.21	25.04	31.85	36.71	39.71	30.88	30.62	33.52	32.96	41.26	41.42	29.15	25.05	39.69	23.34	46.31	38.49	35.41	38.1	50.94	41.19	28.41	28.9	32.1	26.6	37.24	31.7	40.26	29.36	48.9	28.09	29.82	41.01	29.92	43.44	40.18	30.34	48.79	42.39	31.73	36.86	44.15	34.56
CCDC66	Y	N	NR_024460.1	NR_024460.1:1320	Endogenous	mRNA	Homo sapiens	CTTCAGAGGAGGAGCATATAGCAAAACCTATTAAGGATGTGGTTATGGCAAACAGTAAGAAAACAAACTTTCTCCGTTCTATGACTGCTCTCTTGGACCC	100	ENDOGENOUS	FALSE	176.98	20	228.43	0.556221	0.303788	0.982379	12.15	176.27	175.92	0.998014	1.00379	FALSE	FALSE	FALSE	CCDC66	190.48	182.87	189.95	187.99	161.11	170.25	156.37	199.37	187.69	158.94	210.84	176.32	183.1	176.27	174.7	194.99	176	212.88	172.6	174.24	165.26	157.63	167.05	145.15	171.66	191.61	142.92	189.26	152.57	177.31	188.48	174.65	196.99	194	179.39	169.97	188.48	180.9	181.49	194.38	186.87	172.08	175.01	175.68	172.6	156.74	174.96	150.64	198.44	175.88	165.66	139.95	184.98	182.8	149.19	181.53	175.67	163.74	192.34	188.83	173.02	201.63	159.24	162.78	154.02	172.95	137.78	175.96	191.9	156.06	157.82	157.71	160.53	195.61	172.83	192.7	193.76	184.46	188.63	168.09	167.05	177.36	207.52	190.17	171.53	179.18	201.31	189.42	220.14	191.68	170.35	188.3	184.69	150.16	161.61	179.82	156.18
CH25H	Y	N	NM_003956.3	NM_003956.3:532	Endogenous	mRNA	Homo sapiens	ACGCAGTATATGAGCGTCTGGGAACTGTTTTCTTTGGGCTTCTTCGACATGATGAACGTCACACTGCTCGGGTGCCACCCGCTCACCACCCTGACCTTCC	90.7216	ENDOGENOUS	FALSE	26.68	20	54.63	0.394923	0.206186	0.938653	26.88	29.6	27.725	0.936655	NA	NA	NA	NA	CH25H	37.21	43.64	29.6	34.61	36.64	40.83	29.56	20	26.65	28.63	23.49	34.54	30.7	20	23.17	28.2	21	23.02	31.5	34.74	39.64	30.64	34.2	29.76	33.35	34.44	27.96	29.34	37.83	43.27	22.96	24.27	20.6	20	36.22	32.74	27.96	20	24.49	20.03	20	25.25	24.82	32.68	32.78	41.83	54.63	21.07	33.5	25.03	36.81	27.67	23.33	20	39.61	24.9	22.54	40.24	21.66	20	20	21.83	33.99	40.24	28.92	41.78	26.44	23.15	25.06	40.42	29.11	31.22	40.64	30.76	35.81	22.01	24.12	24.81	20.48	29.67	30.57	37.63	34.78	27.78	39.72	24.22	20	25.58	23.79	27.48	29.4	25.94	24.89	31.28	28.94	34.82	34.02
CLIC4	Y	N	NM_013943.2	NM_013943.2:1702	Endogenous	mRNA	Homo sapiens	TCTGACACCATGTAGAAGCTAAAAGTTTAGAGGGAGTGAGGGTTTTCTCAAGACCTTCCTCAAGCATTTTATCTTTAGAAGAGAAACTGATGGGCACCTG	100	ENDOGENOUS	FALSE	416.36	248.62	1746.92	0.299376	0.174861	0.939037	22.48	388.91	401.38	1.03206	0.982978	FALSE	FALSE	FALSE	CLIC4	358.81	389.98	379.88	457.37	365.09	382.49	388.91	419.77	400.61	421.82	369.11	398.79	407.08	451.86	470.77	360.56	368.3	396.27	419.87	328.85	341.96	328.38	334.87	349.17	361.66	386.74	371.8	423.46	338.65	370.92	389.48	399.72	373.88	421.79	389.59	368.55	434.45	420.2	494.06	456.53	447.16	411.5	395.51	365.55	328.84	358.3	342.98	433.17	387.44	399.19	392.39	368.47	433.23	440.91	397.73	462.29	427.99	341.12	377.55	482.3	443.84	372.28	349.69	338.9	409.48	369.21	420.29	423.36	419.79	413.12	407.49	401.9	400.86	343.81	421.12	458.93	442.95	432.44	409.95	359.09	394.43	366.46	381.87	385.19	347.54	425.01	464.2	413.05	376.82	380.06	405.54	411.16	317.54	418.92	324.75	353.24	375.28
CYP26B1	Y	N	NM_019885.2	NM_019885.2:1805	Endogenous	mRNA	Homo sapiens	ATGCCCGTGACAGTGTTAGGTGTCAGCGCGTGCTACAGTGTTTTTGTGATGTTCTGAACTGCTCCCTTCCCTCCGTTCCTTTCGGACCCTTTTAGCTGGG	94.8454	ENDOGENOUS	FALSE	31.69	20	67.5	0.130418	0.322553	0.361187	25.44	32.85	31.215	0.950228	0.979615	FALSE	TRUE	TRUE	CYP26B1	41.64	49.87	25.95	34.58	39.29	46.18	20	31.83	47	38.1	35.84	40.65	41.76	26.36	22.02	29.97	33.75	26.54	32.03	32.36	27.39	23.85	32.85	31.83	41.76	46.8	33.14	33.62	20	47.25	28.43	28.37	27.69	34.49	27.28	35.07	25.17	25.09	30.95	31.25	38.7	38.26	23.82	34.72	32.19	43.95	33.61	24.98	45.53	30.96	35.98	31.63	33.84	27.83	46.02	35.39	32.35	26.66	34.45	26.05	25.6	21.98	29.68	26.29	37.53	39.84	29.23	43.66	28.97	42.26	31.21	32.78	38.24	20	20	37.41	28.54	33.34	25.04	32.01	33.21	37.39	34.72	22.89	31.22	25.67	24.35	29.17	38.6	30.51	24.19	28.7	29.09	34.35	34.16	32.15	20
DDIT4	Y	N	NM_019058.2	NM_019058.2:85	Endogenous	mRNA	Homo sapiens	CCCATTCAAGCGGCAGGACGCACTTGTCTTAGCAGTTCTCGCTGACCGCGCTAGCTGCGGCTTCTACGCTCCGGCACTCTGAGTTCATCAGCAAACGCCC	100	ENDOGENOUS	FALSE	730.12	20	2030.65	0.0229043	0.408894	0.044257	44.06	483.73	551.4	1.13989	1.21768	TRUE	FALSE	TRUE	DDIT4	419.94	407.99	523.18	368.28	561.36	479.79	698.4	483.73	422.82	714.9	473.86	565.75	676.35	527.82	522.06	402.24	356.52	418.92	942.52	374.91	526.77	367.62	458.7	797.43	511.74	405.29	445.33	578.37	464.43	426.36	348.33	413.88	751.13	459.44	637.35	485.24	500.45	349.25	555.19	729.14	577.25	603.74	806.17	530.08	472.56	407.51	479.86	529.17	384.86	751.62	480.23	507.63	642.82	654.98	398.45	631.19	494.17	582.44	654.77	592.7	439.06	446.4	469.84	657.86	653.35	453.74	771.7	785.86	718.78	444.34	622.39	656.51	518.69	456.15	545.99	526.26	698.5	445.91	575.22	548.13	581.8	492.33	545.25	751.05	866.63	909.71	402.04	454.04	525.29	554.57	900.27	660.48	326.19	816.1	382.64	548.23	804.85
FCF1	Y	N	NM_015962.4	NM_015962.4:1022	Housekeeping	mRNA	Homo sapiens	CAGCTAGAGAAACAGGGTATTTACAATGCCTGGGAAAGGAGGAGAGATAAGGCTCACTAGCCACAGAAAAACAGGCAGTTAATTTTTAAAGGACTCCAGC	100	HOUSEKEEPING	FALSE	2783.03	1426.74	3236.32	0.325262	0.76239	0.308448	6.28	2711.95	2683.87	0.989646	0.985534	FALSE	TRUE	TRUE	FCF1	2628.63	2788.77	2584.04	2507.92	2685.67	2752.59	2584.57	2703.44	2793.82	2597.18	2711.95	2722.46	2776.15	2984.77	2862.14	2711.23	2701.57	2707.42	2880.53	2795.89	2557.68	2761.2	2711.77	2590.43	2705.45	2648.04	2537.34	2506.01	2692.3	2733.56	2828.25	2812.28	2758.1	2818.81	2759.2	2684.29	2798.89	3010.04	2925.65	2887.69	2787.56	2585.05	2685.24	2524.4	2733.78	2716.24	2668.91	2636.5	2743.84	2744.95	2680.6	2518.37	2600.03	2644.04	2735.6	2766.14	2859.8	2526.53	2678.03	2793.68	2876.45	2761.41	2747.76	2627.11	2702.07	2649.56	2610.82	2805.43	2519.04	2594	2527.31	2652.89	2636.05	2622.06	2565.91	2857.56	2867.86	2807.33	2916.18	2524.04	2750.26	2466.3	2687.14	2621.66	2558.4	2655.44	2905.94	2903.93	2780.66	2720.18	2654.78	2711.28	2879.41	2815.07	2774.28	2668.58	2533.72
GAS2L1	Y	N	NM_006478.4	NM_006478.4:860	Endogenous	mRNA	Homo sapiens	TGCACCTGCCCTGACCAGTTTCCCATGATCAAGGTCTCAGAGGGGAAGTACCGTGTGGGGGACTCGAGCCTGCTCATCTTTGTGCGGGTGCTGAGGAGCC	100	ENDOGENOUS	FALSE	337.61	20	1816.8	0.92987	0.838496	0.769188	25.99	341.61	346.39	1.01399	0.992304	FALSE	FALSE	FALSE	GAS2L1	342.86	352.58	356.56	312.92	329.8	372.55	349.41	354.03	445.16	346.82	403.7	338.32	320.63	349.62	319.71	334.24	411.16	377.23	253.45	373.26	323.54	322.65	326.86	302.19	314.99	335.53	364.55	313.75	354.41	364.06	431.81	437.51	368.92	413.65	325.34	279.02	350.43	365.85	330.85	385.14	308.59	318.58	305.74	299.71	305.04	340.89	341.61	379.32	384.86	352.42	327.96	374.79	260.72	349.2	442.31	312.22	478.57	357.54	319.52	318.77	342.35	371.03	306.91	294.46	295.3	385.73	297.82	394.92	282.42	348.03	293.47	344.72	354.37	382.84	325.07	393.59	346.93	364.9	390.46	364.96	371.25	348.4	367.6	342.37	289.82	333.79	316.71	348.85	425.54	416.1	307.33	328.64	345.85	288.11	321.41	312.56	273.34
HIF1A	Y	N	NM_001530.2	NM_001530.2:1985	Endogenous	mRNA	Homo sapiens	ATGGATGATGACTTCCAGTTACGTTCCTTCGATCAGTTGTCACCATTAGAAAGCAGTTCCGCAAGCCCTGAAAGCGCAAGTCCTCAAAGCACAGTTACAG	100	ENDOGENOUS	FALSE	2773.21	365.08	4269.77	0.0687977	0.719492	0.0317789	26.2	3016	2831.04	0.938674	0.957664	FALSE	TRUE	TRUE	HIF1A	3076.03	3187.06	3263.96	3150.87	2746.94	3151.49	2311.03	3104.86	3168.33	2314.86	2969.83	3042.1	3084.01	3143.54	3154.99	3054.14	3009.04	2966.34	2133.68	3016	2687.02	2747.27	2909.98	1869	2819.7	2868.79	2839.75	3273.76	2877.12	2987.95	3367.22	3477.12	3161.01	3252.45	2942.28	3202.53	3225.64	3369.2	3318.16	3324.23	3125.04	2693.5	1897.77	2436.88	2586.74	2987.66	2895.75	3079.82	3065.99	2351.69	2641.28	2200.51	2617.53	2706.43	3553.43	2554.91	3196.22	2983.18	2753.76	3202.25	3370.66	3117.16	2819.18	2768.32	2165.77	2950.76	2209.32	2585.81	2463.46	3248.8	2385.88	2316.18	2797.76	2996.39	2735.15	2948.06	2600.95	3234.41	3225.75	2866.13	2919.93	2941.15	3291.48	3105.7	2506.77	2052.97	3239	3288.05	3005.99	2842.9	2510.29	2610.58	2902.81	1845.58	2986.64	2776.47	2556.81
PDZD7	Y	N	NM_001195263.1	NM_001195263.1:868	Endogenous	mRNA	Homo sapiens	GTCCGGCGCATCGTCCACCTATACACAACCTCCGACGACTTCTGCCTGGGCTTCAACATCCGTGGGGGCAAGGAGTTTGGCCTGGGCATCTATGTGTCCA	98.9691	ENDOGENOUS	FALSE	37.92	20	84.75	0.19569	0.17776	0.65922	28.48	35.16	36.185	1.02915	0.906234	FALSE	FALSE	FALSE	PDZD7	43.41	33.94	22.06	28.25	47.15	37.19	55.81	28.02	31.67	32.77	31.98	26.89	30.41	39.28	27.29	22.7	35.58	37.91	46.46	44.78	34.6	34.77	34.17	30.02	35.16	31.79	39.35	35.44	45.12	37.28	39.86	31.45	24.78	35.19	23.5	30.49	54.18	38.08	44.84	42.38	41.3	40.83	39.31	20	31.17	34.24	39.63	43.71	49.83	46.11	33.47	35.58	31.29	37.02	57.68	27.82	31.18	36.61	30.52	43.59	46.24	43.78	22.32	40.59	34.03	34.01	46.62	43.66	33.69	45.6	33.07	56.25	38.45	32.65	55.09	35.96	41.37	28.5	30.45	35.83	25.84	29.34	41.02	23.49	27.66	44.68	28.59	48.52	39.44	36.41	50.71	26.95	29.86	42.73	39.99	34.39	35.36
PLA2G4A	Y	N	NM_024420.2	NM_024420.2:1763	Endogenous	mRNA	Homo sapiens	AACTGGATGCAGCTGTAGCAGATCCTGATGAATTTGAGCGAATATATGAGCCTCTGGATGTCAAAAGTAAAAAGATTCATGTAGTGGACAGTGGGCTCAC	24.7423	ENDOGENOUS	FALSE	21.81	20	64.6	NA	NA	NA	NA	20	20	NA	NA	NA	NA	NA	PLA2G4A	20.38	20	20	20	20	20	20	20	20	20	20	20.74	20	20	28.86	20	20	24.93	20	20	20	20	21.51	20	20	20	20	20	20	20	20	20.82	23.93	20	20	29.92	20	20	20	35.26	20	20	20	20	20	21.2	22.45	20	20.62	20	20	20	20.99	20	22.6	20	20.64	20	20	20	20	20	20	23.58	20	20	20	20	20	20	20	20	24.55	26.91	20	20	20	20	20	29.3	30.99	20	36.91	27.24	20	20	20	21.27	20	21.58	20	20	20	20	20	20	20
PLOD2	Y	N	NM_182943.2	NM_182943.2:2590	Endogenous	mRNA	Homo sapiens	AAACATTGCACTTAATAACGTGGGAGAAGACTTTCAGGGAGGTGGTTGCAAATTTCTAAGGTACAATTGCTCTATTGAGTCACCACGAAAAGGCTGGAGC	100	ENDOGENOUS	FALSE	2599.15	20	6951.4	0.00961633	0.301937	0.0120732	34.62	2308.1	2477.74	1.0735	1.01053	TRUE	FALSE	TRUE	PLOD2	1973.02	2293.5	2175.22	2460.49	2372.88	2411.04	2831.11	2363.29	1938.82	2305.1	2310.87	2287.35	2450.43	2701.01	2308.17	2213.38	2734.75	2399.78	3314.7	2348.64	2305.65	2513.82	2172.35	2872.28	2217.68	2205.67	2288.78	2160.01	2399.53	2163.04	2314.89	2341.74	2174.37	1963.33	2692.42	2163.5	2308.1	2594.71	2617.42	2241.28	2241.77	2188.66	3021.26	2096.22	2588.21	2041.04	2110.38	2785.58	2038.55	2917.54	2299.93	2455.12	2414.72	2869.73	2228.42	2700.15	2448.75	2449.38	2904.29	2317.3	2528.16	2478.92	2341.83	2154.42	2703.38	2034.54	3337.29	2905.31	2265.78	2523.3	2694	3107.51	2413.75	2095	2282.46	2137	2865.14	2477.73	2428.15	2899.24	2782.3	2378.59	1939.44	2548.01	2477.75	2613.18	2554.01	2351.9	2686.92	2179.91	2445.07	2590.27	2577.16	3448.9	2237.45	2348.86	2630.72
PRRT3	Y	N	NM_207351.3	NM_207351.3:283	Endogenous	mRNA	Homo sapiens	GGCTCAGAGCCCCAGGCCTTTGACGTGTTCCCGGAGAACCCCAGAGCTGACAGTCACAGGAACTCTGATGTCCGCCACGCCCCTGCTGAAGAGATGCCTG	90.7216	ENDOGENOUS	FALSE	28.93	20	68.95	0.959628	0.607192	0.441956	27.23	26.05	27.2	1.04415	0.991135	FALSE	FALSE	FALSE	PRRT3	35.44	27.71	33.64	20	29.42	22.32	27.91	25.29	37.47	32.4	22.11	28.49	26.38	24.81	23.76	25.75	27.45	27.08	37.03	33.17	26.2	25.01	25.65	20	26.05	31.79	24.86	31.6	25.36	24.09	26.89	25.91	21.07	20.35	24.46	21.97	21.72	29.47	30.18	20	34.16	23.42	30.07	24.91	20.78	29.95	28.13	30.44	34.36	32.94	24.26	20	26.51	35.29	33.76	27.49	24.08	24.59	31.77	22.82	20.4	29.44	22.82	20	21.74	33.03	27.83	29.77	30.72	35.13	30.87	31.18	24.24	29.36	29.01	22.02	21.19	24.97	27.94	20	30.63	22.66	36.47	26.12	29.79	34.38	25.53	26.91	27.69	20	20	20	23.48	30.24	27.49	23.06	20.24
RASAL1	Y	N	NM_004658.1	NM_004658.1:2900	Endogenous	mRNA	Homo sapiens	TTGCACTGAGTGAAACTTGCCCTCTGGCTTGATTCAGACTGGAGTGGATAGGATAAGGAACCTGACTTATTTGACTGAGACTGGGGTCTCTACTTCACCA	36.0825	ENDOGENOUS	FALSE	22.16	20	55.25	NA	NA	NA	NA	20	20	NA	NA	NA	NA	NA	RASAL1	20	26.32	20	20	20	20	20	20	20	20	20	20	20	30.78	24.44	22.77	30.01	25.62	20	20.41	20	20	20	20	20	20	20	20	20	20	20	20	20	20	20	20	26.81	35.2	22.1	29.27	20	24.37	20	20	20.9	20	21.54	25.76	22.34	25.69	25.1	20	20	20	20	20	20	28.03	20	23.03	36.72	30.81	20.38	20	20	20	20	21.17	20	20	20	20	20	20	20.41	20	20	20	20	20	20	22.47	21.35	20	20	28.29	24.32	33.99	33.47	27.63	30.51	21.24	22.67	20	20	20	20
RSBN1	Y	N	NM_018364.3	NM_018364.3:884	Endogenous	mRNA	Homo sapiens	TGGCCTGACCCGCATCAGTAAAGAAATTCTCACCCAAGGACAAATAAATAGCACTTCAGGACTTAATAAGGAGTCCTTCAGGTATCTGAAAGATGAACAG	100	ENDOGENOUS	FALSE	338.62	20	431.14	0.595601	0.744686	0.356193	11.12	328.27	326.49	0.994578	0.989621	FALSE	TRUE	TRUE	RSBN1	344.64	351.89	290.02	284.17	345.09	347.01	314.54	328.12	332.48	316.23	332.83	358.57	388.17	326.85	343.43	327.12	327.24	350.48	329.63	371.23	302.31	305.26	321.96	318.05	294.28	362.02	332.44	311.42	324.87	304.18	321.18	326.45	332.5	328.27	375.46	393.67	365.2	305.05	370.86	350.18	339.7	313.45	337.59	272.91	304.94	326.96	332.84	317.66	377.13	344.52	360.59	321.81	315.96	325.07	318.58	337.94	308.84	347.28	330.68	322.47	331.17	346.12	329.3	318.27	327.91	357.55	359.06	363.83	310.27	300.01	311.16	303.52	323.24	329.27	304.57	320.94	348.46	329.51	297.85	307.39	336.97	334.44	354.68	342.56	345.46	317.76	343.84	319.52	346.3	311.92	342.53	305.68	323.05	320.18	323.28	313.15	328.29
SDHA	Y	N	NM_004168.1	NM_004168.1:230	Housekeeping	mRNA	Homo sapiens	TGGAGGGGCAGGCTTGCGAGCTGCATTTGGCCTTTCTGAGGCAGGGTTTAATACAGCATGTGTTACCAAGCTGTTTCCTACCAGGTCACACACTGTTGCA	100	HOUSEKEEPING	FALSE	188.19	20	421.99	0.811231	0.464694	0.832171	13.18	197.09	192.525	0.976838	1.04338	FALSE	FALSE	FALSE	SDHA	210.86	164.17	195.78	201.16	170.26	161.93	163.71	187.9	192.69	202.27	182.02	197.38	170.7	175.27	163.19	198.02	207.95	198.39	185.38	203.45	227.59	219.74	205.58	224.11	216.41	183.66	199.88	211.65	167.13	169.9	201.27	196.33	191.27	204.57	171.59	214.07	175.09	152.06	157.93	178	179.6	203.2	229.25	232.11	247.41	197.09	210.96	192.78	197.58	180.49	174.02	242.74	188.09	204.51	182.18	178.13	192.71	212.82	196.89	179.88	187.79	195.7	204.32	231.89	211.45	184.6	192.75	203.74	213.8	176.6	179.21	167.41	169.66	184.35	159.39	187.54	177.87	181.77	192.65	204.83	181.74	230.77	186.2	200.55	219.08	191.82	158.3	178.54	192.4	191.82	187.57	213.61	209.65	220.9	232.97	211.03	193.22
SESTD1	Y	N	NM_178123.4	NM_178123.4:1820	Endogenous	mRNA	Homo sapiens	GTTGCTACAGGCCACAGTTGTGTTATGCCAATCTTTGCGCTGCACTTCTCGGTCATCTGGGGATACACTTCCTCGACTGAACAGAGTATGGAAACAATTT	100	ENDOGENOUS	FALSE	353.49	20	482.28	0.254879	0.294359	0.532489	11.32	347	356.09	1.0262	0.97977	FALSE	FALSE	FALSE	SESTD1	326.92	314.48	337.22	350.47	358.41	344.97	339.72	384.09	349.7	354.73	378.01	320.93	294.52	334.25	323.2	315.31	358.37	349.52	389.74	348.86	356.55	347	347.89	394.87	354.32	320.52	296.2	347.87	396.57	340.36	357.5	417.17	361.39	342.85	349.46	294.82	344.86	338.98	394.27	346.68	325.14	363.45	345.92	341.48	342.68	312.54	361.92	362.93	324.73	347.81	307.05	287.81	353.24	421.91	373.8	422.53	400.18	313.34	304.97	340.06	347.57	358.91	381.72	382.04	401.79	323.54	364.62	359.86	315.06	394.72	366.65	376.7	380.82	334.51	389.24	348.7	439.82	410.08	394.83	360.24	316.46	298.96	286.12	329.09	297.68	322.49	351.47	318.54	418.78	358	354.18	341.45	320.46	376.17	323.94	361.52	371.21
TCIRG1	Y	N	NM_006053.2	NM_006053.2:1470	Endogenous	mRNA	Homo sapiens	GCTTCCTCAACTCCTTCAAGATGAAGATGTCCGTCATCCTGGGCGTCGTGCACATGGCCTTTGGGGTGGTCCTCGGAGTCTTCAACCACGTGCACTTTGG	100	ENDOGENOUS	FALSE	1374.71	20	1848.83	0.07724	0.128441	0.238168	9.94	1327.28	1364.78	1.02825	1.00913	TRUE	FALSE	TRUE	TCIRG1	1337.79	1388.84	1169.21	1287.04	1364.01	1366.5	1434.17	1286.51	1327.58	1359.3	1168.25	1292.86	1346.13	1489.57	1380.37	1301.83	1328.46	1471.01	1504.79	1408.47	1285.88	1327.28	1278.78	1245.54	1210.62	1282.08	1236.56	1367.43	1324.47	1261.78	1385.04	1431.67	1193.13	1304.03	1401.72	1231.22	1335.57	1325.1	1456.09	1475.7	1339.56	1448.11	1316.73	1183.98	1312.77	1262.46	1188.9	1442.35	1347.01	1470.3	1329.43	1181.3	1462.35	1518.2	1489.38	1329.11	1428.48	1337.96	1377.73	1281.43	1509.01	1689.37	1178.39	1319.51	1250.99	1390.36	1530.17	1420.24	1307.11	1421.16	1269.07	1508.02	1378.67	1269.39	1362.6	1347.44	1506.49	1312.21	1372.74	1371.73	1366.96	1229.29	1303.04	1147.29	1259.29	1374.27	1201.06	1483.97	1421.7	1538.85	1509.85	1329.63	1219.77	1415.49	1255.82	1281.69	1207.65
TRIM2	Y	N	NM_001302694.1	NM_001302694.1:298	Endogenous	mRNA	Homo sapiens	GGATGGCCAGTGAAGGCACCAACATCCCAAGTCCTGTGGTGCGCCAGATTGACAAGCAGTTTCTGATTTGCAGTATATGCCTGGAACGGTACAAGAATCC	100	ENDOGENOUS	FALSE	73.17	20	602.85	0.0528784	0.120521	0.262923	35.18	73.93	70.545	0.954213	0.959951	FALSE	TRUE	TRUE	TRIM2	72.65	65.81	83.87	71.67	83.87	77.65	73.31	77.49	99.85	87.7	107.65	57.43	67.9	72.64	71.27	73.98	83.78	60.32	64.31	73.93	62.57	80.78	86.68	71.92	85.96	64.46	61.1	94.45	76.79	82.78	88.99	87.71	92.25	94.74	70.62	65.57	68.35	70.48	62.62	79.37	68.32	64.69	68.06	72.11	74.19	77.58	74.46	56.2	71.3	57.31	60.24	65.63	65.3	78.02	99.24	58.86	88.07	79.77	53.77	73.48	58.9	93.45	77.49	70.98	61.15	59.27	68.19	55.57	64.65	73.51	74.25	66.35	75.15	74.53	61.32	97.24	63.2	85.6	83.62	66.12	77.88	71.27	70.03	62.06	63.38	65.2	70.11	81.39	91.34	81.38	65.88	63.13	79.29	75.22	83.05	75.79	68.6
VPS13B	Y	N	NM_015243.2	NM_015243.2:1095	Endogenous	mRNA	Homo sapiens	AAAGGTCAAGAGTTATATTCACAGCAAGATGAGGAGCAGCCACAGGGATGGGTGTCATGGGCCTGGTCCTTTGTGCCTGCAATTGTGAGTTATGACGATG	100	ENDOGENOUS	FALSE	301.63	20	1397.54	0.28568	0.41124	0.538	19.84	290.46	282.44	0.972389	0.976748	FALSE	TRUE	TRUE	VPS13B	288.82	317.94	310.35	250.23	294.16	294.19	227.74	274.22	339.48	272.18	273.94	289.5	300.69	307.75	295.01	294.32	298.22	300.55	310.63	329.94	272.75	287.77	277.94	214.12	272.18	292.27	268.23	290.46	267.43	308.07	301.4	294.45	264.78	303.39	273.44	295.8	287.34	305.06	302.67	308.34	265.23	264.1	278.28	264.57	301.36	268.08	284.51	265.37	267.17	286.55	263.54	230.09	283.37	285.12	273.48	302.68	281.51	278.19	257.29	308.17	312.9	321.18	273.88	300.61	269.49	279.82	313.83	267.91	298.53	264.25	284.84	265.43	284.04	283.49	290.12	296.25	327.09	299.36	261.44	227.9	279.05	267.55	276.21	255.92	261.1	261.17	293.59	310.37	290.59	305.4	313.08	267.02	298.74	300.15	318.49	250.93	238.73
WNT4	Y	N	NM_030761.5	NM_030761.5:315	Endogenous	mRNA	Homo sapiens	GGGCCTGATCCAGAGGCAGGTGCAGATGTGCAAGCGGAACCTGGAAGTCATGGACTCGGTGCGCCGCGGTGCCCAGCTGGCCATTGAGGAGTGCCAGTAC	98.9691	ENDOGENOUS	FALSE	46.89	20	203.94	0.508133	0.515734	0.103089	53.34	40.52	41.775	1.03097	0.954254	FALSE	FALSE	FALSE	WNT4	37.21	33.25	33.59	35.08	46.1	32.75	44.49	41.63	40.34	55.19	38.4	45.95	49.12	49.33	36.34	56.32	40.93	40.08	68.42	46.25	66.27	47.51	37.15	46.95	28.49	42.38	51.78	41.17	40.87	35.02	32.31	49.43	23.03	20	62.6	51.79	33.58	34.03	38.29	22.47	40.02	40.52	43.36	49.54	33.46	34.49	36.05	37.46	31.79	36.89	38.49	36.37	44.35	51.22	36.43	57.57	29.57	57.96	56.17	26.62	37.34	32.01	47.41	49.86	46.43	41.78	52.88	31.75	33.91	41.77	48.72	54.61	42.93	32.97	34.5	28.84	56.04	43.8	42.79	45.79	44.91	39.48	29.36	33.4	59.69	58.18	34.62	36.1	49.19	49.81	57.04	54.45	34.24	63.09	38.57	36.14	39.96
AKAP12	N	N	NM_005100.3	NM_005100.3:640	Endogenous	mRNA	Homo sapiens	TCACAGATGATGGGCAGGAGGAGACACCCGAAATAATCGAACAGATTCCTTCTTCAGAAAGCAATTTAGAAGAGCTAACACAACCCACTGAGTCCCAGGC	100	ENDOGENOUS	FALSE	1509.91	804.23	4452.93	0.982886	0.45921	0.617812	34.97	1256.31	1306.36	1.03984	1.00772	TRUE	FALSE	TRUE	AKAP12	1220.84	1158.18	1508.88	1272.09	1340.01	1378.74	1415.17	1473.09	1137.26	1498.36	1206	1276.05	1437.69	976.55	1381.81	1248.05	1214.63	1263.74	1177.28	1076.19	1281.68	1062.55	1256.31	1790.76	1239.52	1173.47	1177.53	1154.2	1413.08	1294.33	1024.38	1196.83	1839.69	1324.65	1417.34	1123.6	1328.06	1043.56	1472.66	1785.4	1370.69	1236.82	1202.49	1218.7	962.58	1155.93	1262.42	1287.81	1091.87	1341.84	1283.41	1235.86	1546.27	1331.42	1103.12	1555.66	1205.04	1208.1	1140.56	1330.28	997.75	958.6	1307.82	1035.29	1558.53	1182.44	1276.88	1317.05	1304.9	1148.88	1442.12	1195.98	1340.5	1347.37	1356.1	1318.37	1344.04	1344.95	1330.06	1297.99	1291.02	1219.56	1290.79	1764.07	1392.04	1394.57	1350.82	946.26	1000.67	1360.89	1425.12	1670.53	963.66	1266.71	975.32	1488.26	1502.98
ANKRD22	N	N	NM_144590.2	NM_144590.2:334	Endogenous	mRNA	Homo sapiens	CTGTAGAGGTGAAGTAAGCCTGTGAAGGACCAGCATGGGAATCCTATACTCTGAGCCCATCTGCCAAGCAGCCTATCAGAATGACTTTGGACAAGTGTGG	100	ENDOGENOUS	FALSE	168.59	20	513.56	0.103256	0.868589	0.0326139	35.87	171.17	178.745	1.04425	1.04009	TRUE	FALSE	TRUE	ANKRD22	136.44	159.32	119.47	168.86	156.23	175.11	170.13	171.17	162.28	161.32	188.96	257.26	260.12	140.03	185.51	198.53	193.94	174.41	171.51	145.06	213.39	166.25	183.12	204.63	176.12	147.46	186.42	154.81	180.76	145.75	173.93	154.66	115.55	135.83	273.14	210.11	186.85	179.15	198.73	149.65	162.43	181.24	176.91	148.57	155.6	125.24	149.23	181.07	145.18	190.37	151.43	161.3	139.32	170.79	149.14	186.9	170.95	241.65	244.47	149.77	170.51	160.21	193.47	159.94	200.56	141.85	208.75	177.28	134.88	173.04	226.28	205.96	196.47	146.46	178.99	148.02	222.24	215.17	161.96	244.53	250.4	203.74	177.88	193.81	283.17	194.03	163.59	180.67	186.52	178.5	206.11	171.68	144.37	227.94	138.17	160.8	195.67
ARMCX4	N	N	NR_045861.1	NR_045861.1:308	Endogenous	mRNA	Homo sapiens	GAAAGGAAGGAGAGGAGAAAACTGCACTGGATCAAGGAGGTCTTCCCATAGGCCTGCAGTAGGGCTGTTTACCATTGGAAGCAAGGGAAAGAGGAGGAGA	72.1649	ENDOGENOUS	FALSE	24.76	20	421.99	0.0157404	0.119725	0.0736593	69.75	24.59	21.885	0.889996	NA	NA	NA	NA	ARMCX4	29.24	29.09	27.1	21.69	22.46	22.83	24.59	20	25.89	26.74	28.02	20	20	20	20	32.45	22.92	20	27.31	30.92	24.25	21.66	26.61	27.05	22.85	20	31.07	26.34	24.84	20	26.11	25.65	20	20	20	20	24.77	20	31.11	30.55	24.24	28.37	20.99	36.01	26.59	24.21	24.68	20	22.34	21.74	25.1	28.47	24.02	22.55	21.71	27.19	22.38	23.65	21.16	22.26	20	21.77	26.69	20	21.58	25.26	24.35	20.51	20	20	20	20	23.03	26.14	32.59	20	29.2	23.73	20	20.64	20	20	22	20	28.19	30.67	23.01	26.32	20.24	20	22.55	21.67	20	21.5	24.25	20.51	23.29
B4GALT4	N	N	NM_003778.3	NM_003778.3:625	Endogenous	mRNA	Homo sapiens	GAAGAAGGTAGAACTTGACAACTGCCCTTCTGTGTCTCCTTACCTCAGAGGCCAGAGCAAGCTCATTTTCAAACCAGATCTCACTTTGGAAGAGGTACAG	100	ENDOGENOUS	FALSE	2067.63	20	3064.95	0.19788	0.607538	0.280888	14.46	1968.96	2022.88	1.02739	0.994757	FALSE	FALSE	FALSE	B4GALT4	1620.41	1811.38	1885.02	1903.46	1872.08	1910.88	1850.84	2021.16	1742.6	2059.04	1822.22	2066.47	2207.11	2254.71	2028.16	1912.25	2354.94	2274.49	1916.3	1964.14	1939.4	1968.96	2038.1	2174.97	1997.02	1844.54	1725.39	1790.6	1806.97	1802.67	1864.36	1974.17	2277.28	2115.45	2163.31	1844.61	2131.3	2113.75	2327.52	2210.1	1999.22	2172.86	2072.6	1785.11	1995.9	1878.02	1881.2	2098.75	1664	2011.12	1893.32	1707.12	1993.59	2177.02	1960.38	2097.63	2119.88	2069.48	2100.96	2232.65	1974.39	2171.29	1964.02	1808.07	2146.71	1616.75	2156.44	2034.12	1844.09	1975.36	1843.35	1924.15	1835.85	1842.24	1858.91	1868.15	2106.25	1936.92	2104.62	2256.42	2018.91	1971.99	2040.84	2524.92	2001.33	1927.81	2063	2024.27	2349.52	2133.16	2327.79	2325.78	2021.49	2223.47	2014.31	2064.69	2212.28
BMI1	N	N	NM_005180.5	NM_005180.5:1145	Endogenous	mRNA	Homo sapiens	CCTGGAGAAGGAATGGTCCACTTCCATTGAAATACAGAGTTCGACCTACTTGTAAAAGAATGAAGATCAGTCACCAGAGAGATGGACTGACAAATGCTGG	100	ENDOGENOUS	FALSE	546.66	20	721.43	0.350069	0.22595	0.926005	12.18	555.81	551.755	0.992704	1.01916	FALSE	FALSE	FALSE	BMI1	538.66	584.63	681.79	629.78	586.75	646.93	527.2	585.26	541.6	553.67	511.71	628.5	606.24	528.92	555.81	576.6	508.74	546.07	484.38	580.81	539.14	585.04	555.98	561.84	575.62	518.31	550.96	564.49	608.7	579.11	510.19	530	584.95	579.81	618.89	555.62	596.33	567.42	546.88	522.98	551.22	545.66	518.58	533.05	531.18	532.54	561.32	516.69	522.31	497.35	553.86	502.09	576.57	532.83	630.1	588.32	548.22	591.92	591.16	557.68	530.42	568.01	600.32	498.53	540.47	508.15	488.49	506.71	549.52	580.01	549.18	533.68	596.89	600.93	577.49	544.4	522.73	536.84	542.71	592.95	628.5	582.44	553.92	662.33	549.69	470.39	615.85	506.12	558.46	527.4	513.74	559.73	608.48	525.29	553.82	572.29	569.51
C1orf74	N	N	NM_152485.2	NM_152485.2:1384	Endogenous	mRNA	Homo sapiens	CCTTGTAAATATACCTGCTCTATGTGGGTGCTGCATGCTAGGAAAGTAGGGCTGGGGGCTTTTCTGCATGTTTATATGCCTCCAACTGAATTTGAGGAGA	100	ENDOGENOUS	FALSE	549.33	20	960.31	0.00428667	0.0395616	0.0548612	18.42	551.06	574.965	1.04338	0.960576	FALSE	FALSE	FALSE	C1orf74	551.06	546.53	507.88	590.54	549.26	609.23	719.7	518.93	489.54	589.99	478.01	517.98	482.11	642.21	521.84	522.28	628.7	621.5	549.15	540.26	476.24	551.25	466	600.28	466.11	571.29	579.96	542.26	569.13	533.69	558.35	634.79	557.23	479.06	562.95	449.55	597.39	635.82	624.72	557.09	595.84	539.9	602.13	470.45	567.97	429.5	453.14	786.74	455.3	726.59	604.06	551.91	541.8	738.63	701.83	561.63	684.29	522.92	643.3	569.49	636.14	658.19	494.8	437.12	531.4	497.46	862.85	720.38	471.34	732.72	641.19	860.48	549.47	602.87	571.7	525.02	800.7	608.96	707.41	696.7	699.97	444.98	420.75	558.45	529.17	522.98	578.23	584.29	689.41	532.69	570.14	645.94	525.92	690.64	506.26	472.08	486.28
CACNG6	N	N	NM_145814.1	NM_145814.1:1745	Endogenous	mRNA	Homo sapiens	GAGACTTTTTACAACTCATCTGCAGCTCCGGGTGCGGTTGGGGGAGATAGCGAAGGGTCTGGCCTCGCTGTGATCTGATTTGGGATTAAAGGTTTGGAAA	100	ENDOGENOUS	FALSE	103.11	20	336.45	0.256309	0.739717	0.244331	22.69	93.84	90.195	0.961157	1.10529	FALSE	FALSE	FALSE	CACNG6	102.77	68.58	110.72	66.78	77.03	80.77	118.34	92.19	126.25	74.44	91.06	82.61	83.36	124.53	89.16	133.34	128.25	76.25	75.96	126.38	74.43	89.75	97.3	98.91	102.73	75.94	95.28	103.69	80.35	76.22	101.12	139.59	101.46	97.92	70.92	78.75	76.73	122.28	93.84	115.61	99.4	79.95	86.8	98.4	104.96	93.8	104.24	86.63	97.93	101.45	89.52	86.19	76.98	97.6	113.86	79.47	97.85	106.93	90.02	113.47	104.3	122.94	84.39	71.45	66.45	84.53	71.67	105.18	90.37	98.2	70.39	81.82	91.64	95.28	73.64	98.22	112.57	88.79	120.66	92.36	88.81	79.99	94.14	85.38	80.61	97.14	86.74	94.57	106.94	80.93	73.23	74.91	109.86	83.11	112.67	90.84	83.17
CCNG2	N	N	NM_004354.2	NM_004354.2:336	Endogenous	mRNA	Homo sapiens	CATGAAGGGGTCCAACTTCTCGGGTTGTTGAACGTCTACCTGGAACAAGAAGAGAGATTCCAACCTCGAGAAAAAGGGCTGAGTTTGATTGAGGCTACCC	100	ENDOGENOUS	FALSE	1216.06	20	4953.49	0.0362713	0.342278	0.07695	53.05	885.08	946.245	1.06911	1.22962	TRUE	FALSE	TRUE	CCNG2	757.49	804.21	523.17	733.51	959.92	743.29	1170.73	798.76	912.41	886.03	556.91	1040.64	1133.28	1228.77	1006.39	740.33	591.15	915.65	1840.47	772.86	774.72	518.97	826.03	929.81	897.23	746.11	671.1	1088.83	631.41	679.38	592.82	1011.34	553.68	689.15	1159.01	1077.87	950.18	598.86	1084.21	1220.93	966.02	1086.08	1286.3	701.45	722.28	945.41	885.08	814.05	812.67	1157.4	686.05	706.09	1179.25	1145.8	795.25	1072.31	898.03	1162.26	885.92	1067.55	1024.7	911.12	663.62	1225.35	964.12	924.97	1323.5	1112.65	1295	1036.37	867.13	1347.36	879.84	670.24	826.46	928.37	1356.7	884.85	986.38	827.04	790.1	870.6	1110.81	672.19	1412.67	1657.79	597.67	1118.78	1018.35	973.56	1362.23	753.37	533.97	1233.3	839.87	782.93	1167.99
CEMIP	N	N	NM_018689.1	NM_018689.1:845	Endogenous	mRNA	Homo sapiens	CCCAAATCAGGCACAGTCATCCATTCTGACCGGTTTGACACCTATAGATCCAAGAAAGAGAGTGAACGTCTGGTCCAGTATTTGAACGCGGTGCCCGATG	100	ENDOGENOUS	FALSE	373.89	20	2505.57	0.0139688	0.390616	0.0145768	98.27	285.79	347.305	1.21525	0.977091	FALSE	FALSE	FALSE	CEMIP	170.1	169.02	233.39	308.77	204.41	211.4	577.49	276.3	170.81	276.48	296.45	306.49	330.55	375.14	284.76	285.79	503.35	309.5	592.38	297.07	368.37	457.2	280.08	677.3	245.52	215.45	336.59	236.73	246.6	178.53	351.19	304.04	180.81	149.16	405.02	215.43	310.48	420.74	370.25	219.32	277.18	300.4	656.28	246.47	453.3	197.86	227.71	469.08	144.32	559.27	286.13	264.09	286.14	590.7	257.42	352.16	397.11	342.2	468.96	305.64	342.45	317.41	363.56	284.03	493.37	197.24	708.37	551.03	237.69	342.29	383.03	520.13	255	259.98	240.85	250.1	613.31	334.05	471.3	522.39	535.95	265.64	165.67	300.35	389.88	397.29	338.61	312.69	464.59	294.63	381.72	455.05	383.09	757.66	300.04	368.76	420.64
CRCT1	N	N	NM_019060.2	NM_019060.2:488	Endogenous	mRNA	Homo sapiens	GCACTTTGATGTTCAGAAACCCACTTTGTTCTCAGCCACGCAAAACTCCCTGACCCCGATGTGATTTTTCTCCCCGGGGATTCGAGAGCCATGCGTGGGA	100	ENDOGENOUS	FALSE	979.67	20	2159.24	0.000692921	0.0623613	0.00604173	35.75	1034.61	1192.45	1.15256	1.04296	TRUE	FALSE	TRUE	CRCT1	804.45	835.38	525.65	1265.57	823.99	961.1	1669.02	941.45	807.5	1123.12	1097.93	1098.3	1163.05	1026.66	901.53	855.13	1321.28	1265.74	1077.88	837.03	1071.22	1066.6	1072.8	1737.87	1154.72	793.8	1034.61	877.01	998.15	835.59	1116.14	1068.32	791.78	970.72	1549.29	829.62	1118.26	1071.01	1486.24	660.73	1021.9	1197.21	1266.91	890.16	1380.38	954.12	866.56	1588.3	877.1	1523	1041.62	1002.6	1033.14	1705.3	1019.24	1273.54	1082.59	1057.78	1484.69	1393.7	1175.45	1082.46	1050.42	915.5	1575.1	760.76	1786.24	1422.89	758.82	1391.78	1282.56	1665.43	1067.16	994.78	1167.41	980.44	1858.3	1036.8	1138.34	1609.25	1507.57	1236.2	952.39	1209.45	1074.22	1023.31	1095.54	987.44	1435.46	1256.52	1353.99	1380.2	1215.79	1744.59	819.66	1256.78	1420.58
DEPP1	N	N	NM_007021.3	NM_007021.3:1080	Endogenous	mRNA	Homo sapiens	CCCTCTGAATATGATAACAGCCTGTTTCACATGAGGAGATGTTACCAATCCCGTTCGCTCTGACCCTTGCTGGCTGATCACCTTGAGCAACTTACTTAAC	100	ENDOGENOUS	FALSE	252.56	20	1997.24	0.000476573	0.0703519	0.00353316	112.36	127.35	182.995	1.43695	1.13092	TRUE	FALSE	TRUE	DEPP1	88.6	144.08	75.66	137.12	185.8	139.96	263.76	153.47	112.08	213.02	125.75	155.6	212.97	188.28	114.48	103.18	121.74	123.44	393.54	117.9	151.34	125.67	125.3	245.82	99.87	125.38	119.1	177.97	129.5	103.66	123.97	120.38	121.81	117.48	193.17	155.93	122.81	106.31	152.96	131.87	124.1	181.07	312.35	135.7	167.08	103.28	127.35	180.29	119.41	246.37	182.39	209.53	239.76	251.67	155.29	237.93	171.53	202.61	253.73	152.13	149.33	125.76	150.62	187.58	220.31	138.94	400.11	309.58	212.31	188.39	219.06	317.85	167.13	152.97	193	148.6	296.97	149.73	189.89	183.6	198.69	146.91	153.59	143.89	322.09	306.7	78.29	152.84	160.91	135.17	270.88	154.62	88.09	377.1	118.37	138.65	268.78
DKK1	N	N	NM_012242.2	NM_012242.2:75	Endogenous	mRNA	Homo sapiens	CGGCACGGTTTCGTGGGGACCCAGGCTTGCAAAGTGACGGTCATTTTCTCTTTCTTTCTCCCTCTTGAGTCCTTCTGAGATGATGGCTCTGGGCGCAGCG	100	ENDOGENOUS	FALSE	476.62	20	990.5	0.114958	0.697158	0.0783537	29.46	462.02	434.01	0.939375	0.968713	FALSE	TRUE	TRUE	DKK1	450.95	462.02	640.4	481.99	400.65	443.77	268.62	477.71	567.49	411.49	547.04	376.91	424.41	567.44	504.4	496.81	635.32	407.63	303.72	647.27	387.97	592.05	421.89	338.68	423.98	541.26	453.61	424.39	440.11	468.26	511.32	475.84	555.38	629.81	384.88	366.94	471.69	627.15	481.74	537.87	438.05	442.55	376.52	402.41	440.59	479.07	466.44	425.37	512	505.25	463.5	429.35	405.99	451.98	552.14	402.21	532.85	389.02	459.39	419.34	515.16	608.47	457.8	341	341.56	444.99	347.23	480.25	471.44	429.03	334	357.83	385.78	437.42	384.04	428.62	354.41	438.12	442.99	465.57	434.08	400	527.64	562.25	326.91	396.36	542.45	509.71	534.94	428.57	337.87	433.94	569.08	411	607.02	400.75	368.06
DMBT1	N	N	NM_007329.3	NM_007329.3:4010	Endogenous	mRNA	Homo sapiens	CACAATGGCTGGCTCTCCCACAACTGTGGCCATCATGAAGACGCTGGTGTCATCTGCTCAGCTTCCCAGTCCCAGCCGACACCCAGCCCAGACACTTGGC	100	ENDOGENOUS	FALSE	208.95	20	807.15	0.0657785	0.40462	0.0849892	50.56	190.11	176.235	0.927016	0.943716	FALSE	TRUE	TRUE	DMBT1	164.79	166.94	383.42	220.43	169.61	195.32	152.41	208.1	276.37	247.28	181.53	151.69	142.94	192.35	300.32	213.27	244.87	149.09	95.98	280.3	133.84	227.13	125.19	111.52	183.34	215.45	136.71	189.28	236.2	221.61	256.35	162.13	300.33	287.21	133.03	137.26	226.34	255.87	233.32	331.88	211.97	144.94	124.14	167.96	138.63	190.11	178.44	157.66	179.54	175.88	152.27	158.14	228.27	226.31	248.77	116.22	295.63	129.08	146.25	239.21	190.08	176.59	181.11	136.41	124.86	227.35	125.25	184.56	265.75	182.18	123.78	171.56	160.63	226.69	149.29	179.89	120.71	174.69	275.32	163.69	163.97	140.83	219.95	250.67	115.02	155.21	220.04	180.9	193.02	146.06	85.68	185.6	250.08	98.33	237.63	191.85	114.09
DUS1L	N	N	NM_022156.4	NM_022156.4:1660	Endogenous	mRNA	Homo sapiens	CCAGGACTGCTGCTGGAGCCTGGACACGTCCTACTTAAGAAAATGCCTTTTACTCAGGGAATCTCCTGCTACTTAATGTGGAAAGACACGCCCATGTCCC	100	ENDOGENOUS	FALSE	1370.35	20	1815.79	0.712029	0.99727	0.555899	16.38	1486.73	1465.82	0.985939	0.952694	FALSE	TRUE	TRUE	DUS1L	1507.89	1553.7	1543.29	1400.14	1413.47	1495.63	1253.45	1451.79	1520.26	1240.77	1523.43	1530.77	1594.12	1597.86	1486.73	1468.52	1665.31	1618.88	1104.46	1608.91	1301.47	1498.28	1422.81	1068.9	1469.28	1482.52	1358.77	1384.01	1509.34	1454.94	1731.5	1622.37	1535.2	1563.35	1526.9	1497.78	1547.42	1723.25	1520.74	1411.74	1420.8	1469.42	1255.44	1196.55	1361.45	1473.73	1446.72	1540.69	1488.75	1429.46	1429.82	1401.91	1243.7	1461.62	1668.06	1336.5	1571.65	1489.22	1436.46	1473.12	1575.72	1688.07	1378.22	1340.32	1208.85	1470.03	1264.36	1587.6	1205.44	1531.63	1246.96	1267.94	1448.95	1501.85	1355.16	1374.21	1359.12	1508.11	1581.39	1587.28	1600.61	1515.08	1613.92	1696.48	1371.27	1163.56	1551.87	1541.75	1739.48	1520.55	1455.53	1452.48	1497.13	1259.79	1553.48	1368.62	1352.68
EFNB2	N	N	NM_004093.3	NM_004093.3:258	Endogenous	mRNA	Homo sapiens	TTGCCCCAAAGTGGACTCTAAAACTGTTGGCCAGTATGAATATTATAAAGTTTATATGGTTGATAAAGACCAAGCAGACAGATGCACTATTAAGAAGGAA	100	ENDOGENOUS	FALSE	369.45	20	703.32	0.117625	0.189512	0.48115	17.13	372.24	382.775	1.0283	1.00572	TRUE	FALSE	TRUE	EFNB2	383.62	401.76	338.07	317.32	387.53	413.32	302.86	368.9	371.37	411.64	387.53	323.32	372.24	350.11	361.46	364.14	449.22	392.65	318.33	366.39	329.3	394.76	317.05	412.83	315.11	424.71	371.8	301.19	387.21	420.1	395.72	410.44	479.87	419.73	373.64	299.87	403.21	412.6	395.66	412.32	329.8	348.27	362.61	329.45	348.47	336.06	380.82	436.3	372.83	443.99	419.99	464.14	316.34	349.04	408.65	422.47	413.52	334.83	407.83	346.94	339.72	435.04	339.01	290.42	371.75	349.78	420.29	531.85	277.14	363.09	394.71	415.57	369.14	403.51	359.16	382.72	421.04	431.37	382.83	455.69	464.17	320.19	321.43	447.96	345.73	337.72	365.72	359.15	448.77	400.84	397.27	445.44	368.85	415.2	355.7	367.1	325.34
ERO1A	N	N	NM_014584.2	NM_014584.2:4850	Endogenous	mRNA	Homo sapiens	CTAGAAGCACTCTGACAGTGTTACTCCCTAATATCCTTCAGTGACTTCAGGAACTTTCAGGAGAAAGCCAAACTCCTCTGTTTGGTGTACAAGGTCTTCT	100	ENDOGENOUS	FALSE	3530.29	1145.41	8307.37	0.126129	0.568118	0.10912	25.62	3161.88	3227.2	1.02066	1.01338	TRUE	FALSE	TRUE	ERO1A	2950.23	3374.78	2866.11	2956.95	3319.21	3150.49	3527.8	3316.32	2993.38	3312.05	3058.53	3383.59	3386.24	3307.24	3343.75	3231.56	3000.71	3217.87	4251.87	3119.32	3001.41	2839.15	3180.3	3293.39	3066.3	2996.82	2965.06	3161.88	3084.07	3066.46	3140.44	3493.28	3227.26	3043.28	3374.12	3149.06	3185.24	2963.17	3508.06	3525.35	3254.32	3211.45	3466.53	2948.83	2814.39	2959.1	3088.79	3336.61	2968.06	3466.27	3037.01	3086.09	3515.33	3452.48	3132.97	3571.05	3422.09	3139.11	3273.57	3120.11	3260.58	3314.34	3073.29	3197.8	3340.04	3064.43	3855	3564.17	3149.86	3168.16	3188.61	3636.48	3262.83	2887.49	3135.86	3223.53	3779.33	3334.5	3456.61	3243.74	3235.14	2961	3065.68	3230.87	3401.63	3581.46	3074.74	3139.6	3178.53	3134.82	3606.01	3138.1	2834.43	3603.94	2983.3	3099.69	3455.18
ERRFI1	N	N	NM_018948.3	NM_018948.3:230	Endogenous	mRNA	Homo sapiens	TGTCCCAGAATAAGGCACAATGTCAATAGCAGGAGTTGCTGCTCAGGAGATCAGAGTCCCATTAAAAACTGGATTTCTACATAATGGCCGAGCCATGGGG	100	ENDOGENOUS	FALSE	1945.47	20	4412.84	0.0960973	0.49579	0.184651	29.24	1532.23	1607.37	1.04904	1.03815	TRUE	FALSE	TRUE	ERRFI1	1387.4	1325.81	1448.84	1387.92	1521.61	1405.79	1560.47	1609.27	1451.72	1865.86	1586.84	1642.69	1971.22	1692.91	1640.02	1652.25	1591.05	1409.21	2322.17	1491.36	1532.23	1403.16	1495.55	2040.7	1503.36	1422.47	1512.05	1579.72	1408.99	1311.59	1315.7	1379.08	2029.24	1562.96	1864.14	1641.05	1643.55	1482.1	1708.97	1831.3	1750.15	1935.97	2366.44	1468.26	1530.99	1347.03	1475.9	1481.38	1323.81	1847.75	1570.38	1858.14	1937.88	1717.15	1284.87	1787.68	1498.73	1695.12	1628.26	1803.2	1555.01	1492.92	1577.2	1609.05	1917.58	1492.38	1942.81	1971.94	1847	1322.05	1640.81	1455.05	1488.42	1425.36	1539.83	1605.68	1864.09	1446.05	1596.21	1531.34	1479.53	1560.54	1627.21	2192.8	2229.76	2238.26	1532.25	1603.62	1743.3	1732.09	2182.72	2068.89	1395.69	2204.11	1535.09	1581.3	1899.98
F3	N	N	NM_001993.3	NM_001993.3:1030	Endogenous	mRNA	Homo sapiens	GAGCTGGAAGGAGAACTCCCCACTGAATGTTTCATAAAGGAAGCACTGTTGGAGCTACTGCAAATGCTATATTGCACTGTGACCGAGAACTTTTAAGAGG	100	ENDOGENOUS	FALSE	1257.86	793	2481	0.193651	0.775672	0.186769	15.33	1192.31	1233.05	1.03417	0.970514	FALSE	FALSE	FALSE	F3	1123.39	1183.81	1005.34	1305.57	1192.31	1118.48	1129.4	1257.29	1313.72	1265.92	1378.57	1194.68	1356.86	1255.07	1282.23	1190.8	1173.27	1218.69	1263.8	1010.74	1174.47	1170.51	1188.17	1196.79	1178.6	1106.37	1134.04	1241.99	1141.53	1213.14	1181.26	1233.38	1039.12	1335.24	1316.36	1101.15	1253.26	1256.31	1440.5	1040.06	1158.29	1330.56	1293.54	1115.18	1159.26	1197.17	1141.58	1322.15	1200.11	1210.76	1184.69	1073.77	1241.61	1180.07	1135.39	1328.86	1148.9	1134.62	1143.29	1325.59	1274.14	1268.99	1234.26	1078.04	1348.62	1133.86	1287.32	1149.69	1218.66	1152.48	1331.22	1231.85	1205.72	1172.78	1245.89	1366.76	1236.7	1324.29	1182.87	1250.58	1303.04	1140.26	1234.52	1172.5	1285.69	1252.54	1272.49	1220.78	1330.11	1191.63	1440.84	1282.96	1158.95	1303.75	1012.65	1157.58	1271.36
FAXDC2	N	N	NM_032385.3	NM_032385.3:440	Endogenous	mRNA	Homo sapiens	CTTCTGGAGCTTCAATGGGCTTCTATTGGTGGTTGACACAACAGGAAAACCTAACTTCATCTCTCGCTACCGAATTCAGGTCGGCAAGAATGAACCTGTG	100	ENDOGENOUS	FALSE	48.93	20	105.4	0.87959	0.834355	0.818432	27.78	45.43	46.42	1.02179	1.10503	TRUE	FALSE	TRUE	FAXDC2	44.3	58.88	43.04	60.03	61.58	50.47	66.3	43.89	33.39	37.45	42.77	58.54	44.13	46.73	48.99	55.23	52.79	59.65	51.92	31.06	41.18	31.7	31.9	43.01	26.48	45.91	40.39	51.37	60.65	47.33	39.43	44.87	36.44	38.64	49.7	49.15	45.43	52.71	54.74	48.04	54.5	48.29	39.5	37.56	31.5	28.68	39.57	53.07	42.95	46.77	47.69	37.95	62.47	62.27	53.83	51.04	45.33	41.14	47.57	54.44	56.55	44.69	34.18	24.39	44.88	39.84	42.45	49.61	46.07	50.47	59.11	59.49	54.36	60.34	58.55	49.71	51.52	39.16	38.52	47.94	53.91	38.12	21.4	37.19	39.46	40.13	58.87	42.25	44.5	44.69	56.37	51.91	30.01	48.55	26.22	32.02	38.04
GPR17	N	N	NM_005291.1	NM_005291.1:1270	Endogenous	mRNA	Homo sapiens	AAGCAACCTGAAATCTCAGCAGATGCCCACCATTTCTCTAGATCGCCTAGTCTCAACCCATAAAAAGGAAGAACTGACAAAGGGGATCCATCGGCCACCC	0	ENDOGENOUS	FALSE	20	20	20	NA	NA	NA	NA	20	20	NA	NA	NA	NA	NA	GPR17	20	20	20	20	20	20	20	20	20	20	20	20	20	20	20	20	20	20	20	20	20	20	20	20	20	20	20	20	20	20	20	20	20	20	20	20	20	20	20	20	20	20	20	20	20	20	20	20	20	20	20	20	20	20	20	20	20	20	20	20	20	20	20	20	20	20	20	20	20	20	20	20	20	20	20	20	20	20	20	20	20	20	20	20	20	20	20	20	20	20	20	20	20	20	20	20	20
HAGHL	N	N	NM_032304.2	NM_032304.2:471	Endogenous	mRNA	Homo sapiens	GGGCGCGGACGAGCGCATCTTCTCGCTGACGCGCAGGCTGGCGCACGGCGAGGAGCTGCGGTTCGGGGCCATCCACGTGCGTTGCCTCCTGACGCCCGGC	0	ENDOGENOUS	FALSE	20.13	20	34.29	NA	NA	NA	NA	20	20	NA	NA	NA	NA	NA	HAGHL	20	20	20	20	20	20	20	20	20	20	20	20	20	20	20	20	20	20	20	20	20	20	20	20	20	20	20	20	20	20	20	20	20	20	20	20	20	20	20	20	20	20	20	20	20	20	20	20	20	20	20	20	20	20	20	20	20	20	20	20	20	20	20	20	20	20	20	20	20	20	20	20	20	20	20	20	20	20	20	20	20	20	20	20	20	20	20	20	20	20	20	20	20	20	20	20	20
IFNK	N	N	NM_020124.2	NM_020124.2:310	Endogenous	mRNA	Homo sapiens	CATCTTCAGCCAACACACCTTCAAATATTGGAAAGAGAGACACCTCAAACAAATCCAAATAGGACTTGATCAGCAAGCAGAGTACCTGAACCAATGCTTG	100	ENDOGENOUS	FALSE	416.77	20	730.57	0.295768	0.996277	0.175435	26.53	480.85	499.67	1.03914	0.90839	FALSE	FALSE	FALSE	IFNK	399.57	418.38	436.09	544.31	424.41	492.44	547.91	486.57	372.09	480.85	482.52	560.05	494.05	436.13	479.48	414.3	624.53	626.4	499.97	343.46	518.45	514.68	490.05	730.57	485.22	418.53	474.33	445.24	566.28	429.99	450.79	505.97	506.46	409.71	672.67	416.4	510.75	475.32	673.84	430.02	503.22	417.21	373.39	359.85	505.69	380.94	427.67	633.76	376.27	495.37	459.32	374	462.86	533	437.71	524.19	519.45	581.58	486.7	581.87	501.17	452.74	492.45	371.38	571.86	380.87	628.35	540.45	337.88	542.84	528.21	660.73	594.95	519.4	490.07	487.28	498.17	620.19	549.28	606.58	637.9	524.71	385.55	619.51	400.5	350.47	483.12	390.43	501.69	445.14	423.82	640.94	481.28	468.61	323.69	554.25	548.31
IFNL2	N	N	NM_172138.1	NM_172138.1:589	Endogenous	mRNA	Homo sapiens	TTCAACCTCTTCCGCCTCCTCACGCGAGACCTGAATTGTGTTGCCAGTGGGGACCTGTGTGTCTGACCCTCCCACCAGTCATGCAACCTGAGATTTTATT	100	ENDOGENOUS	FALSE	69.99	20	823.89	0.27754	0.748697	0.0708169	53.43	74.12	74.02	0.998651	1.08008	TRUE	FALSE	TRUE	IFNL2	104.54	85.2	74.12	96.81	80.01	73.32	73.62	72.65	135.76	75.64	67.28	68.45	68.67	80.41	84.71	53.22	43.68	57.48	75.05	73.11	62.94	50.59	73.65	34.07	93.49	81.23	75.6	151.09	62.24	79.31	90.95	108.25	56.26	93.64	51.99	59.85	94.19	79.35	72.13	83.44	107.41	55.18	61.81	72.96	71.78	98.91	109.95	60.1	102.23	78.39	58.56	53.77	73.36	77.81	121.91	73.57	97.01	85.22	74.47	81.63	101.66	60.4	46.42	82.62	45.65	95.22	69.58	93.93	99.79	86.57	50.86	93.29	61.94	66.18	98.85	91.85	87.86	78.47	85.47	62.4	78.31	70.8	93.25	34.76	72.19	76.89	52.88	83.4	77.46	58.54	46.81	31.59	48.66	55.71	66.21	71.88	66.42
IGFL1	N	N	NM_198541.1	NM_198541.1:306	Endogenous	mRNA	Homo sapiens	GCGACTCAGCCCGGACCTCGGATGACAGGCTTTGTCGCAGTGTCAGCTAATGGAACATCAGGGGAACGATGACTCCTGGATTCTCCTTCCTGGGTGGGCC	100	ENDOGENOUS	FALSE	153.91	20	1816.8	0.011218	0.165575	0.0402653	61.63	164.18	187.685	1.14317	0.960229	FALSE	FALSE	FALSE	IGFL1	125.81	147.54	147.92	160.35	153.46	150.77	197.92	120.6	125.69	151.02	162.2	172.18	192.55	265.64	162.81	153.28	284.53	226.8	220.6	238.02	148.24	222.35	156.87	214.79	143.79	141.28	201.95	167.14	123.72	120.22	216.52	213.66	128.32	109.23	234.82	177.78	167.9	227.3	166.71	152.97	164.4	211.38	245.98	127.51	222.42	134.03	164.18	261.47	124.56	258.88	138.88	178.7	167.73	282.54	173.83	155.08	224.77	221.4	256.58	152.76	231.43	290.41	129.31	154.45	182.33	134.08	316.61	300.32	141.51	228.56	176.33	274.94	171.07	152.02	133.33	132.62	232.44	162.2	200	292.06	276.31	189.35	158.05	192.74	186.02	145.55	121.7	255.23	302.78	185.02	208.61	191.08	213.13	301.11	214.46	154.16	185.88
IRF6	N	N	NM_006147.2	NM_006147.2:1430	Endogenous	mRNA	Homo sapiens	ATCTTGGTTCAGGTCATTCCAGTAGTGGCTCGGATGATCTACGAGATGTTTTCTGGTGATTTCACACGATCCTTTGATAGTGGCAGTGTCCGCCTGCAGA	100	ENDOGENOUS	FALSE	418.7	20	1145.41	0.0114248	0.293565	0.0311069	24.25	399.67	422.01	1.0559	0.958066	FALSE	FALSE	FALSE	IRF6	317.17	347.04	339.76	383.43	404.94	417.83	416.46	410.47	369.52	453.34	411.53	429.31	431.62	375.11	425.66	399.67	424.61	453.45	446.73	333.29	405.64	334.33	364.78	504.47	366.58	381.45	381.12	366.5	421.45	369.68	346.33	417.28	446.49	333.91	502.57	376.82	410.84	376.14	464.88	424.65	405.71	383.6	450.61	356.9	392.27	342.69	391.27	435.52	294.66	483.51	383.18	422.23	366.28	481.48	368.13	514.31	463.66	411.05	449.63	421.79	392.99	363.19	363.61	396.21	457.12	314.8	528.15	523.91	328.54	420.68	500.17	473.93	419.7	395.75	413.85	410.49	533.49	443.16	463.42	498.96	459.28	400.9	303.73	489.02	472.54	450.89	421.78	355.3	442.76	446.58	449.73	509.28	342.61	531.72	332.42	367.13	405.49
ITSN2	N	N	NM_006277.2	NM_006277.2:3580	Endogenous	mRNA	Homo sapiens	CTGCCAGTCATGTTAAACTTTTGGGTCCAAGTAGTGAAAGAGCCACACCTGCCTTTCATCCTGTATGTCAGGTGATTGCTATGTATGACTATGCAGCAAA	100	ENDOGENOUS	FALSE	931.47	20	1570	0.703068	0.57541	0.965115	14.56	895.55	898.745	1.00357	0.987483	FALSE	FALSE	FALSE	ITSN2	835.45	872.1	867.71	885.72	964.08	921.99	878.49	992.9	863.49	895.61	862.17	956.28	929.82	900.64	990.05	893.61	895.55	926.5	987.61	824.34	922.23	816.38	882.66	940.31	957.73	883.86	855.45	821.38	862.22	895.91	849.34	906.26	977.79	810.3	977.31	848.18	938.83	924.85	1043.97	1026.32	953.07	859.81	879.7	808.12	835.13	848.38	914.58	885.86	751.68	914.98	874.29	789.91	993.07	961.54	856.2	987.87	924.09	890.66	823.93	898.75	930.69	905.9	914.75	861.08	973.9	813.23	938	854	888.1	917.35	932.39	914.71	941.45	875.65	853.78	897.62	985.19	930.35	890.47	842.84	798.81	794.19	756.78	948.61	898.74	890.95	996.67	935.64	867.88	891.92	1032.49	949.32	799.3	972.4	808.16	917.5	976.08
KDM3A	N	N	NM_018433.6	NM_018433.6:2090	Endogenous	mRNA	Homo sapiens	GATGTGTGCGACACCACCATCTTCAACCTGCACTGGGTGTGTCCTCGGTGTGGGTTTGGAGTATGTGTGGACTGCTACCGGATGAAGAGAAAGAATTGCC	100	ENDOGENOUS	FALSE	273.57	123.7	1537.29	0.000667218	0.105548	0.00263539	52.62	181.41	215.76	1.18935	1.12672	TRUE	FALSE	TRUE	KDM3A	132.01	171.79	152.31	146.14	215.83	165.49	311.73	205.98	146.79	244.19	160.06	201.44	269.41	212.78	159.33	187.54	176.38	192.09	367.28	164.8	199.62	167.35	153.93	265.32	158.25	132.45	182.27	207.08	164.68	145.52	186.47	220.51	169.4	155.55	229.3	204.61	175.12	180.85	198.59	170.04	189.46	217.19	297.52	169.47	210.88	181.41	172.7	214.64	123.7	286.55	179.88	168.42	254.47	332.99	196.53	271.08	246.24	209.58	269.36	200.99	184.81	213.46	187.87	238.42	266.62	159.34	300.61	277.83	252.19	209.48	222.64	308.88	190.15	155.6	199.27	233.3	364.53	179.67	254.59	234.98	216.88	182.72	199.87	195.78	328.63	321.91	157.95	180.23	247.31	199.07	327.81	229.42	143.79	326.71	199.59	199.64	282.88
KIRREL2	N	N	NM_199180.2	NM_199180.2:2380	Endogenous	mRNA	Homo sapiens	TAATGGATTGTTCTGATTTCTGAGGAGCCAGGACAAGTTGGCGACCTTACTCCTCCAAAACTGAACACAAGGGGAGGGAAAGATCATTACATTTGTCAGG	90.7216	ENDOGENOUS	FALSE	39.13	20	80.6	0.00657336	0.0310232	0.0647079	30.46	42.32	37.38	0.88327	1.12773	FALSE	FALSE	FALSE	KIRREL2	31.01	42.25	35.87	44.56	50.23	47.55	44.04	39.08	37.11	55.04	47.58	34.76	32.61	37.76	32.04	37.98	45.09	20	29.91	54.68	62.51	33.12	52.92	71.32	46.33	40.62	44.53	29.05	60.6	29.78	44.35	46.17	36.62	40.62	35.64	33.01	42.32	42.02	45.99	39.51	43	45.54	39.14	53.05	45.08	57.45	73.93	37.46	41.23	37.55	38.49	37.95	38.86	37.3	20	37.12	45.78	20	44.63	30.96	36.68	34.26	32.99	36.82	38.63	47.61	48.71	39.69	26.05	20	61.65	79.89	59.94	20	20	32.94	29.92	31.98	38.95	31.22	39.25	38.06	30.24	40.35	47.57	31.94	32.59	38.91	20	20	20	45.09	44.14	48.59	45.64	36.78	33.41
KISS1	N	N	NM_002256.3	NM_002256.3:125	Endogenous	mRNA	Homo sapiens	ACTTCTAGGACCTGCCTCTTCTCACCAAGATGAACTCACTGGTTTCTTGGCAGCTACTGCTTTTCCTCTGTGCCACCCACTTTGGGGAGCCATTAGAAAA	100	ENDOGENOUS	FALSE	751.03	374.98	1815.36	0.703188	0.403906	0.812495	22.96	910.22	871.945	0.95795	0.972855	FALSE	TRUE	TRUE	KISS1	744.2	872.79	729.83	1057.1	760.64	944.29	1042.87	955.19	1003.66	799.18	1029.81	1031.07	1006.61	839.45	996.8	987.02	817.43	1151.04	774.87	706.43	1013.49	731.21	984.78	981.83	1046.11	778.78	886.52	807.23	994.33	742.12	826.03	910.83	693.47	889.66	1131.83	905.17	985.02	869.13	1263.28	775.8	1002.45	1087.83	662.58	878.49	755.4	974.74	910.22	873.37	834.15	725.93	797.32	816.79	834.76	822.25	828.47	872.14	905.87	1085.36	843.26	1041.45	794.25	751.17	1134.39	989.66	1030.09	729.67	890.69	736.91	800.03	967.19	957.01	820.05	972.17	867.24	917.92	912.07	804.06	971.65	864.08	871.75	975.37	1163.78	997	840.15	855.05	949.78	1069	791.23	774.79	1037.85	1009.26	1136.25	709.77	691.74	766.2	1008.05	1126.11
LOXL2	N	N	NM_002318.2	NM_002318.2:3349	Endogenous	mRNA	Homo sapiens	AGGAAAAACCAACCCACTGTGTAAGTGACTCATCTTCCTGTTGTTCCAATTCTGTGGGTTTTTGATTCAACGGTGCTATAACCAGGGTCCTGGGTGACAG	100	ENDOGENOUS	FALSE	1254.5	514.68	6000.99	0.00956004	0.167978	0.0264382	63.12	815.3	982.075	1.20456	1.12958	TRUE	FALSE	TRUE	LOXL2	764.58	817.37	656.58	689.63	926.15	775.35	1442.15	981.99	754.03	1243.52	844.59	805.96	999.31	1108.22	744.82	790.68	828.49	740.08	1957.89	903.22	757.9	876.23	811.23	1100.6	817.61	713.44	814.02	946.8	734.42	693.96	815.3	885.14	721.7	852.13	848.4	781.1	764.32	756.11	953.38	773.2	801.88	970.16	1817.99	1012.03	1064.85	786.33	775.08	1015.42	775.73	1403.77	844.17	954.37	1329.12	1306.68	911.11	1329.09	1014.27	806.91	1150.77	885.95	892.2	964.94	847.65	1022.3	1159.56	809.34	1489.81	1204.59	1349.78	957.08	1022.71	1307.56	868.65	779.44	995.25	1123.65	1540.7	780.45	1025.89	1066.24	1106.96	681.75	847.33	684.9	1156.88	1445.84	693.7	959.39	968.9	765.68	1370.36	810.47	798.88	1824.13	949.16	829.09	1167.59
MACC1	N	N	NM_182762.3	NM_182762.3:772	Endogenous	mRNA	Homo sapiens	AGAGTATACATAACTCTGACCAGATCCTACTACACGACTTAGAGTGGCTTAAAAATGATCGGGAGGCTTATAAAATGGCTTGGTTAAGTCAACGCCAGCT	100	ENDOGENOUS	FALSE	2189.27	1225.79	4263.53	0.758217	0.8629	0.868959	16.22	2153.47	2149.14	0.997992	0.98153	FALSE	TRUE	TRUE	MACC1	1760.39	2143.87	1668.96	2191.76	2070.73	2184.94	1853.58	2298.8	2043.03	2193.22	2174.38	2352.89	2461.87	2083.42	2254.33	2154.9	2023.13	2226.54	2429.14	1720.22	2116.54	1794.16	2364.9	2456.58	2230.89	1955.79	2008.12	2048.85	2066.63	2153.47	1991.28	1988.15	1999.16	2241.75	2474.11	2184.02	2499.5	2026.69	2630.76	2246.62	2111.58	2168.71	2241.66	1929.48	1928.01	2169.11	2153.2	2160.4	1922.58	2221.26	2103.32	1862.09	2208.8	2216.32	1878.56	2484.12	2027.99	2091.69	2016.01	2316.79	2032.11	2095.59	2251.62	1987.56	2676.22	1846.04	2342.23	2145.91	1826.64	1972.64	2329.91	2173.14	2279.78	2087.89	2216.61	2138.52	2152.38	2409.95	1968.66	2280.38	2020.75	2021.34	2055.87	2236.12	2196.28	2135.54	2269.52	2135.81	2180.18	2075.47	2444.95	2160.54	1799.71	2420.25	1943.9	2307.54	2366.87
MT-ND4	N	N	ENST00000361381.1	ENST00000361381.1:435	Endogenous	mRNA	Homo sapiens	GGCACATACTTCCTATTCTACACCCTAGTAGGCTCCCTTCCCCTACTCATCGCACTAATTTACACTCACAACACCCTAGGCTCACTAAACATTCTACTAC	100	ENDOGENOUS	FALSE	934.1	568.43	3235.27	0.577153	0.0925346	0.517736	16.77	933.91	939.96	1.00648	0.99908	FALSE	FALSE	FALSE	MT-ND4	910.76	864.48	831.46	901.56	906.51	884.29	895.78	1002.56	900	872.63	866.09	951.31	991.86	947.32	1011.04	872.71	997.25	959.3	818.56	940.76	935.77	980.45	970.09	872.65	884.82	907.7	811.95	943.9	838.12	871.19	1066.95	1071.12	882.43	927.82	1004.69	946.52	1012.17	933.91	1042.67	998.3	987.55	929.56	985.91	774.6	904.06	943.91	974.29	937.37	894.28	953.85	828.28	879.26	943.72	1049.6	928.09	947.56	1043.5	977.36	892.38	994.2	963.24	941.33	980.78	975.66	930.16	952.17	856.59	863.26	882.92	988.23	853.51	904.97	943.9	830.88	904.06	930.61	988.04	939.81	1005.47	990.03	935.42	920	953.29	934.05	985.49	940.11	888.82	1000.24	1091.06	878.74	999.18	872.69	972.91	954.55	911.67	887.49	850.87
MT1E	N	N	NM_175617.4	NM_175617.4:212	Endogenous	mRNA	Homo sapiens	TGCGTCTGCAAAGGGGCATCGGAGAAGTGCAGCTGCTGTGCCTGATGTGGGAACAGCTCTTCTCCCAGATGTAAATAGAACAACCTGCACAACCTGGATT	100	ENDOGENOUS	FALSE	7360.83	20	14349.4	0.190689	0.11094	0.796328	23.65	7360.35	6896.77	0.937017	0.976507	FALSE	TRUE	TRUE	MT1E	7804.37	8315.04	12043.2	9038.72	6378.01	7190.98	6673.04	7753.46	8644.43	6862.15	8592.9	7124.92	6855.2	6801.85	8458.63	8524.7	6923	8081.57	7532.19	6127.92	6874	6871.26	7059.3	4939.39	6379.43	7759.59	7360.35	8040.16	9603.62	7062.88	7616.42	7581.88	9453.31	8875.5	5308.46	6327.62	7162.77	8551.17	8022.71	4442.65	7639.74	5916.93	5790.59	7722.86	5873.26	6401.75	7827.58	6328.24	5792.65	6286.97	9253.27	8258.04	7378	6130.45	8122.08	6699.75	7202.1	6608.06	6079.55	7294.59	6899.5	5896.37	7694.51	6482.91	6028.19	6987.76	6082.42	5906.55	6888.89	7967.24	6469.4	7214.93	7474.7	8645.08	8388.69	8970.81	7076.5	6944.57	6535.4	6633.11	6075.37	6720.87	8404.65	7853.04	7113.83	6719.24	9124.93	6594.77	6612.37	6925.73	7570.83	7841.86	6876.4	5499.19	9212.43	6441.74	6894.04
NEDD9	N	N	NM_001142393.1	NM_001142393.1:3875	Endogenous	mRNA	Homo sapiens	GCTACCAGGACATATCCTGCTCTCTAAGGGAATTTATTGCTATCTTGCACCTTCTTTAAAACTCACATATGCAGACCTGACACTCAAGAGTGGCTAGCTA	100	ENDOGENOUS	FALSE	69	20	370.67	0.0304944	0.447741	0.0186568	74.51	43.39	53.755	1.23888	1.16818	TRUE	FALSE	TRUE	NEDD9	45.18	48.49	44.1	28.05	63.85	43.39	111.47	57.26	48.39	67.01	42.33	41.76	46.26	53.14	33.44	47.84	42.36	38.7	102.22	41.34	40.81	35.13	35.95	38.63	32.13	50.33	67.32	52.8	46.3	31.97	51.6	56.12	47.36	38.53	38.44	33.89	32.99	43.08	48.82	35.1	38.2	55.02	67.8	51.31	34.88	37.31	38.45	58.54	47.25	72.46	53.55	54.56	81.97	57.92	54.92	56.64	56.61	45.94	53.96	50.22	48.18	34.22	32.17	42.34	55.27	44.69	81.41	54.9	73.62	72.12	68.14	89.56	58.39	44.48	59.32	64.29	90.95	41.21	60.41	42.34	48.85	38.86	37.85	36.04	59.26	74.9	48.78	43.24	47.5	43.84	58.52	38.83	33.5	65.71	42.13	38.29	48.73
NEURL1B	N	N	NM_001142651.1	NM_001142651.1:2256	Endogenous	mRNA	Homo sapiens	CGACATTGGCATGACTAGAAGTTGTTCACTTTCTGGGGATGGGACATAAGCTGGTTTTGAATGTATGAAGCTGACCCTCACAGAACTCCCTGGGGTGGTG	100	ENDOGENOUS	FALSE	241.2	20	1097.83	0.015479	0.309474	0.0242777	61.55	179.42	199.385	1.11128	1.04898	TRUE	FALSE	TRUE	NEURL1B	172.76	159.32	184.09	182.78	191.25	147.33	289.03	197.29	136.22	204.6	164.58	185.18	214.27	183.37	181.15	166.44	164.9	206.17	322.79	163.27	178.62	153.44	171.41	266.89	144.12	166.88	195.74	179.42	188.48	154.39	146.78	184.08	162.06	147.54	184.05	170.95	170.94	144.13	205.51	200.8	205.42	200.9	278.29	209.58	172.31	146.52	165.24	203.71	174.39	244.39	184.06	198.47	252.94	249.02	145.68	244.31	195.59	200.3	234.47	209.85	140.92	169.15	180.3	175.8	236.5	171.97	308.26	234.17	224.74	164.83	210.25	285.77	197	174.96	202.32	207.66	255.4	166.87	179.68	207.22	202.59	175.92	164.78	168.03	211.64	274.47	163.34	166.1	165.01	179.27	287.25	290.5	145.88	328.6	151.58	191.97	213.49
P4HA1	N	N	NM_000917.3	NM_000917.3:810	Endogenous	mRNA	Homo sapiens	CCTAAGGCAACTGGATGAAGGCGAGATTTCTACCATAGATAAAGTCTCTGTTCTAGATTATTTGAGCTATGCGGTATATCAGCAGGGAGACCTGGATAAG	100	ENDOGENOUS	FALSE	1486.61	601.01	5662.52	0.00373269	0.199898	0.00400186	49.52	1089.73	1227.47	1.1264	1.14642	TRUE	FALSE	TRUE	P4HA1	1008.22	1127.01	922.32	971.17	1260.91	1093.69	1643.74	1302.45	1037.56	1517.16	1136.05	1089.74	1256.06	1279.38	1183.86	1013.32	1108.2	993.81	2026.92	953.16	1020.85	997.04	1046.3	1465.27	1051.64	1028.67	1086.4	1089.73	1105.47	987.8	1054.85	1166.16	1074.68	1038.49	1136.54	1009.15	1075.68	1051.42	1273.28	1154.54	1061.37	1166.74	1700.68	1201.94	1093.08	952.4	1045.12	1223.03	916.62	1648.82	1141.18	1231.91	1558.14	1496.69	1048.29	1695.8	1264.9	1124.84	1444.8	1216.01	1082.59	1095.92	1045.63	1283.88	1489.19	1029.9	1791.81	1466.55	1373.66	1114.64	1442.21	1573.21	1173.77	1039.48	1248.51	1261.57	1726.46	1147.19	1308.08	1240.39	1211.95	965.71	1030.08	1215.88	1412.67	1795.35	1097.6	1163.1	1242.88	1130.13	1502.81	1207.63	1009.72	1698.27	1040.94	1117.24	1422.86
PDK1	N	N	NM_002610.3	NM_002610.3:1170	Endogenous	mRNA	Homo sapiens	TGGATTGCCCATATCACGTCTTTACGCACAATACTTCCAAGGAGACCTGAAGCTGTATTCCCTAGAGGGTTACGGGACAGATGCAGTTATCTACATTAAG	100	ENDOGENOUS	FALSE	428.61	20	1095.86	0.0153925	0.547342	0.0100729	32.29	324.04	360.645	1.11296	1.03729	TRUE	FALSE	TRUE	PDK1	262.24	297.16	299.45	291.28	405.24	306.57	525.44	336.16	311.14	416.41	326.19	324.04	396.57	409.08	343.01	316.01	339.27	301.75	620.31	332.58	286.88	309.81	314.72	409.9	295.2	276.37	305.52	371.92	306.7	301.73	298.21	309.82	308.17	308.69	355.11	299.6	342.43	330.17	363.83	347.36	349.65	362.76	541.02	335.91	348.61	296.49	281.65	315.32	267.17	486.81	332.15	332.88	449.69	512.49	302.58	420.79	325.89	291.58	402.7	359.34	318.49	343.76	327.49	366.39	419.62	249.7	478.74	433.28	455.16	361.95	428.76	531.01	343.77	305.01	421.46	382.16	514.87	297.26	355.37	330.59	385.53	266.26	296.65	341.03	482.43	566.59	321.7	340.82	371.21	363.74	555.95	367.58	312.42	542.49	319.34	335.89	408.04
PLAC8	N	N	NM_016619.2	NM_016619.2:210	Endogenous	mRNA	Homo sapiens	TGTGTGACTGTTTCAGCGACTGCGGAGTCTGTCTCTGTGGCACATTTTGTTTCCCGTGCCTTGGGTGTCAAGTTGCAGCTGATATGAATGAATGCTGTCT	100	ENDOGENOUS	FALSE	141.22	20	1164.81	0.0189771	0.287733	0.0234769	107.18	59.12	85.415	1.44477	1.20218	TRUE	FALSE	TRUE	PLAC8	54.93	56.11	52.96	49.62	79.32	52.94	203.23	69.83	55.73	108.72	64.04	48.31	73.33	109.51	40.84	63.93	70.22	46.07	293.65	86.37	50.49	74.59	50.83	69.26	40.7	57.39	55.93	66.54	67.21	56.02	84.44	82.83	46.94	39.28	54.04	60.12	54.93	63.09	55.61	35.45	50.96	71.81	229.52	80.2	94.76	59.12	52.92	88.2	58.42	150.19	66.93	82.23	166.91	150.92	86.73	111.41	104.47	65.64	122.97	63.67	85.74	85.09	47.53	81.87	83.27	71.9	169.09	146.19	150.53	96.49	96.99	169.78	67.05	51.81	97.45	90.31	175.73	48.74	102.72	79.39	86.66	53.51	53.23	49.1	112.43	153.85	40.05	72.21	98.93	64.83	147.62	61.48	69.02	199.28	82.68	43.12	80.64
PLCXD3	N	N	NM_001005473.2	NM_001005473.2:252	Endogenous	mRNA	Homo sapiens	GGTCCTGAGCAGCCAGAAACTGTCCAGAATTTTGTCTCTGTGTTTGGAACTGTGGCCAAAAAGCTCATGCGGAAATGGTTAGCCACTCAGACAATGAATT	100	ENDOGENOUS	FALSE	87	20	217.67	0.0237027	0.218782	0.0694846	36.32	74.01	82.33	1.11242	1.01063	TRUE	FALSE	TRUE	PLCXD3	72.65	81.04	40.04	73.06	102.39	99.37	88.76	47.67	85.4	66.98	54.2	75.24	75.44	111.03	67.42	51.89	59.87	47.57	119.87	74.86	58.15	38.03	80.09	52.77	76.03	62.69	49.71	92.5	77.49	83.84	66.44	78.48	34.31	81.45	85.66	78.75	59.28	64.86	81.89	54.06	52.2	86.62	92.96	66.78	66.01	74.01	77.4	80.39	109.96	85.64	56.06	52.19	79.57	79.35	132.09	85.33	88.55	71.38	70.65	85.37	87.2	86.74	39.36	100.28	55.46	68.98	91.85	83.35	90.33	148.33	92.3	131.07	112.75	79.64	88.05	72.72	100.05	60.28	98.37	62.66	80.33	73.1	98.52	34.65	77.94	81.31	46.45	104.78	95.19	69.15	90.15	31.4	43.96	95.05	105.76	57.78	71.91
PRDM1	N	N	NM_182907.1	NM_182907.1:310	Endogenous	mRNA	Homo sapiens	CATCCCTGCCAACCAGGAACTTCTTGTGTGGTATTGTCGGGACTTTGCAGAAAGGCTTCACTACCCTTATCCCGGAGAGCTGACAATGATGAATCTCACA	100	ENDOGENOUS	FALSE	124.06	20	239.83	0.15115	0.62715	0.0207128	25.33	118.37	130.48	1.10231	0.956475	FALSE	FALSE	FALSE	PRDM1	94.8	91.44	104.82	137.68	109.77	119.89	163.05	101.27	81.8	106.59	101.84	138.09	140.26	109.62	114.89	134.35	146.66	141.95	133.42	100.33	162.11	153.35	130.3	220.12	124.38	90.95	97.35	107.02	129.15	106.79	98.47	73.87	106.64	93.02	174.62	111.07	118.37	138.38	133.46	123.18	127.17	121.78	136	108.7	144.31	102.48	118.16	118.63	73.02	151.51	102.07	95.67	131.41	154.55	96.75	112.95	109.86	147.21	119.82	120.53	100.59	133.28	141.46	113.96	177.58	86.47	167.7	141.56	104.82	129.55	161.65	156.33	112.84	118.61	111.25	84.82	128.96	124.12	117.01	144.32	138.77	138.42	94.78	160.31	147.93	92.98	136.9	99.14	159.69	142.53	142.26	212.25	135	190.97	96.23	160.83	156.51
PRKCA	N	N	NM_002737.2	NM_002737.2:680	Endogenous	mRNA	Homo sapiens	AAAACCATCCGCTCCACACTAAATCCGCAGTGGAATGAGTCCTTTACATTCAAATTGAAACCTTCAGACAAAGACCGACGACTGTCTGTAGAAATCTGGG	100	ENDOGENOUS	FALSE	305.62	20	578.38	0.517113	0.810354	0.675078	19.98	255.75	257.605	1.00725	0.964219	FALSE	FALSE	FALSE	PRKCA	222.37	241.06	248.82	254.05	287.38	250.81	256.42	289.69	292.68	267.2	277.54	233.96	247.42	303.87	245.93	270.89	278.2	275.37	298.86	263.3	249.98	246.5	253.25	223.1	252.51	231.34	222.66	311.1	238.1	251.62	252.64	290.55	299.02	305.87	240.82	241.86	254.76	286.67	289.59	314.3	255.75	301.43	285.89	220.11	258.5	255.93	251.15	231.81	250.85	277.99	213.34	249.07	305.43	284.95	228.28	340.27	296.19	217.7	228.77	294.44	296.93	302.29	241.5	229.57	252.39	258.45	270.69	288.41	276.1	248.29	248.69	276.34	272.6	205.56	234.64	323.08	338.7	290.46	332.79	255.84	250.29	238.61	249.49	204.23	220.51	297.1	256.76	323.99	317.9	295.36	347	248.01	238.29	298.1	274.35	241.72	231.15
PRR22	N	N	NM_001134316.1	NM_001134316.1:1053	Endogenous	mRNA	Homo sapiens	AGCAGTGGTGGGAACTCAGCCGATGACATCCGCTCGCTGTGCCTGCCCGAGGAGCTGCTGTCCTTTGACTACAGCGTGCCTGAGATCCTGGACACCGTGT	100	ENDOGENOUS	FALSE	168.15	20	421.99	0.729074	0.280375	0.68158	21.94	180.94	183.31	1.0131	0.983652	FALSE	FALSE	FALSE	PRR22	180.73	196.72	229.01	200.42	218.67	231.96	206.25	170.2	178.47	201.44	209.7	159.49	181.7	170.41	172.14	166.39	176.22	141.82	160.7	187.09	185.59	200.06	156.39	162.19	163.26	221.63	216.45	227.12	241.5	217.51	218.31	178.25	201.76	180.94	165.24	136.82	179.6	203.42	178.49	200.48	171.94	153.58	174.2	220	149.54	153.98	199.83	246.64	192.43	220.02	231.75	180.28	181.68	225.42	250.19	193.82	227.71	144.84	193.18	165.91	159.33	173.87	159.68	169.94	167.65	210.84	202.49	210.36	184.94	237.65	212.26	245.86	232.55	250.96	216.31	208.78	197.15	180.22	222.65	213.59	220.05	162.03	156.48	163.65	151.92	151.3	164.98	185.39	139.81	156.15	131.13	158.84	170.31	159.7	155.46	178.42	147.5
PWP2	N	N	NM_005049.2	NM_005049.2:995	Endogenous	mRNA	Homo sapiens	CTTGGTCACTGGCTTTGCTTCTGGAATCTTCCATCTTCATGAGCTGCCAGAGTTTAACCTCATCCACTCCCTGAGCATTTCAGATCAGAGCATCGCCTCA	100	ENDOGENOUS	FALSE	711	20	1956.55	0.496286	0.780947	0.243951	15.75	741.53	733.83	0.989616	0.956098	FALSE	TRUE	TRUE	PWP2	769.89	761.96	658.85	701.8	707.75	766.68	666.79	827.22	741.53	778.85	804.44	747.6	725.65	693.12	787.94	734.12	839.96	754.21	601.52	712.76	688.27	765.28	734.3	616.77	676.43	785.85	764.31	608.12	733.25	724.85	903.8	846.34	842.41	799.56	758.95	681.68	830.94	860.15	851.91	750	788.19	703.94	659.3	692.44	664.24	636.87	685.41	807.03	733.64	778.63	781.42	740.09	593.85	675.64	801.01	760.02	813.16	655.61	723.58	706.33	741.63	773.13	791.3	678.28	688.5	695.67	681.24	809.68	580.48	782.2	709.09	685	732.02	728.59	733.31	673.18	753.49	820.82	835.2	813.61	767.81	674.2	710.02	814.36	623.34	631.18	832.36	752.18	740.48	782.05	766.64	734.02	771.81	658.9	689.83	705.5	666.82
RNF223	N	N	NM_001205252.1	NM_001205252.1:449	Endogenous	mRNA	Homo sapiens	AGTGCTCCATCTGTTTCTCAGGCTATGACAACATCTTCAAGACACCCAAGGAGCTCTCCTGCACCCACGTCTTCTGCCTGGAGTGCCTGGCCCGGCTGGC	100	ENDOGENOUS	FALSE	158.96	20	441.8	0.000407131	0.0188372	0.00713598	34.73	134.1	155.03	1.15608	1.05271	TRUE	FALSE	TRUE	RNF223	119.6	132.3	104.12	131.62	148.62	117.43	216.52	143.05	139.69	165.55	151.01	126.73	144.92	170.18	116.33	127.27	138.36	126.36	209.61	119.05	128.62	133.9	124.95	161.71	111.11	121.85	142.92	139.2	115.1	111.37	151.87	164.79	112.86	135.18	146.58	115.08	132.23	150.84	143.08	111.63	134.1	151.6	217.81	138.51	139.37	110.13	102.47	192	146.9	210.8	131.35	142.33	169.65	213.02	146.18	170.91	161.96	127.63	211.62	159.28	155.89	137.85	131.72	136.62	159	128.25	204.58	183.9	170.13	168.36	148.34	172.27	129.61	135.61	150.83	175.87	228.06	123.92	172.65	152	167.25	123.16	128.16	103.99	174.61	197.5	125.15	175.32	157.19	134.4	179.55	145.05	133.52	205.52	143.15	131.64	154.17
ROR2	N	N	NM_004560.4	NM_004560.4:1508	Endogenous	mRNA	Homo sapiens	CACTGGTCATCGCTTGCCTTTTCTTCTTGGTTTGCATGTGCCGGAATAAGCAGAAGGCATCTGCGTCCACACCGCAGCGGCGACAGCTGATGGCCTCGCC	100	ENDOGENOUS	FALSE	52.45	20	180.34	0.801685	0.902922	0.782641	28.89	46.43	48.46	1.04372	1.10219	TRUE	FALSE	TRUE	ROR2	46.07	46.41	31.92	46.43	45.58	44.36	63.75	43.64	43.01	36.27	51.93	39.1	40.86	62.74	46.69	65.36	68.11	45.62	69.42	60.11	51.39	50.62	40.44	46.83	35.12	43.27	53.85	43.39	42.42	43.72	59.84	54.53	55.3	42.71	43.95	34.17	51.93	73.85	55.7	53.35	43.55	56.15	50.15	50.05	42.87	43.21	49.74	55.41	50.68	40.18	45.18	35.58	41.72	43.94	53.18	43.25	52.64	47.14	45.96	46.87	59.59	60.99	53.12	43.08	54.92	37.89	53.58	50.94	42.66	58.11	37.25	48.22	39.81	52.31	53.32	52.84	54.22	33.72	52.34	42.9	48.7	36.27	40.93	39.63	40.36	61.17	46.46	53.29	57.2	55.65	56.95	40.54	65.73	62.38	58.65	39.13	48.01
RPS6	N	N	NM_001010.2	NM_001010.2:171	Endogenous	mRNA	Homo sapiens	GAATGGAAGGGTTATGTGGTCCGAATCAGTGGTGGGAACGACAAACAAGGTTTCCCCATGAAGCAGGGTGTCTTGACCCATGGCCGTGTCCGCCTGCTAC	0	ENDOGENOUS	FALSE	20.05	20	38.63	NA	NA	NA	NA	20	20	NA	NA	NA	NA	NA	RPS6	20	20	20	20	20	20	20	20	20	20	20	20	20	20	20	20	20	20	20	20	20	20	20	20	20	20	20	20	20	20	20	20	20	20	20	20	20	20	20	20	20	20	20	20	20	20	20	20	20	20	20	20	20	20	20	20	20	20	20	20	20	20	20	20	20	20	20	20	20	20	20	20	20	20	20	20	20	20	20	20	20	20	20	20	20	20	20	20	20	20	20	20	20	20	20	20	20
SCARF1	N	N	NM_003693.3	NM_003693.3:1830	Endogenous	mRNA	Homo sapiens	CCAGCCTAGCTCGGGCCAAGCGGCCATCGGTCTCCTTCGCGGAAGGTACCAAGTTTGCACCACAGAGTCGCCGAAGCTCAGGGGAGCTCTCCAGCCCGCT	4.12371	ENDOGENOUS	FALSE	20.17	20	37.57	NA	NA	NA	NA	20	20	NA	NA	NA	NA	NA	SCARF1	20	20	20	20	20	20	20	20	20	20	20	20	20	20	20	20	20	20	20	22.82	20	20	20	20	20	20	21.75	20	20	20	20	20	20	20	20	20	20	20	20	20	20	20	20	20	20	20	20	20	20	20	20	20	20	20	20	20	20	20	20	20	20	20	21.48	20	20.62	20	20	20	20	20	20	20	20	20	20	20	20	20	20	20	20	20	20	20	20	20	20	20	20	20	20	20	20	20	20	20	20
SERPINB5	N	N	NM_002639.4	NM_002639.4:1014	Endogenous	mRNA	Homo sapiens	AGGGCTGAAACATATCTTCAGTGAAGACACATCTGATTTCTCTGGAATGTCAGAGACCAAGGGAGTGGCCCTATCAAATGTTATCCACAAAGTGTGCTTA	100	ENDOGENOUS	FALSE	1596.57	20	2195.23	0.0177261	0.0801199	0.220436	14.18	1577.4	1667.36	1.05703	1.00079	TRUE	FALSE	TRUE	SERPINB5	1318.3	1442.18	1388.76	1568.92	1562.67	1552.76	1273.09	1595.26	1505.93	1503.92	1609.12	1593.25	1714.8	1762.9	1747.51	1621.4	1697.49	1704.69	1472.88	1436.32	1523.13	1527.16	1554.44	1808.82	1617.47	1456.03	1505.83	1525.96	1441.71	1615.07	1577.4	1748.61	1690.57	1645.49	1768.01	1401.93	1814.61	1643.13	1916.52	1807.92	1726.19	1709.02	1555.52	1560.44	1480.93	1516.58	1607.27	1840.4	1345.29	1613.9	1516.83	1598	1489.66	1709.12	1619.26	1728.28	1700.42	1605.44	1644.19	1804.35	1790.63	1763.94	1575.96	1396.28	1771.67	1384.53	1729.18	1904.46	1334.22	1661.53	1651.14	1726.5	1676.99	1569.14	1631.69	1607.74	1829.05	1655.16	1673.19	1874.74	1791.26	1595.67	1543.7	1878.99	1625.53	1515.21	1706.63	1657.15	1864.62	1724.28	1790.56	1775.52	1473.81	1730	1399.53	1751.45	1767.82
SLC1A6	N	N	NM_001272087.1	NM_001272087.1:2174	Endogenous	mRNA	Homo sapiens	CCGTGCCTGGCTCCGCCAATGGCATCAACGCCCTGGGCCTCGTGGTCTTCTCTGTGGCCTTTGGGCTGGTCATTGGTGGCATGAAACACAAGGGCAGAGT	100	ENDOGENOUS	FALSE	99.01	20	683.23	0.0154393	0.325766	0.0247264	60.1	64.67	80.005	1.23713	1.06908	TRUE	FALSE	TRUE	SLC1A6	52.27	48.49	73.71	76.41	69.68	51.13	112.57	72.79	67.93	134.55	74.13	59.53	91.03	66.85	53.59	55.27	62.87	50.27	146.36	70.16	64.81	64.67	55.81	95.98	50.66	52.98	61.1	72.12	59.41	36.89	60.83	85.18	70.27	54.79	90.87	84.56	50.29	60.95	52.23	55.15	65.7	79.07	145.5	61.81	90.59	58.09	47.17	85.07	54.12	96.83	56.89	71.95	75.86	128.41	64.52	104.1	77.03	103.09	112.32	53.66	46.01	74.41	66.42	93.31	81.96	47.61	117.6	117.09	98.65	78.14	79.26	113.2	56.81	53.97	68.05	101.53	146.06	53.61	107.2	95.37	101.69	61.07	73.51	65.5	139.98	99.59	33.12	61.09	81.05	45.9	97.04	64.47	82.77	140.63	80.75	59.55	98.38
SLC2A3	N	N	NM_006931.2	NM_006931.2:110	Endogenous	mRNA	Homo sapiens	GAGATGCTGTAATGGTAAGACTTTGGATCCTTCCTGAGGACGTGGAGAAAACTTGCTGCTGAGAAGGACATTTTGAAGGTTTTGTTGGCTGAAAAAGCTG	100	ENDOGENOUS	FALSE	1591.57	20	16194.1	0.030837	0.621862	0.0100937	153.07	553.91	752.485	1.3585	1.22319	TRUE	FALSE	TRUE	SLC2A3	466.9	613.72	351.63	415.06	914.25	517.22	1835.36	683.6	592.29	1190.06	511.51	569.85	805.26	935.26	515.1	356.72	410.53	446.31	3501.48	453.2	440.68	341.46	451.9	734.88	560.08	467.09	547.86	850.22	487.45	459.43	428.36	651.34	467.02	584.04	617.21	565.39	458.69	400.8	626.58	551.73	553.91	767.28	1928.41	794.8	711.07	603.63	508.47	700.1	498.26	1280.58	629.16	717.95	1462.85	1275.85	612.93	1241.88	790.87	596.68	897.04	739.39	651.53	574.25	362.92	1040.1	830.23	646.12	1999.87	1342.85	1819.62	855.33	1031	1496.39	692.31	477.63	885.84	981.04	1786.45	556.23	871.71	643.81	765.96	458.05	625.89	407.35	1367.93	1835.15	334.71	694.56	765.58	587.41	1350.93	580.47	410.74	1710.69	673.25	567.27	1280.81
SPOCD1	N	N	NM_144569.5	NM_144569.5:2458	Endogenous	mRNA	Homo sapiens	ACCACGGGGCAGCATGACCACCACTTCTTAGACCCCAACTGCCACATCTGCAAGGACTGGGAGCCCTCGAATGAGCTGCTAGGCTCCTTCGAAGCCGCCA	100	ENDOGENOUS	FALSE	75.22	20	296.87	0.00890942	0.696421	0.00139717	36.31	68.55	74.84	1.09176	0.932298	FALSE	FALSE	FALSE	SPOCD1	74.42	69.27	79.41	86.83	57.16	63.44	107.33	68.55	65.08	68.78	78.23	59.49	80.44	58.15	41.61	70.56	114.24	80.11	61.16	61.71	66.53	90.08	64.03	107.04	52.36	52.98	85.96	71.63	56.94	63.12	59.57	79.44	73.4	74.27	77.11	53.72	56.79	67.1	70.87	49.23	58.94	73.62	74.25	59.08	73.08	64.73	61.2	100.68	71.3	82.34	77.81	67.21	76.07	105.33	70.2	92.89	68.92	53.34	93.09	43.32	47.99	85.07	73.51	53.11	91.23	59.27	94.64	88.64	58.81	78.88	61.33	115.84	76.82	74.16	67.37	105.67	120.7	75.16	76.7	95.36	118.55	80.62	76.09	62.68	71.4	68.3	62.42	59.23	109.74	74.52	103.16	67.45	68.62	110.66	66.47	73.59	73.91
STC1	N	N	NM_003155.2	NM_003155.2:2265	Endogenous	mRNA	Homo sapiens	GATGATGGGGTGGGAGACTTTCCATTAAATCAATCAGGAATGAGTCAATCAGCCTTTAGGTCTTTAGTCCGGGGGACTTGGGGCTGAGAGAGTATAAATA	100	ENDOGENOUS	FALSE	120.02	20	346.32	0.252912	0.581745	0.302752	37.41	94.48	104.58	1.1069	1.1727	TRUE	FALSE	TRUE	STC1	88.6	88.66	90.2	93	88.3	101.7	120.78	118.99	101.2	130.78	96.76	94.64	104.38	78.03	102.44	72.79	73.19	103.83	143.64	56.25	107.69	65.88	94.03	160.93	87.81	88.3	136.71	101.39	94.39	93.35	79.98	89.5	121.7	86.58	112.46	82.6	109.4	64.18	114.74	116.66	94.48	106.29	117.59	102.1	74.49	71.73	80.46	104.59	94.5	133.06	106.25	126.51	129.98	110.33	59.85	126.36	101.31	88.08	96.07	109.69	69.41	60.06	100.66	97.52	131.91	115.62	116.21	127.01	91.02	81.22	134.98	108.54	115.39	94.65	112.04	106.14	139.82	103.51	94.79	99.4	88.36	81.24	83.97	104.57	124.21	134.01	87.01	70.43	71.04	86.22	143.81	105.24	56.65	119.52	61.8	114.99	133.56
TFRC	N	N	NM_003234.1	NM_003234.1:1220	Endogenous	mRNA	Homo sapiens	CAGTTTCCACCATCTCGGTCATCAGGATTGCCTAATATACCTGTCCAGACAATCTCCAGAGCTGCTGCAGAAAAGCTGTTTGGGAATATGGAAGGAGACT	100	ENDOGENOUS	FALSE	3707.39	20	6534.53	0.0222067	0.364005	0.0393778	22.11	3203.24	3388.43	1.05781	1.00599	TRUE	FALSE	TRUE	TFRC	2735.83	3847.89	2853.36	2816.24	3828.47	3417.9	4225.72	3396.18	2285.54	3573.77	3093.97	3419.74	3245.1	3160.47	3212.09	2944.18	2899.42	2807.53	5044.13	2576.63	3158.98	2806.53	3050.43	3091.55	3203.24	3114.26	3327.54	3594.16	3197.25	2927.49	2934.08	4092.31	3320.19	2530.47	3392.28	3275.55	3074.99	3367.05	3530.07	3983.61	3261.31	3333.67	3595.6	2986.61	2580.38	2515.31	3479.01	3593.39	2574.61	3744.25	3805.05	2917.67	3680.86	3908.09	3376.68	3686.78	3377.23	3254.87	3330.56	3267.19	2966.97	2976.37	3000.68	3758.42	3413.3	3399.64	4357.41	4425.44	3655.34	3773.5	3932.19	4002.15	3609.96	3026.45	3368.71	3006.93	3727.83	3361.94	3449.73	3137.99	3190.67	2933.77	2776.95	3429.12	3935.98	4465.32	3240.87	2899.37	3259.87	3272.56	3898.81	3665.11	2840.35	3596.67	3191.61	3212.03	4079.49
TMEM45A	N	N	NM_018004.1	NM_018004.1:720	Endogenous	mRNA	Homo sapiens	TATCTTCTACAACCACACTCATGGCCGGGAAATGCTGGACATCTTTGTGCACCAGCTGCTGGTTTTGGTCGTCTTTCTGACAGGCCTCGTTGCCTTCCTA	100	ENDOGENOUS	FALSE	469.2	20	2424.97	0.08238	0.621427	0.0288783	81.14	296.27	347	1.17123	1.19285	TRUE	FALSE	TRUE	TMEM45A	275.53	292.31	353.31	292.23	339.38	290.88	658.37	350.88	284.44	444.29	313.15	287.89	322.89	425.82	293.78	253.97	268.06	268.2	1036.02	300.3	251.81	266.37	258.81	359.39	269.83	256.95	266.16	393.21	303.43	261.25	264.79	320.91	311.84	299.09	284.12	281.22	275.8	288.32	322.31	317.82	305.19	325.98	660.24	326.43	352.75	281.69	296.27	310.64	305.83	494.71	310.39	292.56	538.24	591.41	344.78	447.48	392.54	288.78	400.38	330.95	364.46	304.82	258.95	368.57	349.22	304.11	683.32	415.42	575.09	394.14	396.52	585.27	314.84	263.69	327.96	352.38	614.34	320.36	413.54	326.42	356.89	245.91	296.36	299.94	394.73	467.17	275.69	354.06	330.68	278.33	405.48	323.47	288.04	583.73	332.13	293.34	383.4
TPM4	N	N	NM_003290.2	NM_003290.2:694	Endogenous	mRNA	Homo sapiens	CTAAAATGTGGTGACCTGGAAGAAGAACTCAAGAATGTTACTAACAATCTGAAATCTCTGGAGGCTGCATCTGAAAAGTATTCTGAAAAGGAGGACAAAT	100	ENDOGENOUS	FALSE	500.14	20	1512.8	0.359623	0.353262	0.72252	17.94	487.84	480.79	0.985549	0.951782	FALSE	TRUE	TRUE	TPM4	463.35	519.52	456.94	498.18	524.83	508.03	447.26	513.4	473.16	513.44	488.43	485.94	484.51	426.87	505.43	467.73	476.7	506.62	459.22	431.58	468.01	446.52	519.08	571.92	469.19	520.07	443.26	429.37	436.55	497.35	427.68	499.35	466.15	527.35	502.24	433.82	537.18	417.42	523.32	487.84	501.03	519.24	521.16	431.07	432.3	508.83	498.76	481.56	497.4	465.07	481.07	462.56	519.57	439.37	459.41	520.06	465.21	476.79	431.4	482.3	391.26	464.37	509.93	480.51	527.16	463.45	462.04	420.71	431.45	432.92	486.47	496.75	516.8	490.17	550.41	518.44	468.38	492.81	443.35	482.54	446.85	463.45	469.13	498.68	522.36	440.41	515.84	365.43	486.69	489.63	519.52	458.3	445.43	481.78	430.63	532.72	512.85
ABCF1	N	N	NM_001090.2	NM_001090.2:850	Housekeeping	mRNA	Homo sapiens	GATGTCCTCCCGCCAAGCCATGTTAGAAAATGCATCTGACATCAAGCTGGAGAAGTTCAGCATCTCCGCTCATGGCAAGGAGCTGTTCGTCAATGCAGAC	100	HOUSEKEEPING	FALSE	1598.07	20	1919.86	0.0170889	0.0441103	0.229229	9.65	1655.67	1613.41	0.974476	0.992997	FALSE	TRUE	TRUE	ABCF1	1643.44	1665.23	1870.22	1755.51	1663.5	1716.61	1634.21	1630.67	1570.67	1553.5	1792.26	1639.97	1674.84	1604.68	1760.91	1706.27	1643.97	1659.92	1492.96	1648.51	1647.77	1656.4	1688.81	1675.62	1699.08	1662.64	1614.58	1649.1	1691.85	1647.49	1575.17	1513.43	1713.01	1606.93	1723.38	1575.83	1655.14	1726.54	1715.95	1576.81	1767.24	1625.59	1522.23	1655.67	1568.85	1718.24	1719.31	1574.25	1568.65	1572.4	1693.37	1564	1648.92	1613.28	1666.29	1597.46	1610.29	1712.66	1648.92	1686.39	1671.84	1593.75	1668.07	1571.05	1588.6	1609.95	1503.03	1516.16	1613.54	1609.79	1693.4	1543.46	1655	1661.77	1714.3	1511.41	1537.42	1577.81	1531.03	1640.36	1639.05	1574.56	1620.91	1727.56	1572.8	1597.48	1836.54	1627.35	1577.34	1658.91	1668.42	1619.55	1679.46	1495.44	1543.22	1731.49	1767.98
GUSB	N	N	NM_000181.3	NM_000181.3:1899	Housekeeping	mRNA	Homo sapiens	CCGATTTCATGACTGAACAGTCACCGACGAGAGTGCTGGGGAATAAAAAGGGGATCTTCACTCGGCAGAGACAACCAAAAAGTGCAGCGTTCCTTTTGCG	100	HOUSEKEEPING	FALSE	918.62	681.48	1816.8	0.0190358	0.268641	0.0501764	9.66	886.25	918.46	1.03634	1.01303	TRUE	FALSE	TRUE	GUSB	916.96	994.7	802.79	851.93	944.47	953.75	1023.16	911.9	888.64	886.03	828.31	868.75	926.38	933.5	925.68	853.73	854.22	868.55	918.45	888.46	798.44	821.72	814.78	798.53	822.64	1007.48	899.98	884.45	934.53	936.69	873.73	918.54	831.91	844.15	888.89	872.53	895.03	932.79	957.82	892.83	886.25	870.26	891.5	779.82	798.23	853.21	840.68	961.57	937.24	989.42	966.32	880.05	922.28	856.68	941.34	967.81	880.25	866.82	909.87	894.41	914.09	914.53	818.44	823.19	824.46	981.32	1013.16	932.06	872.6	967.26	904.01	1018.63	957.65	932.21	1015.2	924.3	930.09	927.23	903.48	929.43	959.07	908.26	923.22	883.11	933.27	939.85	860.98	943.15	920.69	874.28	916.23	808.26	780.32	880.09	854.36	817	901.28
POLR1B	N	N	NM_019014.3	NM_019014.3:3320	Housekeeping	mRNA	Homo sapiens	GGAGAACTCGGCCTTAGAATACTTTGGTGAGATGTTAAAGGCTGCTGGCTACAATTTCTATGGCACCGAGAGGTTATATAGTGGCATCAGTGGGCTAGAA	100	HOUSEKEEPING	FALSE	300.77	20	562.66	0.0403101	0.355076	0.0283639	18.2	313.76	309.345	0.985929	0.936406	FALSE	TRUE	TRUE	POLR1B	295.91	311.71	304.88	285.63	342.87	324.39	247.43	376.26	344.61	367.73	358.49	300.87	327.45	292.5	317.67	338.68	319.16	312.63	214.43	363.16	313.76	307.18	293.92	277.14	268.89	324.94	321.05	252.18	348.88	341.69	344.33	330.21	383.91	367.31	311.74	301.78	387.72	350.53	301.23	349.59	311.96	354.77	275.23	277.38	305.84	307.94	308.04	270.05	299.81	277.99	314.58	324.19	261.32	254.01	347.1	328.29	338.58	321.55	293.63	302.65	299.37	309.77	323.91	287.33	294	334.23	265.12	308.92	259.15	297.1	342.8	266.6	324.43	357.93	316.97	323.51	315.02	333.57	333.85	319.45	283.07	292.13	309.96	352.87	288.18	242.94	310.14	310.51	331.22	316.58	294.62	293.94	327.39	280.09	294.49	301.36	272.59
TBP	N	N	NM_001172085.1	NM_001172085.1:587	Housekeeping	mRNA	Homo sapiens	ACAGTGAATCTTGGTTGTAAACTTGACCTAAAGACCATTGCACTTCGTGCCCGAAACGCCGAATATAATCCCAAGCGGTTTGCTGCGGTAATCATGAGGA	0	HOUSEKEEPING	FALSE	20	20	20	NA	NA	NA	NA	20	20	NA	NA	NA	NA	NA	TBP	20	20	20	20	20	20	20	20	20	20	20	20	20	20	20	20	20	20	20	20	20	20	20	20	20	20	20	20	20	20	20	20	20	20	20	20	20	20	20	20	20	20	20	20	20	20	20	20	20	20	20	20	20	20	20	20	20	20	20	20	20	20	20	20	20	20	20	20	20	20	20	20	20	20	20	20	20	20	20	20	20	20	20	20	20	20	20	20	20	20	20	20	20	20	20	20	20
NEG_1	NA	NA	ERCC_00019.1	ERCC_00019.1:140	Negative	SYSTEM	CUS	GTACAGGCTGCTGGCTCATGTTTCCTTCTACGCTGCACTTGCGGGCATAGAGGTCGGTTGCGATCTATATTCGGAGATAACTATTCACCCAGCGCCACTC	100	RNA SPIKE	FALSE	9.23	1	20	NA	NA	NA	NA	9	9	NA	NA	NA	NA	NA	NEG_1	11	14	4	4	11	13	5	6	5	13	4	8	14	6	5	11	5	14	9	6	5	9	4	11	6	13	8	13	14	6	6	9	4	11	11	13	4	10	11	13	4	13	6	15	10	13	4	6	4	10	13	4	14	17	6	14	7	13	9	11	14	9	13	8	14	5	9	9	11	6	5	9	4	11	4	11	9	8	17	6	6	5	4	11	4	13	6	7	6	5	11	13	9	5	17	12	8
NEG_2	NA	NA	ERCC_00019.1	ERCC_00019.1:140_A	Negative	SYSTEM	CUS	GTACAGGCTGCTGGCTCATGTTTCCTTCTACGCTGCACTTGCGGGCATAGAGGTCGGTTGCGATCTATATTCGGAGATAACTATTCACCCAGCGCCACTC	100	RNA SPIKE	FALSE	11.21	1	36	NA	NA	NA	NA	8	8	NA	NA	NA	NA	NA	NEG_2	4	6	9	6	4	9	6	9	8	14	6	13	6	14	8	4	6	6	4	14	8	8	9	8	3	9	13	14	6	7	7	8	9	8	4	9	9	7	8	14	6	9	7	4	7	14	6	7	9	7	14	6	6	15	7	6	8	14	7	4	6	7	9	13	6	8	8	7	4	14	8	8	9	8	6	4	10	13	15	7	14	8	9	8	6	9	7	8	14	8	8	14	10	6	15	4	4
NEG_3	NA	NA	ERCC_00019.1	ERCC_00019.1:140_B	Negative	SYSTEM	CUS	GTACAGGCTGCTGGCTCATGTTTCCTTCTACGCTGCACTTGCGGGCATAGAGGTCGGTTGCGATCTATATTCGGAGATAACTATTCACCCAGCGCCACTC	100	RNA SPIKE	FALSE	4.19	0.71	11	NA	NA	NA	NA	5	5	NA	NA	NA	NA	NA	NEG_3	5	3	6	5	5	7	8	4	7	7	5	7	3	3	7	5	8	3	2	3	7	2	6	3	4	7	7	7	3	4	2	2	6	3	5	7	6	2	3	7	5	7	2	1	2	7	5	2	6	2	7	5	3	3	2	3	7	7	7	5	2	7	7	7	3	7	2	7	5	3	7	2	6	3	5	5	2	7	3	2	3	7	6	3	5	7	4	7	3	7	3	7	2	8	3	7	3
NEG_4	NA	NA	ERCC_00019.1	ERCC_00019.1:140_C	Negative	SYSTEM	CUS	GTACAGGCTGCTGGCTCATGTTTCCTTCTACGCTGCACTTGCGGGCATAGAGGTCGGTTGCGATCTATATTCGGAGATAACTATTCACCCAGCGCCACTC	100	RNA SPIKE	FALSE	9.19	1.33	18	NA	NA	NA	NA	8	9	NA	NA	NA	NA	NA	NEG_4	5	8	7	8	5	8	11	11	13	9	8	10	8	7	13	5	11	8	12	7	13	13	7	9	7	8	10	9	8	11	11	13	7	9	5	8	7	14	9	9	8	8	11	8	14	9	8	11	7	14	9	8	8	7	11	8	12	9	15	5	11	15	8	10	8	13	13	15	5	7	13	13	7	9	8	5	9	10	7	11	7	13	7	9	8	8	11	12	7	13	9	9	9	11	7	8	9
NEG_5	NA	NA	ERCC_00019.1	ERCC_00019.1:140_D	Negative	SYSTEM	CUS	GTACAGGCTGCTGGCTCATGTTTCCTTCTACGCTGCACTTGCGGGCATAGAGGTCGGTTGCGATCTATATTCGGAGATAACTATTCACCCAGCGCCACTC	97.9381	RNA SPIKE	FALSE	13.9	5	32.67	NA	NA	NA	NA	10	12	NA	NA	NA	NA	NA	NEG_5	10	8	12	8	10	8	16	14	7	17	8	9	8	6	7	10	16	8	21	6	7	13	12	12	8	8	9	17	8	12	13	13	12	12	10	8	12	18	12	17	8	8	13	22	18	17	8	13	12	18	17	8	8	13	13	8	15	17	11	10	13	11	8	9	8	7	13	11	10	6	7	13	12	12	8	10	20	9	13	13	6	7	12	12	8	8	12	15	6	7	12	17	20	16	13	15	5
NEG_6	NA	NA	ERCC_00019.1	ERCC_00019.1:140_E	Negative	SYSTEM	CUS	GTACAGGCTGCTGGCTCATGTTTCCTTCTACGCTGCACTTGCGGGCATAGAGGTCGGTTGCGATCTATATTCGGAGATAACTATTCACCCAGCGCCACTC	100	RNA SPIKE	FALSE	11.08	2	32	NA	NA	NA	NA	8	8	NA	NA	NA	NA	NA	NEG_6	8	9	8	7	8	2	17	8	6	5	7	8	9	9	6	8	17	9	9	9	6	14	8	14	11	2	8	5	9	12	8	14	8	14	8	2	8	10	14	5	7	2	8	9	10	5	7	8	8	10	5	7	9	10	8	9	9	5	5	8	6	5	2	8	9	6	14	5	8	9	6	14	8	14	7	8	9	8	10	8	9	6	8	14	7	2	12	9	9	6	14	5	9	17	10	19	7
NEG_7	NA	NA	ERCC_00019.1	ERCC_00019.1:140_F	Negative	SYSTEM	CUS	GTACAGGCTGCTGGCTCATGTTTCCTTCTACGCTGCACTTGCGGGCATAGAGGTCGGTTGCGATCTATATTCGGAGATAACTATTCACCCAGCGCCACTC	100	RNA SPIKE	FALSE	5.38	1	13	NA	NA	NA	NA	5	5	NA	NA	NA	NA	NA	NEG_7	2	3	4	1	2	5	6	5	3	6	1	6	3	4	3	2	6	3	7	4	3	6	4	7	5	5	6	6	3	7	2	6	4	7	2	5	4	6	7	6	1	5	2	6	6	6	1	2	4	6	6	1	3	5	2	3	5	6	8	2	6	8	5	6	3	3	6	8	2	4	3	6	4	7	1	2	5	6	5	2	4	3	4	7	1	5	7	5	4	3	7	6	5	6	5	5	3
NEG_8	NA	NA	ERCC_00019.1	ERCC_00019.1:140_G	Negative	SYSTEM	CUS	GTACAGGCTGCTGGCTCATGTTTCCTTCTACGCTGCACTTGCGGGCATAGAGGTCGGTTGCGATCTATATTCGGAGATAACTATTCACCCAGCGCCACTC	100	RNA SPIKE	FALSE	6.39	2	12	NA	NA	NA	NA	6	6	NA	NA	NA	NA	NA	NEG_8	7	6	4	6	7	11	8	6	6	5	6	5	6	7	6	7	8	6	5	7	6	7	4	9	8	11	5	5	6	11	5	7	4	9	7	11	4	6	9	5	6	11	5	5	6	5	6	5	4	6	5	6	6	7	5	6	8	5	5	7	6	5	11	5	6	6	7	5	7	7	6	7	4	9	6	7	4	5	7	5	7	6	4	9	6	11	11	8	7	6	9	5	4	8	7	9	2
POS_1	NA	NA	ERCC_00002.1	ERCC_00002.1:850	Positive	SYSTEM	CUS	GCCGCTTTCGCTCGGGTCTGCGGGTTATAGCTTTTCAGTCTCGACGGGCTAGCACACATCTGGTTGACTAGGCGCATAGTCGCCATTCACAGATTTGCTC	100	RNA SPIKE	FALSE	28127.7	66	37534	NA	NA	NA	NA	32523	30625.5	NA	NA	NA	NA	NA	POS_1	37534	30523	34109	30728	37534	33699	27528	34796	35196	33164	30728	34562	30523	27148	35196	37534	27528	30523	28319	27148	35196	26003	34109	31652	32523	33699	34562	33164	30523	32525	25874	26003	34109	31652	37534	33699	34109	28446	31652	33164	30728	33699	25874	29760	28446	33164	30728	25874	34109	28446	33164	30728	30523	29104	25874	30523	26920	33164	27136	37534	248	27136	33699	34562	30523	35196	26003	27136	37534	27148	35196	26003	34109	31652	30728	37534	28049	34562	29104	25874	27148	35196	34109	31652	30728	33699	32525	26920	27148	35196	31652	33164	28049	27528	29104	32212	29194
POS_2	NA	NA	ERCC_00002.1	ERCC_00002.1:850_A	Positive	SYSTEM	CUS	GCCGCTTTCGCTCGGGTCTGCGGGTTATAGCTTTTCAGTCTCGACGGGCTAGCACACATCTGGTTGACTAGGCGCATAGTCGCCATTCACAGATTTGCTC	100	RNA SPIKE	FALSE	33120.2	26988	40619	NA	NA	NA	NA	37104	36150	NA	NA	NA	NA	NA	POS_2	40619	34285	38345	36150	40619	37104	31153	40007	39874	37890	36150	39083	34285	30019	39874	40619	31153	34285	33870	30019	39874	29817	38345	37501	37562	37104	39083	37890	34285	37357	29011	29817	38345	37501	40619	37104	38345	31736	37501	37890	36150	37104	29011	34658	31736	37890	36150	29011	38345	31736	37890	36150	34285	31927	29011	34285	30121	37890	29973	40619	31820	29973	37104	39083	34285	39874	29817	29973	40619	30019	39874	29817	38345	37501	36150	40619	31981	39083	31927	29011	30019	39874	38345	37501	36150	37104	37357	30121	30019	39874	37501	37890	31981	31153	31927	37771	39269
POS_3	NA	NA	ERCC_00002.1	ERCC_00002.1:850_B	Positive	SYSTEM	CUS	GCCGCTTTCGCTCGGGTCTGCGGGTTATAGCTTTTCAGTCTCGACGGGCTAGCACACATCTGGTTGACTAGGCGCATAGTCGCCATTCACAGATTTGCTC	100	RNA SPIKE	FALSE	42423.5	34438.4	51176	NA	NA	NA	NA	45508	43963.5	NA	NA	NA	NA	NA	POS_3	51001	40673	46371	44314	51001	46013	41919	48250	48031	47043	44314	47517	40673	41073	48031	51001	41919	40673	43192	41073	48031	39556	46371	44437	49800	46013	47517	47043	40673	43613	38717	39556	46371	44437	51001	46013	46371	42979	44437	47043	44314	46013	38717	45508	42979	47043	44314	38717	46371	42979	47043	44314	40673	43453	38717	40673	39694	47043	40224	51001	42256	40224	46013	47517	40673	48031	39556	40224	51001	41073	48031	39556	46371	44437	44314	51001	42943	47517	43453	38717	41073	48031	46371	44437	44314	46013	43613	39694	41073	48031	44437	47043	42943	41919	43453	49677	51176
POS_4	NA	NA	ERCC_00002.1	ERCC_00002.1:850_C	Positive	SYSTEM	CUS	GCCGCTTTCGCTCGGGTCTGCGGGTTATAGCTTTTCAGTCTCGACGGGCTAGCACACATCTGGTTGACTAGGCGCATAGTCGCCATTCACAGATTTGCTC	100	RNA SPIKE	FALSE	37327.6	30842	45386	NA	NA	NA	NA	40373	38918.5	NA	NA	NA	NA	NA	POS_4	45386	37251	41569	39404	45386	41952	36347	43013	42849	41576	39404	41988	37251	34981	42849	45386	36347	37251	37382	34981	42849	33835	41569	40373	41766	41952	41988	41576	37251	38433	33622	33835	41569	40373	45386	41952	41569	37804	40373	41576	39404	41952	33622	39089	37804	41576	39404	33622	41569	37804	41576	39404	37251	37543	33622	37251	34563	41576	35213	45386	35990	35213	41952	41988	37251	42849	33835	35213	45386	34981	42849	33835	41569	40373	39404	45386	37405	41988	37543	33622	34981	42849	41569	40373	39404	41952	38433	34563	34981	42849	40373	41576	37405	36347	37543	43055	43624
POS_5	NA	NA	ERCC_00002.1	ERCC_00002.1:850_D	Positive	SYSTEM	CUS	GCCGCTTTCGCTCGGGTCTGCGGGTTATAGCTTTTCAGTCTCGACGGGCTAGCACACATCTGGTTGACTAGGCGCATAGTCGCCATTCACAGATTTGCTC	100	RNA SPIKE	FALSE	39517.7	32920	48888	NA	NA	NA	NA	42211	39601.5	NA	NA	NA	NA	NA	POS_5	48888	39390	43272	42211	48888	39518	37312	45476	47658	44356	42211	44940	39390	37478	47658	48888	37312	39390	39519	37478	47658	36234	43272	43392	44324	39518	44940	44356	39390	42869	35697	36234	43272	43392	48888	39518	43272	39685	43392	44356	42211	39518	35697	40643	39685	44356	42211	35697	43272	39685	44356	42211	39390	38976	35697	39390	36361	44356	36835	48888	38910	36835	39518	44940	39390	47658	36234	36835	48888	37478	47658	36234	43272	43392	42211	48888	39377	44940	38976	35697	37478	47658	43272	43392	42211	39518	42869	36361	37478	47658	43392	44356	39377	37312	38976	44859	45632
POS_6	NA	NA	ERCC_00002.1	ERCC_00002.1:850_E	Positive	SYSTEM	CUS	GCCGCTTTCGCTCGGGTCTGCGGGTTATAGCTTTTCAGTCTCGACGGGCTAGCACACATCTGGTTGACTAGGCGCATAGTCGCCATTCACAGATTTGCTC	100	RNA SPIKE	FALSE	33134.9	26280	39026	NA	NA	NA	NA	35263	34891	NA	NA	NA	NA	NA	POS_6	39026	32948	36763	34891	39026	36240	31731	37903	38209	36337	34891	36850	32948	31948	38209	39026	31731	32948	32638	31948	38209	30228	36763	35263	37857	36240	36850	36337	32948	35086	29937	30228	36763	35263	39026	36240	36763	33191	35263	36337	34891	36240	29937	34522	33191	36337	34891	29937	36763	33191	36337	34891	32948	32935	29937	32948	31004	36337	30524	39026	31904	30524	36240	36850	32948	38209	30228	30524	39026	31948	38209	30228	36763	35263	34891	39026	33365	36850	32935	29937	31948	38209	36763	35263	34891	36240	35086	31004	31948	38209	35263	36337	33365	31731	32935	37750	38144
POS_7	NA	NA	ERCC_00002.1	ERCC_00002.1:850_F	Positive	SYSTEM	CUS	GCCGCTTTCGCTCGGGTCTGCGGGTTATAGCTTTTCAGTCTCGACGGGCTAGCACACATCTGGTTGACTAGGCGCATAGTCGCCATTCACAGATTTGCTC	100	RNA SPIKE	FALSE	34117.6	28136	41125	NA	NA	NA	NA	36547	34376	NA	NA	NA	NA	NA	POS_7	40545	33551	37954	34376	40545	36547	32247	39151	39127	37850	34376	37668	33551	31495	39127	40545	32247	33551	34929	31495	39127	30316	37954	35665	40627	36547	37668	37850	33551	36188	30327	30316	37954	35665	40545	36547	37954	33382	35665	37850	34376	36547	30327	36785	33382	37850	34376	30327	37954	33382	37850	34376	33551	33492	30327	33551	30607	37850	30816	40545	31724	30816	36547	37668	33551	39127	30316	30816	40545	31495	39127	30316	37954	35665	34376	40545	32890	37668	33492	30327	31495	39127	37954	35665	34376	36547	36188	30607	31495	39127	35665	37850	32890	32247	33492	40486	41125
POS_8	NA	NA	ERCC_00002.1	ERCC_00002.1:850_G	Positive	SYSTEM	CUS	GCCGCTTTCGCTCGGGTCTGCGGGTTATAGCTTTTCAGTCTCGACGGGCTAGCACACATCTGGTTGACTAGGCGCATAGTCGCCATTCACAGATTTGCTC	100	RNA SPIKE	FALSE	48108.2	38811.3	57962	NA	NA	NA	NA	53262	51056	NA	NA	NA	NA	NA	POS_8	57962	48207	54487	51056	57962	53662	46700	56629	56585	54085	51056	55057	48207	46833	56585	57962	46700	48207	46841	46833	56585	44694	54487	53262	54908	53662	55057	54085	48207	52987	44486	44694	54487	53262	57962	53662	54487	47986	53262	54085	51056	53662	44486	50248	47986	54085	51056	44486	54487	47986	54085	51056	48207	48620	44486	48207	44754	54085	44408	57962	46398	44408	53662	55057	48207	56585	44694	44408	57962	46833	56585	44694	54487	53262	51056	57962	48658	55057	48620	44486	46833	56585	54487	53262	51056	53662	52987	44754	46833	56585	53262	54085	48658	46700	48620	54891	55206

### Sheet: 4E M3 and M4 model features
Datafile 4E. Final model validation on blind test set: features for Models 3 and 4
Data dictionary
Mean decrease accuracy: Measure of the importance of a feature by evaluating how much the model's accuracy decreases when the feature's values are permuted (i.e., randomly shuffled).
Mean decrease gini: Measure of feature importance that evaluates the contribution of each feature to the homogeneity of the nodes and leaves in the RF decision trees, which is quantified using the Gini impurity.
Final model validation on blind test set: Model 3 featues							Final model validation on blind test set: Model 4 featues
Data file name: 231016_model_3_rf_features.csv							Data file name: 231016_model_4_rf_features_noSS.csv
		training set log2 counts							training set log2 counts
Feature number	Feature name	Control	Case	Mean Decrease Accuracy	Mean Decrease Gini		Feature number	Feature Name	Control	Case	MeanDecreaseAccuracy	MeanDecreaseGini
1	IL1R2	7.79797	3.96196	7.98717	4.18465		1	IGFBP3	2.01094	1.11715	2.21782	2.1543
2	NDRG1	5.79452	1.07368	5.14985	3.83504		2	ANKRD37	3.24123	3.27332	4.31037	2.12984
3	BMP6	0.20448	5.52241	4.14861	3.78519		3	IL1R2	4.91029	0.852647	3.76218	2.03977
4	IGFBP3	2.24458	2.6166	3.46836	3.7476		4	NDRG1	5.70591	2.13366	5.52611	2.00925
5	ANKRD37	1.61363	5.35711	5.41584	3.74639		5	BMP6	0.732663	2.03896	2.31982	1.79676
6	CTF1	4.3003	6.52317	7.13966	3.74519		6	CTF1	1.78885	4.16687	3.72135	1.61673
7	DYSF	1.99117	3.8656	3.79939	3.03865		7	PLOD2	3.25379	-1.28342	1.58879	1.55938
8	POLR2A	0.935428	-1.83238	-0.499228	2.8445		8	FBXL5	0.513689	1.66011	1.5035	1.39241
9	ALPK3	1.66615	2.22706	2.60313	2.70275		9	DYSF	-0.669833	2.21325	1.08155	1.33726
10	FBXL5	0.437819	2.21596	2.05482	2.69042		10	SESTD1	-0.196016	0.292961	-0.0308937	1.18834
11	KIFC2	4.23632	-0.390576	2.55497	2.47587		11	ALPK3	3.67312	2.08684	4.14242	1.1381
12	KLF7	4.08669	-1.30508	2.24682	2.42603		12	SDHA	1.49519	-1.74139	-0.184631	1.13803
13	ADRB1.smoking_statuscurrent	4.4262	0.50332	3.71467	2.04115		13	KLF7	1.25763	0.103118	0.790971	1.06669
14	PPIL3	-0.201126	-2.38555	-1.70762	1.8852		14	HIF1A	1.29493	-0.632888	0.69167	1.03038
15	TRIM2.smoking_statuscurrent	2.15693	1.0382	2.28719	1.72289		15	RSBN1	0.483927	3.06469	2.07671	1.00648
16	WNT4.smoking_statuscurrent	2.51514	-1.66775	0.57633	1.63705		16	KIFC2	0.966137	-1.83252	-0.776891	0.945735
17	NOXA1	1.60323	1.95856	2.24646	1.44071		17	DDIT4	-0.724096	2.16725	1.10011	0.934556
							18	POLR2A	1.08729	1.0512	1.51662	0.92067
							19	MTND4	0.241603	-1.17967	-0.576352	0.901395
							20	FCF1	-0.373515	-1.97957	-1.3783	0.866081
							21	PPIL3	0.061209	-0.754652	-0.536735	0.823096
							22	GAS2L1	0.219791	-0.602466	-0.19807	0.805614
							23	VPS13B	-1.18226	-0.731564	-1.29975	0.796856
							24	TCIRG1	1.66092	-2.46545	-0.248649	0.755961
							25	CYP26B1	-2.24477	-1.49923	-2.4401	0.755003
							26	ADRB1	-0.622016	0.00144132	-0.483963	0.752225
							27	ADRB1.smoking_statuscurrent	3.63692	0.396595	3.11412	0.746957
							28	PDZD7	-0.889338	-0.227415	-0.818947	0.742198
							29	CLIC4	-2.37107	-0.696841	-2.05159	0.740566
							30	TRIM2	-0.547897	0.400195	0.00546461	0.698822
							31	WNT4	-2.14726	0.350854	-1.26713	0.682943
							32	POLR2A.smoking_statuscurrent	2.83019	1.29001	2.54115	0.682791
							33	PRRT3	-1.76077	-1.62079	-2.35013	0.610546
							34	CCDC66	1.11252	0.380727	0.863635	0.574997
							35	CH25H	-2.1842	-0.570311	-1.74284	0.572533
							36	CH25H.smoking_statuscurrent	1.98328	1.48809	2.32636	0.553202
							37	NOXA1	0.247684	2.25148	1.89152	0.535143
							38	TRIM2.smoking_statuscurrent	-0.580716	0.876241	0.341394	0.442911
							39	DYSF.smoking_statuscurrent	1.86572	1.16845	2.65677	0.406477
							40	PDZD7.smoking_statuscurrent	0.911932	0.678411	1.10357	0.4035
							41	RASAL1	-1.57362	-0.21525	-1.20136	0.399874
							42	CYP26B1.smoking_statuscurrent	-0.0178461	0.280324	0.185451	0.398875
							43	PRRT3.smoking_statuscurrent	2.82764	-1.32967	1.41016	0.398077
							44	VPS13B.smoking_statuscurrent	0.778223	0.879917	1.33513	0.381466
							45	WNT4.smoking_statuscurrent	2.38222	-2.28948	0.115129	0.35847
							46	BMP6.smoking_statuscurrent	1.52143	-1.12337	0.374386	0.345161
							47	PPIL3.smoking_statuscurrent	-0.311805	0.261181	0.055853	0.318091
							48	PLA2G4A	-1.86992	-0.811152	-1.94704	0.307106
							49	SESTD1.smoking_statuscurrent	1.56105	1.07219	2.25517	0.302051
							50	CTF1.smoking_statuscurrent	0.155743	-0.195699	-0.0764912	0.295961
							51	DDIT4.smoking_statuscurrent	1.50514	-2.79158	-1.38173	0.278663
							52	KLF7.smoking_statuscurrent	1.03567	-0.90337	0.405275	0.263829
							53	FBXL5.smoking_statuscurrent	0.784381	0.454372	0.940189	0.255979
							54	IGFBP3.smoking_statuscurrent	-1.12869	-0.155114	-0.94161	0.242403
							55	HIF1A.smoking_statuscurrent	-0.3283	1.73146	1.25967	0.239011
							56	FCF1.smoking_statuscurrent	-0.388382	-0.945661	-1.07828	0.237253
							57	IL1R2.smoking_statuscurrent	-0.748279	0.00720073	-0.69632	0.233577
							58	TCIRG1.smoking_statuscurrent	0.357595	-1.38618	-0.782344	0.232174
							59	GAS2L1.smoking_statuscurrent	0.34784	0.931044	0.976358	0.230165
							60	CCDC66.smoking_statuscurrent	-0.431055	1.77566	1.18084	0.219407
							61	MTND4.smoking_statuscurrent	0.0158721	0.735423	0.450915	0.186997
							62	CLIC4.smoking_statuscurrent	-2.16274	0.0956007	-2.20317	0.176314
							63	SDHA.smoking_statuscurrent	0.613097	1.42828	1.46049	0.173701
							64	ALPK3.smoking_statuscurrent	-1.3122	0.511551	-1.12576	0.169579
							65	PLOD2.smoking_statuscurrent	2.12938	-1.35282	0.525867	0.162486
							66	RASAL1.smoking_statuscurrent	-1.43601	1.44268	0.857216	0.157297
							67	RSBN1.smoking_statuscurrent	1.04529	-1.0153	0.397117	0.156947
							68	ANKRD37.smoking_statuscurrent	0.539084	-1.84124	-0.874835	0.134897
							69	PLA2G4A.smoking_statuscurrent	-1.97509	0.444841	-1.17921	0.126919
							70	KIFC2.smoking_statuscurrent	-0.53274	-0.40779	-0.453422	0.125471
							71	NDRG1.smoking_statuscurrent	-0.114265	-0.928827	-0.730993	0.107853
							72	NOXA1.smoking_statuscurrent	0.105554	-2.27457	-1.94899	0.0733235

### Sheet: 4F NSPS code set lot miscalibn
Datafile 4F. Stage 4: Selection of stable gene features without evidence of a NanoString Plexset batch effect
Abbreviations: PS, Plexset
Using DMOG control data, a NanoString Plexset batch effect was detected between the training set (PS Plates 1-8) and the blind test set (PS Plates 9) (Fig. S8)
Therfore a gene filter was optionally used before modeling to select only those genes without evidence of a plexset batch effect
PS stable genes are those without significant differential expression between DMOG controls on Plexset plates 7-8 (processed with cohort 4) versus those on Plexset plate 9 (processed with cohort 5) (with adjusted p value > 0.005)
5 genes were excluded in nSolver software (TBP, RPS6, SCARF1, GPR17, HAGHL) due to detection below background
	log2 expression from LC-iCAP with DMOG
gene number	mean in cohort 4	mean in cohort 5	gene name	p value	adj p value	PS stable
1	9.38852	9.38743	FBXL5	0.979382	0.979382	Y
2	7.27509	7.27666	GAS2L1	0.97536	0.986443	Y
3	8.63988	8.63046	HIF1A	0.913775	0.934782	Y
4	9.30371	9.27614	ANKRD37	0.710295	0.735073	Y
5	8.25314	8.27734	RSBN1	0.650138	0.680733	Y
6	6.81397	6.774	WNT4	0.6479	0.686465	Y
7	9.32974	9.39839	IGFBP3	0.451505	0.484144	Y
8	7.23008	7.1812	SDHA	0.442837	0.48064	Y
9	8.85341	8.89942	KLF7	0.37546	0.412543	Y
10	4.32617	4.32193	PLA2G4A	0.328183	0.365104	Y
11	5.94484	6.07545	ALPK3	0.298451	0.33623	Y
12	8.91973	8.99444	CLIC4	0.28844	0.329118	Y
13	7.91386	7.97588	KIFC2	0.24948	0.28836	Y
14	4.6167	4.50161	CYP26B1	0.213077	0.249524	Y
15	4.84407	5.07093	NOXA1	0.210976	0.250358	Y
16	10.4673	10.4214	TCIRG1	0.210909	0.253661	Y
17	10.4984	10.563	DDIT4	0.183267	0.223435	Y
18	10.6762	10.621	POLR2A	0.106644	0.131824	Y
19	12.2612	12.3689	PLOD2	0.0966181	0.121113	Y
20	8.06167	7.96358	VPS13B	0.0896142	0.113938	Y
21	4.36679	4.32193	RASAL1	0.0777669	0.100308	Y
22	4.41895	4.32193	CH25H	0.0539505	0.0706116	Y
23	11.5627	11.6776	NDRG1	0.0410354	0.0545097	Y
24	8.59377	8.48224	PPIL3	0.0335999	0.045309	Y
25	11.1811	11.236	FCF1	0.0244224	0.0334399	Y
26	4.83459	5.32698	PRRT3	0.0238398	0.0331523	Y
27	5.36854	5.57085	TRIM2	0.0159129	0.0224801	Y
28	7.96716	7.69866	BMP6	0.0130063	0.0186704	Y
29	4.4823	4.33201	ADRB1	0.0121923	0.0177887	Y
30	8.38953	8.21227	SESTD1	0.00858338	0.012732	Y
31	5.74288	6.12656	CTF1	0.00762172	0.0114972	Y
32	5.39672	5.7289	PDZD7	0.00708626	0.0108737	Y
33	10.5694	10.3626	IL1R2	0.00675689	0.0105502	Y
34	9.32469	9.19038	MT-ND4	0.00667165	0.0106032	N
35	7.06276	6.88759	CCDC66	0.00647353	0.0104754	Y
36	8.94856	8.75616	DYSF	0.00411317	0.00677912	Y
37	8.08683	8.329	RNF223	0.00212389	0.00356654	N
38	4.52065	4.35244	ARMCX4	0.00180567	0.00309048	N
39	12.1306	12.6736	MT1E	0.0015004	0.00261835	N
40	4.58341	5.06618	DMBT1	0.000739648	0.00131657	N
41	10.5237	10.2746	F3	0.000668667	0.00121452	N
42	5.20327	4.51137	KIRREL2	0.000584697	0.00108413	N
43	11.6859	11.4617	ERRFI1	0.000494896	0.000937144	N
44	8.77609	8.54571	KISS1	0.000452746	0.000875964	N
45	7.29001	6.8801	PRDM1	0.000325995	0.000644747	N
46	5.51693	5.90036	IFNL2	0.000220836	0.00044669	N
47	6.80004	5.23849	SPOCD1	0.000178575	0.00036961	N
48	9.29418	9.01934	IRF6	0.000103515	0.000219353	N
49	6.1125	6.70147	ROR2	7.39766933956945e-05	0.000160584	N
50	9.16516	8.78083	TPM4	2.61259904792492e-05	5.81303e-05	N
51	12.1487	11.9998	TFRC	1.38081770407962e-05	3.1511e-05	N
52	6.75667	6.44539	PRR22	8.70140804672846e-06	2.03796e-05	N
53	11.433	11.1659	MACC1	5.65051273861037e-06	1.35918e-05	N
54	8.52205	8.29804	BMI1	4.10619715856452e-06	1.01514e-05	N
55	9.29099	9.68343	NEURL1B	2.14377730699901e-06	5.45132e-06	N
56	8.42432	8.80785	PRKCA	2.07513316238749e-06	5.43197e-06	N
57	5.96983	5.2446	FAXDC2	2.06273527692558e-06	5.56313e-06	N
58	9.05423	9.45995	KDM3A	1.28448532263975e-06	3.57247e-06	N
59	13.0523	13.5491	SLC2A3	9.50549030574758e-07	2.729e-06	N
60	9.44867	9.03493	DUS1L	9.27777558034742e-07	2.75241e-06	N
61	7.48644	8.34916	SLC1A6	3.37899056094006e-07	1.037e-06	N
62	8.62413	8.24234	PWP2	2.50508372868475e-07	7.96259e-07	N
63	9.75364	10.0211	GUSB	2.44357627662989e-07	8.05475e-07	N
64	9.10461	9.64286	PDK1	1.22004179753432e-07	4.1763e-07	N
65	7.11111	5.68463	IGFL1	1.12077837402272e-07	3.98997e-07	N
66	7.57003	8.05527	STC1	7.16780047182585e-08	2.65806e-07	N
67	10.5595	10.9171	TMEM45A	2.10024340409026e-08	8.12703e-08	N
68	6.0525	6.537	CACNG6	1.82713251420647e-08	7.39158e-08	N
69	9.99426	10.5231	DEPP1	1.51101562830156e-08	6.40383e-08	N
70	11.6335	12.1119	P4HA1	1.01500457805451e-08	4.51677e-08	N
71	7.50836	8.14127	NEDD9	7.58272594879639e-09	3.55191e-08	N
72	11.1078	10.3024	B4GALT4	4.98873515605279e-09	2.46665e-08	N
73	7.47077	6.43384	IFNK	3.96238493151363e-09	2.07443e-08	N
74	12.4517	12.704	ERO1A	3.09274171042158e-09	1.72034e-08	N
75	7.26649	6.5765	POLR1B	1.06848460065269e-09	6.33968e-09	N
76	8.62797	8.15072	EFNB2	1.0346019293789e-09	6.57711e-09	N
77	10.173	9.65123	ITSN2	8.3766750179397e-10	5.7348e-09	N
78	10.1404	9.92219	ABCF1	4.36415128340725e-10	3.23675e-09	N
79	9.33307	8.97477	C1orf74	4.32137282816321e-10	3.49638e-09	N
80	6.22197	7.03892	PLCXD3	3.3930942402655e-10	3.01985e-09	N
81	10.4446	9.83431	SERPINB5	3.31800157916075e-10	3.28113e-09	N
82	8.32456	7.03385	ANKRD22	2.13390645435738e-10	2.37397e-09	N
83	11.5934	12.1611	LOXL2	1.85890019715913e-11	2.36346e-10	N
84	6.77532	8.12119	DKK1	1.70851859758533e-11	2.5343e-10	N
85	11.2329	11.8687	CCNG2	1.07027619389966e-12	1.90509e-11	N
86	11.4926	10.5496	AKAP12	2.08221514656971e-13	4.63293e-12	N
87	10.4475	9.29355	CRCT1	1.2607871320534e-13	3.74034e-12	N
88	8.77263	9.78231	PLAC8	2.73158387283595e-15	1.21555e-13	N
89	10.704	8.19055	CEMIP	4.69234717726974e-18	4.17619e-16	N

### Sheet: 4G. NSPS data train & dev sampl
Dataset 4G. PS data for all development samples
samples include: training samples (cohorts 1-3) and UPenn samples only used for sample storage time analysis
																Set A (A04) 20230412_PreCyte-20230410-01_4_04.RCC	Set A (A05) 20230412_PreCyte-20230410-01_5_05.RCC	Set A (A08) 20230412_PreCyte-20230410-01_8_08.RCC	Set A (A10) 20230412_PreCyte-20230410-01_10_10.RCC	Set A (A12) 20230412_PreCyte-20230410-01_12_12.RCC	Set B (B03) 20230412_PreCyte-20230410-01_3_03.RCC	Set B (B08) 20230412_PreCyte-20230410-01_8_08.RCC	Set B (B09) 20230412_PreCyte-20230410-01_9_09.RCC	Set B (B10) 20230412_PreCyte-20230410-01_10_10.RCC	Set B (B11) 20230412_PreCyte-20230410-01_11_11.RCC	Set C (C02) 20230412_PreCyte-20230410-01_2_02.RCC	Set C (C03) 20230412_PreCyte-20230410-01_3_03.RCC	Set C (C09) 20230412_PreCyte-20230410-01_9_09.RCC	Set C (C10) 20230412_PreCyte-20230410-01_10_10.RCC	Set C (C11) 20230412_PreCyte-20230410-01_11_11.RCC	Set D (D02) 20230412_PreCyte-20230410-01_2_02.RCC	Set D (D03) 20230412_PreCyte-20230410-01_3_03.RCC	Set D (D04) 20230412_PreCyte-20230410-01_4_04.RCC	Set D (D08) 20230412_PreCyte-20230410-01_8_08.RCC	Set D (D09) 20230412_PreCyte-20230410-01_9_09.RCC	Set D (D11) 20230412_PreCyte-20230410-01_11_11.RCC	Set E (E03) 20230412_PreCyte-20230410-01_3_03.RCC	Set E (E05) 20230412_PreCyte-20230410-01_5_05.RCC	Set E (E06) 20230412_PreCyte-20230410-01_6_06.RCC	Set E (E09) 20230412_PreCyte-20230410-01_9_09.RCC	Set E (E12) 20230412_PreCyte-20230410-01_12_12.RCC	Set F (F08) 20230412_PreCyte-20230410-01_8_08.RCC	Set F (F09) 20230412_PreCyte-20230410-01_9_09.RCC	Set F (F10) 20230412_PreCyte-20230410-01_10_10.RCC	Set F (F11) 20230412_PreCyte-20230410-01_11_11.RCC	Set G (G02) 20230412_PreCyte-20230410-01_2_02.RCC	Set G (G03) 20230412_PreCyte-20230410-01_3_03.RCC	Set G (G06) 20230412_PreCyte-20230410-01_6_06.RCC	Set G (G09) 20230412_PreCyte-20230410-01_9_09.RCC	Set G (G10) 20230412_PreCyte-20230410-01_10_10.RCC	Set H (H02) 20230412_PreCyte-20230410-01_2_02.RCC	Set H (H04) 20230412_PreCyte-20230410-01_4_04.RCC	Set H (H05) 20230412_PreCyte-20230410-01_5_05.RCC	Set H (H09) 20230412_PreCyte-20230410-01_9_09.RCC	Set H (H10) 20230412_PreCyte-20230410-01_10_10.RCC	Set A (A02) 20230412_PreCyte-20230410-01_2_02.RCC	Set A (A03) 20230412_PreCyte-20230410-01_3_03.RCC	Set A (A06) 20230412_PreCyte-20230410-01_6_06.RCC	Set A (A09) 20230412_PreCyte-20230410-01_9_09.RCC	Set A (A11) 20230412_PreCyte-20230410-01_11_11.RCC	Set B (B02) 20230412_PreCyte-20230410-01_2_02.RCC	Set B (B04) 20230412_PreCyte-20230410-01_4_04.RCC	Set B (B05) 20230412_PreCyte-20230410-01_5_05.RCC	Set B (B06) 20230412_PreCyte-20230410-01_6_06.RCC	Set B (B12) 20230412_PreCyte-20230410-01_12_12.RCC	Set C (C04) 20230412_PreCyte-20230410-01_4_04.RCC	Set C (C05) 20230412_PreCyte-20230410-01_5_05.RCC	Set C (C06) 20230412_PreCyte-20230410-01_6_06.RCC	Set C (C08) 20230412_PreCyte-20230410-01_8_08.RCC	Set C (C12) 20230412_PreCyte-20230410-01_12_12.RCC	Set D (D05) 20230412_PreCyte-20230410-01_5_05.RCC	Set D (D06) 20230412_PreCyte-20230410-01_6_06.RCC	Set D (D10) 20230412_PreCyte-20230410-01_10_10.RCC	Set D (D12) 20230412_PreCyte-20230410-01_12_12.RCC	Set E (E02) 20230412_PreCyte-20230410-01_2_02.RCC	Set E (E04) 20230412_PreCyte-20230410-01_4_04.RCC	Set E (E08) 20230412_PreCyte-20230410-01_8_08.RCC	Set E (E10) 20230412_PreCyte-20230410-01_10_10.RCC	Set E (E11) 20230412_PreCyte-20230410-01_11_11.RCC	Set F (F02) 20230412_PreCyte-20230410-01_2_02.RCC	Set F (F03) 20230412_PreCyte-20230410-01_3_03.RCC	Set F (F04) 20230412_PreCyte-20230410-01_4_04.RCC	Set F (F05) 20230412_PreCyte-20230410-01_5_05.RCC	Set F (F06) 20230412_PreCyte-20230410-01_6_06.RCC	Set F (F12) 20230412_PreCyte-20230410-01_12_12.RCC	Set G (G04) 20230412_PreCyte-20230410-01_4_04.RCC	Set G (G05) 20230412_PreCyte-20230410-01_5_05.RCC	Set G (G08) 20230412_PreCyte-20230410-01_8_08.RCC	Set G (G11) 20230412_PreCyte-20230410-01_11_11.RCC	Set G (G12) 20230412_PreCyte-20230410-01_12_12.RCC	Set H (H03) 20230412_PreCyte-20230410-01_3_03.RCC	Set H (H06) 20230412_PreCyte-20230410-01_6_06.RCC	Set H (H08) 20230412_PreCyte-20230410-01_8_08.RCC	Set H (H11) 20230412_PreCyte-20230410-01_11_11.RCC	Set H (H12) 20230412_PreCyte-20230410-01_12_12.RCC	Set A (A01) 20211013_PreCyte-20211012-01_1_01.RCC	Set A (A01) 20211116_PreCyte-20211115-04_1_01.RCC	Set A (A01) 20211116_PreCyte-20211115-05_1_01.RCC	Set A (A01) 20211117_PreCyte-20211115-02_1_01.RCC	Set A (A01) 20211117_PreCyte-20211115-03_1_01.RCC	Set A (A01) 20230412_PreCyte-20230410-01_1_01.RCC	Set A (A02) 20211013_PreCyte-20211012-01_2_02.RCC	Set A (A02) 20211116_PreCyte-20211115-04_2_02.RCC	Set A (A02) 20211116_PreCyte-20211115-05_2_02.RCC	Set A (A02) 20211117_PreCyte-20211115-02_2_02.RCC	Set A (A02) 20211117_PreCyte-20211115-03_2_02.RCC	Set A (A03) 20211013_PreCyte-20211012-01_3_03.RCC	Set A (A03) 20211116_PreCyte-20211115-04_3_03.RCC	Set A (A03) 20211116_PreCyte-20211115-05_3_03.RCC	Set A (A03) 20211117_PreCyte-20211115-02_3_03.RCC	Set A (A03) 20211117_PreCyte-20211115-03_3_03.RCC	Set A (A04) 20211013_PreCyte-20211012-01_4_04.RCC	Set A (A04) 20211116_PreCyte-20211115-04_4_04.RCC	Set A (A04) 20211116_PreCyte-20211115-05_4_04.RCC	Set A (A04) 20211117_PreCyte-20211115-02_4_04.RCC	Set A (A04) 20211117_PreCyte-20211115-03_4_04.RCC	Set A (A05) 20211013_PreCyte-20211012-01_5_05.RCC	Set A (A05) 20211116_PreCyte-20211115-04_5_05.RCC	Set A (A05) 20211116_PreCyte-20211115-05_5_05.RCC	Set A (A05) 20211117_PreCyte-20211115-02_5_05.RCC	Set A (A05) 20211117_PreCyte-20211115-03_5_05.RCC	Set A (A06) 20211013_PreCyte-20211012-01_6_06.RCC	Set A (A06) 20211116_PreCyte-20211115-04_6_06.RCC	Set A (A06) 20211116_PreCyte-20211115-05_6_06.RCC	Set A (A06) 20211117_PreCyte-20211115-02_6_06.RCC	Set A (A06) 20211117_PreCyte-20211115-03_6_06.RCC	Set A (A07) 20211013_PreCyte-20211012-01_7_07.RCC	Set A (A07) 20211116_PreCyte-20211115-04_7_07.RCC	Set A (A07) 20211116_PreCyte-20211115-05_7_07.RCC	Set A (A07) 20211117_PreCyte-20211115-02_7_07.RCC	Set A (A07) 20211117_PreCyte-20211115-03_7_07.RCC	Set A (A07) 20230412_PreCyte-20230410-01_7_07.RCC	Set A (A08) 20211013_PreCyte-20211012-01_8_08.RCC	Set A (A08) 20211116_PreCyte-20211115-04_8_08.RCC	Set A (A08) 20211116_PreCyte-20211115-05_8_08.RCC	Set A (A08) 20211117_PreCyte-20211115-02_8_08.RCC	Set A (A08) 20211117_PreCyte-20211115-03_8_08.RCC	Set A (A09) 20211013_PreCyte-20211012-01_9_09.RCC	Set A (A09) 20211116_PreCyte-20211115-04_9_09.RCC	Set A (A09) 20211116_PreCyte-20211115-05_9_09.RCC	Set A (A09) 20211117_PreCyte-20211115-02_9_09.RCC	Set A (A09) 20211117_PreCyte-20211115-03_9_09.RCC	Set A (A10) 20211013_PreCyte-20211012-01_10_10.RCC	Set A (A10) 20211116_PreCyte-20211115-04_10_10.RCC	Set A (A10) 20211116_PreCyte-20211115-05_10_10.RCC	Set A (A10) 20211117_PreCyte-20211115-02_10_10.RCC	Set A (A10) 20211117_PreCyte-20211115-03_10_10.RCC	Set A (A11) 20211013_PreCyte-20211012-01_11_11.RCC	Set A (A11) 20211116_PreCyte-20211115-04_11_11.RCC	Set A (A11) 20211116_PreCyte-20211115-05_11_11.RCC	Set A (A11) 20211117_PreCyte-20211115-02_11_11.RCC	Set A (A11) 20211117_PreCyte-20211115-03_11_11.RCC	Set A (A12) 20211013_PreCyte-20211012-01_12_12.RCC	Set A (A12) 20211116_PreCyte-20211115-04_12_12.RCC	Set A (A12) 20211116_PreCyte-20211115-05_12_12.RCC	Set A (A12) 20211117_PreCyte-20211115-02_12_12.RCC	Set A (A12) 20211117_PreCyte-20211115-03_12_12.RCC	Set B (B01) 20211013_PreCyte-20211012-01_1_01.RCC	Set B (B01) 20211116_PreCyte-20211115-04_1_01.RCC	Set B (B01) 20211116_PreCyte-20211115-05_1_01.RCC	Set B (B01) 20211117_PreCyte-20211115-02_1_01.RCC	Set B (B01) 20211117_PreCyte-20211115-03_1_01.RCC	Set B (B01) 20230412_PreCyte-20230410-01_1_01.RCC	Set B (B02) 20211013_PreCyte-20211012-01_2_02.RCC	Set B (B02) 20211116_PreCyte-20211115-04_2_02.RCC	Set B (B02) 20211116_PreCyte-20211115-05_2_02.RCC	Set B (B02) 20211117_PreCyte-20211115-02_2_02.RCC	Set B (B02) 20211117_PreCyte-20211115-03_2_02.RCC	Set B (B03) 20211013_PreCyte-20211012-01_3_03.RCC	Set B (B03) 20211116_PreCyte-20211115-04_3_03.RCC	Set B (B03) 20211116_PreCyte-20211115-05_3_03.RCC	Set B (B03) 20211117_PreCyte-20211115-02_3_03.RCC	Set B (B03) 20211117_PreCyte-20211115-03_3_03.RCC	Set B (B04) 20211013_PreCyte-20211012-01_4_04.RCC	Set B (B04) 20211116_PreCyte-20211115-04_4_04.RCC	Set B (B04) 20211116_PreCyte-20211115-05_4_04.RCC	Set B (B04) 20211117_PreCyte-20211115-02_4_04.RCC	Set B (B04) 20211117_PreCyte-20211115-03_4_04.RCC	Set B (B05) 20211013_PreCyte-20211012-01_5_05.RCC	Set B (B05) 20211116_PreCyte-20211115-04_5_05.RCC	Set B (B05) 20211116_PreCyte-20211115-05_5_05.RCC	Set B (B05) 20211117_PreCyte-20211115-02_5_05.RCC	Set B (B05) 20211117_PreCyte-20211115-03_5_05.RCC	Set B (B06) 20211013_PreCyte-20211012-01_6_06.RCC	Set B (B06) 20211116_PreCyte-20211115-04_6_06.RCC	Set B (B06) 20211116_PreCyte-20211115-05_6_06.RCC	Set B (B06) 20211117_PreCyte-20211115-02_6_06.RCC	Set B (B06) 20211117_PreCyte-20211115-03_6_06.RCC	Set B (B07) 20211013_PreCyte-20211012-01_7_07.RCC	Set B (B07) 20211116_PreCyte-20211115-04_7_07.RCC	Set B (B07) 20211116_PreCyte-20211115-05_7_07.RCC	Set B (B07) 20211117_PreCyte-20211115-02_7_07.RCC	Set B (B07) 20211117_PreCyte-20211115-03_7_07.RCC	Set B (B07) 20230412_PreCyte-20230410-01_7_07.RCC	Set B (B08) 20211013_PreCyte-20211012-01_8_08.RCC	Set B (B08) 20211116_PreCyte-20211115-04_8_08.RCC	Set B (B08) 20211116_PreCyte-20211115-05_8_08.RCC	Set B (B08) 20211117_PreCyte-20211115-02_8_08.RCC	Set B (B08) 20211117_PreCyte-20211115-03_8_08.RCC	Set B (B09) 20211013_PreCyte-20211012-01_9_09.RCC	Set B (B09) 20211116_PreCyte-20211115-04_9_09.RCC	Set B (B09) 20211116_PreCyte-20211115-05_9_09.RCC	Set B (B09) 20211117_PreCyte-20211115-02_9_09.RCC	Set B (B09) 20211117_PreCyte-20211115-03_9_09.RCC	Set B (B10) 20211013_PreCyte-20211012-01_10_10.RCC	Set B (B10) 20211116_PreCyte-20211115-04_10_10.RCC	Set B (B10) 20211116_PreCyte-20211115-05_10_10.RCC	Set B (B10) 20211117_PreCyte-20211115-02_10_10.RCC	Set B (B10) 20211117_PreCyte-20211115-03_10_10.RCC	Set B (B11) 20211013_PreCyte-20211012-01_11_11.RCC	Set B (B11) 20211116_PreCyte-20211115-04_11_11.RCC	Set B (B11) 20211116_PreCyte-20211115-05_11_11.RCC	Set B (B11) 20211117_PreCyte-20211115-02_11_11.RCC	Set B (B11) 20211117_PreCyte-20211115-03_11_11.RCC	Set B (B12) 20211013_PreCyte-20211012-01_12_12.RCC	Set B (B12) 20211116_PreCyte-20211115-04_12_12.RCC	Set B (B12) 20211116_PreCyte-20211115-05_12_12.RCC	Set B (B12) 20211117_PreCyte-20211115-02_12_12.RCC	Set B (B12) 20211117_PreCyte-20211115-03_12_12.RCC	Set C (C01) 20211013_PreCyte-20211012-01_1_01.RCC	Set C (C01) 20211116_PreCyte-20211115-04_1_01.RCC	Set C (C01) 20211116_PreCyte-20211115-05_1_01.RCC	Set C (C01) 20211117_PreCyte-20211115-02_1_01.RCC	Set C (C01) 20211117_PreCyte-20211115-03_1_01.RCC	Set C (C01) 20230412_PreCyte-20230410-01_1_01.RCC	Set C (C02) 20211013_PreCyte-20211012-01_2_02.RCC	Set C (C02) 20211116_PreCyte-20211115-04_2_02.RCC	Set C (C02) 20211116_PreCyte-20211115-05_2_02.RCC	Set C (C02) 20211117_PreCyte-20211115-02_2_02.RCC	Set C (C02) 20211117_PreCyte-20211115-03_2_02.RCC	Set C (C03) 20211013_PreCyte-20211012-01_3_03.RCC	Set C (C03) 20211116_PreCyte-20211115-04_3_03.RCC	Set C (C03) 20211116_PreCyte-20211115-05_3_03.RCC	Set C (C03) 20211117_PreCyte-20211115-02_3_03.RCC	Set C (C03) 20211117_PreCyte-20211115-03_3_03.RCC	Set C (C04) 20211013_PreCyte-20211012-01_4_04.RCC	Set C (C04) 20211116_PreCyte-20211115-04_4_04.RCC	Set C (C04) 20211116_PreCyte-20211115-05_4_04.RCC	Set C (C04) 20211117_PreCyte-20211115-02_4_04.RCC	Set C (C04) 20211117_PreCyte-20211115-03_4_04.RCC	Set C (C05) 20211013_PreCyte-20211012-01_5_05.RCC	Set C (C05) 20211116_PreCyte-20211115-04_5_05.RCC	Set C (C05) 20211116_PreCyte-20211115-05_5_05.RCC	Set C (C05) 20211117_PreCyte-20211115-02_5_05.RCC	Set C (C05) 20211117_PreCyte-20211115-03_5_05.RCC	Set C (C06) 20211013_PreCyte-20211012-01_6_06.RCC	Set C (C06) 20211116_PreCyte-20211115-04_6_06.RCC	Set C (C06) 20211116_PreCyte-20211115-05_6_06.RCC	Set C (C06) 20211117_PreCyte-20211115-02_6_06.RCC	Set C (C06) 20211117_PreCyte-20211115-03_6_06.RCC	Set C (C07) 20211013_PreCyte-20211012-01_7_07.RCC	Set C (C07) 20211116_PreCyte-20211115-04_7_07.RCC	Set C (C07) 20211116_PreCyte-20211115-05_7_07.RCC	Set C (C07) 20211117_PreCyte-20211115-02_7_07.RCC	Set C (C07) 20211117_PreCyte-20211115-03_7_07.RCC	Set C (C07) 20230412_PreCyte-20230410-01_7_07.RCC	Set C (C08) 20211013_PreCyte-20211012-01_8_08.RCC	Set C (C08) 20211116_PreCyte-20211115-04_8_08.RCC	Set C (C08) 20211116_PreCyte-20211115-05_8_08.RCC	Set C (C08) 20211117_PreCyte-20211115-02_8_08.RCC	Set C (C08) 20211117_PreCyte-20211115-03_8_08.RCC	Set C (C09) 20211013_PreCyte-20211012-01_9_09.RCC	Set C (C09) 20211116_PreCyte-20211115-04_9_09.RCC	Set C (C09) 20211116_PreCyte-20211115-05_9_09.RCC	Set C (C09) 20211117_PreCyte-20211115-02_9_09.RCC	Set C (C09) 20211117_PreCyte-20211115-03_9_09.RCC	Set C (C10) 20211013_PreCyte-20211012-01_10_10.RCC	Set C (C10) 20211116_PreCyte-20211115-04_10_10.RCC	Set C (C10) 20211116_PreCyte-20211115-05_10_10.RCC	Set C (C10) 20211117_PreCyte-20211115-02_10_10.RCC	Set C (C10) 20211117_PreCyte-20211115-03_10_10.RCC	Set C (C11) 20211013_PreCyte-20211012-01_11_11.RCC	Set C (C11) 20211116_PreCyte-20211115-04_11_11.RCC	Set C (C11) 20211116_PreCyte-20211115-05_11_11.RCC	Set C (C11) 20211117_PreCyte-20211115-02_11_11.RCC	Set C (C11) 20211117_PreCyte-20211115-03_11_11.RCC	Set C (C12) 20211013_PreCyte-20211012-01_12_12.RCC	Set C (C12) 20211116_PreCyte-20211115-04_12_12.RCC	Set C (C12) 20211116_PreCyte-20211115-05_12_12.RCC	Set C (C12) 20211117_PreCyte-20211115-02_12_12.RCC	Set C (C12) 20211117_PreCyte-20211115-03_12_12.RCC	Set D (D01) 20211013_PreCyte-20211012-01_1_01.RCC	Set D (D01) 20211116_PreCyte-20211115-04_1_01.RCC	Set D (D01) 20211116_PreCyte-20211115-05_1_01.RCC	Set D (D01) 20211117_PreCyte-20211115-02_1_01.RCC	Set D (D01) 20211117_PreCyte-20211115-03_1_01.RCC	Set D (D01) 20230412_PreCyte-20230410-01_1_01.RCC	Set D (D02) 20211013_PreCyte-20211012-01_2_02.RCC	Set D (D02) 20211116_PreCyte-20211115-04_2_02.RCC	Set D (D02) 20211116_PreCyte-20211115-05_2_02.RCC	Set D (D02) 20211117_PreCyte-20211115-02_2_02.RCC	Set D (D02) 20211117_PreCyte-20211115-03_2_02.RCC	Set D (D03) 20211013_PreCyte-20211012-01_3_03.RCC	Set D (D03) 20211116_PreCyte-20211115-04_3_03.RCC	Set D (D03) 20211116_PreCyte-20211115-05_3_03.RCC	Set D (D03) 20211117_PreCyte-20211115-02_3_03.RCC	Set D (D03) 20211117_PreCyte-20211115-03_3_03.RCC	Set D (D04) 20211013_PreCyte-20211012-01_4_04.RCC	Set D (D04) 20211116_PreCyte-20211115-04_4_04.RCC	Set D (D04) 20211116_PreCyte-20211115-05_4_04.RCC	Set D (D04) 20211117_PreCyte-20211115-02_4_04.RCC	Set D (D04) 20211117_PreCyte-20211115-03_4_04.RCC	Set D (D05) 20211013_PreCyte-20211012-01_5_05.RCC	Set D (D05) 20211116_PreCyte-20211115-04_5_05.RCC	Set D (D05) 20211116_PreCyte-20211115-05_5_05.RCC	Set D (D05) 20211117_PreCyte-20211115-02_5_05.RCC	Set D (D05) 20211117_PreCyte-20211115-03_5_05.RCC	Set D (D06) 20211013_PreCyte-20211012-01_6_06.RCC	Set D (D06) 20211116_PreCyte-20211115-04_6_06.RCC	Set D (D06) 20211116_PreCyte-20211115-05_6_06.RCC	Set D (D06) 20211117_PreCyte-20211115-02_6_06.RCC	Set D (D06) 20211117_PreCyte-20211115-03_6_06.RCC	Set D (D07) 20211013_PreCyte-20211012-01_7_07.RCC	Set D (D07) 20211116_PreCyte-20211115-04_7_07.RCC	Set D (D07) 20211116_PreCyte-20211115-05_7_07.RCC	Set D (D07) 20211117_PreCyte-20211115-02_7_07.RCC	Set D (D07) 20211117_PreCyte-20211115-03_7_07.RCC	Set D (D07) 20230412_PreCyte-20230410-01_7_07.RCC	Set D (D08) 20211013_PreCyte-20211012-01_8_08.RCC	Set D (D08) 20211116_PreCyte-20211115-04_8_08.RCC	Set D (D08) 20211116_PreCyte-20211115-05_8_08.RCC	Set D (D08) 20211117_PreCyte-20211115-02_8_08.RCC	Set D (D08) 20211117_PreCyte-20211115-03_8_08.RCC	Set D (D09) 20211013_PreCyte-20211012-01_9_09.RCC	Set D (D09) 20211116_PreCyte-20211115-04_9_09.RCC	Set D (D09) 20211116_PreCyte-20211115-05_9_09.RCC	Set D (D09) 20211117_PreCyte-20211115-02_9_09.RCC	Set D (D09) 20211117_PreCyte-20211115-03_9_09.RCC	Set D (D10) 20211013_PreCyte-20211012-01_10_10.RCC	Set D (D10) 20211116_PreCyte-20211115-04_10_10.RCC	Set D (D10) 20211116_PreCyte-20211115-05_10_10.RCC	Set D (D10) 20211117_PreCyte-20211115-02_10_10.RCC	Set D (D10) 20211117_PreCyte-20211115-03_10_10.RCC	Set D (D11) 20211013_PreCyte-20211012-01_11_11.RCC	Set D (D11) 20211116_PreCyte-20211115-04_11_11.RCC	Set D (D11) 20211116_PreCyte-20211115-05_11_11.RCC	Set D (D11) 20211117_PreCyte-20211115-02_11_11.RCC	Set D (D11) 20211117_PreCyte-20211115-03_11_11.RCC	Set D (D12) 20211013_PreCyte-20211012-01_12_12.RCC	Set D (D12) 20211116_PreCyte-20211115-04_12_12.RCC	Set D (D12) 20211116_PreCyte-20211115-05_12_12.RCC	Set D (D12) 20211117_PreCyte-20211115-02_12_12.RCC	Set D (D12) 20211117_PreCyte-20211115-03_12_12.RCC	Set E (E01) 20211013_PreCyte-20211012-01_1_01.RCC	Set E (E01) 20211116_PreCyte-20211115-04_1_01.RCC	Set E (E01) 20211116_PreCyte-20211115-05_1_01.RCC	Set E (E01) 20211117_PreCyte-20211115-02_1_01.RCC	Set E (E01) 20211117_PreCyte-20211115-03_1_01.RCC	Set E (E01) 20230412_PreCyte-20230410-01_1_01.RCC	Set E (E02) 20211013_PreCyte-20211012-01_2_02.RCC	Set E (E02) 20211116_PreCyte-20211115-04_2_02.RCC	Set E (E02) 20211116_PreCyte-20211115-05_2_02.RCC	Set E (E02) 20211117_PreCyte-20211115-02_2_02.RCC	Set E (E02) 20211117_PreCyte-20211115-03_2_02.RCC	Set E (E03) 20211013_PreCyte-20211012-01_3_03.RCC	Set E (E03) 20211116_PreCyte-20211115-04_3_03.RCC	Set E (E03) 20211116_PreCyte-20211115-05_3_03.RCC	Set E (E03) 20211117_PreCyte-20211115-02_3_03.RCC	Set E (E03) 20211117_PreCyte-20211115-03_3_03.RCC	Set E (E04) 20211013_PreCyte-20211012-01_4_04.RCC	Set E (E04) 20211116_PreCyte-20211115-04_4_04.RCC	Set E (E04) 20211116_PreCyte-20211115-05_4_04.RCC	Set E (E04) 20211117_PreCyte-20211115-02_4_04.RCC	Set E (E04) 20211117_PreCyte-20211115-03_4_04.RCC	Set E (E05) 20211013_PreCyte-20211012-01_5_05.RCC	Set E (E05) 20211116_PreCyte-20211115-04_5_05.RCC	Set E (E05) 20211116_PreCyte-20211115-05_5_05.RCC	Set E (E05) 20211117_PreCyte-20211115-02_5_05.RCC	Set E (E05) 20211117_PreCyte-20211115-03_5_05.RCC	Set E (E06) 20211013_PreCyte-20211012-01_6_06.RCC	Set E (E06) 20211116_PreCyte-20211115-04_6_06.RCC	Set E (E06) 20211116_PreCyte-20211115-05_6_06.RCC	Set E (E06) 20211117_PreCyte-20211115-02_6_06.RCC	Set E (E06) 20211117_PreCyte-20211115-03_6_06.RCC	Set E (E07) 20211013_PreCyte-20211012-01_7_07.RCC	Set E (E07) 20211116_PreCyte-20211115-04_7_07.RCC	Set E (E07) 20211116_PreCyte-20211115-05_7_07.RCC	Set E (E07) 20211117_PreCyte-20211115-02_7_07.RCC	Set E (E07) 20211117_PreCyte-20211115-03_7_07.RCC	Set E (E07) 20230412_PreCyte-20230410-01_7_07.RCC	Set E (E08) 20211013_PreCyte-20211012-01_8_08.RCC	Set E (E08) 20211116_PreCyte-20211115-04_8_08.RCC	Set E (E08) 20211116_PreCyte-20211115-05_8_08.RCC	Set E (E08) 20211117_PreCyte-20211115-02_8_08.RCC	Set E (E08) 20211117_PreCyte-20211115-03_8_08.RCC	Set E (E09) 20211013_PreCyte-20211012-01_9_09.RCC	Set E (E09) 20211116_PreCyte-20211115-04_9_09.RCC	Set E (E09) 20211116_PreCyte-20211115-05_9_09.RCC	Set E (E09) 20211117_PreCyte-20211115-02_9_09.RCC	Set E (E09) 20211117_PreCyte-20211115-03_9_09.RCC	Set E (E10) 20211013_PreCyte-20211012-01_10_10.RCC	Set E (E10) 20211116_PreCyte-20211115-04_10_10.RCC	Set E (E10) 20211116_PreCyte-20211115-05_10_10.RCC	Set E (E10) 20211117_PreCyte-20211115-02_10_10.RCC	Set E (E10) 20211117_PreCyte-20211115-03_10_10.RCC	Set E (E11) 20211013_PreCyte-20211012-01_11_11.RCC	Set E (E11) 20211116_PreCyte-20211115-04_11_11.RCC	Set E (E11) 20211116_PreCyte-20211115-05_11_11.RCC	Set E (E11) 20211117_PreCyte-20211115-02_11_11.RCC	Set E (E11) 20211117_PreCyte-20211115-03_11_11.RCC	Set E (E12) 20211013_PreCyte-20211012-01_12_12.RCC	Set E (E12) 20211116_PreCyte-20211115-04_12_12.RCC	Set E (E12) 20211116_PreCyte-20211115-05_12_12.RCC	Set E (E12) 20211117_PreCyte-20211115-02_12_12.RCC	Set E (E12) 20211117_PreCyte-20211115-03_12_12.RCC	Set F (F01) 20211013_PreCyte-20211012-01_1_01.RCC	Set F (F01) 20211116_PreCyte-20211115-04_1_01.RCC	Set F (F01) 20211116_PreCyte-20211115-05_1_01.RCC	Set F (F01) 20211117_PreCyte-20211115-02_1_01.RCC	Set F (F01) 20211117_PreCyte-20211115-03_1_01.RCC	Set F (F01) 20230412_PreCyte-20230410-01_1_01.RCC	Set F (F02) 20211013_PreCyte-20211012-01_2_02.RCC	Set F (F02) 20211116_PreCyte-20211115-04_2_02.RCC	Set F (F02) 20211116_PreCyte-20211115-05_2_02.RCC	Set F (F02) 20211117_PreCyte-20211115-02_2_02.RCC	Set F (F02) 20211117_PreCyte-20211115-03_2_02.RCC	Set F (F03) 20211013_PreCyte-20211012-01_3_03.RCC	Set F (F03) 20211116_PreCyte-20211115-04_3_03.RCC	Set F (F03) 20211116_PreCyte-20211115-05_3_03.RCC	Set F (F03) 20211117_PreCyte-20211115-02_3_03.RCC	Set F (F03) 20211117_PreCyte-20211115-03_3_03.RCC	Set F (F04) 20211013_PreCyte-20211012-01_4_04.RCC	Set F (F04) 20211116_PreCyte-20211115-04_4_04.RCC	Set F (F04) 20211116_PreCyte-20211115-05_4_04.RCC	Set F (F04) 20211117_PreCyte-20211115-02_4_04.RCC	Set F (F04) 20211117_PreCyte-20211115-03_4_04.RCC	Set F (F05) 20211013_PreCyte-20211012-01_5_05.RCC	Set F (F05) 20211116_PreCyte-20211115-04_5_05.RCC	Set F (F05) 20211116_PreCyte-20211115-05_5_05.RCC	Set F (F05) 20211117_PreCyte-20211115-02_5_05.RCC	Set F (F05) 20211117_PreCyte-20211115-03_5_05.RCC	Set F (F06) 20211013_PreCyte-20211012-01_6_06.RCC	Set F (F06) 20211116_PreCyte-20211115-04_6_06.RCC	Set F (F06) 20211116_PreCyte-20211115-05_6_06.RCC	Set F (F06) 20211117_PreCyte-20211115-02_6_06.RCC	Set F (F06) 20211117_PreCyte-20211115-03_6_06.RCC	Set F (F07) 20211013_PreCyte-20211012-01_7_07.RCC	Set F (F07) 20211116_PreCyte-20211115-04_7_07.RCC	Set F (F07) 20211116_PreCyte-20211115-05_7_07.RCC	Set F (F07) 20211117_PreCyte-20211115-02_7_07.RCC	Set F (F07) 20211117_PreCyte-20211115-03_7_07.RCC	Set F (F07) 20230412_PreCyte-20230410-01_7_07.RCC	Set F (F08) 20211013_PreCyte-20211012-01_8_08.RCC	Set F (F08) 20211116_PreCyte-20211115-04_8_08.RCC	Set F (F08) 20211116_PreCyte-20211115-05_8_08.RCC	Set F (F08) 20211117_PreCyte-20211115-02_8_08.RCC	Set F (F08) 20211117_PreCyte-20211115-03_8_08.RCC	Set F (F09) 20211013_PreCyte-20211012-01_9_09.RCC	Set F (F09) 20211116_PreCyte-20211115-04_9_09.RCC	Set F (F09) 20211116_PreCyte-20211115-05_9_09.RCC	Set F (F09) 20211117_PreCyte-20211115-02_9_09.RCC	Set F (F09) 20211117_PreCyte-20211115-03_9_09.RCC	Set F (F10) 20211013_PreCyte-20211012-01_10_10.RCC	Set F (F10) 20211116_PreCyte-20211115-04_10_10.RCC	Set F (F10) 20211116_PreCyte-20211115-05_10_10.RCC	Set F (F10) 20211117_PreCyte-20211115-02_10_10.RCC	Set F (F10) 20211117_PreCyte-20211115-03_10_10.RCC	Set F (F11) 20211013_PreCyte-20211012-01_11_11.RCC	Set F (F11) 20211116_PreCyte-20211115-04_11_11.RCC	Set F (F11) 20211116_PreCyte-20211115-05_11_11.RCC	Set F (F11) 20211117_PreCyte-20211115-02_11_11.RCC	Set F (F11) 20211117_PreCyte-20211115-03_11_11.RCC	Set F (F12) 20211013_PreCyte-20211012-01_12_12.RCC	Set F (F12) 20211116_PreCyte-20211115-04_12_12.RCC	Set F (F12) 20211116_PreCyte-20211115-05_12_12.RCC	Set F (F12) 20211117_PreCyte-20211115-02_12_12.RCC	Set F (F12) 20211117_PreCyte-20211115-03_12_12.RCC	Set G (G01) 20211013_PreCyte-20211012-01_1_01.RCC	Set G (G01) 20211116_PreCyte-20211115-04_1_01.RCC	Set G (G01) 20211116_PreCyte-20211115-05_1_01.RCC	Set G (G01) 20211117_PreCyte-20211115-02_1_01.RCC	Set G (G01) 20211117_PreCyte-20211115-03_1_01.RCC	Set G (G01) 20230412_PreCyte-20230410-01_1_01.RCC	Set G (G02) 20211013_PreCyte-20211012-01_2_02.RCC	Set G (G02) 20211116_PreCyte-20211115-04_2_02.RCC	Set G (G02) 20211116_PreCyte-20211115-05_2_02.RCC	Set G (G02) 20211117_PreCyte-20211115-02_2_02.RCC	Set G (G02) 20211117_PreCyte-20211115-03_2_02.RCC	Set G (G03) 20211013_PreCyte-20211012-01_3_03.RCC	Set G (G03) 20211116_PreCyte-20211115-04_3_03.RCC	Set G (G03) 20211116_PreCyte-20211115-05_3_03.RCC	Set G (G03) 20211117_PreCyte-20211115-02_3_03.RCC	Set G (G03) 20211117_PreCyte-20211115-03_3_03.RCC	Set G (G04) 20211013_PreCyte-20211012-01_4_04.RCC	Set G (G04) 20211116_PreCyte-20211115-04_4_04.RCC	Set G (G04) 20211116_PreCyte-20211115-05_4_04.RCC	Set G (G04) 20211117_PreCyte-20211115-02_4_04.RCC	Set G (G04) 20211117_PreCyte-20211115-03_4_04.RCC	Set G (G05) 20211013_PreCyte-20211012-01_5_05.RCC	Set G (G05) 20211116_PreCyte-20211115-04_5_05.RCC	Set G (G05) 20211116_PreCyte-20211115-05_5_05.RCC	Set G (G05) 20211117_PreCyte-20211115-02_5_05.RCC	Set G (G05) 20211117_PreCyte-20211115-03_5_05.RCC	Set G (G06) 20211013_PreCyte-20211012-01_6_06.RCC	Set G (G06) 20211116_PreCyte-20211115-04_6_06.RCC	Set G (G06) 20211116_PreCyte-20211115-05_6_06.RCC	Set G (G06) 20211117_PreCyte-20211115-02_6_06.RCC	Set G (G06) 20211117_PreCyte-20211115-03_6_06.RCC	Set G (G07) 20211013_PreCyte-20211012-01_7_07.RCC	Set G (G07) 20211116_PreCyte-20211115-04_7_07.RCC	Set G (G07) 20211116_PreCyte-20211115-05_7_07.RCC	Set G (G07) 20211117_PreCyte-20211115-02_7_07.RCC	Set G (G07) 20211117_PreCyte-20211115-03_7_07.RCC	Set G (G07) 20230412_PreCyte-20230410-01_7_07.RCC	Set G (G08) 20211013_PreCyte-20211012-01_8_08.RCC	Set G (G08) 20211116_PreCyte-20211115-04_8_08.RCC	Set G (G08) 20211116_PreCyte-20211115-05_8_08.RCC	Set G (G08) 20211117_PreCyte-20211115-02_8_08.RCC	Set G (G08) 20211117_PreCyte-20211115-03_8_08.RCC	Set G (G09) 20211013_PreCyte-20211012-01_9_09.RCC	Set G (G09) 20211116_PreCyte-20211115-04_9_09.RCC	Set G (G09) 20211116_PreCyte-20211115-05_9_09.RCC	Set G (G09) 20211117_PreCyte-20211115-02_9_09.RCC	Set G (G09) 20211117_PreCyte-20211115-03_9_09.RCC	Set G (G10) 20211013_PreCyte-20211012-01_10_10.RCC	Set G (G10) 20211116_PreCyte-20211115-04_10_10.RCC	Set G (G10) 20211116_PreCyte-20211115-05_10_10.RCC	Set G (G10) 20211117_PreCyte-20211115-02_10_10.RCC	Set G (G10) 20211117_PreCyte-20211115-03_10_10.RCC	Set G (G11) 20211013_PreCyte-20211012-01_11_11.RCC	Set G (G11) 20211116_PreCyte-20211115-04_11_11.RCC	Set G (G11) 20211116_PreCyte-20211115-05_11_11.RCC	Set G (G11) 20211117_PreCyte-20211115-02_11_11.RCC	Set G (G11) 20211117_PreCyte-20211115-03_11_11.RCC	Set G (G12) 20211013_PreCyte-20211012-01_12_12.RCC	Set G (G12) 20211116_PreCyte-20211115-04_12_12.RCC	Set G (G12) 20211116_PreCyte-20211115-05_12_12.RCC	Set G (G12) 20211117_PreCyte-20211115-02_12_12.RCC	Set G (G12) 20211117_PreCyte-20211115-03_12_12.RCC	Set H (H01) 20211013_PreCyte-20211012-01_1_01.RCC	Set H (H01) 20211116_PreCyte-20211115-04_1_01.RCC	Set H (H01) 20211116_PreCyte-20211115-05_1_01.RCC	Set H (H01) 20211117_PreCyte-20211115-02_1_01.RCC	Set H (H01) 20211117_PreCyte-20211115-03_1_01.RCC	Set H (H01) 20230412_PreCyte-20230410-01_1_01.RCC	Set H (H02) 20211013_PreCyte-20211012-01_2_02.RCC	Set H (H02) 20211116_PreCyte-20211115-04_2_02.RCC	Set H (H02) 20211116_PreCyte-20211115-05_2_02.RCC	Set H (H02) 20211117_PreCyte-20211115-02_2_02.RCC	Set H (H02) 20211117_PreCyte-20211115-03_2_02.RCC	Set H (H03) 20211013_PreCyte-20211012-01_3_03.RCC	Set H (H03) 20211116_PreCyte-20211115-04_3_03.RCC	Set H (H03) 20211116_PreCyte-20211115-05_3_03.RCC	Set H (H03) 20211117_PreCyte-20211115-02_3_03.RCC	Set H (H03) 20211117_PreCyte-20211115-03_3_03.RCC	Set H (H04) 20211013_PreCyte-20211012-01_4_04.RCC	Set H (H04) 20211116_PreCyte-20211115-04_4_04.RCC	Set H (H04) 20211116_PreCyte-20211115-05_4_04.RCC	Set H (H04) 20211117_PreCyte-20211115-02_4_04.RCC	Set H (H04) 20211117_PreCyte-20211115-03_4_04.RCC	Set H (H05) 20211013_PreCyte-20211012-01_5_05.RCC	Set H (H05) 20211116_PreCyte-20211115-04_5_05.RCC	Set H (H05) 20211116_PreCyte-20211115-05_5_05.RCC	Set H (H05) 20211117_PreCyte-20211115-02_5_05.RCC	Set H (H05) 20211117_PreCyte-20211115-03_5_05.RCC	Set H (H06) 20211013_PreCyte-20211012-01_6_06.RCC	Set H (H06) 20211116_PreCyte-20211115-04_6_06.RCC	Set H (H06) 20211116_PreCyte-20211115-05_6_06.RCC	Set H (H06) 20211117_PreCyte-20211115-02_6_06.RCC	Set H (H06) 20211117_PreCyte-20211115-03_6_06.RCC	Set H (H07) 20211013_PreCyte-20211012-01_7_07.RCC	Set H (H07) 20211116_PreCyte-20211115-04_7_07.RCC	Set H (H07) 20211116_PreCyte-20211115-05_7_07.RCC	Set H (H07) 20211117_PreCyte-20211115-02_7_07.RCC	Set H (H07) 20211117_PreCyte-20211115-03_7_07.RCC	Set H (H07) 20230412_PreCyte-20230410-01_7_07.RCC	Set H (H08) 20211013_PreCyte-20211012-01_8_08.RCC	Set H (H08) 20211116_PreCyte-20211115-04_8_08.RCC	Set H (H08) 20211116_PreCyte-20211115-05_8_08.RCC	Set H (H08) 20211117_PreCyte-20211115-02_8_08.RCC	Set H (H08) 20211117_PreCyte-20211115-03_8_08.RCC	Set H (H09) 20211013_PreCyte-20211012-01_9_09.RCC	Set H (H09) 20211116_PreCyte-20211115-04_9_09.RCC	Set H (H09) 20211116_PreCyte-20211115-05_9_09.RCC	Set H (H09) 20211117_PreCyte-20211115-02_9_09.RCC	Set H (H09) 20211117_PreCyte-20211115-03_9_09.RCC	Set H (H10) 20211013_PreCyte-20211012-01_10_10.RCC	Set H (H10) 20211116_PreCyte-20211115-04_10_10.RCC	Set H (H10) 20211116_PreCyte-20211115-05_10_10.RCC	Set H (H10) 20211117_PreCyte-20211115-02_10_10.RCC	Set H (H10) 20211117_PreCyte-20211115-03_10_10.RCC	Set H (H11) 20211013_PreCyte-20211012-01_11_11.RCC	Set H (H11) 20211116_PreCyte-20211115-04_11_11.RCC	Set H (H11) 20211116_PreCyte-20211115-05_11_11.RCC	Set H (H11) 20211117_PreCyte-20211115-02_11_11.RCC	Set H (H11) 20211117_PreCyte-20211115-03_11_11.RCC	Set H (H12) 20211013_PreCyte-20211012-01_12_12.RCC	Set H (H12) 20211116_PreCyte-20211115-04_12_12.RCC	Set H (H12) 20211116_PreCyte-20211115-05_12_12.RCC	Set H (H12) 20211117_PreCyte-20211115-02_12_12.RCC	Set H (H12) 20211117_PreCyte-20211115-03_12_12.RCC
Probe Name	Accession #	NS Probe ID	Class Name	Analyte Type	Species Name	Target Sequence	% Samples above Threshold	Comments	Positive Flag	Class Active	Class Preparer	Avg Count	Min Count	Max Count	%CV	20230317_03_1	20230317_04_1	20230317_08_1	20230317_10_1	20230317_12_1	20230317_14_1	20230317_20_1	20230317_21_1	20230317_22_1	20230317_23_1	20230317_25_1	20230317_26_1	20230317_33_1	20230317_34_1	20230317_35_1	20230317_37_1	20230317_38_1	20230317_39_1	20230317_44_1	20230317_45_1	20230317_47_1	20230324_50_1	20230324_52_1	20230324_53_1	20230324_57_1	20230324_60_1	20230324_68_1	20230324_69_1	20230324_70_1	20230324_71_1	20230324_73_1	20230324_74_1	20230324_77_1	20230324_81_1	20230324_82_1	20230324_85_1	20230324_87_1	20230324_88_1	20230324_93_1	20230324_94_1	20230317_01_1	20230317_02_1	20230317_05_1	20230317_09_1	20230317_11_1	20230317_13_1	20230317_15_1	20230317_16_1	20230317_17_1	20230317_24_1	20230317_27_1	20230317_28_1	20230317_29_1	20230317_32_1	20230317_36_1	20230317_40_1	20230317_41_1	20230317_46_1	20230317_48_1	20230324_49_1	20230324_51_1	20230324_56_1	20230324_58_1	20230324_59_1	20230324_61_1	20230324_62_1	20230324_63_1	20230324_64_1	20230324_65_1	20230324_72_1	20230324_75_1	20230324_76_1	20230324_80_1	20230324_83_1	20230324_84_1	20230324_86_1	20230324_89_1	20230324_92_1	20230324_95_1	20230324_96_1	#N/A	20210710_193_1	20200927_01_1	20210430_01_1	20210528_97_1	#N/A	20210212_02_1	20210710_194_1	20200927_02_1	20210430_02_1	20210528_98_1	20210212_03_1	20210710_195_1	20200927_03_1	20210430_03_1	20210528_99_1	20210212_04_1	20210710_196_1	20200927_04_1	20210430_04_1	20210528_100_1	20210212_05_1	20210710_197_1	20200927_05_1	20210430_05_1	20210528_101_1	20210212_06_1	20210710_198_1	20200927_06_1	20210430_06_1	20210528_102_1	20210212_07_1	20210710_199_1	20200927_07_1	20210430_07_1	20210528_103_1	20230317_06_1	20210212_08_1	20210710_200_1	20200927_08_1	20210430_08_1	20210528_104_1	20210212_09_1	20210710_201_1	20200927_09_1	20210430_09_1	20210528_105_1	20210212_10_1	20210710_202_1	20200927_10_1	20210430_10_1	20210528_106_1	20210212_11_1	20210710_203_1	20200927_11_1	20210430_11_1	20210528_107_1	20210212_12_1	20210710_204_1	#N/A	#N/A	#N/A	#N/A	20210710_205_1	20200927_13_1	20210430_13_1	20210528_109_1	#N/A	20210212_14_1	20210710_206_1	20200927_14_1	20210430_14_1	20210528_110_1	20210212_15_1	20210710_207_1	20200927_15_1	20210430_15_1	20210528_111_1	20210212_16_1	20210710_208_1	20200927_16_1	20210430_16_1	20210528_112_1	20210212_17_1	20210710_209_1	20200927_17_1	20210430_17_1	20210528_113_1	20210212_18_1	20210710_210_1	20200927_18_1	20210430_18_1	20210528_114_1	20210212_19_1	20210710_211_1	20200927_19_1	20210430_19_1	20210528_115_1	20230317_18_1	20210212_20_1	20210710_212_1	20200927_20_1	20210430_20_1	20210528_116_1	20210212_21_1	20210710_213_1	20200927_21_1	20210430_21_1	20210528_117_1	20210212_22_1	20210710_214_1	20200927_22_1	20210430_22_1	20210528_118_1	20210212_23_1	20210710_215_1	20200927_23_1	20210430_23_1	20210528_119_1	20210212_24_1	20210710_216_1	20200927_24_1	20210430_24_1	20210528_120_1	#N/A	20210716_217_1	20200927_25_1	20210507_25_1	20210611_121_1	#N/A	20210212_26_1	20210716_218_1	20200927_26_1	20210507_26_1	20210611_122_1	20210212_27_1	20210716_219_1	20200927_27_1	20210507_27_1	20210611_123_1	20210212_28_1	20210716_220_1	20200927_28_1	20210507_28_1	20210611_124_1	20210212_29_1	20210716_221_1	20200927_29_1	20210507_29_1	20210611_125_1	20210212_30_1	20210716_222_1	20200927_30_1	20210507_30_1	20210611_126_1	20210212_31_1	20210716_223_1	20200927_31_1	20210507_31_1	20210611_127_1	20230317_30_1	20210212_32_1	20210716_224_1	20200927_32_1	20210507_32_1	20210611_128_1	20210212_33_1	20210716_225_1	20200927_33_1	20210507_33_1	20210611_129_1	20210212_34_1	20210716_226_1	20200927_34_1	20210507_34_1	20210611_130_1	20210212_35_1	20210716_227_1	20200927_35_1	20210507_35_1	20210611_131_1	20210212_36_1	20210716_228_1	20200927_36_1	20210507_36_1	20210611_132_1	#N/A	20210716_229_1	20200927_37_1	20210507_37_1	20210611_133_1	#N/A	20210212_38_1	20210716_230_1	20200927_38_1	20210507_38_1	20210611_134_1	20210212_39_1	20210716_231_1	20200927_39_1	20210507_39_1	20210611_135_1	20210212_40_1	20210716_232_1	20200927_40_1	20210507_40_1	20210611_136_1	20210212_41_1	20210716_233_1	20200927_41_1	20210507_41_1	20210611_137_1	20210212_42_1	20210716_234_1	20200927_42_1	20210507_42_1	20210611_138_1	20210212_43_1	20210716_235_1	20200927_43_1	20210507_43_1	20210611_139_1	20230317_42_1	20210212_44_1	20210716_236_1	20200927_44_1	20210507_44_1	20210611_140_1	20210212_45_1	20210716_237_1	20200927_45_1	20210507_45_1	20210611_141_1	20210212_46_1	20210716_238_1	20200927_46_1	20210507_46_1	20210611_142_1	20210212_47_1	20210716_239_1	20200927_47_1	20210507_47_1	20210611_143_1	20210212_48_1	20210716_240_1	20200927_48_1	20210507_48_1	20210611_144_1	#N/A	20210723_241_1	20200927_49_1	20210514_49_1	20210617_145_1	#N/A	20210226_50_1	20210723_242_1	20200927_50_1	20210514_50_1	20210617_146_1	20210226_51_1	20210723_243_1	20200927_51_1	20210514_51_1	20210617_147_1	20210226_52_1	20210723_244_1	20200927_52_1	20210514_52_1	20210617_148_1	20210226_53_1	20210723_245_1	20200927_53_1	20210514_53_1	20210617_149_1	20210226_54_1	20210723_246_1	20200927_54_1	20210514_54_1	20210617_150_1	20210226_55_1	20210723_247_1	20200927_55_1	20210514_55_1	20210617_151_1	20230324_54_1	20210226_56_1	20210723_248_1	20200927_56_1	20210514_56_1	20210617_152_1	20210226_57_1	20210723_249_1	20200927_57_1	20210514_57_1	20210617_153_1	20210226_58_1	20210723_250_1	20200927_58_1	20210514_58_1	20210617_154_1	20210226_59_1	20210723_251_1	20200927_59_1	20210514_59_1	20210617_155_1	20210226_60_1	20210723_252_1	20200927_60_1	20210514_60_1	20210617_156_1	#N/A	20210723_253_1	20200930_01_1	20210514_61_1	20210617_157_1	#N/A	20210226_62_1	20210723_254_1	20200930_02_1	20210514_62_1	20210617_158_1	20210226_63_1	20210723_255_1	20200930_03_1	20210514_63_1	20210617_159_1	20210226_64_1	20210723_256_1	20200930_04_1	20210514_64_1	20210617_160_1	20210226_65_1	20210723_257_1	20200930_05_1	20210514_65_1	20210617_161_1	20210226_66_1	20210723_258_1	20200930_06_1	20210514_66_1	20210617_162_1	20210226_67_1	20210723_259_1	20200930_07_1	20210514_67_1	20210617_163_1	20230324_66_1	20210226_68_1	20210723_260_1	20200930_08_1	20210514_68_1	20210617_164_1	20210226_69_1	20210723_261_1	20200930_09_1	20210514_69_1	20210617_165_1	20210226_70_1	20210723_262_1	20200930_10_1	20210514_70_1	20210617_166_1	20210226_71_1	20210723_263_1	20200930_11_1	20210514_71_1	20210617_167_1	20210226_72_1	20210723_264_1	20200930_12_1	20210514_72_1	20210617_168_1	#N/A	20210730_265_1	20200930_13_1	20210521_73_1	20210625_169_1	#N/A	20210226_74_1	20210730_266_1	20200930_14_1	20210521_74_1	20210625_170_1	20210226_75_1	20210730_267_1	20200930_15_1	20210521_75_1	20210625_171_1	20210226_76_1	20210730_268_1	20200930_16_1	20210521_76_1	20210625_172_1	20210226_77_1	20210730_269_1	20200930_17_1	20210521_77_1	20210625_173_1	20210226_78_1	20210730_270_1	20200930_18_1	20210521_78_1	20210625_174_1	20210226_79_1	20210730_271_1	20200930_19_1	20210521_79_1	20210625_175_1	20230324_78_1	20210226_80_1	20210730_272_1	20200930_20_1	20210521_80_1	20210625_176_1	20210226_81_1	20210730_273_1	20200930_21_1	20210521_81_1	20210625_177_1	20210226_82_1	20210730_274_1	20200930_22_1	20210521_82_1	20210625_178_1	20210226_83_1	20210730_275_1	20200930_23_1	20210521_83_1	20210625_179_1	20210226_84_1	20210730_276_1	20200930_24_1	20210521_84_1	20210625_180_1	#N/A	20200930_37_1	20200930_25_1	20210521_85_1	20210625_181_1	#N/A	20210226_86_1	20200930_49_1	20200930_26_1	20210521_86_1	20210625_182_1	20210226_87_1	20210310_97_1	20200930_27_1	20210521_87_1	20210625_183_1	20210226_88_1	20210310_109_1	20200930_28_1	20210521_88_1	20210625_184_1	20210226_89_1	20210212_01_1	20200930_29_1	20210521_89_1	20210625_185_1	20210226_90_1	20210212_13_1	20200930_30_1	20210521_90_1	20210625_186_1	20210226_91_1	20210212_25_1	20200930_31_1	20210521_91_1	20210625_187_1	20230324_90_1	20210226_92_1	20210212_37_1	20200930_32_1	20210521_92_1	20210625_188_1	20210226_93_1	20210226_49_1	20200930_33_1	20210521_93_1	20210625_189_1	20210226_94_1	20210226_61_1	20200930_34_1	20210521_94_1	20210625_190_1	20210226_95_1	20210226_73_1	20200930_35_1	20210521_95_1	20210625_191_1	20210226_96_1	20210226_85_1	20200930_36_1	20210521_96_1	20210625_192_1
ADRB1	NM_000684.1	NM_000684.1:795	Endogenous	mRNA	Homo sapiens	TGTGCATCATGGCCTTCGTGTACCTGCGGGTGTTCCGCGAGGCCCAGAAGCAGGTGAAGAAGATCGACAGCTGCGAGCGCCGTTTCCTCGGCGGCCCAGC	92.19	ENDOGENOUS	FALSE	2	rlf_generator	32.57	20	106.32	25.71	21.35	25.01	25.06	22.14	21.48	20.01	20	20	20	20	25.95	22	22.38	23.84	21.71	37.11	35.42	27.61	29.08	31.01	24.94	26.66	27.49	28.2	26.25	29.57	20.89	20	22.37	20	32.88	30.53	24.81	34.12	28.32	20	26.44	29.08	20	26.45	20.96	20	20	29.5	22.77	20	20	22.64	20	20	25.64	20.72	22.17	21.26	22.79	37.93	23.93	20	22.96	31.38	20	25.61	27.72	25.54	20	24.13	20	20	20.25	23.51	22.56	27.81	22.13	23.66	21.15	22.69	22.59	22.17	22.12	20	35.43	44.34	24.2	33.95	39.83	35.43	28.35	41.83	25.32	43.91	32.62	37.08	27.76	34.42	36.4	36.54	29	43.28	36.67	45.81	32.81	26.32	28.11	29.43	39.72	35.23	27.61	34.09	34.76	47.64	32.68	28.98	37.42	40.31	35.59	32.25	20	29.15	45.03	25.05	48.82	32.48	34.36	26.9	32.28	33.56	30.74	27.99	36.66	25.7	25.83	27.69	26.77	41.47	39.69	36.5	36.39	24.51	42.89	20	20	20	35.43	28.12	24.71	31.38	20	35.43	23.34	43.7	24.01	31.95	28.6	23.73	51.06	24.1	36.01	27.51	21.93	27.35	33.6	30.09	22.65	25.56	20	23.99	34.52	27.7	20	20	25.58	21.92	21.59	20	34.28	28.75	25.36	21.91	20	27.01	35.74	25.74	31.05	29.6	29.55	28.63	21.59	32.28	35.24	24.34	40.85	20	39.15	27.13	30.83	36.2	30.75	33.27	28.46	27.06	32.67	30.89	29.4	26.48	35.43	36.72	30.21	37.75	43.73	35.43	29.17	35.53	30.69	34.22	42.02	39.73	28.21	46.31	28.84	44.68	44.89	29.9	34.29	30.89	31.78	43.17	41.73	40.42	40.23	31.61	40.11	20	39.99	23.55	20	25.67	20.74	36.92	24.55	30.24	20	38.49	34.99	35.41	28.9	42.7	38.1	37.89	49.12	36.94	43.46	50.94	38.68	26.21	35.31	35.11	31.37	45.47	43.12	36.9	46.87	41.19	41.38	43.92	37.27	36.23	35.43	41.39	24.16	32.31	29.13	35.43	28.41	40.69	28.9	22.87	29.24	24.85	39.77	21.81	28.66	22.4	32.1	27.41	32.23	35.17	48.03	25.04	37.87	26.6	28.79	38.87	31.52	21.12	38.4	20	23.04	32.02	22.88	27.1	29.8	32.22	25.21	45.04	30.71	20.52	25.49	34.91	36.62	32.15	33.99	49.68	35.82	21.25	27.17	31.85	25.21	45.38	39.46	32.2	27.01	30.49	26.63	34.11	34.46	25.97	26.97	31.04	35.43	44.03	37.24	28.26	33.5	35.43	37.89	25.88	37	36.14	36.13	33.09	34.01	31.7	35.29	44.78	36.92	45.11	35.52	28.7	39.76	35.65	26.05	34.72	28.45	39.61	39.59	20	33.96	20	22.17	43.48	29.77	37.9	37.35	43.54	21.85	40.26	38.77	32.36	37.17	42.79	29.36	38.55	30.15	29.43	35.72	48.9	36.47	30.69	33.25	38.8	36.71	40.86	39.71	44.55	44.17	28.09	39.54	26.61	40.72	38.98	35.43	49.43	28.06	23.48	54.44	35.43	30.88	42.26	25.24	20	31.15	29.82	34.67	30.87	20	49.58	49.89	41.72	24.88	40.95	55.23	44.26	36.47	31.04	34.56	34.57	41.01	22.64	29.17	28.83	20	40.83	33.03	27.81	30.84	42.86	20	35.66	43.06	34.46	20	35.12	28.08	37.08	29.33	39.17	33.6	40.95	30.05	29.92	31.07	43.84	39.79	55.3	24.56	25.6	37.06	43.3	43.18	30.62	40.25	39.16	35.43	31.67	32.51	35.09	36.47	35.43	36.53	29.38	30.49	31.56	40.61	35.59	35.1	43.44	35.13	41.26	33.89	33.77	40.99	31.77	34.78	38.87	36.8	32.17	36.99	44.99	33.36	25.76	29.27	25.29	20	35.5	26.59	35.58	23.39	38.12	20	40.18	26.9	33.72	35.76	40.93	39.22	45.88	35.43	35.54	36.9	30.34	32.67	36.24	30.72	44.24	48.79	31	33.52	42.28	41.43	31.05	39.02	32.58	37.87	40.55	35.43	36.66	23.92	45.65	41.87	35.43	35.36	35.72	42.39	36.23	47.14	32.96	24.47	39.39	35.96	39.37	41.26	24.13	31.73	36.64	30.49	41.42	29.25	36.86	44.71	49.1	36.31	38.55	36.6	33	31.51	41.12	106.32	33.63	32.08	22.3	20	34.11	30.72	44.42	26.1	43.43	41.01	33.94	33.19	37.95	34.63	50.23	44.15	29.38	40.58	37.5	41.38	41.24	38.84	33.79	36.51	39.52	34.56	40.41	34.81	42.89
AKAP12	NM_005100.3	NM_005100.3:640	Endogenous	mRNA	Homo sapiens	TCACAGATGATGGGCAGGAGGAGACACCCGAAATAATCGAACAGATTCCTTCTTCAGAAAGCAATTTAGAAGAGCTAACACAACCCACTGAGTCCCAGGC	100	ENDOGENOUS	FALSE	2	rlf_generator	1509.91	804.23	4452.93	34.97	865.78	916.92	1225.55	863.32	857.28	868.91	1128.53	977.99	912.46	922.79	1047.12	1058.48	995.91	847.77	996.13	1228.49	1011.42	976.31	964.33	935.49	977.34	981.6	814.46	994.93	1124.45	953.99	882.36	902.41	830.12	911.16	989.79	1182.22	1070.6	1583.36	1081.33	1003.8	1199.21	951.22	1384.24	1095.89	936.97	979.98	1092.19	1461.01	946.84	849.86	939.38	952.59	875.86	950.87	991.85	945.2	983.09	911.24	913.53	1058.2	1130.5	1064.35	908.78	1140.97	982.87	1106.74	1160.03	1174.95	950.18	888.98	1020.14	823.17	884.17	827.67	1112.35	1123.7	1101.7	1140.74	1058.09	1108.31	864.11	1006.98	1181.9	1049.5	2127.1	1531.06	1287.81	1693.34	1670.57	2127.1	1220.84	1668.53	1142.17	1738.13	1481.67	1173.47	1554.91	1005.1	1847.21	1432.72	1177.53	1452.21	1112.18	1556.27	1413.55	1158.18	1429.86	1287.67	1603.13	1848.1	1346.79	3726.82	1355.64	3646.58	3300.79	1247.1	1721.39	1235.78	1713.18	1580.05	1694.06	1182.44	1350.99	1276.88	2234.14	1445.65	1091.87	1557.56	1341.84	1710.45	1528.76	1384.33	1429.81	1237.21	1871.33	1750.13	1283.41	1481.43	1317.05	1678.15	1656.44	1235.86	1167.06	944.46	1467.42	2178.44	2127.1	1364.92	1399.78	1864.36	1716.85	2127.1	1304.9	2017.82	1252.01	1930	1940.77	1176.33	1067.95	1339.67	2150.22	1380.71	1192.71	2013.11	1097.73	2075.68	1584.92	1546.27	1456.83	1331.42	2104.67	1831.11	1159.06	3567.04	1209.79	4140.94	3703.97	1284.48	1635.26	1240.26	1884.83	1757.82	1625.46	1243.41	1816.93	1477.61	1765.2	1794.08	1508.88	1427.08	1196.38	1715.67	2153.54	804.23	1502.21	1319.22	2243.89	1873.57	1154.2	1682.99	1074.59	1845.95	1807.03	1272.09	1943.33	2036.7	1974.16	1748.97	2127.1	1253.19	1103.12	1609.78	1483.88	2127.1	1340.01	1442.76	1073.1	1205.66	1493.85	1378.74	1190.01	1148.88	1675.34	1434.21	1403.96	1172.12	1415.17	1349.26	1328.85	1413.08	1386.79	1033.09	1503.71	1942.55	1294.33	3160.65	1294.39	3059.46	3401.46	1268.95	1339.44	1264.57	1381.91	1354.62	1803.34	1442.12	1036.89	1195.98	1136.41	1413.58	1340.5	1272.92	1459.9	1683.08	1676.64	1347.37	1329.22	1170.71	1383.96	1671.2	1334.38	1275.19	1097.13	1466.79	1655.34	1356.1	1393.48	1073.01	1170.26	1604.1	2127.1	1697.79	1024.38	1535	1549.69	2127.1	1318.37	1481.63	1344.04	1530.5	1497.49	1328.82	1948.25	1435.09	1780.51	1300.37	1344.95	1196.72	1190.18	1165.35	1537.27	1555.66	1584.29	1330.06	1577.31	1550.76	1383.97	3280.58	1234.66	3088	3192.26	1473.09	1400.57	1209.56	1276.98	1606.4	2106.41	1137.26	1192.18	1196.83	1605.91	1674.44	1839.69	1457.32	1077.09	1070.9	1676.81	1324.65	1334.38	1205.04	1602.86	1619.78	1498.36	1363.36	1116.95	1519.07	1622.73	1206	1216.79	1202.05	1668.37	1642.06	2127.1	1191.51	1297.99	1503.95	1583.16	2127.1	1417.34	1337.43	1097.34	1279.53	1343.35	1123.6	1486.29	1291.02	1494.99	1707.09	1276.05	1639.24	1375.04	1245.33	1633.23	1437.69	1235.87	1291.85	1346.08	1823.51	1402.23	3915.05	1198.37	2969.26	3418.73	1230.77	1699.64	1258.33	1384.62	1529.6	1823.59	1219.56	1943.81	1143.45	1557.01	1569.03	1290.79	2251.55	1247.32	1436.24	1999.72	1764.07	1353.67	1225.45	1436.36	1992.53	1208.1	1834.7	1140.56	1460.47	1783.4	1392.04	1338.31	1211.39	1869.64	1835.82	2127.1	1740.7	948.87	1596.01	1950.86	2127.1	1330.28	1831.21	1095.7	1275.87	1814.49	1394.57	1737.77	976.55	1376.56	1820.39	1381.03	1885.53	1335.44	1598.53	2239.6	1448.91	1466.83	1272.87	1735.18	1816.01	1350.82	4452.93	1268.93	2337.2	3459.72	1472.77	1909.41	1208.87	1738.56	1846.01	1661.17	1381.81	1996.41	1357.73	1920.54	2155.16	1328.06	1925.55	1043.56	1539.25	2198.76	1472.66	2380.76	946.26	1615.55	1758.98	1785.4	1756.27	1205.6	1619.7	2825.99	1370.69	1663.25	997.75	1768.8	1594	2127.1	1726.03	1075.09	1764.83	1817.16	2127.1	1248.05	1439.37	1077.09	1787.02	1647.6	1236.82	1517.61	1000.67	1929.87	1343.02	1214.32	1412.19	1214.63	2051.66	1923.84	1263.74	1404.02	1233.96	1815.85	1478.09	1413.53	3229.04	1319.75	4207.4	3416.07	1332.23	1526.38	1341.62	1880.19	1551.04	1825	1360.89	1527.81	1380.94	2059.05	1974.57	1370.16	1685.3	1173.78	2077.66	1241.06	1425.12	1575.6	1024.61	2106.1	1606.38	1670.53	1776.08	958.6	1869.25	1795.77	1212.21	1973.84	1194.06	1834.06	1570.4	2127.1	1082.22	1202.49	1699.97	1656.84	2127.1	1411.64	1639.23	963.66	1927.15	1606.83	1307.82	1177.28	1076.19	1690.43	1225.53	1035.29	1012.03	1266.71	1782.76	1130.92	1558.53	1218.7	975.32	1888.33	1466.76	1300.23	1416.22	1169.86	3327.59	3524.49	1217.68	804.63	1132.29	1674.2	1584.3	1795.69	1281.68	1370.6	1062.55	1236.55	1494.99	1256.31	1374.55	962.58	2074.55	1456.09	1790.76	1488.26	1166.99	2023.54	1383.58	1155.93	1239.52	1147.19	1793.04	1413.27	1262.42	1502.98	1115.83	1786.37	1374.27
ALPK3	NM_020778.2	NM_020778.2:10400	Endogenous	mRNA	Homo sapiens	TAGGCCATATCTTAGGGGCGTCTGGCCTTTTTCATTCCTGGGACCCACAGCTCGAGGTCTGGTTTCCATGCCCTATCCCTTACGATGAGCGCCCTATTTT	87.85	ENDOGENOUS	FALSE	2	rlf_generator	43.32	20	1512.8	208.56	50.93	36.2	32.95	50.87	50.64	49.37	41.01	57.5	42.95	29.04	30.08	27.9	23.49	22.28	34.26	30.43	28.82	20.05	24.03	29.72	23	38.98	52.31	44.34	44.99	68.04	35.02	31.14	25.51	30.18	23.69	45.45	25.27	30.59	34.13	45.86	40.89	20	40.17	25.22	35.51	38.99	42.64	31.17	42.51	59.18	54.28	36.75	50.12	42.44	28.27	32.2	28.7	27.09	20.34	35.18	36.39	42.41	31.9	49.16	54.71	59.08	60.21	57.8	27	29.72	42.72	43.09	24.83	29.78	31.51	29.59	42.76	33.63	42.4	24.03	22.25	33.23	32.73	34.41	34.64	51.35	32	37.13	38.69	34.64	36.32	23.77	32.35	31.71	33.67	37.97	31.23	31.47	30.94	52.04	21.75	42.2	32.85	51.05	44.22	32.56	42.61	38.34	45.73	52.85	24.05	63.91	32.15	111.78	80.07	20	57.69	20	52.53	64.49	75.27	33.03	45.03	28.53	27.52	39.58	24.05	29.59	40.84	33.56	35.24	46.96	44.25	33.04	50.63	26.9	29.28	33.41	35.06	22.92	47.42	31.63	34.67	643.04	1467.42	1512.8	34.64	33.51	38.51	23.43	38.85	34.64	32.64	31.78	20	45.52	30.56	36.98	48.97	47.18	44.89	36.58	31.82	30.35	35.26	37.3	38.95	30.98	69.16	33.32	26.54	30.83	20	73.5	30.38	55.97	51.27	36.6	48.56	21.51	43.61	32.5	111.24	29.06	44.33	43.75	51.62	28.05	20	29.27	39.84	44.59	27.81	51.47	20	45.97	20	40.65	39.3	29.25	35.26	33.18	33.63	31.01	27.67	46.05	26.18	46.43	34.64	53.58	36.51	63.69	60.69	34.64	42.34	57.32	41.64	36.43	38.8	35.75	37.3	46.66	35.39	49.43	36.82	35.16	50.18	50.94	43.83	38.09	34.07	47.97	58.12	49.65	27.62	91.42	54.18	98.05	82.62	31.08	62.2	49.92	60.99	52.02	70.07	50.17	29.59	60.98	47.73	40.07	43.87	46.26	31.49	39.62	41.48	37.59	43.55	40.31	50.85	42.75	23.72	39.9	33.41	37.09	48.29	32.42	45.38	47.15	48.59	41.98	34.64	30.09	25.72	43.37	24.4	34.64	25.32	20	20	21.74	24.49	31	20	36.87	25.76	23.6	27.4	22.27	22.98	23.15	38.89	28.21	20	29.94	20	30.34	24.97	69.65	33.19	51.78	50.69	20	37.52	25.76	33.05	41.31	78.65	26.76	28.54	27.14	32.02	28.12	26.32	26.35	27.21	34.98	20	20	20	32.8	20.54	29.07	20	26.58	21.9	30.39	30.28	26.64	39.31	26.39	42.44	29.51	34.64	20	35.46	31.41	40.29	34.64	38.66	27.57	31.15	46.71	20	27.85	27.16	29.96	41.83	32.14	34.56	31.19	29.31	42.37	26.85	32.83	33.73	25.78	31.2	25.43	28.76	63.21	40.17	80.16	91.94	32.98	44.81	20	48.2	49.7	102.92	29.98	24.96	39.22	20	34.57	20	25.58	30.21	47.39	37.72	28.43	20	25.32	40.85	27.76	49.3	29.53	33.95	20	23.92	30.21	20	43.36	20	37.48	34.64	20	63.26	43.1	20	34.64	28.24	20	37.49	20	33.87	50.51	20	32.02	20	20	29.07	52.92	56.99	54.11	27.48	35.62	32.36	52.97	44.7	20	29.77	66.46	51.34	78.86	98.65	38.99	55.57	30.74	58.5	65.09	74.64	32.41	35.48	47.42	20	41.26	35.62	33.53	33.67	32.96	50.64	46.97	38.76	32.2	34.9	61.07	36.24	20	47.73	42.27	35.48	35.85	20	36.12	20	48.69	34.64	20	44.25	20	41.36	34.64	20	20	38.1	51.13	39.73	20	37.48	42.4	45.11	41.57	20	33.44	20	29.52	29.96	20	35.83	51.7	29.37	40.77	20	75.01	48.9	90.42	112.19	35.23	20	31.71	27.25	20	61.33	55	55.09	37.35	35.01	36.82	20	39.65	35.01	26.65	20	50.61	34.27	31.85	43.55	39.48	40.35	26.37	38.33	29.97	20.56	20	57.59	20	38.94	49.99	34.64	33.01	35.64	38.81	20	34.64	20	52.91	20	25.43	20	24.79	46.81	32.43	20	20	29.46	32.24	41.07	24.51	35.08	37.12	20	36.04	24.42	32.42	34.78	20	25.2	60.13	61.62	32.96	20	20	41.82	48.74	80.23	20	20	26.81	34.92	20	28.24	30.47	30.1	41.23	39.13	34.23	27.43	35.57	20.88	38.6	20	33.96	38.46	30.12	21.5	20	27.36	29.76	20	33.82
ANKRD22	NM_144590.2	NM_144590.2:334	Endogenous	mRNA	Homo sapiens	CTGTAGAGGTGAAGTAAGCCTGTGAAGGACCAGCATGGGAATCCTATACTCTGAGCCCATCTGCCAAGCAGCCTATCAGAATGACTTTGGACAAGTGTGG	99.65	ENDOGENOUS	FALSE	2	rlf_generator	168.59	20	513.56	35.87	124.41	123.44	110.48	107.59	107.13	131.19	94.64	149.43	135.11	132.82	122.5	108.63	126.75	111.79	122.93	121.12	142.93	96.11	119.7	117.5	117.59	110.68	130.61	145.62	130.15	134.47	185.18	144.61	126.5	159.96	155.5	135.14	167.87	89.75	163	151.39	138.58	107.33	92.73	101.55	102.61	90.54	106.24	68.2	135.52	130.33	167.67	110.11	140.38	130.64	112.44	105.2	119.12	102.54	119.38	132.74	131.28	147.39	117	147.77	134.26	160.9	165.33	141.74	112.79	126.29	153.23	185.93	171.44	124.02	150.5	131.68	170.31	149.53	165.73	134.23	102.51	144.14	114.19	113.86	189.72	154.04	181.07	158.09	153.63	189.72	136.44	118.84	123.08	164.67	141.01	147.46	144.56	145.55	182.9	130.65	186.42	151.5	149.72	184.55	175.45	159.32	190.41	119.49	160.07	107.3	181.71	376.37	188.57	463.61	415.05	174.87	179.31	112.08	235.54	176.2	160.32	141.85	181.86	208.75	118.05	160.85	145.18	138.54	190.37	130.17	108.72	170.67	193.42	161.53	208.73	144	151.43	155.52	177.28	107.8	161.01	161.3	126.83	462.18	20	20	189.72	165.59	153.18	132.61	153.82	189.72	134.88	82.41	149.1	183.96	131.08	140.65	98.95	161.4	151.72	161.93	147.41	119.78	156.37	151.41	185.38	139.32	200.4	170.79	137.3	150.94	174	354.38	175.53	416.83	416.47	159.27	191.45	131.15	237.7	184.17	168.59	141.52	121.85	196.98	193.51	106.06	119.47	144.7	194.34	157.58	103.16	138.29	148.96	185.94	52.75	154.95	154.81	101.32	177.71	186.13	146.8	168.86	129.94	96.17	108.97	211.17	189.72	175.96	149.14	156.69	225.62	189.72	156.23	105.78	205.42	154.47	125.24	175.11	125.14	173.04	114.94	150.41	127.89	178.68	170.13	199.54	182.68	180.76	121.61	167	202.35	144.41	145.75	306.26	213.42	336.48	372.33	171.7	191.21	150.31	205.8	201.77	145.88	226.28	116.61	205.96	165.86	156.53	196.47	125.23	200.45	93.27	122.33	146.46	118.09	175.12	156.33	170.52	184.64	128.16	169.39	150.99	151.25	178.99	124.53	164.53	204.05	143.88	189.72	132.27	173.93	181.3	132.32	189.72	148.02	126.34	222.24	110.27	147.13	214.44	79.39	239.23	117.56	167.72	215.17	183.93	205.17	192.25	154.91	186.9	141.78	161.96	133.71	178.05	174.29	371.17	228.02	390.06	441.17	171.17	197.36	143.38	196.7	196.38	138.99	162.28	155.66	154.66	206.52	114.34	115.55	133.34	208.46	184.64	135.34	135.83	117.36	170.95	142.71	134.17	161.32	179.92	175.9	168.36	162.87	188.96	156.63	207.24	163.52	172	189.72	197.01	244.53	201.09	246.26	189.72	273.14	196.96	231.08	201.69	130.62	210.11	197.65	250.4	226.01	172.26	257.26	163.09	167.74	199.47	160.45	260.12	179.8	197.66	227.3	149.89	219.92	424.35	218.14	371.2	513.56	209.21	211.29	152.65	237.61	262.04	157.83	203.74	121.69	185.64	150.13	154.19	177.88	116.05	166.35	223.64	149.78	193.81	122.14	227.41	135.15	173.35	241.65	180.41	244.47	180.74	126.76	283.17	207.79	242.23	165.83	144.09	189.72	134.26	169.09	143.33	198.05	189.72	149.77	126.29	125.1	203.38	134.13	194.03	95.43	140.03	166.1	192.99	184.16	123.2	236.88	222.08	71.84	189.65	159.3	190.54	130.84	157.75	163.59	415.32	235.78	245.45	448.17	186.71	181.57	127.18	124.04	262.03	194.59	185.51	103.35	204.63	130.19	198.35	186.85	109.56	179.15	152.02	235.22	198.73	81.49	180.67	135	178.52	149.65	189.58	174.98	137.92	192.3	162.43	169.25	170.51	138.28	158.84	189.72	112.54	161.04	191.42	105.79	189.72	198.53	160.93	184.95	172.39	122.39	181.24	151.97	186.52	176.95	166.91	202.58	112.02	193.94	122.67	126.04	174.41	99.08	164.26	173.68	167.97	182.19	327.86	203.49	374.62	445	179.55	152.27	124.41	193.51	187.7	166.81	178.5	161.5	191.57	177.94	78.3	209.16	118.21	163.67	122.36	148.75	206.11	144.16	162.22	148.78	156.33	171.68	110.05	160.21	121.04	120.11	185	98.7	191.44	200.74	148.9	189.72	130.19	176.91	148.81	99.58	189.72	161.46	148.96	144.37	126.36	103.27	193.47	171.51	145.06	182.65	129.33	159.94	129.74	227.94	95.35	133.53	200.56	148.57	138.17	104.4	114.75	149.21	170.1	199.32	342.99	351.34	152.36	136.41	106.85	198.23	181.97	126.28	213.39	142.83	166.25	194.69	98.21	183.12	184.16	155.6	138.2	104.69	204.63	160.8	170.84	92.42	119.46	125.24	176.12	192.76	166.57	126.27	149.23	195.67	163.03	156.48	133.39
ANKRD37	NM_181726.1	NM_181726.1:160	Endogenous	mRNA	Homo sapiens	ATTCTTACCTGTCGGGGTGCGGCGAGTGTCTCACCTCTCTGCACTTCCAAGGACTCTTGTCATCTGCCTTAGGCGGGAAATGCTGTTGCTGGATTGCAAC	99.48	ENDOGENOUS	FALSE	2	rlf_generator	123.2	20	943.41	128.64	118.9	32.77	95.22	66.94	72.03	64.99	32.76	109.91	24.8	59.68	74.44	88.23	58.58	28.37	73.37	71.14	43.56	51.53	44.7	80.22	56.13	106.99	88.55	57.71	138.23	118.46	81.14	98.37	109.12	93.4	27.58	84.51	92.12	85.89	93.25	90.31	106.01	43.62	148.31	20	36	83.38	85.42	82.29	85.49	51.02	89.37	58.01	53.18	78.05	64.69	75.4	51.6	97.39	32.18	33.61	91.94	78.5	48.15	114.97	143.48	141.22	126.84	136.12	96.12	38.44	114.2	80.2	63.73	48.03	95.52	91.1	100.94	89.02	94.7	82.54	30.73	76.18	91.12	100.99	178.7	70.02	95.22	51.99	134.28	178.7	41.64	77.96	40.09	73.18	135.75	60.93	57.25	63.93	131.03	107.4	66.28	136.35	77.91	128.27	62.76	72.73	99.74	123.95	63.79	89.68	73.93	705.88	126	830.1	902	83.94	194.9	64.89	172.84	190.02	720.38	41.78	69.28	156.57	83.44	64.95	48.97	67.25	130.43	64.07	94.47	131.84	46.78	102.79	148.8	52.22	75.3	76.03	131.64	81.49	142.26	106.74	109.5	602.85	20	20	178.7	95.9	145.19	49.74	173.71	178.7	97.57	54.54	62.95	142.22	64.39	63.22	69.39	119.79	91.34	91.03	49.33	69.82	44.72	64.42	104.02	88.5	106.49	106.76	50.86	90.44	84.13	718.69	83.88	767.31	759.08	82.67	184.44	53.14	144.18	163.92	735.03	62.9	54.18	125.04	105.02	43.48	47.01	72.93	119.39	55.82	81.26	148.02	68.97	121.78	54.92	112.48	74.46	51.01	60.97	119.33	100.86	43.26	54.04	109.51	68.47	116.62	178.7	138.54	48.51	162.7	93.66	178.7	78.62	60.48	91.54	84.07	54.7	43.71	59.35	73.6	54.42	71.77	69.22	81.78	130.41	70.59	110.49	46.68	57.3	61.93	134.67	190.37	47.28	665.82	128.61	706.41	785.05	67.52	148.13	59.51	160.21	179.02	680.23	110.09	68.59	117.05	67.19	40.43	75.81	75.84	115.91	41.21	50.66	58.99	66.69	60.75	125.27	95.99	51.81	52.69	60.67	55.56	118.1	78.04	42.51	122.52	52.68	113.52	178.7	49.7	34.52	105.72	47.43	178.7	87.9	35.14	142.98	66.22	32.87	48.34	36.81	96.47	55.31	38.93	43.46	77.3	76.47	52.47	88.95	105.05	61.73	77.14	49.14	68.09	40.59	716.73	85.51	678.05	711.48	47.21	148.86	41.01	145.73	150.64	835.98	34.48	40.4	50.08	101.74	48.31	53.77	73.55	44.73	56.33	43.33	37.04	39.28	74.03	32.26	39.26	96.37	134.04	51.07	88.03	114.03	64.66	60.49	92.31	62.64	34.38	178.7	45.26	102.8	138.12	123.76	178.7	88.39	59.03	59.09	109.08	31.32	57.6	42.12	98.85	131.1	36.61	72.94	53.2	102.4	108.9	42.36	97.51	36.51	107.46	95.87	28.94	68.48	742.46	95.81	722.86	737.57	110.45	129.51	49.6	175.71	163.18	923.66	62.31	56.2	132.03	90.46	33.01	47.6	50.86	48.82	120.17	102.6	74.6	41.6	75.99	81.55	125.39	71.76	64.14	117.31	76.61	35.76	147.8	56.12	138.48	85.4	58.71	178.7	46.7	97.13	118.33	106.5	178.7	71.73	73.08	141.9	114.13	69.75	153.76	71.21	75.1	127.57	100.26	63.15	42.45	172.01	165.78	42.22	77.12	50.4	170.99	72.69	75.27	41.47	874.72	168.86	482.69	943.41	58.46	167.58	64.22	150.23	184.55	718.41	43.75	44.47	143.79	110.76	99.93	54.77	60.92	40.64	104.17	147.2	96.45	48.19	71.42	75.83	70.79	49.55	121.14	167.13	129.53	150.35	52.43	45.07	50.31	113.38	53.97	178.7	102.4	66.55	78.59	38.91	178.7	58.41	84.65	80.69	87.03	63.03	101.47	81.3	93.42	87.83	46.97	67.12	44.31	62.74	63.4	43.32	36.54	56.94	144.22	95.9	54.16	54.54	706.04	168	794.21	895.47	102.47	176.95	67.35	155.51	176.04	676.73	73.62	139.2	159.69	75.4	44.92	58.09	77.97	88.03	70.14	67.18	132.71	95.13	76.35	130.99	84.84	114.68	41.49	66.68	54.17	54.82	68.21	70.13	161.22	108.1	43.95	178.7	39.72	127	93.04	26.52	178.7	119.07	155.64	42	86.5	42.08	66.65	128.06	54.28	112.76	33.26	82.98	49.64	174.43	65.96	30.68	98.94	64.56	59.32	59.71	45.25	61.02	43.03	140.42	785.78	774.91	85.41	59.21	42.61	146.94	172.86	658.66	64.83	57.9	43.78	73.67	39.13	55.62	148.75	75.57	164.01	40.95	114.76	63.84	132.36	63.32	48.77	47.44	44	195.61	111.42	44.58	48.37	115.73	50.54	55.92	54.35
ARMCX4	NR_045861.1	NR_045861.1:308	Endogenous	mRNA	Homo sapiens	GAAAGGAAGGAGAGGAGAAAACTGCACTGGATCAAGGAGGTCTTCCCATAGGCCTGCAGTAGGGCTGTTTACCATTGGAAGCAAGGGAAAGAGGAGGAGA	67.36	ENDOGENOUS	FALSE	2	rlf_generator	24.76	20	421.99	69.75	28.3	22.95	21.74	24.48	27.08	20.5	24.13	23.89	21.01	20	20	20	20	20	20	20.66	20	20	20	20	20	20	20	20	20	21.59	20	20	20	20	21.21	22.18	20	22.77	22.98	30.52	24.4	20	25.22	25.72	22.68	20	20	27.08	20	20	20.64	20	20	24.05	20	20	20	20	20	20	20	20.29	20.68	20	30.12	23.44	23.31	20	25.76	20	21.52	20	20	20	20	20	20	21.83	20.6	31.2	35.51	20	31.13	26.73	26.77	28.01	20	22.28	35.28	26.77	29.24	25.67	20	31.71	36.83	20	26.6	34.42	25.48	37.64	31.07	20	25.97	27.49	38.51	29.09	20	26.75	37.31	43.24	28.5	39.77	31.28	20	35.95	28.98	37.42	27.53	20	27.64	20	25.26	20	24.35	32.84	30.95	22.34	30.94	21.74	22.37	30.74	27.99	20	25.7	31	22.15	25.1	35.71	20.51	28.86	30.88	28.47	41.06	421.99	20	20	26.77	31.87	20.71	24.57	28.38	26.77	20	32.86	20.78	27.45	21.12	22.3	31.38	22.07	25.57	20	20	24.15	29.64	21.21	20.56	24.02	25.93	22.55	28.12	20	39.85	20	20	27.62	29.47	25.86	24.41	20	27.12	24.91	25.07	22.96	28.79	20	39.89	30.07	27.1	29.43	20.29	23.44	30.54	27.77	27.92	20.91	22.55	25.01	26.34	28.35	23.45	29.39	20	21.69	29.37	20.2	23.12	20	26.77	24.77	21.71	26	20	26.77	22.46	28.67	20	20	20.17	22.83	20	20	22.59	20	39.44	20.6	24.59	20.66	20.36	24.84	20	20.51	29.57	25.46	20	32.24	21.33	29.51	22.32	31.17	20	26.35	20	25.23	20	20	33.23	20	20.2	28.96	23.03	29.31	23.73	20	21.99	26.14	20.92	21.33	30.46	21.86	20	20	24.08	23.68	32.56	32.59	21.59	28.55	20.28	26.54	26.77	22.4	26.11	20	21.53	26.77	20	26.39	29.2	20.79	21.65	25.89	21.27	24.15	20	24.71	23.73	20.63	20.84	20	23.52	27.19	20	20	20	20	21.14	25.42	20	30.43	23.84	20	24.33	21.49	27.13	24.55	20	25.89	20	25.65	20	25.17	20	24.22	20.05	27.5	26.69	20	20	22.38	20	31.19	26.74	20.46	20.09	20	23.23	28.02	26.15	21.11	20	24.3	26.77	20	20.64	21.67	20.18	20	20	20	20	20.41	20	20	20	20	26.03	20	20	20.03	20	25.9	23.71	20	20	20	20	20	20	22.98	23.36	32.18	20	20	20	20	20	27.43	20	20	20.39	20	20	20.44	22	20	20	23.36	22.48	20	20	20	23.4	20	23.65	20	21.16	20	20.99	28.19	20	20	23.25	22.48	26.77	25.35	20	23.31	22.31	26.77	22.26	24.33	20	38.17	20	30.67	25.68	20	20	34	20	20	20	31.86	20.55	20	26.71	20.07	21.01	21.01	23.01	26.14	20	29.71	29.64	25.26	24.27	24.67	28.12	27.84	20.29	20	23.05	20	42.02	20	24.77	23.66	20	29.9	34.03	31.11	27.03	26.32	23.6	28.93	30.55	40.61	20.2	25.67	23.5	24.24	26.24	20	33.2	23.42	26.77	20	20	20	21.88	26.77	32.45	27.99	20	20	20	28.37	20	20.24	22.37	20.19	29.12	22.22	22.92	20	20	20	26.02	20	20	20.87	20	28.03	20	24.75	20	21.72	28.12	20	21.63	45.15	26.54	20	20	21.84	25.72	20	23.22	20	21.62	23.66	21.4	22.55	23.33	21.16	20.01	21.62	21.67	20	21.77	20	22.49	34.21	28.49	25.05	20	21.93	26.77	20.31	20.99	23.51	32.41	26.77	36.74	20	20	23.23	40.89	26.69	27.31	30.92	31.39	35.7	20	21.7	21.5	27.92	20	21.58	36.01	24.25	29.69	26.02	32.18	30.2	20	24.68	20	23.96	20	20	28.69	24.17	24.13	24.25	25.64	21.66	27.72	30.49	26.61	28.56	26.59	27.19	20	27.05	20.51	20	28.67	20	24.21	22.85	20	37.93	26.05	24.68	23.29	22.1	28.64	22.76
B4GALT4	NM_003778.3	NM_003778.3:625	Endogenous	mRNA	Homo sapiens	GAAGAAGGTAGAACTTGACAACTGCCCTTCTGTGTCTCCTTACCTCAGAGGCCAGAGCAAGCTCATTTTCAAACCAGATCTCACTTTGGAAGAGGTACAG	99.65	ENDOGENOUS	FALSE	2	rlf_generator	2067.63	20	3064.95	14.46	1702.97	1735.89	2062.43	1588.44	1595.01	1626.1	1717.93	1652.18	1612.01	1666.93	1934.13	1743.13	1873.11	1502.87	1665.45	1804.57	1716.39	1764.83	1712.13	1771.23	1582.84	1912.6	1897.77	1869.6	2130.34	1817.84	1844.39	1809.67	1671.11	1778.27	2143.77	1983.84	2112.31	2698.17	2142.16	1825.89	1988.42	1741.66	2149.32	1703.44	1804.72	1725.67	1736.37	2321.34	1823.29	1645.05	1744.47	1756.1	1734.27	1696.83	1784.67	1701.6	1903.14	1774.79	1612.52	1778.34	1706.14	1624.49	1638.5	2117.69	2043.14	2044.77	2044.92	2151.23	1459.12	1710.2	1893.16	1634.18	1688.05	1721.41	2102.58	2156.64	2150.01	2006.49	2102.28	1882.47	1699.44	1966.24	1853.13	1837.61	2265.65	2167.06	2098.75	2022.24	2089.35	2265.65	1620.41	2246.58	1950.97	2161.38	1847.88	1844.54	2099.04	1808.59	2301.28	2101.46	1725.39	2139.35	1973.82	2137.42	1952.73	1811.38	2148.87	1967.17	2236.19	2205.22	1804.63	2762.45	2059.53	2864.12	2516.44	1877.65	2195.39	1998.67	1933.47	1957.79	1342.96	1616.75	2121.75	2156.44	2543.03	2146.9	1664	2079.43	2011.12	2279.93	2153.31	1932.46	2073.28	2074.25	2409.69	1932.11	1893.32	2223.3	2034.12	2194.24	2253.07	1707.12	1814	843.98	20	20	2265.65	2247.87	2074.35	2348.12	2155.93	2265.65	1844.09	2654.53	2014.32	2584.15	2340.41	1787.29	1509.99	2133.9	2382.72	2090.24	1837.8	2471.57	1967.62	2300.74	2247.51	1993.59	2350.37	2177.02	2402.97	2300.22	1977.94	2960.5	2058.68	3064.95	2840.05	1883.42	2322.56	2093.84	2136.22	2101.59	1320.94	1936.02	2435.37	2094.27	2207.79	2271.37	1885.02	2231.16	2061.89	2229.67	2109.41	1203.47	2349.29	2154.32	2728.89	2361.01	1790.6	2434.58	2091.71	2200.9	2477.84	1903.46	2570.2	2292.44	2391.74	2322.4	2265.65	1816.6	1960.38	2098.22	1964.89	2265.65	1872.08	1843.76	1947.96	1763.55	2172.09	1910.88	1755.53	1975.36	1966.9	2043.69	1568.26	1903.96	1850.84	1755.28	2009.91	1806.97	1934	1706.97	2085.13	2374.31	1802.67	2258.16	2022.94	2307.98	2545	1750.6	1813.48	1993.9	1765.84	1936.43	1449.82	1843.35	1698.14	1924.15	1700.22	2047.66	1835.85	1807.47	1819.32	2205.96	2108.57	1842.24	1806.89	1973.44	1873.44	2165.05	1918.85	1913.48	1869.68	1892.64	2304.26	1858.91	1811.2	1948.39	1755	2309.54	2265.65	2122.23	1864.36	2101.87	2122.28	2265.65	1868.15	2307.45	2106.25	1922.1	2142.9	1963.27	2495.03	2209.53	1995.5	2081.02	1936.92	1901.58	2076.25	1880.46	2210.1	2097.63	2218.08	2104.62	2129.77	2249.72	1944.81	2533.47	2058.25	2571.71	2685.37	2021.16	1973.19	2047.77	1896.09	2117.91	1498.42	1742.6	1934.37	1974.17	2189.44	2264.32	2277.28	2228.38	2147.47	1729.42	2230.2	2115.45	1992.44	2119.88	2130.29	2320.77	2059.04	1904.39	2036.11	2111.76	2353.42	1822.22	2006.11	2143.19	2236.99	2290.1	2265.65	1703.38	2256.42	2007.06	2287.84	2265.65	2163.31	1919.37	1921.18	1932.07	1973.2	1844.61	2136.26	2018.91	1929.33	2239.39	2066.47	2201.2	2266.86	1866.24	2302.4	2207.11	1963.22	2249.07	1917.83	2355.56	2120.16	3008.7	2070.11	2259.64	2731.45	2030.33	2140.22	2187.74	1708.08	2194.96	1713.97	1971.99	2194.12	2012.08	2162.84	2177.79	2040.84	2484.99	2195.32	1948.62	2646.66	2524.92	1719.33	2060.12	1889.25	2433.02	2069.48	2388.22	2100.96	2095.6	2427.23	2001.33	2058.07	2042.21	2190.18	2342.08	2265.65	2264.92	1980.1	1918.88	2421.36	2265.65	2232.65	2087.28	2085.01	1802.5	2567.84	1927.81	2239.37	2254.71	1841.76	2382.19	2127.36	2307.37	2240.28	1929.48	2551.97	2167.1	1973.86	2053.29	1976.14	2213.6	2063	3003.21	2328.05	2049.04	3030.68	2166.85	2237.69	2309.03	1821.48	2372.83	1567.56	2028.16	2270.15	2323.65	2099.02	2252.28	2131.3	2284.75	2113.75	1865.5	2435.31	2327.52	2194.63	2024.27	2054.53	2240.64	2210.1	2207.08	2144.24	2049.39	2689.64	1999.22	2275.94	1974.39	1973.72	2193.82	2265.65	2199.54	2196.49	2340.14	2183.1	2265.65	1912.25	2142.63	2178.29	2283.39	2353.66	2172.86	2451.25	2349.52	2357.2	1980.59	2121.06	2025.97	2354.94	2232.24	2095.24	2274.49	2242.38	2149.17	2330.04	2300.62	2178.13	2798.37	2445.54	3027.58	2727.02	2243.27	2179.49	2611.24	2250.95	2225.47	1757.02	2133.16	2420.26	2284.51	2500.43	2355.01	2059.99	2296.09	2469.88	2325.46	1776.46	2327.79	2212.27	2361.77	2388.78	2361.06	2325.78	2202.54	2171.29	2212.08	2352.1	2093.63	2532.34	2414.51	2297.09	2103.7	2265.65	1949.35	2072.6	2149.4	1992.03	2265.65	2067.55	2184.07	2021.49	2191.34	2107.1	1964.02	1916.3	1964.14	2045.74	1806.9	1808.07	1760.28	2223.47	1989.2	1764.06	2146.71	1785.11	2014.31	2160.12	1984.05	1876.82	1787.99	2266.84	2363.92	2571.11	1903.43	1477.31	2231.46	1898.88	1937.94	1449.68	1939.4	1747.35	1968.96	1836.03	2103.78	2038.1	2074.16	1995.9	2260.28	1966.12	2174.97	2064.69	2057.86	2141.69	1939.88	1878.02	1997.02	2095.13	2086.63	2028.48	1881.2	2212.28	2171.22	1903.6	2037.39
BMI1	NM_005180.5	NM_005180.5:1145	Endogenous	mRNA	Homo sapiens	CCTGGAGAAGGAATGGTCCACTTCCATTGAAATACAGAGTTCGACCTACTTGTAAAAGAATGAAGATCAGTCACCAGAGAGATGGACTGACAAATGCTGG	99.65	ENDOGENOUS	FALSE	2	rlf_generator	546.66	20	721.43	12.18	495.63	508.71	550.49	480.76	489.14	499.85	521.3	498.38	514.99	476.63	587.72	520.76	539.9	524.74	517.64	496.56	485.94	485.31	499.17	507.19	514.48	453.73	498.57	514.58	500.29	445.21	485.18	428.72	444.02	469.16	558.04	532.24	531.92	536.51	501.34	504.27	539.34	555.16	476.65	570.57	531.27	510.24	479.78	564.06	481.29	514.64	511.7	519.08	510.5	548.13	540.73	563.08	561.23	517.77	553.19	498.61	487.08	494.99	501.01	505.46	436.86	458.16	527.93	472.41	364.79	525.5	485.63	454.19	488.7	541.15	484.42	517.45	500.52	498.51	492.38	522.1	537.4	524.18	548.78	491.98	558.15	520.47	516.69	553.84	512.1	558.15	538.66	550.47	540.84	587.92	506.17	518.31	505.97	504.52	545.97	500.45	550.96	478.3	535.47	506.54	490.68	584.63	465.14	509.18	611.4	563.72	561.16	384.9	475.34	454.45	382.37	508.63	464.65	516.14	513.44	447.99	349.53	508.15	540.4	488.49	625.77	552.08	522.31	570.3	497.35	568.46	521.83	495.76	499.36	536.73	540.42	549.88	553.86	537.97	506.71	567.02	542.59	502.09	481.79	421.99	20	20	558.15	576.69	582.23	641.84	533.47	558.15	549.52	633.88	646.08	627.81	663.5	617.04	497.48	580.94	609.6	574.43	609.89	680.52	591.29	632.5	588.75	576.57	546.24	532.83	694.67	641.62	660.8	424.51	564.41	488.52	466.24	600.98	553.85	634.49	509.39	533.12	355.46	592.29	611.01	576.52	541.07	623.05	681.79	572.83	566.97	636.11	523.61	433.71	608.67	560.16	680.59	609.76	564.49	630.83	576.32	564.28	629.64	629.78	650.82	577.24	622.05	608.91	558.15	523	630.1	548.37	621.72	558.15	586.75	562.15	559.79	546.78	646.39	646.93	566.11	580.01	625.33	589.32	529.47	554.14	527.2	591.71	597.82	608.7	574.37	505.68	558.79	590.77	579.11	418.45	571.74	436.86	475.24	566.51	477.22	577.63	488.63	501.51	404.64	549.18	512.37	533.68	570.62	634.94	596.89	507.71	461.6	658.58	643.2	600.93	502.91	573.25	527.47	584.34	603.1	615.84	578.82	575.73	615.47	577.49	549.62	559.39	550.82	626.66	558.15	559.59	510.19	510.84	588.78	558.15	544.4	585.31	522.73	529.91	636.74	559.28	644.8	552.92	541.44	563.26	536.84	506.79	549.64	578.15	526.38	588.32	549.98	542.71	575.72	595.59	588	421.17	565.23	421.94	423.45	585.26	472.1	564.02	469.55	509.46	389.92	541.6	567.25	530	572.25	604.31	584.95	560.91	565.48	544.45	560.13	579.81	529.08	548.22	608.2	593.21	553.67	451.72	555.84	554.72	550.92	511.71	543.54	554.37	630.98	633.84	558.15	565.44	592.95	529.63	610.65	558.15	618.89	558.6	587.99	538.22	721.43	555.62	620.81	628.5	552.91	675.41	628.5	615.08	590.02	498.27	682.87	606.24	589.16	572.47	560.5	713.42	604.98	466.03	584.84	468.37	478.91	588.34	531.77	574.45	486.71	527.57	375.1	582.44	672.1	618.71	666.57	658.91	553.92	612.54	670.93	548.29	614.94	662.33	632.2	594.94	557.09	616.74	591.92	640.98	591.16	578.5	658.39	549.69	591.88	550.11	606.92	656.06	558.15	572.67	553.66	526.56	618.43	558.15	557.68	543.89	507.59	515.84	580.53	470.39	578.56	528.92	475.84	564.77	612.1	634.87	510.54	474.02	586.63	519.42	516.1	486.03	541.45	550.38	615.85	462.41	504.46	420.4	416.65	584.12	477.6	534.4	440.95	516.05	369.77	555.81	582.31	507.31	467.65	573.64	596.33	533.71	567.42	544.14	549.07	546.88	542.31	506.12	552.58	530.96	522.98	522.14	493.74	541	581.82	551.22	560.4	530.42	530.36	571.43	558.15	564.87	562.43	577.32	593.36	558.15	576.6	557.99	554.84	607.06	629.23	545.66	579.94	558.46	562.31	587.32	586.13	549.99	508.74	584.36	634.82	546.07	541.5	532.46	584.73	594.72	582.73	423.78	527.24	445.46	404.68	557.72	468.82	580.01	484.52	535.39	393.43	527.4	512.9	515.61	587.53	612.73	587.13	572.84	559.29	604.93	573.26	513.74	535.26	573.75	582.09	603.28	559.73	584.88	568.01	595.14	634.05	569.41	570.74	498.43	576.68	581.01	558.15	604.24	518.58	579.22	636.81	558.15	532.03	536.6	608.48	601.27	689.31	600.32	484.38	580.81	554.43	589.13	498.53	564.31	525.29	621.71	574.03	540.47	533.05	553.82	598.74	596.98	564.66	572.64	531.39	440.3	441.26	537.33	369.9	564.27	526.45	471.32	367.19	539.14	554.28	585.04	522.77	605.39	555.98	513.28	531.18	567.81	596.32	561.84	572.29	516.19	615.29	602.2	532.54	575.62	516.51	561.79	598.33	561.32	569.51	583.13	601.05	593.35
BMP6	NM_001718.2	NM_001718.2:1045	Endogenous	mRNA	Homo sapiens	CCTGTTTTTGTTGGACACCCGTGTAGTATGGGCCTCAGAAGAAGGCTGGCTGGAATTTGACATCACGGCCACTAGCAATCTGTGGGTTGTGACTCCACAG	99.65	ENDOGENOUS	FALSE	2	rlf_generator	105.94	20	502.37	50.24	95.73	56.45	101.59	72.25	68.76	59.61	54.85	88.93	55.4	81.34	79	79.14	86.18	54.04	81.55	94.65	59.76	61.89	63.25	73.86	72.51	64.32	63.18	63.14	87.56	89.08	66.39	70.62	46.88	62.02	49.99	60.01	73.8	66.09	56.32	60.23	75.81	45.66	71.16	46.92	78.75	72.29	71.97	82.09	118.88	56.62	71.02	67.36	78.15	72.46	68.72	58.05	67.65	62.67	52.64	58.26	77.71	72.67	64.4	83.47	94.28	98.89	108.44	90.04	65.93	45.2	70.65	56.31	53.89	42.85	76.74	53.4	73.33	62.77	75.99	61.8	39.01	65.54	56.15	71.75	108.64	107.36	97.56	90.18	89.9	108.64	77.08	82.71	90.02	108.56	92.6	84.77	88.47	85.56	146.5	93	91.14	110.38	100.07	115.18	99.85	74.81	117.87	107.9	121.56	113.7	114.91	338.03	126	317.01	263.08	98.93	104.47	82.58	113.53	116.32	321.31	56.35	90.07	163.52	95.86	102.5	60.99	92.81	134.38	100.67	70.48	131.84	115.04	118.21	140.53	80.7	102.91	101.37	122.38	84.03	94.84	106.74	84.86	502.37	20	20	108.64	110.65	105.08	82.53	105.24	108.64	81.19	83.27	99.4	124.7	79.29	76.27	97.15	102.47	91.23	83.62	92.64	98.78	102.07	88.26	104.87	96.86	118.67	108.59	84.99	90.05	95.11	301.96	112.11	312.02	259.61	91.05	117.45	91.02	115.35	94.24	262.87	93.29	80.4	130.6	131.66	81.02	67.91	117.99	124.71	90.55	106.94	81.07	90.11	105.25	66.05	108.14	88.01	91.57	110.43	95.91	102.84	85.49	82.97	106.94	71.78	111.24	108.64	104.51	99.2	136.89	144.65	108.64	113.58	82.59	120.55	77.41	108.66	122.51	83.65	128.01	99.25	108.17	138.96	131.3	125.02	87.08	149.5	104.44	94.03	125.23	117.64	171.04	75.99	338.74	145.01	308.82	358.12	108.43	116.13	102.36	103.72	156.41	258.22	144.38	85.67	163.08	73.94	107.85	119.03	105.94	128.66	70.88	104.48	129.39	84.05	124.3	98.14	131.04	137.35	104.51	110.08	104.59	155.99	96.8	77.68	123.52	90.66	150.09	108.64	107.73	76.01	92.67	135.26	108.64	101.12	94.04	143.49	64.49	97.03	103.06	78.05	145.64	80.27	96.24	115.94	93.91	121.47	76.85	141.37	111.69	93.09	103.22	78.48	114.57	104.54	275.27	115.84	283.5	325.79	85.28	112.48	90.35	104.79	142.43	255.22	69.2	78.84	89.18	119.73	100.83	89.27	99.02	105.53	72.36	97.83	84.14	70.03	111.62	65.9	108.3	110.86	114.56	104.13	113.32	135.96	63.89	101.65	140.15	87.63	135.83	108.64	75.3	108.55	108.89	126.54	108.64	113.91	66.48	87.87	92.53	72.88	84.43	103.76	104.37	109.23	90.95	97.9	74.9	111.27	132.33	80.59	87.42	86.53	124.81	100.01	78.68	94.21	313.81	137.79	230.96	329.53	70.56	103.11	81.16	97.65	159.99	271.07	83.67	82.42	92.48	84.9	85.6	73.1	82.61	80.86	92.78	123.28	96.65	55.21	92.77	72.17	112.19	107.77	117.01	91.97	107.86	82.33	95.2	104.23	140.85	70.98	91.75	108.64	109.71	90.86	83.07	119.88	108.64	74.44	89.87	78.4	98.02	95.74	102.98	91.11	73.98	82.88	120.38	98.05	72.51	106.39	98.95	72.23	85.7	81.68	81.4	73.99	92.61	59.87	280.25	103.17	169.84	328.51	85.11	109.72	66.89	85.16	133.91	197.89	84.75	82.01	106.18	121.7	97.26	90.22	77.18	78.31	67.67	131.41	95.42	56.43	87.42	79.7	80.77	73.51	142.95	74.9	92.98	105.21	91.17	85.01	81.23	89.19	83.53	108.64	110.27	75.63	113.83	130.55	108.64	61.5	111.43	70.71	120.06	116.4	107.69	105.24	116.91	122.43	95.05	97.72	77.01	97.36	97.25	75.29	106.18	52.61	105.46	110.84	119.78	104.45	303.61	133.18	349.8	355.26	109.29	128.33	76.49	123.82	96.48	227.08	85.31	140.57	104.53	120.13	84.13	88.71	88.93	89.97	88.92	108.18	117.02	92.62	91.67	112.96	117.99	118.21	67.34	62.88	89.26	96.85	96.32	106.95	116.32	128.81	134.18	108.64	57.51	107.52	101.52	74.77	108.64	113	105.74	73.8	96.91	80.42	80.46	116.28	63.32	104.15	78.24	96.89	59.08	126.74	72.38	82.18	107.17	106.25	67.08	84.04	80.96	80.99	90.2	100.73	304.68	324.17	94.52	95.45	84.33	87.18	111.52	208.68	79.84	71.13	77.5	104.13	77.79	76.52	117.33	75.94	108.46	75.62	115.12	95.77	87.53	74.04	131.84	52.94	79.68	110.19	100.93	75.75	71.73	90.39	78.8	83.73	98.53
C1orf74	NM_152485.2	NM_152485.2:1384	Endogenous	mRNA	Homo sapiens	CCTTGTAAATATACCTGCTCTATGTGGGTGCTGCATGCTAGGAAAGTAGGGCTGGGGGCTTTTCTGCATGTTTATATGCCTCCAACTGAATTTGAGGAGA	99.65	ENDOGENOUS	FALSE	2	rlf_generator	549.33	20	960.31	18.42	507.08	508.55	545.07	489.58	434.17	474.88	412.49	537.79	521.07	470.07	467.12	435.73	487.32	446.28	456.13	577.01	487.33	451.99	488.7	509.76	453.63	404.58	502.74	483.36	495.02	493.62	421.83	380.28	342.19	440.35	426.14	456.91	465.57	480.81	439.12	439.61	479.78	421.59	466.84	437.28	519.41	456.3	455.3	563.06	547.65	450.97	478.38	471.67	493.51	472.03	445.31	443.63	450.61	422.97	437.18	499.64	507.89	504.65	472.96	575.75	518.7	522.31	557.39	574.94	318.49	410.64	420.36	412.82	405.59	412.17	451.54	403.21	442.56	426.21	458.21	460.52	382.18	481.8	450.04	447.1	520.36	624.33	786.74	588.85	477.96	520.36	551.06	510.54	632.97	545.22	476.7	571.29	525.63	645.15	627.87	562.46	579.96	611.4	659.98	560.21	516.35	546.53	564.87	632.24	540.39	550.91	624.41	724.34	779.49	841.1	785.98	625.55	494.28	555.46	457.52	480.23	598.12	497.46	552.52	862.85	561.86	517.06	455.3	563.57	726.59	563.37	419.87	549.03	568.89	812.81	644.79	477.09	604.06	518.39	720.38	457.52	505.09	551.91	460.8	482.28	20	20	520.36	524.95	711.02	488.91	525.99	520.36	471.34	581.33	677.95	560.67	522.04	498.43	398.58	719.67	558.99	505.32	536.53	602.42	625.97	486.73	566.34	541.8	562.01	738.63	544.89	498.56	556.84	742.86	714.58	835.35	742.99	547.17	507.96	587.34	512.94	474.2	583.07	542.08	553.44	748.12	498.67	481.73	507.88	512.83	646.59	604.35	391.91	411.39	574.8	670.38	454.08	566.14	542.26	537.68	682.75	454.34	569.94	590.54	489.24	584.81	409.67	582.55	520.36	484.45	701.83	549.29	573.11	520.36	549.26	505.52	685.22	393.54	562.29	609.23	479.73	732.72	495.89	567.66	434.09	570.36	719.7	506.11	601.24	569.13	522.12	664.54	494.61	602.27	533.69	726.3	762.78	763.82	796.82	542.8	460.76	592.28	442.43	482.52	605.94	641.19	461.78	860.48	411.95	535.29	549.47	497.63	468.53	483.22	541.1	602.87	486.6	653.85	502.48	579.73	645.82	558.19	628.85	483.95	588.37	571.7	465.53	722.89	509.23	648.61	520.36	456.33	558.35	469.7	542.08	520.36	525.02	584.56	800.7	383.45	546.18	561.68	542.45	793.45	460.75	465.45	608.96	528.66	630.35	485.22	542.19	561.63	519.49	707.41	491.94	564.25	608.03	779.01	782.09	746.11	721.43	518.93	457.05	559.99	423.93	487.18	633.04	489.54	431.78	634.79	551.39	506.18	557.23	542.64	670.55	427.56	509.42	479.06	443.25	684.29	455.7	497.71	589.99	518.59	649.22	489.38	535.05	478.01	537.55	784.02	524.75	548.74	520.36	451.45	696.7	488.07	527.52	520.36	562.95	498.21	592.36	472.71	411.06	449.55	543.07	699.97	502.08	512.54	517.98	484.95	661.84	464.41	511.69	482.11	522.86	676.29	498.67	508.82	514.91	807.93	646.92	625.98	738.39	486.5	470.8	519.93	442.32	448.86	646.05	444.98	479.29	629.81	502.32	492.31	420.75	519.07	580.76	469.18	575.58	558.45	373.15	654.4	462.17	543.34	522.92	580.25	643.3	469.47	405.15	529.17	490.83	675.02	487.2	494.66	520.36	696.88	658.2	561.63	679.36	520.36	569.49	512.59	581.5	571.93	592.58	522.98	522.89	642.21	516.55	588.49	605.68	501.28	779.15	581.15	603.71	504.79	531.24	676.25	540.49	530.92	578.23	960.31	694.76	694.73	868.06	579.67	578.22	533.41	524.22	573.74	568.61	521.84	579.34	700.97	581.83	568.03	597.39	534.75	635.82	518.39	608.1	624.72	530.48	584.29	509.22	611.79	557.09	661.25	609.22	508.15	695.9	595.84	615.35	636.14	517.14	563.07	520.36	544.79	628.54	589.86	628.22	520.36	522.28	569.67	691.79	575.42	603.61	539.9	589.74	689.41	674.78	584.35	545.09	457.55	628.7	539.14	543.23	621.5	447.01	640.29	616.3	579.25	655.43	672.88	776.83	872.91	842.48	564.02	482.66	623.76	484.13	534.29	576.67	532.69	537.3	714.9	623.58	579.67	551.5	527.55	631.16	514.67	560.25	570.14	555.26	717.22	600.31	653.55	645.94	506.61	658.19	468.48	576.3	552.79	596.51	792.56	619.89	578.27	520.36	529.07	602.13	531.49	469.54	520.36	519.83	680.03	525.92	525.78	507.43	494.8	549.15	540.26	537.33	445.18	437.12	469.14	690.64	449.73	399.41	531.4	470.45	506.26	471.91	475.48	475.23	489.93	657.72	694.28	743.37	469.04	382.62	496.07	452.05	448.95	590.92	476.24	614.61	551.25	466.41	426.54	466	489.26	567.97	512.2	443.01	600.28	472.08	550.13	456.91	540.18	429.5	466.11	753.27	496.01	486.46	453.14	486.28	550.11	483.24	543.29
CACNG6	NM_145814.1	NM_145814.1:1745	Endogenous	mRNA	Homo sapiens	GAGACTTTTTACAACTCATCTGCAGCTCCGGGTGCGGTTGGGGGAGATAGCGAAGGGTCTGGCCTCGCTGTGATCTGATTTGGGATTAAAGGTTTGGAAA	99.48	ENDOGENOUS	FALSE	2	rlf_generator	103.11	20	336.45	22.69	80.96	111.3	109.72	99.13	95.64	91.55	129.02	112.07	89.23	79.6	88.13	112.06	94.58	145.99	110.6	95.7	100.7	123.5	111.75	92.8	104.27	139.75	99.75	142.07	116.94	116.76	126.51	106	138.9	107.27	108.19	111.61	104.35	94.51	104.32	102.05	94.92	105.42	133.29	97.11	108.33	122.61	124.14	112.96	97.2	90.17	84.98	90.49	97.7	81.96	110.03	119.25	125.49	125.6	135.41	96.3	120.7	114.43	91.09	99.13	103.95	118	96.9	122.81	336.45	135.9	101.54	111.05	122.8	165.59	130.45	122.04	96.22	121	108.55	96.66	127.98	99.53	98.03	92.32	96.83	131.87	86.63	98.67	126.32	96.83	102.77	105.53	106.9	131.73	164.16	75.94	100.61	136.7	69.16	137.29	95.28	78.99	109.23	90.31	106.98	68.58	84.32	105.22	110.73	118.51	101.54	89.48	99.07	67.8	94.78	89.94	112.26	124.86	99.98	145.11	105.8	84.53	91.8	71.67	103.85	104.02	97.93	119.71	101.45	100.67	117.71	75.85	80.91	92.52	70.27	150.33	89.52	123.26	105.18	134.12	129.03	86.19	125.01	20	20	20	96.83	111.02	105.16	104.62	97.77	96.83	90.37	132.87	106.82	81.29	114.42	92.78	129.29	99.7	86.76	95.62	86.88	102.7	99.12	88.26	82.17	76.98	94.45	97.6	93.27	109.22	99.03	67.12	80.72	59.6	79.63	77.96	104.59	122.47	90.3	112.68	107.19	87.97	104.5	109.47	96.2	112.55	110.72	86.6	79.19	95.64	160.68	154.81	107.86	90.51	119.01	107.74	103.69	104.69	98.11	87.59	84.37	66.78	113.66	140.43	120.02	90.21	96.83	107.07	113.86	103.58	94.6	96.83	77.03	119.4	93.12	124.02	83.79	80.77	100.45	98.2	108.2	96.72	139.69	100	118.34	90.59	77.88	80.35	97.59	96.73	88.76	77.17	76.22	96.44	84.58	82.53	74.12	77.52	99.79	122.59	105.33	99.8	111.16	70.39	133.73	81.82	89.89	103.28	91.64	98.2	326.34	127.8	102.39	95.28	110.84	145.99	92.97	86.04	77.74	112.17	110.24	121.18	77.15	73.64	103.41	99.81	102.15	72.55	96.83	129.81	101.12	96.6	117.51	96.83	98.22	89.42	112.57	113.94	110.61	96.72	93.09	111.91	122.04	97.14	88.79	105.28	106.79	114.15	90.4	79.47	104.83	120.66	106.4	91.93	87.5	80.9	112.2	90.22	76.1	92.19	127.12	138.75	131.16	96.32	101.79	126.25	106.09	139.59	95.72	94.93	101.46	118.22	105.18	104.51	104.44	97.92	116.19	97.85	128	142.53	74.44	81.07	124.27	96.33	92.39	91.06	85.17	80.32	116.77	90.83	96.83	104.23	92.36	116.63	83.45	96.83	70.92	94.24	103.89	98.98	107.62	78.75	79.61	88.81	104.98	79.42	82.61	114.95	77.83	111.03	98.95	83.36	91.58	104.08	84.34	80.98	100.88	60.61	104.76	99.31	77.66	80.22	114.92	139.84	91.87	89.01	114.59	79.99	113.4	86.13	148.99	91.25	94.14	113.09	119.82	120.15	65.9	85.38	123.96	95.54	107.63	83.82	106.93	92.88	90.02	152.98	122.24	80.61	101.42	72.72	104.26	94.89	96.83	109.36	81.59	113.81	88.03	96.83	113.47	112.47	133.82	105.1	80.21	97.14	113.7	124.53	132.13	110.89	113.3	131	90.92	111.82	96.89	102.8	91.03	94.33	125.26	107.9	86.74	75.35	90.42	131.51	81.49	108.76	112.63	147.3	139.91	123.31	125.64	89.16	129.6	111.07	120.18	98.36	76.73	118.35	122.28	130.14	111.49	93.84	96.5	94.57	134.65	114	115.61	119.43	120.56	137.52	125.26	99.4	101.15	104.3	110.86	114.19	96.83	110.9	115.3	93.4	110.55	96.83	133.34	126.58	117.51	107.47	104.39	79.95	95.36	106.94	100.93	78.23	90.09	110.69	128.25	114.16	115.71	76.25	110	127.51	93.21	91.91	115.62	78.42	110.11	66.52	97.27	88.86	122.84	133.58	98.9	133.58	109.03	80.93	107.54	96.72	101.24	98.5	88.4	117.58	135.49	132.35	78.54	73.23	102.7	111.81	137.77	80.67	74.91	111.23	122.94	108.18	118.12	94.89	102.58	92.99	89.41	125.04	96.83	121.49	86.8	77.48	84.95	96.83	71.66	99.84	109.86	90.16	130.62	84.39	75.96	126.38	87.39	110.9	71.45	100.04	83.11	95.9	109.36	66.45	98.4	112.67	104.68	101.29	101.05	101.62	97.59	64.97	85.03	73.55	97.47	121.63	116.79	111.55	111.96	74.43	61.3	89.75	96.23	123.88	97.3	74.09	104.96	104.18	97.54	98.91	90.84	87.54	95.94	112.42	93.8	102.73	84.41	100.44	88.92	104.24	83.17	106.09	127.66	94.35
CCDC66	NR_024460.1	NR_024460.1:1320	Endogenous	mRNA	Homo sapiens	CTTCAGAGGAGGAGCATATAGCAAAACCTATTAAGGATGTGGTTATGGCAAACAGTAAGAAAACAAACTTTCTCCGTTCTATGACTGCTCTCTTGGACCC	99.48	ENDOGENOUS	FALSE	2	rlf_generator	176.98	20	228.43	12.15	169.35	183.57	177.93	165.5	168.84	182.52	187.17	164.77	180.46	149.84	192.32	201.72	206.47	199.76	192.29	172.42	171.82	162.19	178.88	162.81	180.05	175.82	160.04	172.57	187.51	180.66	162.9	161.09	160.6	138.9	205.73	184.63	192.34	188.24	179.68	156.17	168.28	167.22	171.32	177.55	194.57	178.6	176.16	188.39	159.45	190.08	171.17	164.16	150.83	191	189.54	215.71	207	217.22	218.6	171.74	180.35	164.53	176.62	202.39	182.87	194.12	171.86	171.2	174.48	163.83	145.48	168.53	159.5	160.05	175.55	178.55	180.51	189.86	174.14	161.42	160.51	161.33	172.79	159.09	187.36	197.22	150.64	183.55	174.11	187.36	190.48	167.33	168.09	186.62	141.01	191.61	159.02	194.73	171.07	187.12	142.92	183.96	181.8	175.39	181.15	182.87	147.79	165.86	198.59	196.98	155.88	181.8	180.75	159.42	137.26	183.87	202.7	182.86	164.37	185.41	144.79	172.95	173.2	137.78	205.93	164.4	198.44	196.38	175.88	155.59	172.45	146.29	174.46	181.36	156.03	153.49	165.66	167.04	175.96	176.56	163.22	139.95	163.33	20	20	20	187.36	192.24	169.34	216.13	184.72	187.36	191.9	220.91	175.9	174.73	209.72	204.72	103.75	171.29	201.92	195.57	202.13	183.89	184.1	224.4	197.1	184.98	189.37	182.8	213.96	192.96	220.84	178.89	174.15	174.51	179.56	201.03	169.16	180.13	165.23	184.95	141.91	199.01	200.37	190.48	173.7	192.41	189.95	153.45	189.25	208.82	207.07	151.25	195.05	158.09	228.43	217.89	189.26	176.64	196.17	176.15	183.89	187.99	170.37	171.97	195.37	173.28	187.36	165.11	149.19	152.96	157.6	187.36	161.11	174.37	170.8	163.68	184.57	170.25	164.43	156.06	176.18	146.3	198.93	158.07	156.37	154.97	160.4	152.57	167.39	140.49	185.92	174.98	177.31	138.1	145.59	159.53	150.62	175.05	170.27	162.09	170.06	152.01	164.64	157.82	187.51	157.71	161.2	175.79	160.53	148.28	197.67	173.63	163.24	195.61	172.43	162.87	157.02	157.83	161.25	161.44	148.83	189.8	154.65	172.83	148.83	143.64	160.04	144.73	187.36	175.27	188.48	190.09	201.7	187.36	192.7	207.2	193.76	189.72	191.19	193.28	213.18	179.93	175.93	189.8	184.46	191.92	189.16	204.7	198.07	181.53	178.32	188.63	204.17	204.1	205.99	174.61	178.89	157.25	168.08	199.37	190.27	191.54	198.15	182.81	126.99	187.69	199.41	174.65	184.03	206.87	196.99	199.73	177.63	163.11	186.3	194	200.32	175.67	206.89	188.19	158.94	180.3	173.52	210.94	186.82	210.84	209.22	182.3	212.39	194.86	187.36	170.69	168.09	174.96	166.36	187.36	179.39	165.12	202.19	189.71	185.61	169.97	182.81	167.05	176.85	195.2	176.32	191.46	188.17	194.98	197.6	183.1	194.89	187.24	186.89	208.03	186.59	156.6	187.01	146.04	165.25	159.42	185.13	188.54	170.09	163.2	138.21	177.36	198.66	184.76	204.1	202.88	207.52	200.6	206.35	189.76	182.74	190.17	181.44	181.27	174.64	188.63	163.74	178.39	192.34	177.99	202.81	171.53	184.28	159.44	180.14	198.14	187.36	207.91	185.93	182.25	182.14	187.36	188.83	156.55	205.51	148.61	189.76	179.18	204.5	176.27	168.62	177.98	172.23	168.63	193.24	168.51	199.64	158.43	166.37	177.75	185.95	190.54	201.31	171	164.89	148.32	140.14	171.43	178.82	207.57	177.52	150.89	141.3	174.7	184.76	167.9	180.49	157.84	188.48	169.92	180.9	177.57	153.75	181.49	190.15	189.42	190.51	176.32	194.38	171.09	171	176.2	158.26	186.87	159.14	173.02	171.25	194.94	187.36	177.58	168.19	176.88	183.08	187.36	194.99	149.84	185.89	192.91	190.58	172.08	175.93	220.14	184.99	181.7	192.63	174.1	176	195.58	177.42	212.88	165.86	190.94	187.61	186.36	193.24	158.28	197.42	153.45	142.79	166.55	172.53	210.93	173.41	155.91	151.2	191.68	197.74	208.53	181.8	197.4	179.58	207.62	204.7	185.52	192.04	170.35	207.83	195.28	178.62	170.46	188.3	207.35	201.63	197.49	193.15	185.88	185.82	195.95	197.73	177.09	187.36	189.63	175.01	164.43	167.5	187.36	150.54	184.87	184.69	176.73	194.62	159.24	172.6	174.24	150.9	161.32	162.78	172.3	150.16	170.21	181.58	154.02	175.68	161.61	182.74	170.02	154.03	161.78	167.72	153.86	143.7	159.03	104.54	180.83	165.04	145.25	124.22	165.26	185.52	157.63	160.56	170.98	167.05	162.93	172.6	157.77	167.63	145.15	179.82	165.23	180.67	169.48	156.74	171.66	142.65	168.4	161.4	174.96	156.18	173.61	171.37	169.45
CCNG2	NM_004354.2	NM_004354.2:336	Endogenous	mRNA	Homo sapiens	CATGAAGGGGTCCAACTTCTCGGGTTGTTGAACGTCTACCTGGAACAAGAAGAGAGATTCCAACCTCGAGAAAAAGGGCTGAGTTTGATTGAGGCTACCC	99.65	ENDOGENOUS	FALSE	2	rlf_generator	1216.06	20	4953.49	53.05	1363.15	632	842.9	1111.39	1188.89	1164.59	681.88	1895.83	821.96	528.99	1112.8	1609.41	795.97	998.88	1162.03	780.79	841.95	755.28	694.62	1118.14	718.75	1787.35	1397.17	1246.61	1952.71	1712.32	1510.87	1738.78	1779.95	1413.33	955.83	1671.45	1227.32	1396.9	1451.5	1815.04	1686.21	1018.74	2153.76	724.55	516.28	1418.48	1501.83	744.73	961.29	1386.58	1234.66	1024.04	1213.47	945.87	968.75	1081.6	746.21	1592.05	664.61	595.32	1352.99	1018.99	773.09	954.58	1623.55	1807.13	1524.96	1157.13	1448.51	1291.73	1641.6	1720.4	1439.07	1454.81	1819.4	1717.14	1526.49	1454.85	1533.45	1657.8	1276.6	1234.12	1480.78	1686.21	1362.7	1117.95	814.05	649.32	1446.39	1362.7	757.49	873.72	810.91	919.69	1351.18	746.11	988.22	964.78	889.03	1398.39	671.1	1243.36	1131.28	1052.35	1121.14	804.21	1264.84	1293.02	830.45	1031.35	830.17	2829.2	1163.59	2574.6	3040.97	878.37	2062.86	870.06	1352.24	1976.22	4430.86	924.97	516.15	1323.5	883.18	909.3	812.67	490.94	1157.4	776.92	1068.41	1165.8	754.73	1089.62	996.12	511.91	686.05	892.78	1112.65	937.11	1291.4	706.09	1094.97	683.23	20	20	1362.7	1391.52	1235.22	786.4	2190.9	1362.7	1295	845.83	757.24	1011.79	893.99	819.61	742.95	1513.96	786.69	1261.53	1097.85	863.1	769.09	768.51	1537.54	1179.25	1332.31	1145.8	877.6	1174.17	852.55	3165.25	1185.21	2577.93	3238.14	912.1	2051.66	977.67	1409.8	1777.72	4953.49	1101.6	964.12	1254.22	1067.69	1172.61	523.17	1152.89	1286.93	738.96	892.81	2312.96	976.11	1117.82	623.63	1468.68	1088.83	894.86	974.94	876.5	992.61	733.51	768.45	1184.59	910.38	1332.37	1362.7	1845.96	795.25	2087.03	779.49	1362.7	959.92	1177.1	979.91	2010.59	1053.81	743.29	1424	1036.37	1226.93	770.31	760.76	1297.2	1170.73	1265.14	1237.44	631.41	1167.42	841.32	1760.12	1592.89	679.38	2970.55	1120.92	3027.82	2705.7	696.14	2269.58	861.87	2295.3	2032.64	4153.57	867.13	1295.56	1347.36	1415.31	1006.18	879.84	1595.69	886.29	1143.5	955.2	670.24	1299.67	760.95	1919.01	976.09	662.27	486.62	886.44	1292.06	1180.42	826.46	1017.4	1264.61	1234.99	1028.18	1362.7	938.47	592.82	1580.88	835.96	1362.7	928.37	1046.73	1356.7	1419.3	900.1	799.17	979.55	1044.78	1455.8	930.82	884.85	1643.22	926.46	851.96	1203.23	1072.31	1065.66	986.38	1490.04	1121.94	707.3	3274.39	881.27	3309.47	3021.32	798.76	2619.04	870.52	2498.15	1897.13	4271.23	912.41	761.71	1011.34	1631.54	1018.19	553.68	895.61	797.31	1386.37	797.99	689.15	1095.13	898.03	1124.37	1047.44	886.03	1708.5	879.68	1516.15	1180.13	556.91	1103.05	913.07	1283.39	867.68	1362.7	565.12	827.04	1890.31	1098.05	1362.7	1159.01	904.75	712.4	1806.41	360.17	1077.87	715.22	790.1	1638.86	720.11	1040.64	783.91	819.02	1936.58	862.74	1133.28	604.94	899.98	1317.46	651.01	911.79	2426.45	846.57	2772.37	2695.11	1350.76	1513.88	858.77	2306.53	1681.51	4644.81	870.6	635.69	975.24	1545.96	707.67	1110.81	757.56	568.95	1688.28	935.47	672.19	327.17	775.95	1575.31	1147.5	1162.26	787.53	885.92	1276.29	662.23	1412.67	837.27	1326.99	888.5	1035.39	1362.7	848.4	1327.41	1771.94	886.33	1362.7	1067.55	666.67	1634.8	1267.47	652.89	1657.79	770.22	1228.77	2237.18	1112.28	777.9	611.47	1613.37	1171.07	731.45	652.7	751.11	1313.95	1266.1	844.6	597.67	2578.34	1532.33	2696.43	3253.8	1008.8	1737.91	1156.06	2299.44	1548.97	4267.07	1006.39	778.58	1365.23	1929.54	1118.9	950.18	817.85	598.86	1582.05	952.34	1084.21	600.23	1118.78	1245.16	908.89	1220.93	853.11	1501.9	1423.65	991.08	966.02	897.5	1024.7	1468.84	869.87	1362.7	1393.4	985.02	919.55	630.07	1362.7	740.33	1271.04	594.52	1018.78	818.67	1086.08	1505.14	1018.35	1053.89	739.91	1134.5	1047.24	591.15	803.47	644.96	915.65	1106.7	1139	980.07	854.84	859.72	3024.15	1257.69	2678.97	2794.18	1103.74	2285.57	832.43	1697.94	1771.06	4645.35	973.56	1955.08	1121.15	992.69	624.45	728.43	1262.86	889.87	838.77	540.35	1362.23	1279.7	655.8	1158.23	782.21	753.37	1138.88	911.12	765.71	671.17	1082.92	1200.49	1262.35	883.37	745.47	1362.7	880.56	1286.3	934.12	608.42	1362.7	952.2	1086.05	533.97	1090.58	656.79	663.62	1840.47	772.86	1379.32	467.02	1225.35	1241.02	1233.3	933.4	853.76	964.12	701.45	839.87	843.48	710.38	830.45	856.14	1090.04	2612.43	2610.1	960.31	566.69	753.85	1573.43	1741.65	4351.38	774.72	553.53	518.97	1029.39	754.71	826.03	1657.05	722.28	1396.71	682.88	929.81	782.93	1006.27	726.56	768.38	945.41	897.23	1084.86	1227.44	779.1	885.08	1167.99	598.32	814.38	751.09
CEMIP	NM_018689.1	NM_018689.1:845	Endogenous	mRNA	Homo sapiens	CCCAAATCAGGCACAGTCATCCATTCTGACCGGTTTGACACCTATAGATCCAAGAAAGAGAGTGAACGTCTGGTCCAGTATTTGAACGCGGTGCCCGATG	99.65	ENDOGENOUS	FALSE	2	rlf_generator	373.89	20	2505.57	98.27	166.46	88.01	201.36	119.19	103	155.17	48.95	243.04	113.31	157.81	166.53	164.48	156.95	97.5	168.29	151.66	124.19	76.37	104.29	123.95	112.7	108.08	85.69	102.75	118.56	176.99	148.29	152.43	133.25	174.56	88.54	130.84	206.2	96.71	186.86	160.23	189.16	80.89	152.18	66.81	127.92	115.73	142.15	91.76	208.42	96.11	171.27	117.34	163.54	118.59	130.89	104.34	124.95	123.98	78.2	117.13	147.48	196.72	95.49	200.99	191.8	194.68	227.96	186.35	58.86	66.46	161.04	131.4	118.9	73.9	148.44	144.54	171.12	129.21	190.28	128.83	54.26	136.47	119.49	142.18	395.19	280.07	469.08	280.1	285.64	395.19	170.1	219.62	213.1	261.02	286.23	215.45	268.88	227.18	548.7	316.66	336.59	475.05	313.18	410.99	320.94	169.02	400.76	431.6	276.82	264.24	258.31	2111.96	576.15	1962.56	1887.33	273.8	456.85	222.18	540.56	373.13	312	197.24	389.71	708.37	244.98	332.36	144.32	259.59	559.27	236.94	128.21	302.51	458.9	530.13	641.69	274.55	286.13	225.79	551.03	149.4	326.44	264.09	172.46	20	20	1331.27	395.19	355.9	558.17	244.1	382.83	395.19	237.69	180.83	458.1	541.03	274.26	167.48	209.26	549.72	336.07	283.77	194.03	340.79	372.37	329.63	511.47	286.14	428.1	590.7	281.37	381.29	175.43	2300.65	696.91	2505.57	2286.12	245.73	509.35	249.84	656.75	506.72	329.03	218.82	304.82	807.11	390.82	144.81	233.39	355.33	592.95	333.14	173.74	79.12	333.28	710.84	114.97	412.85	236.73	189.99	394.93	459.74	376.6	308.77	269.6	323.73	167.55	552.47	395.19	252.54	257.42	434.33	519.31	395.19	204.41	149.09	424.9	200.34	187.27	211.4	157.76	342.29	164.49	260.09	117.46	284.91	577.49	301.95	337.83	246.6	183.73	363.4	372.85	348.12	178.53	1851.82	534.88	1857.74	1868.96	248.83	374.67	223.8	435.29	401.27	343.51	383.03	130.94	520.13	149.73	207.63	255	203.5	228.88	142.97	183.6	259.98	180.93	337.09	335.86	440.37	310.64	252.55	292.83	233.15	266.87	240.85	151.76	442.38	225.09	410.36	395.19	180.64	351.19	354.35	233.76	395.19	250.1	187.61	613.31	209.32	207.49	282.65	123.27	680.7	201.83	201.75	334.05	272.9	405.28	311.89	300.85	352.16	218.6	471.3	226.08	283.44	283.12	2032.25	587.7	2049.57	2060.01	276.3	433.37	247.35	395.81	484.28	308.25	170.81	213.68	304.04	509.17	174.84	180.81	273.95	451.02	180.46	211.45	149.16	162.28	397.11	198.25	199.08	276.48	427.82	345.6	385.22	392.81	296.45	278.21	590.12	233.89	328.88	395.19	180.56	522.39	396.44	444.35	395.19	405.02	219.7	323.5	295.24	195.67	215.43	278.11	535.95	395.69	247.03	306.49	205.43	371.88	320.84	182.38	330.55	231.72	438.62	346.84	211.9	351.69	1962.45	500.63	1826.96	2076.5	262.35	398.56	214.02	329.14	439.01	359.96	265.64	206.33	550.64	183.16	205.9	165.67	202.23	299.68	367.55	346.58	300.35	138.8	446.79	212.02	335.01	342.2	285.94	468.96	188.49	126.76	389.88	212.08	453.2	236.08	204.23	395.19	230.57	457.6	302.2	502.73	395.19	305.64	204.91	439.2	272.33	332.67	397.29	210.65	375.14	181.59	359.59	366.9	212.03	858.46	498.02	130.84	402.09	256.76	765.98	186.82	338.45	338.61	2255.13	769.03	1174.37	2088.18	302.27	460.67	260.41	404.51	584.15	388.8	284.76	184.18	680.94	272.72	459.59	310.48	184.47	420.74	242.57	550.72	370.25	179.43	312.69	231.02	354.27	219.32	403.35	695.59	311.29	688	277.18	246.89	342.45	225.18	314.27	395.19	229.23	354.57	398.1	200.16	395.19	285.79	307.65	563.58	412.02	255.45	300.4	282.73	464.59	431.88	256.85	231.25	116.42	503.35	253.28	258.85	309.5	138.27	550.15	465.51	269.75	340.46	1681.55	802.65	2309.81	1756.68	309.7	402.21	277.12	530.98	417.06	415.09	294.63	347.65	661.24	422.46	145.54	366.73	185.43	321.46	253.06	284.67	381.72	255.43	476.89	366.17	380.95	455.05	160.86	317.41	200.81	186.38	261.8	190.89	702.72	499.91	245.13	395.19	319.49	656.28	419.19	145.44	395.19	553.57	608.01	383.09	345.97	188.79	363.56	592.38	297.07	455.16	197.93	284.03	209.3	757.66	189.98	149.08	493.37	246.47	300.04	247.66	160.2	303.75	206.51	746.04	1988.88	1910.11	296.58	169.39	274.28	478.54	474.67	342.75	368.37	215.35	457.2	299.27	133.9	280.08	507.64	453.3	347.81	176.98	677.3	368.76	637.08	225.81	235.6	197.86	245.52	767.52	321.04	234.74	227.71	420.64	453.25	278.15	256.81
CH25H	NM_003956.3	NM_003956.3:532	Endogenous	mRNA	Homo sapiens	ACGCAGTATATGAGCGTCTGGGAACTGTTTTCTTTGGGCTTCTTCGACATGATGAACGTCACACTGCTCGGGTGCCACCCGCTCACCACCCTGACCTTCC	75.52	ENDOGENOUS	FALSE	2	rlf_generator	26.68	20	54.63	26.88	20	26.67	20	20	20	20	20	20	20	20	20	20	20	21.08	20	20	20	20	23.58	25.36	22.29	20	20	27.79	22.67	20.63	20	20	20	20	28.53	20	20	20	20	21.75	20.11	20	20	20	20	21.58	20.56	20	20	20	20	20	20	20	20	20	20.44	20	20	20	21.31	20	20	21.35	20	23.83	20	25.34	20	20	20	20	20	22.52	20	20	20	20	20	20	20	20	20	20.13	21.26	49.01	21.07	27.59	25.04	21.26	37.21	29.47	30.24	31.71	31.57	34.44	33.54	35.4	20.93	29.89	27.96	36.79	34.37	32.72	44.22	43.64	29.92	32.99	26.48	32.03	44.54	20	40.84	20	20	36.97	37.42	30.48	20	32.25	20	41.78	20	26.44	23.08	29.94	33.5	20	25.03	28.47	26.99	28.9	34.13	26.43	32.03	22.15	36.81	48.38	23.15	32.26	35.29	27.67	25.55	20	20	20	21.26	27.31	20	28.95	27.02	21.26	25.06	25.03	23.4	22.79	24.34	28.1	20.56	23.88	20	28.65	25.58	21.02	27.06	28.08	23.9	23.33	26.08	20	21.87	24.27	35.77	20	20.6	20	21.94	30.26	21.75	23.15	20	22.2	20	39.87	29.37	20.25	22.51	24.48	29.6	36.02	20.59	31.9	22.48	32.19	23.93	22.98	20.34	24.79	29.34	30.77	28.97	23.57	23.67	34.61	20	22.17	21.26	21.92	21.26	47.01	39.61	34.58	28.44	21.26	36.64	36.23	34.47	39.38	43.14	40.83	47.97	40.42	41.53	28.16	36.47	44.28	29.56	37.87	34.78	37.83	43.14	38.22	42.45	31.2	43.27	35.56	37.13	26.18	22.46	35.79	31.86	37.19	30.24	31.45	22.39	29.11	49.03	31.22	38.23	44.31	40.64	41.19	24.22	33.21	35.52	30.76	40.79	33.55	36.77	29.13	38.95	31.9	38	45.81	37.26	35.81	36.15	35.55	46.75	33.49	21.26	22.63	22.96	20	31.04	21.26	22.01	26.58	24.12	22.15	28.32	29.4	28.34	20.03	26.55	28.14	24.81	27.62	21.36	22.67	25.72	24.9	27.52	20.48	28.29	26.57	27.9	20	24.34	20	22.21	20	24.22	21.55	24.79	20.12	21.17	26.65	23.26	24.27	23.66	23.83	20.6	25.95	20.02	33.57	24.89	20	25.14	22.54	24.8	26.49	28.63	20	27.07	20	20	23.49	32.27	20	31.06	25.69	21.26	27.88	29.67	33.56	25.2	20	36.22	22.85	22.96	31.37	25.68	32.74	22.96	30.57	37.51	36.73	34.54	24.24	22.48	31.07	32.1	30.7	26.73	29.5	26.99	29.11	29.82	23.82	23.19	20	29.57	36.43	20	30.07	43.21	29.96	20	37.63	22.98	30.08	47.46	29.22	34.78	27.06	31.13	31.16	24.38	27.78	23.32	24.97	30.49	23.73	40.24	21.11	21.66	40.1	23.2	39.72	24.55	21.09	26.92	30.22	21.26	20	23.3	25.01	22.62	21.26	20	20	20	26.01	20	24.22	20	20	28.3	20	29.52	20	20	20	21.05	22.85	21.27	20	22.87	26.33	20	20	20	23.07	20	28.82	20	20	24.07	23.21	20	23.17	20	20	20	20	27.96	22.08	20	24.66	20	24.49	20	25.58	25.83	20.35	20.03	20	20	24.95	20	20	22.69	20	21.8	20.86	21.26	23.62	21.72	24	20	21.26	28.2	22.67	24.1	20	20	25.25	23.07	23.79	25.6	22.07	31.91	28.35	21	20.44	20	23.02	26.76	20	20.19	22.27	28.93	23.74	20	20	20	28.83	22.48	20	20	28.65	20	27.48	24.44	22	21.93	23.28	22.01	24.33	23.54	20.85	20.44	29.4	26.17	20	20	21.75	25.94	21.79	21.83	20	20.67	32.16	20	20	20	23.31	21.26	38.8	24.82	28.09	37.83	21.26	38.47	24.18	24.89	32.69	34.71	33.99	31.5	34.74	30.63	37.15	40.24	39.77	31.28	26.57	52.11	28.92	32.68	28.94	26.1	32.77	44.7	46.15	20	29.33	44.81	36.91	20	28.02	33.08	25.65	20	39.64	20.09	30.64	36.32	30.19	34.2	31.08	32.78	25.44	38.69	29.76	34.82	22.41	24.34	44.11	41.83	33.35	21.42	33.31	37.35	54.63	34.02	28.73	36.81	32.46
CLIC4	NM_013943.2	NM_013943.2:1702	Endogenous	mRNA	Homo sapiens	TCTGACACCATGTAGAAGCTAAAAGTTTAGAGGGAGTGAGGGTTTTCTCAAGACCTTCCTCAAGCATTTTATCTTTAGAAGAGAAACTGATGGGCACCTG	100	ENDOGENOUS	FALSE	2	rlf_generator	416.36	248.62	1746.92	22.48	360.47	345.64	371.9	368.48	337.54	328.75	359.14	366.25	348.39	298.06	381.58	427.53	391.77	327.91	359.95	421.82	369.36	417.19	407.9	397.55	391.19	466.12	420.41	421.22	433.77	442.63	370.15	353.59	351.22	328.05	385.47	382.74	322.95	354.52	376.53	393.78	384.03	380.92	426.74	343.43	348.01	326.53	408.03	394.77	363.85	352.65	361.48	339.9	361.5	378.6	408.2	358.46	375.51	379.56	343.61	392.9	392.53	397.24	370.03	370.39	463.02	407.42	489.24	396.68	248.62	327.02	358.89	325.95	346.79	344.85	377.6	374.25	364.48	357.37	381.56	386.32	358.68	397.24	391.25	371.21	407	430.61	433.17	429.7	424.47	407	358.81	424.98	375.56	436.67	421.98	386.74	403.04	373.72	454.07	422.95	371.8	428.52	381.17	422.77	385.13	389.98	397.13	406.63	412.82	409.98	407.07	546.81	413.64	626.7	547.41	390.72	420.99	375.55	354.16	397.32	620.62	369.21	426.08	420.29	468.66	391.22	387.44	427.72	399.19	447.44	374.88	416.29	365.35	405.3	464.99	378.98	392.39	431.99	423.36	440.55	394.81	368.47	381.41	1105.22	1746.92	1270.76	407	451.8	492.72	483.77	524.29	407	419.79	432.56	366.59	530.7	430.12	395.46	399.54	404.79	466.15	453.89	357.44	433.02	423.52	461.12	455.91	433.23	445.92	440.91	496.05	447.76	382.12	571.56	458.87	683.51	611.76	386.35	463.87	404.74	500.51	413.78	520.9	385.49	458.79	464.02	476.29	425.65	379.88	408.57	454.56	445.64	317.95	433.41	400.93	431.88	417.98	478.93	423.46	410.99	389.95	432.06	443.8	457.37	439.45	366.11	443.29	469.39	407	408.66	397.73	438.11	376.95	407	365.09	369.3	384.68	463.9	429.91	382.49	372.35	413.12	417.2	353.17	282.42	364.52	388.91	426.26	416.28	338.65	376.86	373.13	444.49	461.77	370.92	491.58	386.49	551.68	601.5	386.52	375.41	382.86	428	417.18	624.97	407.49	373.54	401.9	415.92	407.76	400.86	336.81	300.05	440.02	373.47	343.81	342.5	384.24	455.62	422.61	370.04	304.41	357.97	418.37	387.94	421.12	325.85	392.63	398.91	450.76	407	399	389.48	474.66	412.65	407	458.93	399.43	442.95	437.46	417.62	451.92	399.06	421.31	403.3	443.55	432.44	409.46	422.39	418.15	447.46	462.29	396.45	409.95	449.28	417.6	393.42	550.22	427.07	599.39	546.35	419.77	415.92	402.35	442.3	459.5	680.94	400.61	359.63	399.72	482.7	407.93	373.88	378.64	411.4	402.01	412.88	421.79	412.07	427.99	448.91	455.51	421.82	393.64	377.01	501.05	460.52	369.11	374.59	443.99	443.97	461.42	407	348.65	359.09	376.76	432.13	407	389.59	390.35	364.35	395.81	338.53	368.55	384.36	394.43	399.7	369.61	398.79	364.91	389.62	383.58	410.91	407.08	353.44	388.35	400.03	406.17	348.75	562.76	347.75	525.9	547.41	351.62	362.45	363.76	390.16	365.02	738.83	366.46	370.47	389.49	359.08	358.05	381.87	364.23	350.52	399.22	402.93	385.19	350.28	362.31	337.33	427.68	341.12	415.84	377.55	385.21	408.83	347.54	328.15	373.35	359.46	399.8	407	402.01	449.86	467.15	508.85	407	482.3	425.76	453.69	528.58	489.86	425.01	422.23	451.86	496.38	448.62	485.92	456.56	547.44	430.73	485.26	504.86	434.49	420.16	455.22	478.41	464.2	643.54	450.35	536.2	662.23	441.04	458.35	433.23	428.87	499.38	530.24	470.77	393.89	483.54	385.64	519.12	434.45	419.28	420.2	471.65	469.19	494.06	440.59	413.05	386.98	462.46	456.53	452.07	417.36	458.59	522.43	447.16	470.65	443.84	438.76	526.71	407	380.02	374.77	411.58	394.05	407	360.56	364.59	418.85	464.84	434.59	411.5	471.24	376.82	478.87	393.46	399.48	354.95	368.3	413.86	393.39	396.27	388.11	377.37	469.83	426.01	354.07	538.16	428.63	568.22	479.62	350	385.52	399.93	442.9	350.64	577.51	380.06	423.36	391.25	422.87	387.06	370.67	374.09	386.7	441.54	396.42	405.54	378.24	400.28	439.06	412.32	411.16	374.93	372.28	398.57	381.24	382.1	360.61	381.64	382.2	396.9	407	349.77	395.51	390.71	384.76	407	360.49	384.11	317.54	427.83	341.51	349.69	419.87	328.85	431.44	339.77	338.9	373.23	418.92	390.34	342.61	409.48	365.55	324.75	350.27	351.29	335.24	323.3	385.91	566.85	522.58	343.97	324.97	354.68	408.17	378.52	599.98	341.96	396.45	328.38	387.42	397.46	334.87	389.92	328.84	410.1	328.73	349.17	353.24	372.31	372.23	365.43	358.3	361.66	398.29	400.23	376.57	342.98	375.28	360.21	396.9	359.87
CRCT1	NM_019060.2	NM_019060.2:488	Endogenous	mRNA	Homo sapiens	GCACTTTGATGTTCAGAAACCCACTTTGTTCTCAGCCACGCAAAACTCCCTGACCCCGATGTGATTTTTCTCCCCGGGGATTCGAGAGCCATGCGTGGGA	99.48	ENDOGENOUS	FALSE	2	rlf_generator	979.67	20	2159.24	35.75	677.91	579.66	734.61	614.87	527.89	474.48	421.8	492.11	412.55	623.33	664.95	625.61	764.96	446.93	581.19	837.89	584.92	563.24	617.35	679.54	609.11	740.55	596.85	649.16	776.32	758.65	737.61	827.11	627.81	647.84	803.42	743.07	940.83	517.65	998.81	901.95	966.6	658.39	764.13	572.7	671.71	467.08	674.05	509.72	711.19	464.48	610.72	480.82	527.64	719.98	604.87	626.3	741.37	545.6	539.95	654.54	678.67	756.43	545.72	854.95	829.71	1054.31	922.84	804.92	891.17	546.05	588.78	673.69	612.31	439.65	840.59	861.27	837.91	748.23	825.37	830.81	581.15	805.71	728.28	800.63	1188.72	1190.31	1588.3	909.27	942.26	1188.72	804.45	765.34	758.87	957.5	865.01	793.8	1040.84	890.03	1505.98	968.8	1034.61	1459.78	1085.45	1256.54	988.49	835.38	1152.41	1237.73	1084.4	850.38	744.66	1773.93	1464.26	2143.97	1830.14	768.45	1222.44	778.63	1176.01	1081.39	713.83	760.76	878.15	1786.24	734.06	898.14	877.1	805.68	1523	945.73	797	1095.36	1284.42	1380.38	1602.67	592.61	1041.62	1160.03	1422.89	878.54	1142.52	1002.6	854.99	20	20	20	1188.72	1210.79	1309.9	738.77	929.28	1188.72	758.82	617.11	1285.05	1319.51	782.52	620.57	947.28	1193.86	1142.79	875.52	783.83	882.95	1011.37	1051.38	968.98	1033.14	1354.59	1705.3	771.55	954.45	646.1	1917.33	1442.23	2003.92	1689.57	699.79	1212.24	889.48	1155.61	1002.33	634.48	683.5	1067.81	1820.12	1466.81	530.01	525.65	1099.82	1396.42	1364.74	1031.09	419.6	798.33	1755.23	463.43	1073.2	877.01	894.4	1228.26	1197.94	709.55	1265.57	952.81	826.94	830.25	1015.4	1188.72	875.92	1019.24	874.19	897.25	1188.72	823.99	846.71	1227.26	496.31	652.47	961.1	589.43	1391.78	439.69	539	1209.87	678.11	1669.02	653.72	724.89	998.15	594.12	1088.8	884.66	822.6	835.59	1309.18	1358.95	1218.39	1470.71	871.11	710.48	848.19	658.48	852.49	687.51	1282.56	627.19	1665.43	598.46	743.78	1067.16	706.71	1583.73	423.58	625.71	994.78	470.26	1032.57	628.96	1249.11	1166.98	678.57	855.19	670.12	668.7	1167.41	521.77	1421.74	696.94	888.14	1188.72	752.55	1116.14	781.14	729.26	1188.72	980.44	697.2	1858.3	526.59	649.5	1102.44	376.85	1572.48	460.55	829.77	1036.8	720.41	1267.35	487.29	827.48	1273.54	749.05	1138.34	589.23	926.7	777.57	1435.19	1486.84	1419.57	1503.74	941.45	778.4	826.52	900.53	848.72	876.32	807.5	721.3	1068.32	683.09	614.64	791.78	668.4	1154.34	725.39	676.18	970.72	642.71	1082.59	456.03	722.26	1123.12	909.75	1093.61	851.55	889.69	1097.93	931.67	1420.49	704.87	943.75	1188.72	691.41	1609.25	737.42	1257.43	1188.72	1549.29	977.36	1164.25	696.94	423.48	829.62	903.95	1507.57	789.6	648.26	1098.3	895.28	981.98	570.2	694.3	1163.05	773.68	1445.32	738.72	622.38	875.74	2021.69	1430.31	1373.49	1637.26	824.45	1091.75	810.38	750.4	1164.04	796.4	1236.2	1114.76	1395.24	560.83	693.15	952.39	805.43	1084.32	697.58	902.43	1209.45	512.41	1349.94	487.78	1088.92	1057.78	1296.03	1484.69	489.98	682.73	1074.22	1064.1	1383.65	992.98	775.37	1188.72	1151.89	1054.07	585.79	1201.66	1188.72	1393.7	844.03	1307.74	838.99	1144.51	1023.31	1059.31	1026.66	526.82	1058.67	1010.02	1108.73	1613.39	931.68	459.28	1418.81	993.2	1569.9	503.77	1167.61	1095.54	2159.24	1461.41	985.79	2070.04	1013.38	1346.09	819.73	599.81	1427.75	778.87	901.53	774.44	1469.86	627.91	1074.33	1118.26	916.05	1071.01	503.59	1413.31	1486.24	1098.83	987.44	588.66	1206.65	660.73	1238.91	1366.36	640.36	1450.45	1021.9	1373.63	1175.45	702.73	1031.83	1188.72	788.72	1007.16	1109.59	753.47	1188.72	855.13	1006.58	1240.97	1320.21	852.4	1197.21	854.11	1435.46	1097.93	971.43	968.82	675.07	1321.28	682.7	684.92	1265.74	742.09	1535.27	1069.63	1121.79	990.78	1520.54	1777.43	1737.1	2149.15	969.5	971.01	1020.16	943.43	1290.39	793.2	1256.52	1240.59	1965.49	1426.3	710.64	1014.94	623.8	1142.5	737.1	793.48	1353.99	921.82	1359.69	1183.9	1253.06	1380.2	519.32	1082.46	622.72	819.77	1016.96	703.44	1841.62	1128.66	1180.89	1188.72	877.64	1266.91	1229.31	789.8	1188.72	1785.38	1872.01	1215.79	833.02	887.35	1050.42	1077.88	837.03	998.56	750.47	915.5	706.83	1744.59	571.25	912.41	1575.1	890.16	819.66	720.34	859.27	902.56	842.09	1607.43	1801.14	2129.79	899.89	514.31	871.04	942.85	1048.62	730.59	1071.22	1042.18	1066.6	803.86	998.93	1072.8	1321.85	1380.38	1024.04	890.24	1737.87	1256.78	1609.43	678.18	1077.01	954.12	1154.72	1966.93	957.06	1024.65	866.56	1420.58	1318.26	758.27	1142.63
CTF1	NM_001330.3	NM_001330.3:1075	Endogenous	mRNA	Homo sapiens	AGCCTCTCTTTGCTTTGCCTGCCCCGTTCTCTTAACTCTTGGACCCTCCTCGTCTGCATGGTAACTCCGTCTGAGTCTACCATTTTCTTGCTCTCCCTCC	98.61	ENDOGENOUS	FALSE	2	rlf_generator	49.57	20	442.09	41.35	56.38	50.01	48.3	40.01	51.76	42.64	37.23	50.16	35.17	37.92	49.8	44.73	47.03	45.77	45	35.83	37.7	40.66	36.76	41.93	53.35	57.86	62.55	56.23	67.66	63.26	46.36	36.64	51.51	45.49	36.5	50.72	40.94	37.46	43.63	57.01	49.19	44.09	64.7	46.87	33.8	56.12	45.92	53.24	46.82	44.91	41.82	44.19	41.19	44.1	36.54	36.35	43.21	36.98	39.92	49.77	40.92	34.52	42.62	50.6	48.22	57.22	60.5	52.98	99.26	36.65	46.72	43.8	40.93	51.91	46.46	36.73	45.47	40.12	42.4	51.13	63.78	58.05	51.72	52.77	51.96	49.01	36.68	48.81	38.69	51.96	40.75	60.85	39.39	51.23	49.46	45.03	42.21	41.31	44.59	42.07	44.53	54.11	45.07	37.96	55.63	45.02	48.96	43.7	52.96	51.25	40.97	61.07	39.97	64.14	53.92	37.97	73.28	50.14	50.84	55.28	94.97	44.69	55.43	40.36	31.95	44.15	40.38	45.73	45.45	44.74	63.73	32.51	55.62	38.18	36.17	45.1	36.81	61.05	41.67	42.44	60.66	37.16	35.59	442.09	20	20	51.96	45.21	53.8	43.25	49.65	51.96	44.76	50.29	41.8	66.96	52.89	42.16	55.09	44.44	57.55	51.17	48.96	41.13	55.23	43.28	54.49	44.94	53.49	50.26	56.27	47.29	60.99	67.85	43.81	52.33	62.12	47.3	44.83	50.46	56.61	53.38	105.15	38.85	53.51	49.64	58.07	54.08	43.55	63.05	67.01	49.6	79.66	77.51	50.75	40.35	50.87	55.53	47.03	43.39	38.39	33.5	46.34	51.52	46.99	44.44	40.56	49.74	51.96	49.72	49.88	66.14	70.66	51.96	43.22	42.4	78	51	56.09	43.94	34.91	53.2	59.71	65.99	69.64	47.63	49.27	44.33	56.12	35.96	37.25	40.84	20	56.71	46.38	66.28	70.06	69.37	47.5	20	46.34	48.13	45.15	60.27	76.82	39.79	71.7	52.47	70.44	49.93	51.58	63.51	102.48	44.31	67.25	20	52.36	20	58.51	36.56	39.07	20	55.85	56.57	53.22	42.09	44.46	48.97	37.68	65.4	51.96	59.15	58.47	61.86	75.66	51.96	38.25	55.47	53.78	55.57	60.41	61.92	50.44	55.55	56.37	64.93	58.85	58.47	51.7	52.91	61.96	41.65	53.04	45.55	57.09	64.35	65.36	88.34	51.2	83.69	82.67	61.97	59.78	44.54	60.33	68.68	59.96	51.61	51.3	58.07	56.33	62.91	43.39	56.91	46.73	55.66	58.37	52.75	57.07	55.95	49.52	59.68	63.31	51.27	46.6	55.21	61.45	42.44	83.4	59.11	53.71	62.96	51.96	34.52	40.43	48.28	46.4	51.96	47.77	46.86	34.81	39.59	43.56	42.96	35.17	32.77	33.67	46.29	37.22	30.68	23.78	49.28	35.42	33.37	42.12	37.33	36.34	37.29	44.88	43.22	35.42	73.47	54.65	41.85	35.09	33.74	48.49	55	100.91	35.18	34.99	37.88	58.25	40.99	34.49	36.92	38.55	51.22	33.85	31.18	49.85	42.33	37.46	35.23	43.9	46.42	30.2	35.35	38.38	43.56	37.56	31.34	42.08	43.82	51.96	53.89	47.13	40.96	42.94	51.96	38.27	50.65	41.44	39.39	33.54	46.68	39.9	36.91	66.56	62.83	37.61	39.12	32.49	50.79	39.32	38.9	38.06	44.15	48.38	54.44	38.98	51.18	32.3	63.16	72.59	42.39	41.68	35.69	45.71	70.18	67.08	31.49	38.74	33.39	60.72	45.67	43.01	29.64	40.72	33.55	63.76	52.09	33.78	41.97	40.86	55.83	32.47	20	36.41	49.61	46.06	38.65	41.84	28.02	52.94	44.68	51.96	42.77	44.78	45.75	46.61	51.96	63.97	51.75	39.78	53.05	48.65	51.75	52.37	49.03	55.49	52.02	49.34	47.77	46.89	38.21	45.77	54.06	52.66	44.17	49.55	60.75	60.98	81.78	52.93	63.1	82.05	51.13	52.58	54.21	57.96	92.65	79.1	52.38	53.47	46.24	52.31	52.6	48.68	51.92	49.29	45.61	64.06	53.83	53.18	46.18	52.54	53.89	43.92	46.88	51.11	47.28	52.68	41.92	54.85	60.19	51.69	71.42	51.96	40.98	37.73	41.92	38.12	51.96	44.22	36.62	33.65	38.12	67.88	34.68	70.48	37.81	43.06	52.92	46.21	40.59	39.65	36.1	47.79	40.38	48.92	30.12	41.18	53.26	41.61	54.2	46.76	52.92	92.82	32.04	47.11	34.48	39.68	42.51	94.05	44.21	37.76	39.49	42.2	54.21	30.77	50.48	45.72	39.47	37.68	40.55	31.42	57.08	31.37	65.38	52.97	47.67	40.36	46.51	43.7	45.33	37.33	27.21	46.55	51.81
CYP26B1	NM_019885.2	NM_019885.2:1805	Endogenous	mRNA	Homo sapiens	ATGCCCGTGACAGTGTTAGGTGTCAGCGCGTGCTACAGTGTTTTTGTGATGTTCTGAACTGCTCCCTTCCCTCCGTTCCTTTCGGACCCTTTTAGCTGGG	92.88	ENDOGENOUS	FALSE	2	rlf_generator	31.69	20	67.5	25.44	23.65	24.35	22.06	20.22	20	26.9	24.82	24.04	25.19	20	26.57	29.79	22.91	42.62	27.43	25.97	27.69	22.54	33.54	22.65	26.95	27.63	35	32.46	27.58	25.46	21.6	20	21.91	20.94	29.68	27.94	28.11	29.71	27.42	28.68	27.43	20.94	27.46	30.76	27.17	24.92	20.92	24.69	25.2	26.21	21.46	20.49	27.56	30.42	32.56	38.43	33.78	24.42	29.78	30.05	20	20.28	26.3	33.26	27.52	30.54	27.81	23.46	20	26.17	23.13	29.88	26.62	31.23	27.83	24.95	27.53	21.34	23.58	26.69	37.87	28.43	27.42	20	36.21	56.01	24.98	44.56	38.69	36.21	41.64	39.93	35.17	35.37	44.2	46.8	37.01	49.17	40.04	34.32	33.14	33.55	40.48	45.81	37.09	49.87	36.27	31.21	52.96	60.86	37.41	20	35.63	60.47	37.58	38.97	34.3	39.32	47.45	42.61	20	39.84	57.16	29.23	52.37	40.09	45.53	36.32	30.96	47.8	38.99	35.22	36.66	28.64	41.33	42.72	35.98	44.93	43.66	37.35	31.98	31.63	44.71	20	20	20	36.21	33.88	28.18	25.15	27.37	36.21	28.97	32.55	29.8	24.93	25.35	25.99	25.6	20	32.78	32.78	30.98	26.75	22.13	39.89	29.57	33.84	20	27.83	26.85	21.91	65.16	20	27.72	23.16	28.72	26.66	25.79	28.55	34.74	23.69	26.17	28.73	32.59	29.77	25.7	30.29	25.95	24.43	34.55	27.32	20	32.37	33.42	24.61	32.92	29.14	33.62	29.12	32.41	31.38	20.96	34.58	30.85	31.68	28.3	23.74	36.21	39	46.02	20	20	36.21	39.29	38.95	20	42.71	38.39	46.18	29.66	42.26	37.84	33.22	27	36.61	20	46.48	20	20	31.7	36.33	20	28.03	47.25	20	20	26.73	23.96	20	25.44	38.12	48.55	32.79	26.19	31.21	67.5	32.78	39.75	36.8	38.24	29.51	41.31	34.41	48.47	20	38.23	40.47	37.62	21.51	50.38	42.9	43.21	45.61	20	20	30.76	41.78	36.58	35.91	36.21	37.75	28.43	27.2	44.12	36.21	37.41	43.14	28.54	33.83	38.22	35.8	33.82	20	28.17	36.1	33.34	27.73	33.31	23.66	38.19	35.39	26.35	25.04	35.37	31.37	42.96	31.49	29.14	25.01	28.79	31.83	22.28	20.8	23.69	28.59	32.25	47	31.47	28.37	22.8	34.81	27.69	37.02	36.98	39.5	37.44	34.49	33.75	32.35	31.18	37.64	38.1	24.25	26.52	23.06	33.64	35.84	30.69	36.31	31.79	44.11	36.21	33.25	32.01	37.97	32.36	36.21	27.28	34.77	26.64	30.39	44.17	35.07	39.99	33.21	38.77	37.8	40.65	27.42	36.77	42.16	40.83	41.76	37.98	36.68	40.55	39.89	46.83	35.06	23.81	49.52	32.67	34.14	36.76	36.61	37.79	51.96	30.27	37.39	39.8	27.82	54.83	48.89	34.72	37.5	30.09	45.8	32.53	22.89	39.74	35.73	33.76	32.22	26.66	48.33	34.45	47.82	47.36	31.22	53.24	29.92	37.84	43.81	36.21	26.23	26.71	27.19	24.43	36.21	26.05	24.89	20.02	37.08	23.15	25.67	20.07	26.36	25.36	28.46	24.96	34.28	21.29	31.61	31.32	25.42	28.15	20.9	39.13	34.19	24.35	24.46	20.9	30.96	34.96	20.26	26.09	27.85	23.81	33.08	27.46	22.02	26.9	20	20	22.65	25.17	30.05	25.09	28.13	31.34	30.95	30.16	29.17	35.97	43.51	31.25	20	23.42	30.62	31.09	38.7	26.47	25.6	38.84	26.33	36.21	28.74	27.54	27.67	25.53	36.21	29.97	25.97	31.52	36	23.74	38.26	21.29	38.6	23.58	28.3	36.02	20	33.75	22.16	22.37	26.54	22.33	26.34	24.06	36.14	23.47	20	27.45	27.94	20	29.07	20	30.13	24.42	20	25.65	30.51	20	30.35	36.06	36	28.93	28.13	23.64	26.37	20	24.19	31.09	27.67	31.22	22.54	28.7	25.21	21.98	26.3	26.91	31.8	22.64	30.01	29.61	31.36	36.21	29.85	23.82	40.94	39.14	36.21	37.36	28.06	29.09	32.63	50.18	29.68	32.03	32.36	27.99	35.13	26.29	28.77	34.35	32.25	40.51	37.53	34.72	34.16	37.05	34.13	35.94	36.85	20.69	30.11	20	32.7	39.09	31.47	29.58	21.94	25.19	27.39	30.08	23.85	33.7	41.98	32.85	29.78	32.19	32.44	46.34	31.83	32.15	28.86	35.72	42.92	43.95	41.76	35.37	27.43	42.67	33.61	20	35.99	32.24	35.88
DDIT4	NM_019058.2	NM_019058.2:85	Endogenous	mRNA	Homo sapiens	CCCATTCAAGCGGCAGGACGCACTTGTCTTAGCAGTTCTCGCTGACCGCGCTAGCTGCGGCTTCTACGCTCCGGCACTCTGAGTTCATCAGCAAACGCCC	99.83	ENDOGENOUS	FALSE	2	rlf_generator	730.12	20	2030.65	44.06	768.84	334.21	754.14	544.8	581.57	592.11	492.52	800.8	381.69	507.87	752.06	735.9	479.66	351.73	673.23	528.73	379.07	441.99	358.56	530.81	408.54	749.46	514.91	483.01	820.15	807.61	568.24	740.33	721.1	655.31	359.16	701.49	712.24	1291.38	691.16	754.65	1017.17	485.85	1334.62	334.63	395.86	873.86	741.09	1262.27	733.08	558.21	692.29	671.94	538.33	619.81	616.22	609.78	454.85	781.13	335.19	379.78	696.09	608.13	440.98	698.86	849.98	885.22	743.33	754.24	520.77	440.48	800.58	537.54	516.3	470.95	788.65	789.34	769.82	667.99	651.15	762.86	386.29	625.07	818.15	771.81	1012.38	488.96	529.17	498.66	968.43	1012.38	419.94	698.79	487.39	594.01	783.98	405.29	491.51	430.76	717.95	818.22	445.33	864.61	526.3	722.51	649.01	407.99	688.18	804.34	488.64	996.11	494.36	1660.31	603.95	1493.45	1735.36	494.64	1064.95	514.17	896.41	1068.72	1603.88	453.74	446.87	771.7	953.3	506.91	384.86	340.29	751.62	532.86	1041.42	797.36	463.96	609.43	757.42	428.04	480.23	544.88	785.86	645.96	913.14	507.63	552.96	864.08	20	1452.29	1012.38	759.65	761.67	606.8	1094.46	1012.38	718.78	1131.41	480.77	826.79	718.09	535.87	624.37	831.1	721.69	671.57	580.01	659.1	395.71	523.06	840.46	642.82	816.67	654.98	605.51	811.62	523.34	1789.87	587.11	1569.5	1789.67	568.45	1054.75	565.33	749.34	951.76	1847.19	600.64	537.96	846.18	743.18	736.71	523.18	639.63	754.64	431.99	683.59	603.62	633.94	774.83	1139.72	863.97	578.37	641.25	492.07	685.94	834.6	368.28	793.3	1331.59	667.79	915.67	1012.38	865.88	398.45	1234.89	582.06	1012.38	561.36	585.16	549.76	753.42	703.98	479.79	566.45	444.34	793.66	716.07	412.63	700.7	698.4	591.45	702.16	464.43	607.78	423.82	1076	1221.08	426.36	1870.55	571.52	1734.01	1667.73	465.73	1048.36	504.93	1013.1	1021.98	1684.11	622.39	576.39	656.51	675.95	491.32	518.69	750.5	454.56	887.72	624.02	456.15	653.11	458.82	841.79	743.23	435.15	420.04	424.65	627.21	1067.63	545.99	562.26	638.78	514.77	727.84	1012.38	654.45	348.33	1052.45	530.11	1012.38	526.26	782.53	698.5	841.21	595.07	482.79	1216.6	618.98	958.86	448.84	445.91	656.16	552.92	509.43	885.75	631.19	765.87	575.22	756.91	604.4	482.94	1909.47	576.75	1796.55	1729.12	483.73	1166.96	565.43	1147.37	984.25	1677.13	422.82	414.21	413.88	959.41	695.85	751.13	842.53	407.71	557.21	637.59	459.44	558.08	494.17	669.86	612.75	714.9	863.3	425.04	788.39	824.82	473.86	626.64	584.62	778.72	472.44	1012.38	402.29	548.13	1020.81	719.66	1012.38	637.35	456.84	394.58	966.16	556.35	485.24	411.54	581.8	906.6	584.94	565.75	522.69	854.97	954.22	762.28	676.35	350.05	609.67	759.37	571.15	547.68	1611.44	541.76	1955.62	1654.6	661.75	901.99	523.81	1123.54	1008.84	2030.65	492.33	512.26	734.71	1152.03	533.71	545.25	770.37	413.43	1006.98	892.07	751.05	389.75	515.86	859.89	924.07	582.44	546.47	654.77	834.79	616.21	866.63	473.38	725.04	834.58	620.07	1012.38	648.16	628.22	1038.29	807.48	1012.38	592.7	656.44	789.81	690.32	614.7	909.71	656.21	527.82	1011.26	753.52	628.75	573.32	843.12	962.96	1147.3	581.07	421	943.93	839.99	566.43	402.04	1677.67	804.17	1619.98	1825.24	606.5	983.47	554.52	1153.51	991.43	1829.87	522.06	634.05	783.88	1331.09	761.54	500.45	691.98	349.25	903.84	783.5	555.19	620.56	454.04	926.54	699.01	729.14	679.14	935.57	1054.36	916.64	577.25	489.9	439.06	1079.04	445.11	1012.38	773.23	433.8	575.55	547.2	1012.38	402.24	639.68	446.97	651	576.78	603.74	686.62	525.29	641.4	386.39	523.53	504.81	356.52	655.8	480.95	418.92	493.19	951.92	639.16	444.09	531.66	1915.53	746.51	1622.42	1758.87	646.38	1153.87	517.74	902.05	1000.38	1906.63	554.57	996.87	913.03	580.68	651.63	407.06	838.09	441.5	703.6	380.59	900.27	714.48	419.06	818.11	581.27	660.48	693.4	446.4	596.76	536.01	515.66	948.03	871.08	654.46	457.99	1012.38	445.59	806.17	737.57	498.43	1012.38	814.05	640.22	326.19	919.7	568.91	469.84	942.52	374.91	867.66	395.76	657.86	578.36	816.1	834.18	460.79	653.35	530.08	382.64	801.02	466.03	552.17	433.71	673.23	1851.54	1614.84	559.34	755.1	460.36	947.87	942.98	1887.14	526.77	402.15	367.62	555.31	594.13	458.7	924.91	472.56	1024.04	467.08	797.43	548.23	725.08	784.68	460.62	407.51	511.74	820.16	875.05	386.07	479.86	804.85	356.83	534.3	385.34
DEPP1	NM_007021.3	NM_007021.3:1080	Endogenous	mRNA	Homo sapiens	CCCTCTGAATATGATAACAGCCTGTTTCACATGAGGAGATGTTACCAATCCCGTTCGCTCTGACCCTTGCTGGCTGATCACCTTGAGCAACTTACTTAAC	99.65	ENDOGENOUS	FALSE	2	rlf_generator	252.56	20	1997.24	112.36	262.75	99.76	209.68	188.85	191.15	172.65	74.99	319.41	100.17	121.95	180.04	260.41	154.08	113.85	203.2	174.5	132.75	104.44	108.12	170.25	126.52	234.73	178.42	144.33	298.16	294.23	216.96	280.64	261.03	216.95	97.86	211.52	219.24	217.78	235.22	242.72	297.77	120.82	450.96	81.24	100.03	205.96	253.46	190.9	199.61	158.29	209.17	141.1	176.43	164.6	154.27	159.24	114.47	238.08	108.3	101.41	233.01	188.76	119.86	188.73	277.89	307.31	244.18	228.43	150.76	127.79	286.03	219.15	173.74	174.62	245.08	236.54	249.21	230.91	212.3	236.92	122.87	209.93	223.79	254.96	358.19	149.37	180.29	120.95	241.25	358.19	88.6	130.25	119.56	129.29	197.84	125.38	127.21	161.29	253.88	200.4	119.1	285.68	174.16	222.51	181.15	144.08	224.86	298.73	131.19	134.52	150.53	1305.24	270.26	1203.92	1145.47	180.87	313.4	104.21	247.4	347.8	1639.08	138.94	105.65	400.11	139.36	130.91	119.41	91.46	246.37	124.06	187.44	287.16	170.67	238.63	224.23	100.48	182.39	126.72	309.58	120.53	242.62	209.53	196.18	421.99	20	20	358.19	207.58	351.23	94.71	433.7	358.19	212.31	132.96	132.62	212.44	140.29	118.63	105.31	315.83	167.98	193.72	167.39	165	146.28	102.2	298.09	239.76	232.65	251.67	123.92	195.85	103.65	1400.45	251.11	1243.06	1367.12	166.9	322.36	153.52	238.45	295.15	1641.13	158.45	126.48	346.99	223.19	113.62	75.66	173.49	303.97	108.8	147.24	232.03	140.89	317.23	92.94	239.86	177.97	120.83	174.09	192.04	218.38	137.12	118.29	284.26	126.62	283.25	358.19	315.79	155.29	372.81	186.27	358.19	185.8	135.35	203.72	271.79	124.51	139.96	160.68	188.39	141.67	124.92	121.28	180.47	263.76	159.12	236.41	129.5	145.96	128.72	287.14	381.3	103.66	1241.45	265.35	1165.05	1264.62	129.88	361.42	150.67	332.53	356.63	1610.75	219.06	154.66	317.85	169.34	130.13	167.13	229.32	142.24	123.68	130.31	152.97	162.19	127.54	279.3	179.47	135.52	105.52	147.57	156.66	255.19	193	128.66	270.55	151.23	218.89	358.19	104.12	123.97	292.19	135.01	358.19	148.6	111.54	296.97	172.52	112.89	158.56	115.23	233.5	160.98	136.14	149.73	220.44	210.3	127.67	238.69	237.93	165.2	189.89	173.26	184.37	135.01	1315.38	248.38	1243.83	1375.98	153.47	404.86	124.01	322.24	315.43	1791.41	112.08	101.64	120.38	272.19	122.57	121.81	162.67	155.63	181.77	135.96	117.48	119.35	171.53	100.89	122.18	213.02	319.24	131.18	234.63	235.22	125.75	155.49	195.45	161.13	127.58	358.19	91.27	183.6	331.77	274.51	358.19	193.17	167.03	123.19	287.02	84.78	155.93	113.59	198.69	276.57	122.56	155.6	103.71	241.46	341.1	117.5	212.97	103.08	221.53	230.87	103.55	147.86	1320.7	203.87	1156.38	1293.35	205.48	289.97	152.6	356.42	325.16	1997.24	146.91	105.46	267.87	189.19	103.55	153.59	106.59	115.83	302.97	223.16	143.89	57.52	186.23	226.94	252.78	202.61	122.26	253.73	167.55	93.89	322.09	129.5	322.04	166	156.51	358.19	121.31	205.11	231.39	182.89	358.19	152.13	112.86	267.46	229.93	103.69	306.7	136.46	188.28	274.32	169.53	132.11	111.66	406.63	236.63	90.6	145.64	110.16	333.63	139.41	144.87	78.29	1337.6	339.01	818.93	1291.87	138.27	299.86	148.13	285.61	291.23	1648.64	114.48	96.45	278.23	283.31	186.75	122.81	115.36	106.31	173.44	203.26	152.96	92.17	152.84	153.7	154.96	131.87	158.75	300.79	207.63	173.06	124.1	130.78	149.33	179.99	126.82	358.19	177.69	130.46	128.73	105.59	358.19	103.18	182.37	124.77	165.41	140.28	181.07	189.87	160.91	170.61	105.24	126.71	108.13	121.74	106.24	87.35	123.44	113.84	275.45	172.9	126.29	135.21	1129.63	298.43	1001.85	1269.52	166.97	321.42	109.81	239.07	302.54	1891.65	135.17	325.34	260.21	138.44	81.12	103.2	165.69	125.45	127.26	89.65	270.88	176.64	129.99	206.01	150.4	154.62	113.12	125.76	108.87	98.96	152.82	187.96	337.7	166.51	107.86	358.19	121.1	312.35	211.24	79.54	358.19	224.55	269.08	88.09	209.44	90.09	150.62	393.54	117.9	242.54	82.11	187.58	160.14	377.1	136.3	106.03	220.31	135.7	118.37	130.08	92.49	134.56	142.08	258.21	1187.27	1223.74	168.43	101.1	120.88	236.08	308.59	1854.72	151.34	156.13	125.67	156.8	117.63	125.3	316.01	167.08	298.57	96.61	245.82	138.65	248.96	125.46	109.46	103.28	99.87	338.57	188.93	127.05	127.35	268.78	115.78	114.4	99.5
DKK1	NM_012242.2	NM_012242.2:75	Endogenous	mRNA	Homo sapiens	CGGCACGGTTTCGTGGGGACCCAGGCTTGCAAAGTGACGGTCATTTTCTCTTTCTTTCTCCCTCTTGAGTCCTTCTGAGATGATGGCTCTGGGCGCAGCG	99.65	ENDOGENOUS	FALSE	2	rlf_generator	476.62	20	990.5	29.46	515.19	679.94	603.76	572.09	630.35	518.81	753.15	414.66	532.68	658.7	563.52	564.43	587.69	671.48	524.93	644.96	630.84	903.88	721.96	658.38	657.83	699.87	662.58	694.98	605.26	443.06	484.86	506.17	603.86	540.1	727.37	578.03	529.9	837.64	521.26	434.06	495.28	673.99	655.89	720.59	679.15	608.38	544.08	990.5	470	581.23	476.19	617.57	529.22	550.31	597.62	596.35	669.93	732.85	664.97	744.86	601.73	546.11	666.17	680.39	528.85	476.52	467.54	575.8	579.86	677.94	549.86	479	543.51	709.91	535.9	636.8	495.92	590.06	460.97	530.23	738.2	546.18	622.2	487.87	668.36	492.46	425.37	567.63	504.13	668.36	450.95	618.93	668.14	580.6	448.29	541.26	396.68	530.09	423.13	426.27	453.61	361.43	449.92	421.46	422.21	462.02	398.04	481.54	527.15	669.41	422.21	167.59	411.91	157.59	114.38	418.7	338.35	696.05	391.44	320.16	363.28	444.99	654.71	347.23	624	437.91	512	746.5	505.25	538.97	715.27	394.62	460.17	422.93	412.29	702.58	463.5	625.52	480.25	631.53	433.41	429.35	615.01	462.18	20	20	668.36	416.45	506.33	602.96	386.36	668.36	471.44	704.01	602.85	492.63	513.37	563.45	416.32	475.66	556.34	381.01	479.32	530.65	503.5	541.21	334.82	405.99	413.96	451.98	548.73	436	544.82	138.24	383.7	125.19	112.32	435	319.4	671.49	310.64	328.06	334.16	438.19	526.63	399.45	405.88	604.77	640.4	449.78	327.16	459.62	638.69	603.01	597.84	447.82	964.48	418.95	424.39	625.09	483.57	489.52	474.05	481.99	567.72	667.1	654.05	401.82	668.36	355.06	552.14	328.34	393.95	668.36	400.65	433.72	413.1	443.77	504.77	443.77	425.42	429.03	469.21	531.67	548.69	378.22	268.62	329.29	354.98	440.11	471.81	394.24	412.35	359.75	468.26	124.68	341.82	119.68	116.04	405.31	290.03	610.26	220.01	236.19	352.09	334	562.29	357.83	378.67	420.35	385.78	379.25	829.18	567.6	482.54	437.42	448.18	458.3	327.49	308.27	422.53	691.38	582.27	376.01	468.01	384.04	508.26	421.12	370.46	349.63	668.36	613.98	511.32	473.82	475.58	668.36	428.62	566.35	354.41	507.29	529.33	422.68	822.24	422.81	477.3	492.32	438.12	394.72	492.15	506.68	443.41	402.21	513.37	442.99	468.09	458.34	452.47	121.05	444.77	137.06	114.49	477.71	312.91	701.27	295.12	263.38	417.54	567.49	604.57	475.84	368.01	526.95	555.38	632.2	474.67	430.51	529.26	629.81	599.56	532.85	501.25	537	411.49	355.91	470.51	408.71	371.6	547.04	412.62	445.55	480.31	417.33	668.36	544.55	465.57	360.03	369.37	668.36	384.88	437.08	476.95	349.84	946.97	366.94	488.45	434.08	307.35	515.24	376.91	510.82	518.87	312.55	542.35	424.41	490.61	454.56	339.32	529.09	410.33	114.85	391.61	171.48	112.71	358.42	356.47	680.97	280.53	260.14	327.18	400	505.6	365.47	549.14	450.54	527.64	552.29	542.55	346.59	380.72	562.25	936.76	403.03	434.3	391.97	389.02	465.75	459.39	500.5	668.16	326.91	455.32	391.77	511.96	421.07	668.36	598.22	469.44	479.49	456.32	668.36	419.34	574.61	571.73	410.91	524.36	396.36	563.6	567.44	452.18	465.48	523.79	581.78	392.3	388.62	691.34	473.14	443.75	410.88	473.97	434.41	542.45	142.44	413.07	215.16	125.19	454.47	332.91	786.7	315.59	295.85	292.54	504.4	553.1	467.2	475.65	368.16	471.69	605.82	627.15	434.87	452.68	481.74	558.08	509.71	480.89	460.74	537.87	454.68	473.85	442.32	339.51	438.05	462.83	515.16	478.84	404.2	668.36	461.83	563.34	414.45	483.69	668.36	496.81	339.57	653.37	337.02	488.64	442.55	394.02	534.94	364.38	385.1	507.43	518.78	635.32	479.43	559.3	407.63	617.04	591.22	379.95	479.18	449.38	126.24	433.8	114.52	165.46	385.65	310.02	846.87	304.07	336.54	294.2	428.57	329.06	394.75	417.77	614.92	515.19	520.24	652.48	463.59	449.46	337.87	385.42	601.98	387.31	375.09	433.94	548.37	608.47	495.29	616.85	407.02	490.18	458.99	379.03	583.7	668.36	597.32	376.52	443.47	552.92	668.36	306.51	431.24	569.08	372.54	640.13	457.8	303.72	647.27	340.68	552.15	341	477.4	411	484.34	554.06	341.56	402.41	607.02	493.2	485.7	410.21	423.32	405.43	124.38	125.82	356.85	424.01	717.45	305.4	257	293.16	387.97	358.03	592.05	324.38	574.5	421.89	287.45	440.59	356	549.69	338.68	400.75	461.13	456.65	460.84	479.07	423.98	385.86	374.98	405.17	466.44	368.06	587.47	447.62	474.17
DMBT1	NM_007329.3	NM_007329.3:4010	Endogenous	mRNA	Homo sapiens	CACAATGGCTGGCTCTCCCACAACTGTGGCCATCATGAAGACGCTGGTGTCATCTGCTCAGCTTCCCAGTCCCAGCCGACACCCAGCCCAGACACTTGGC	97.57	ENDOGENOUS	FALSE	2	rlf_generator	208.95	20	807.15	50.56	151.34	268.17	239.81	230.55	212.41	182.25	327.4	153.98	163.07	171.05	305.44	161.59	165.52	222.44	175.14	223.82	241.9	331.77	281.11	231.89	257.11	234.47	205.21	212.85	203.04	127.32	124.32	130.29	227.22	130.89	265.48	179.11	162.43	388.75	170.46	153.31	231.8	259.4	230.31	301.65	359.17	358.64	230.55	415.89	244.35	185.8	128.32	247.24	141.97	165.49	178.36	190.85	207.79	221.36	209.44	311.57	215.35	169.65	233.48	208.01	160.19	115.3	137.96	162.77	679	238.02	201.35	152.39	145.3	229.57	243.91	218.74	164.77	193.51	152.53	190.74	245.27	160.99	251.89	189.69	174.77	203.05	157.66	216.44	229.87	174.77	164.79	271.91	302.42	292.74	146.27	215.45	209.33	244.88	113.74	166.08	136.71	108.21	231.45	181.94	119.82	166.94	97.92	216.69	244.32	342.71	148.75	31.25	146.86	20	20	197.86	79.52	337.21	64.39	69.1	47.36	227.35	270.2	125.25	322.21	186.22	179.54	282.46	175.88	260.33	316.4	115.59	127.68	185.76	165.33	256.35	152.27	235	184.56	280.96	187.48	158.14	216.26	20	20	20	174.77	128.48	197.34	410.61	165.14	174.77	265.75	514.93	320.03	263.57	347.67	255.72	358.17	287.99	295.92	128.81	282.24	372.97	279.04	277.12	136.51	228.27	127.61	226.31	388.58	216.89	473.88	20	194.75	39.38	21.7	223.23	94.72	445.72	67.93	75.79	32.42	182.4	293.13	175.8	118.85	509.25	383.42	243.19	169.8	195.73	732.62	95.4	257.13	165.77	689.95	266.05	189.28	376.92	230.24	156.16	289.95	220.43	419.71	421.86	474.08	147.2	174.77	98.95	248.77	182.31	114.03	174.77	169.61	214.77	182.24	188.99	335.47	195.32	188.54	182.18	377.52	276.85	612	155.56	152.41	126.69	135.78	236.2	231.55	185.88	199.56	188.68	221.61	30.83	155.1	20	20	201.41	70.03	381.67	56.38	64.31	49.89	123.78	226.65	171.56	172.25	217.81	160.63	181.32	807.15	480.66	300.4	226.69	216.92	249.28	194.98	129.51	167.66	276.91	311.45	253.66	257.39	149.29	241.11	186.73	128.07	254.06	174.77	398.37	256.35	174.69	246.78	174.77	179.89	379.92	120.71	305.47	327.41	163.25	422.73	136.69	417.6	174.51	174.69	141.56	213.74	172.06	229.12	116.22	268.8	275.32	333.44	225.81	194.38	31.25	187.16	20.3	20.63	208.1	78.86	385.81	84.72	68.34	39.33	276.37	161.55	162.13	193.33	342.73	300.33	358.17	228.55	216.49	334.37	287.21	282.16	295.63	420.4	354.38	247.28	98.53	227.3	172.91	209.22	181.53	123.81	273.11	270.65	238.65	174.77	183.35	163.69	152.59	122.28	174.77	133.03	129.17	196.03	148.49	557.62	137.26	153.14	163.97	144.07	299.13	151.69	209.29	263.66	160.43	430.1	142.94	182.62	213.72	104.15	360.85	161.46	20	141.1	36.89	20	130.55	73.96	311.78	54.73	57.83	34.85	140.83	284.52	124.86	229.85	359.57	219.95	402.61	343.13	132.26	305.47	250.67	347.55	184.36	229.3	244.79	129.08	235.26	146.25	299.81	402.78	115.02	129.71	112.99	245.74	280.94	174.77	261.61	172.68	262.42	199.46	174.77	239.21	367.39	232.08	144.89	293.84	155.21	337.67	192.35	250.79	249.7	225.09	318.51	133.99	134.15	483.44	135.73	197.32	148.95	345.97	254.2	220.04	36.66	131.09	109.6	31.44	220.62	89.02	374.6	134.1	70.78	42.38	300.32	389.91	190.71	265.42	185.76	226.34	335.82	255.87	268.08	214.72	233.32	497.68	180.9	309.55	255.57	331.88	220.69	188.54	331.32	288.49	211.97	223.01	190.08	307.32	244.19	174.77	235.83	234.42	230.66	283.74	174.77	213.27	125.06	157.12	132.15	325.68	144.94	223.1	193.02	120.41	149.55	179.48	272.44	244.87	260.33	283.02	149.09	258.52	216.02	120.89	228.76	173.9	24.24	136.75	20	20	149.25	70.62	337.73	68.75	66.02	40.24	146.06	110.41	140.35	151.87	415.2	188.73	266.91	247.07	230.31	184.99	85.68	149.56	155.68	140.72	188.41	185.6	355.11	176.59	243.13	325.32	127.76	268.65	105.44	115.15	238.96	174.77	304.3	124.14	172.23	382.47	174.77	149.86	178.89	250.08	232.28	334.69	181.11	95.98	280.3	108.63	283.95	136.41	212.05	98.33	341.67	222.64	124.86	167.96	237.63	268.73	267.18	166.89	190.08	144.19	20	20	169.8	277.3	338.23	73.71	56.4	36.16	133.84	124.28	227.13	107	447.64	125.19	110.5	138.63	138.88	301.94	111.52	191.85	133.84	296.37	245	190.11	183.34	104.19	154.62	203.47	178.44	114.09	183.03	235.62	163.37
DUS1L	NM_022156.4	NM_022156.4:1660	Endogenous	mRNA	Homo sapiens	CCAGGACTGCTGCTGGAGCCTGGACACGTCCTACTTAAGAAAATGCCTTTTACTCAGGGAATCTCCTGCTACTTAATGTGGAAAGACACGCCCATGTCCC	99.83	ENDOGENOUS	FALSE	2	rlf_generator	1370.35	20	1815.79	16.38	1268.27	1556.82	1353.86	1369.36	1280.55	1265.22	1525.91	1087.05	1353.39	1334.42	1326.47	1114.95	1460.12	1425.69	1185.88	1342.23	1352.34	1476.71	1516.52	1422.53	1371.8	1112.48	1411.89	1435.61	1207.78	1110.7	1310.6	1132.88	1150.9	1175.97	1611.82	1133.4	1248.22	1150.14	1228.08	1169.02	1288.96	1503.92	1104.76	1477.59	1626.61	1265.86	1204.5	1382.52	1350.33	1380.33	1190.74	1376.03	1372.82	1317.78	1315.78	1258.46	1508.74	1161.51	1501.97	1529.56	1280.25	1242.07	1423.31	1326.69	1214.41	1219.49	1161	1260.2	662.17	1401.33	1253.86	1257.26	1379.61	1366.02	1170.11	1241.01	1192.66	1238.65	1183.83	1171.01	1353.82	1409.19	1233.12	1181.48	1382.38	1464.54	1540.69	1517.21	1309.83	1382.38	1507.89	1453.67	1645.73	1599.08	1428	1482.52	1451.98	1513.55	1344.91	1479.22	1358.77	1365.64	1604.11	1295.8	1586.15	1553.7	1264.84	1360.79	1573.04	1532.61	1430.52	784	1444.28	842.93	831.73	1410.99	1161.63	1692.92	1131.95	1212.68	588.53	1470.03	1525.93	1264.36	1634.11	1439.56	1488.75	1482.23	1429.46	1580.29	1558.75	1203.72	1366.6	1667.47	1413.58	1458.18	1429.82	1581.65	1587.6	1403.97	1451.31	1401.91	1599.57	783.7	1397.54	20	1382.38	1360.23	1296.55	1590.36	1261.96	1382.38	1205.44	1493.29	1600.03	1447.93	1436.2	1485.64	1051.22	1321.47	1358.91	1483.86	1426.07	1410.48	1694.89	1472.34	1275.16	1243.7	1406.69	1461.62	1597.87	1488.46	1424.48	891.54	1415.82	884.01	801.71	1404.08	1076.66	1704.11	1112.74	1254.56	592.44	1407.88	1535	1526.89	1417.82	1551.13	1543.29	1536.51	1456.79	1488.54	1137.95	782.39	1506.74	1361.26	1628.64	1519.32	1384.01	1594.95	1665.74	1262.57	1365.89	1400.14	1726.06	1431.32	1624.46	1306.54	1382.38	1148.92	1668.06	1246.17	1181.77	1382.38	1413.47	1270.06	1425.02	1274.4	1502.72	1495.63	1281.27	1531.63	1401.09	1393.85	1008.95	1315.99	1253.45	1350.95	1261.92	1509.34	1341.53	1461.71	1270.24	1200.15	1454.94	746.95	1418.68	800.74	776.93	1430.1	1009.57	1581.32	1042.57	1082.32	599.78	1246.96	1393.4	1267.94	1339.19	1524.38	1448.95	1173.69	810.24	1489.25	1484.81	1501.85	1220.6	1647.54	1191.19	1431.81	1439.12	1461.08	1529.19	1326.51	1208.15	1355.16	1413.27	1499.16	1418.18	1306.26	1382.38	1511.44	1731.5	1323.34	1529.67	1382.38	1374.21	1629.63	1359.12	1340.83	1697.87	1535.85	1555.32	1365.89	1421.59	1637.67	1508.11	1295.77	1606.74	1490.35	1313.39	1336.5	1465.71	1581.39	1460.82	1625.52	1557.17	826.51	1590.11	929.36	888.01	1451.79	1079.73	1666.86	1101.93	1114.43	574.99	1520.26	1486.22	1622.37	1220.03	1637.14	1535.2	1468.98	1648.66	1497.26	1677.7	1563.35	1471.26	1571.65	1531.2	1606.35	1240.77	1124.98	1696.73	1298.62	1323.25	1523.43	1430.05	1666.67	1622.58	1566.69	1382.38	1497.12	1587.28	1314.02	1318.13	1382.38	1526.9	1358.38	1650.96	1343.67	1676.4	1497.78	1559.35	1600.61	1301.44	1600.77	1530.77	1526.2	1638.46	1166.61	1715.27	1594.12	1472.72	1475.24	1360.51	1646.13	1598.58	794.5	1472.16	874.42	813.99	1481.12	1260.26	1620.96	1139.22	1250.83	668.31	1515.08	1544.37	1450.26	1558	1624.8	1613.92	1556.96	1694.8	1338.52	1268.93	1696.48	1576.6	1530.12	1330.66	1384.35	1489.22	1482.65	1436.46	1504.24	1600.97	1371.27	1448.35	1275.2	1659.44	1380.35	1382.38	1611.05	1429.88	1312.01	1267.18	1382.38	1473.12	1320.3	1147.58	1393.16	1407.88	1163.56	1419.68	1597.86	1310.98	1330.78	1414.26	1575.47	1220.77	1257.61	1429.97	1351.57	1357.55	1243.33	1411.7	1392.36	1551.87	836.93	1261.4	921.92	798.78	1509.97	1076.73	1628.76	1124.79	1131.81	669.38	1486.73	1353.16	1384.89	1157.19	1214.42	1547.42	1403.42	1723.25	1400.63	1227.73	1520.74	1342.81	1541.75	1454.69	1259.78	1411.74	1267.79	1220.74	1408.34	1175.64	1420.8	1423.57	1575.72	1472.65	1377.28	1382.38	1263.64	1728.77	1482.31	1562.1	1382.38	1468.52	1304.77	1615.31	1490.66	1490.62	1469.42	1361.4	1739.48	1388.49	1623.83	1661.78	1472.67	1665.31	1580.69	1611.73	1618.88	1438.73	1408.1	1435.76	1627.39	1659.36	800.32	1461.84	788.2	1034.64	1544.61	1095.13	1808.49	1252.23	1249.43	695.81	1520.55	1242.44	1345.75	1560.72	1750.29	1583.1	1350.72	1767.74	1473.91	1592.23	1455.53	1307.82	1741.35	1244.65	1599.98	1452.48	1424.51	1688.07	1501.42	1815.79	1625.52	1365.18	1475.42	1297.03	1633.21	1382.38	1542.79	1255.44	1411.88	1478.49	1382.38	1296.73	1219.14	1497.13	1294.51	1633.11	1378.22	1104.46	1608.91	1227.54	1455.42	1340.32	1337.82	1259.79	1387.76	1514.85	1208.85	1196.55	1553.48	1398.59	1548.52	1387.45	1400.61	1305.29	818.46	848.29	1391.47	852.72	1657.18	1168.46	1067.2	624.57	1301.47	1208.73	1498.28	1311.91	1483.07	1422.81	1092.9	1361.45	1191.71	1459.73	1068.9	1368.62	1288.51	1437.12	1512.54	1473.73	1469.28	1292.79	1167.62	1425.33	1446.72	1352.68	1595.18	1456.72	1504.54
DYSF	NM_003494.3	NM_003494.3:1185	Endogenous	mRNA	Homo sapiens	GTTTGACTCTCCTGGGGAGCTGTTTGATGAGCCCATCTTTATCACGGTGGTAGACTCTCGTTCTCTCAGGACAGATGCTCTCCTCGGGGAGTTCCGGATG	100	ENDOGENOUS	FALSE	2	rlf_generator	1052.39	462.52	1746.92	18.45	794	1015.01	895.95	839.7	812.13	783.76	1261.54	703.55	929.19	897.53	860.37	853.84	1001.84	1020.36	805.36	902.51	1064.68	1092.62	1103.08	976.44	1094.33	1005.86	964.05	1108.65	941.64	811.35	833.18	871.57	798.27	710.86	1255.98	1092.77	873.81	876.8	952.3	911.96	975.6	1059.21	838.9	1154.62	923.55	797.35	911.41	715.48	854.88	922.75	888.83	930.57	835.09	972.22	903.88	858.91	996.75	830.25	1089.32	1056.24	895.71	931.62	944.69	898.85	912.18	905.92	936.85	814.79	616.4	893.19	821.58	816.54	924.78	907.85	1065	1061.21	953.1	1030.75	1006.29	900.53	1148.29	1005.81	962.17	914.99	1180.06	1130.79	1090.35	1220.14	1093.61	1180.06	1221.73	1037.25	984.63	1312.44	1330.14	1016.31	1349.05	1104.43	1058.28	1214.6	1007.69	1019.36	1110.66	1078.53	1145.39	1113.84	1043.61	905.11	1305.85	1077.79	931.71	534.03	996.74	641.36	607.87	1005.28	943.33	1191.54	1021.81	1047.99	462.52	1086.25	1073.87	780.74	1267.52	1302.05	1182.93	1127.14	965.05	1288.43	1254.35	901.21	964.58	1153.5	1055.02	1311.81	977.2	1248.73	978.36	1447.26	1284.79	974.93	1079.46	1225.79	1746.92	1331.27	1180.06	1046.64	908.43	1341.67	1060.4	1180.06	884.22	1097.49	1049.5	1171.62	1439.69	1117.34	1083.14	990.27	1261.92	1296.89	1033.38	1243.4	1077.17	1494.06	1100.75	997.43	1028.88	969.13	1572.1	1308.54	978.25	511.38	994.23	724.33	641.29	961.32	1003.55	1111.1	1110.64	1214.17	472.29	963.65	1290.74	1049.99	1161.95	1372.85	1042.38	1031.09	1004.46	1368.84	1291.25	737.63	1091.19	893.6	1225.87	1250.57	1101.98	1233.59	1077.4	1150.32	1152.6	1163.02	1210.76	938.83	1604.12	986.86	1180.06	834.78	1087.41	910.57	925.9	1180.06	1035.01	1033.64	833.61	1097.14	1085.93	1156.51	967.6	949.76	1164.5	926.17	882.73	843.59	988.6	1145.56	891.02	1072.13	872.41	1082.78	915.66	758.54	1024.17	469.18	847.47	630.27	541.57	1040.76	828.66	1032.83	938.75	828.44	495.52	864.26	1016.7	791.54	1072.17	1225.94	1078.73	797.14	959.41	1188.96	1131.4	1106.92	844.72	1236.39	930.17	1168.52	1040.92	900.98	999.93	1238.72	755.5	1101.6	994.12	923.07	1138.85	913.91	1180.06	1099.79	1137.09	1032.52	1103.92	1180.06	1252.82	1068.71	927.37	1241.4	1133.29	1209.32	908.64	952.01	1254.81	1167.6	1027.98	997.36	1122.23	1174.02	755.62	1009.77	1094.09	1078.55	1276.8	1166.97	1073.24	526.88	1024.05	613.68	567.46	1065.13	944.94	1122.75	942.83	997.03	542.89	1326.42	1137.54	1243.38	963.09	1158.66	1039.76	842.78	1079.86	1115.2	1216.62	1317.24	1193.74	1044.54	1362.78	1246.44	993.16	820.24	1133.27	1122.42	1074.83	1124.86	969.07	997.44	1199.78	1229.95	1180.06	1115.58	1020.2	925.93	960.97	1180.06	1129.09	1093.24	1140.64	974.11	1256.57	1064.05	1151.26	1050.07	952.87	1183.34	1162.56	1207.22	937.49	816.51	1225.6	1188.47	1106.18	1034.18	962.36	1267.33	1111.66	603.05	1010.79	532.88	532.81	975.24	1104.08	1048.89	896.68	938.01	570.22	1059.7	1418.89	820.37	955.25	1247.58	1233.59	1365.54	1221.31	895.18	974.96	1108.5	1291.8	1093.99	1043.89	1057.55	991.67	1188.68	912.42	1043.28	1392.88	955.09	1089.17	818.91	1246.92	1162.53	1180.06	1259.96	995.72	1024.24	1112	1180.06	1257.73	1145.56	944.9	1067.45	1235.06	1058.38	1220.4	1095.86	1022.9	1207.99	1191.15	1359.1	885.95	1027.67	1105.75	1150.93	1402.47	965.58	1279.33	1145.78	1289.68	667.31	981.66	717.84	498.89	1249.01	1153.39	1147.1	1033.61	1073.79	505.25	1268.67	1367.28	1049.48	927.02	1302.87	1335.59	1341.3	1189.78	1041.69	1157.33	1422.87	1654.4	1159.37	1136.17	1117.88	1358.4	1067.89	1004.51	1082.67	1318.91	1177.39	1332.69	1210.99	1120.19	1265.62	1180.06	967.21	1140.45	1189.96	1177.34	1180.06	1233.56	1035.42	1135.79	1251.31	1255.87	1151.74	1059.51	1107.57	1208.88	1252.33	1184.58	1138.98	1152.68	1392.95	1478.5	1196.98	1240.19	980.4	1300.73	1235.32	1125.07	488.87	944.15	635.16	542.43	1151.76	865.67	1315.74	1131.19	976.41	587.96	1252.77	882.2	950.89	1421.19	1359.48	1151.89	1097.78	1287.11	1294.33	1139.78	1088.92	1027.62	1159.01	1216.49	1207.3	1071.25	1203.55	1141.03	1284.78	1415.89	1036.4	942.25	965.95	1079.52	1117.78	1180.06	1106.08	831.57	1083.21	1326.73	1180.06	988.47	846.28	1094.32	1180.91	1153.45	1151.89	758.32	1152.31	1027.26	1145.13	991.19	954.86	852.93	1227.49	1164.75	993.08	911.22	1056.74	1312.58	1187.54	1061.59	1123.32	885.65	690.71	701.95	1032.91	695.51	1279.25	1091.32	928.44	500.54	1036.5	955.62	1031.62	1109.99	1249.28	1185.49	837.27	1055.94	1045.95	1149.19	946.76	1152.3	923.61	1191.92	1123.82	1208.14	1096.6	898.63	1102.85	1282.57	1149.87	988.6	1198.25	1353.89	1088.94
EFNB2	NM_004093.3	NM_004093.3:258	Endogenous	mRNA	Homo sapiens	TTGCCCCAAAGTGGACTCTAAAACTGTTGGCCAGTATGAATATTATAAAGTTTATATGGTTGATAAAGACCAAGCAGACAGATGCACTATTAAGAAGGAA	99.65	ENDOGENOUS	FALSE	2	rlf_generator	369.45	20	703.32	17.13	312.68	337.12	367.48	298.73	297.76	292.27	339.56	319.72	308.06	333.65	305.37	290.88	355.88	288.25	302.53	335.17	334.93	338.83	340.22	333.2	340.98	280.17	295.49	311.03	286.03	288.74	279.7	269.41	248.17	282.03	315.75	310.93	334.47	409	299.74	250.96	292.74	285.23	313.52	278.75	376.36	297.24	319.25	417.88	326.88	304.48	316.21	308.8	321.39	331.05	310.54	276.18	311.65	308.91	317.38	330.85	310.35	327.15	333.4	343.32	313.14	282.59	326.95	338.23	170.25	256.25	297.95	250.64	277.06	287.27	308.14	339.74	305.36	331.65	311.37	266.09	260.39	288.1	297.87	250.65	388.89	337.25	436.3	441.37	359.6	388.89	383.62	385.05	407.21	436.67	383.05	424.71	340.59	374.7	448.61	410.77	371.8	367.92	407.14	433.24	385.13	401.76	336.39	431.6	393.56	429.19	416.87	519.82	441.45	557.07	436.29	408.71	311.85	423.72	403.3	323.61	353.61	349.78	398.37	420.29	522.81	413.55	372.83	360.47	443.99	464.73	434.86	406.36	394.43	406.04	485.66	427.25	419.99	397.43	531.85	408.29	426.79	464.14	507.34	703.32	20	20	388.89	262.63	344.53	382.58	311.49	388.89	277.14	354.89	326.54	365.67	363.24	303.44	158.32	343.54	377.64	319.29	297.07	364.41	330.96	408.9	359.47	316.34	312.94	349.04	430.36	385.43	311.69	340.32	337.27	507.7	399.33	346.2	236.5	362.98	341.79	299.06	332.14	288.99	337.81	337.75	320.61	335.31	338.07	299.8	356.36	381.34	306.31	194.47	338.39	341.62	404.17	353.77	301.19	342.54	356.03	393.95	381.39	317.32	354.58	364.19	349.94	344.3	388.89	258.32	408.65	384.26	384.46	388.89	387.53	265.32	331.61	301.29	394.7	413.32	279.5	363.09	375.52	367.85	289.28	296.78	302.86	339.44	392.28	387.21	312.12	386.14	353.15	452.98	420.1	382.3	383.36	474.05	519.3	385.7	275.04	388.02	287.27	298.95	333.89	394.71	261.43	415.57	327.49	376.69	369.14	298.23	302.59	379.24	425.72	403.51	317.39	392.48	346.93	380.23	429.24	369.36	380.08	338.31	433.63	359.16	353.47	435.19	355.01	442.57	388.89	346.52	395.72	387.06	444.87	388.89	382.72	424.14	421.04	363.22	429.39	391.22	462.57	419.71	362.49	382.91	431.37	330.72	437.73	381.39	366.19	422.47	359.24	382.83	364.09	441.54	433.37	430.2	419.65	482.93	561.65	368.9	286.1	431.27	311.9	375.31	367.06	371.37	361.11	410.44	392.78	445.86	479.87	356.78	451.35	317.22	434.8	419.73	352.08	413.52	380.64	421.52	411.64	304.17	398.47	368.58	405.3	387.53	355.48	475.22	402.25	449.11	388.89	292.86	455.69	367.62	399.19	388.89	373.64	348.06	359.61	304.18	365.98	299.87	419.92	464.17	341.87	423	323.32	361.75	429.05	283.53	425.24	372.24	371.2	388.86	366.99	417.43	370.69	464.96	373.3	414.51	507.75	307.82	290.47	391.29	268.45	327.92	343.07	320.19	350.12	398.07	379.91	402.06	321.43	368.38	373.19	344.67	396.74	447.96	297.73	376.3	339.12	416.6	334.83	362.1	407.83	338.78	423.58	345.73	319.09	363.87	347.78	386.17	388.89	447.07	387.05	369.63	413.53	388.89	346.94	365.12	354.74	347.05	409.35	337.72	404.37	350.11	320.93	386.21	388.58	432.75	409.1	407.51	497.86	368.43	357.7	371.6	378.27	383.08	365.72	512.06	390.18	395.6	496.8	381.27	339.27	379.12	328.54	348.92	317.33	361.46	377.37	371.02	362.01	361.92	403.21	393.75	412.6	333.79	432.37	395.66	347.39	359.15	343.62	365.66	412.32	389.96	349.7	357.38	416.49	329.8	349.27	339.72	372.27	337.29	388.89	271	391.37	389.95	447.1	388.89	364.14	344.02	435.19	374.29	450.95	348.27	360.97	448.77	468.69	426.25	374.99	320.52	449.22	461.34	442.93	392.65	301.51	425.22	426.92	433.09	434.15	454.05	425.92	554.58	560.27	422.58	301.75	466.04	380.21	380.06	361.85	400.84	307.83	436.19	439.85	478.74	409.28	384.3	454.79	422.25	353.03	397.27	345.1	457.55	419.9	454.31	445.44	386.37	435.04	432.58	473.59	369.27	376.91	431.08	461.11	462.23	388.89	356.62	362.61	439.73	393.73	388.89	362.24	325.84	368.85	408.45	419.04	339.01	318.33	366.39	420.41	383.91	290.42	275.44	415.2	377.42	401.06	371.75	329.45	355.7	415.86	370.29	320.96	362.5	358.03	486.57	513.48	359.99	166.88	350.69	336.72	319.65	306.05	329.3	396.55	394.76	324.84	321.67	317.05	309.58	348.47	387.73	364.26	412.83	367.1	342.64	431.06	386.98	336.06	315.11	394.29	360.4	377.37	380.82	325.34	403.72	357.49	370.73
ERO1A	NM_014584.2	NM_014584.2:4850	Endogenous	mRNA	Homo sapiens	CTAGAAGCACTCTGACAGTGTTACTCCCTAATATCCTTCAGTGACTTCAGGAACTTTCAGGAGAAAGCCAAACTCCTCTGTTTGGTGTACAAGGTCTTCT	100	ENDOGENOUS	FALSE	2	rlf_generator	3530.29	1145.41	8307.37	25.62	3452.24	3030.55	3256.18	3136.18	3204.71	3433.72	3291.87	4191.04	3488.83	3005.52	3229.9	3453.92	3214.3	3082.94	3516.76	3344.55	3493.33	3039.4	3297.83	3420.86	3515.11	3478.41	3381.2	3384.52	3676.4	3674.72	3571.87	3509.13	3485.67	3786.66	3328.47	3880.33	3580.5	3875.7	3603.61	3492.27	3710.47	3144.98	3811.15	3158.97	2817.67	3254.19	3405.66	3318.46	3257.9	3554.25	3570.5	3443.71	3622.92	3340.91	3224.53	3115.27	3086.08	3270.41	3003.14	3116.55	3756.21	3502.13	3290.29	3309.39	3562.54	3812.23	3633.25	3474.94	3147.8	3351.46	3857.18	3820.4	3626.25	3253.21	3765.47	3496.42	3844.46	3696.81	3875.79	3521.92	2976.36	3285.59	3590.46	3660.76	3601.58	3090.13	3336.61	2892.25	3266.03	3601.58	2950.23	3135.51	3188.78	3309.16	3411.64	2996.82	3328.97	3048.74	3298.59	3250.74	2965.06	3330.77	3286.9	3088.98	2944.07	3374.78	3259.58	3497.38	3047.38	2948.31	3171.92	6611.41	3585.49	5955.47	6059.07	3213.69	3522.3	3129.26	3329.76	3564.33	8025	3064.43	2847.48	3855	3474.14	3385.01	2968.06	2864.93	3466.27	3013.12	3075.52	3447.72	3104.87	3544.94	3364.48	2929.81	3037.01	3218.6	3564.17	3048.17	3411.03	3086.09	2954.6	1145.41	1607.17	1331.27	3601.58	3050.37	3566.63	3033.73	4069.05	3601.58	3149.86	3227.68	3117.07	3434.83	3470.48	3045.78	2419.59	3686.38	3061.21	3418.45	3081.6	3408.75	2991.14	3207.89	3749.58	3515.33	3303.43	3452.48	3623.16	3547.74	2866.85	6346.33	3443.66	6694.84	6905.28	3073.85	3612.13	3089.56	3510.28	3871.5	8095.55	3083.52	3087.72	3645.71	3032.93	3408.5	2866.11	3032.57	3379.22	2939.45	3076.28	3521.69	3136.28	3576.58	3050.59	3460.82	3161.88	3111.61	3353.83	3181.82	3494.31	2956.95	3025.23	3560.63	3057.67	3764.97	3601.58	3591.72	3132.97	3838.58	3210.06	3601.58	3319.21	3136.98	3081.58	3722.72	3466.53	3150.49	3411.35	3168.16	3384.18	3086.53	3081.16	3456.89	3527.8	3487.49	3687.59	3084.07	3302.12	3058.1	3570.97	4068.75	3066.46	7135.56	3435.99	7065.41	7080.42	3012.23	4261.43	3132.54	4352.43	4107.31	7747.52	3188.61	2947.43	3636.48	3442.89	3368.97	3262.83	3465.16	2859.33	3627.41	3439.33	2887.49	3500.47	3154.15	3794.41	3435.7	3019.06	2809.41	3123.68	3551.77	3414.96	3135.86	3104.69	3398.8	3372.51	3532.26	3601.58	3029.06	3140.44	3745.94	3347.88	3601.58	3223.53	3403.44	3779.33	3640.23	3580.87	3396.98	3702.01	3575.83	3677.77	3266.63	3334.5	3750.77	3433.75	3264.72	3191.42	3571.05	3560.77	3456.61	3651.74	3584.32	3330.81	7791.46	3443.94	6993.04	7524.31	3316.32	4609.23	3373.91	3933.13	4199.7	8144.76	2993.38	3290.74	3493.28	4390.12	3614.68	3227.26	3210.58	3260.33	3004.36	3341.14	3043.28	3329.4	3422.09	3694.29	3562.26	3312.05	3695.69	3304.54	3697.89	3712.28	3058.53	3343.04	3530.58	3616.24	3705.94	3601.58	2794.78	3243.74	3667.14	3470.69	3601.58	3374.12	3086.24	3003.45	3735.63	2934.11	3149.06	3281.29	3235.14	3479.22	3245.23	3383.59	3040.81	3247.51	3570.91	3263.36	3386.24	3114.75	3244.65	3491.4	3376.76	3224.18	6838.44	3142.06	5974.37	6849.41	3211.4	3750.32	2956.61	3715.34	3421.22	7911.64	2961	3198.29	3318.56	3128.39	3187.87	3065.68	3218.33	3017.78	3534.98	3439.02	3230.87	2742.85	3145.48	3164.33	3510.32	3139.11	3123.82	3273.57	2960.37	3133.18	3401.63	3081.23	3484.25	3042.86	3464.68	3601.58	3396.37	3413.86	3625.81	3392.31	3601.58	3120.11	3132.99	3422.62	3213.24	3508.19	3581.46	3373.06	3307.24	3456.05	3545.56	3121.51	3179.04	3915.83	3350.97	3565.48	2903.27	3235.98	3602.26	3444.69	3165.66	3074.74	7557.2	3600.22	5436.77	6624.53	3203.95	4098.12	3197.43	4015.28	3731.81	7841.65	3343.75	3265.72	3497.08	3319.58	3863.04	3185.24	3188.03	2963.17	3452.72	3355.9	3508.06	3452.03	3139.6	3220.22	3155.32	3525.35	3141.86	3451.89	3131.11	3423.7	3254.32	3276.81	3260.58	3178.78	3515.96	3601.58	3409.66	3176.81	3119.42	3238.46	3601.58	3231.56	3392.75	2974.37	3255.97	3496.64	3211.45	4015.68	3178.53	3594.61	3320.27	3481.97	3145.21	3000.71	3268.26	3394.55	3217.87	3310.69	3404.23	3520.99	3417.41	3337.39	6968.66	3527.25	6686.58	6062.46	3225.37	3969.41	3204.53	3871.17	3491.42	8307.37	3134.82	3995	3494.97	3544.03	3354.99	3044.29	3528.59	3174.79	3314.09	2823.78	3606.01	3549.03	3022.46	3267.76	3179.5	3138.1	3667.54	3314.34	3366.49	3383.06	3327.59	3312.51	3538.37	3288.82	2947.02	3601.58	3144.59	3466.53	3197.36	3210.48	3601.58	3143.5	3687.09	2834.43	3496.24	3199.14	3073.29	4251.87	3119.32	3540.46	2662.84	3197.8	3498.89	3603.94	3260.08	2779.73	3340.04	2948.83	2983.3	3243.5	2899.41	2944.43	3225.66	3436.77	5991.6	6299.62	3086.92	2286.18	3035.55	3569.3	3784.14	7584.93	3001.41	2994.72	2839.15	3117.59	2760.67	3180.3	3619.13	2814.39	3550.01	3056.52	3293.39	3099.69	3174.12	3113.19	2873.97	2959.1	3066.3	3477.21	3495	3192.63	3088.79	3455.18	3203.5	2999.18	3213.4
ERRFI1	NM_018948.3	NM_018948.3:230	Endogenous	mRNA	Homo sapiens	TGTCCCAGAATAAGGCACAATGTCAATAGCAGGAGTTGCTGCTCAGGAGATCAGAGTCCCATTAAAAACTGGATTTCTACATAATGGCCGAGCCATGGGG	99.65	ENDOGENOUS	FALSE	2	rlf_generator	1945.47	20	4412.84	29.24	1818.29	1387.04	1930.03	1607.42	1791.49	1622.54	1618.97	1907.09	1473.67	1428.06	1765.52	1905.4	1584.26	1354.38	1807.37	1670.11	1551.96	1415.42	1482.68	1665.18	1575.65	2261.06	1914.13	1867.26	2409.94	2388.92	1849.43	2034.03	2011.48	2012.79	1589.28	2106.38	2177.11	3164.18	2123.71	2176.61	2443.29	1744.65	2994.39	1646.25	1361.55	1832.94	1905.87	2769.33	1694.94	1667.36	1708.28	1609.89	1608.82	1750.01	1683.25	1737.11	1497.47	1861.67	1343.9	1571.86	1921.48	1902.31	1613.39	2187.04	2214.13	2502.07	2300.08	2320.71	1109.6	1642.96	2169.42	1802.55	1733.69	1652.51	2234	2236.46	2128.03	2140.53	2187.59	2191.33	1551.91	1895.73	2399.86	2258.75	2099.54	1665.26	1481.38	1748.51	2339.71	2099.54	1387.4	2022.21	1465.69	1972.32	2012.04	1422.47	1706.98	1262.77	2129.3	1816.91	1512.05	2142.6	1397.1	2073.28	1754.46	1325.81	1919.48	1954.68	1684.97	2141.17	1431.41	4226.76	1810.13	3945.27	3862.9	1467.94	2483.85	1567.09	2243.57	2259.52	3220.5	1492.38	1517.27	1942.81	2602.5	1790.19	1323.81	1733.76	1847.75	1822.31	2362.5	1952.32	1575.19	1581.57	2171	1684.46	1570.38	1733.71	1971.94	1774.92	2310.41	1858.14	2694.54	703.32	20	20	2099.54	1929.17	1768.9	2074.57	2542.65	2099.54	1847	2704.21	1516.47	2304.43	2010.42	1488.46	1191.81	2039.43	2250.71	1839.12	1527.92	2180.46	1345.69	1946.08	1986.99	1937.88	2034.81	1717.15	2006.27	2112.79	1545.66	4129.32	1635.08	4412.84	4076.51	1533.51	2411.13	1590.23	2266	2284.99	3032.46	1576.34	1892.79	1810.6	2262.05	2084.58	1448.84	1739.58	1716.42	1783.51	1933.49	1434.27	1872.18	1810.88	2995.46	2099.88	1579.72	1966.88	1384.61	2218.84	2431.71	1387.92	2168.37	2571.61	2221.1	2195.79	2099.54	1979.25	1284.87	2560.19	1674.46	2099.54	1521.61	1646.75	1420.88	2070.73	1802.83	1405.79	1690.72	1322.05	1922.61	1849.65	1139.28	1713.75	1560.47	1756.22	1954.72	1408.99	1727.41	1070.84	2105.96	2817.57	1311.59	3598	1480.84	3675.05	3877.7	1290.75	2138.49	1395.05	2199.82	2191.57	3206.91	1640.81	1596.88	1455.05	1753.08	1595.72	1488.42	1784.84	1098.46	2154.49	1773.76	1425.36	1785.78	1298.22	2118.12	1841.7	1337.43	1495.88	1145.86	1725.5	2396.48	1539.83	1598.05	1540.27	1553.19	1897.2	2099.54	1854.09	1315.7	2513.33	1771.31	2099.54	1605.68	1888.16	1864.09	2310.85	1886.69	1506.31	3021.03	1747.74	2384.66	1753.84	1446.05	1866.37	1664.08	1784.3	2261.44	1787.68	2101.3	1596.21	2123.89	2009.26	1446.28	4023.16	1640.57	4144.78	4249.56	1609.27	2586.07	1656.54	2493.52	2500.97	3149.32	1451.72	1678.11	1379.08	2419.45	2075.04	2029.24	2069.69	1323.94	1743.56	1947.34	1562.96	1764.83	1498.73	2077.66	2042.96	1865.86	2254.05	1495.69	2316	2341.73	1586.84	1773.04	1621.32	2096.82	1874.22	2099.54	1458.65	1531.34	2376.28	2030.04	2099.54	1864.14	1535.4	1310.54	2076.37	1668.66	1641.05	1536.82	1479.53	1881.45	1772.11	1642.69	1635.55	1740.57	1863.39	1976.2	1971.22	1341.7	1542.58	1872.94	1906.88	1611.2	3951.29	1537.65	3767.76	3949.13	1631.89	2256.84	1482.27	2180.72	2220.23	3867.04	1560.54	1780.84	1592.02	2217	1726.14	1627.21	1977.19	1278.98	2131.34	2442.01	2192.8	1512.23	1363.5	1919.75	2548.48	1695.12	1644.9	1628.26	1769	1973.23	2229.76	1497.11	1733.64	2211.68	2031.13	2099.54	1825.82	1851.58	2189.38	2045.29	2099.54	1803.2	1921.88	2177.22	1631.46	1889	2238.26	2009.17	1692.91	2012.38	2053.85	1749.46	1717.52	2330.97	1961.89	2871.88	1819.9	1497.21	2296.26	2003.28	1733.84	1532.25	4333.71	2247.23	3082.45	3851.1	1678.13	2234.67	1635.1	2231.57	2114.44	3471.43	1640.02	1797.68	2173.04	2481.14	2043.57	1643.55	1857.18	1482.1	1954.44	2242.94	1708.97	1803.6	1603.62	2003.11	1997.31	1831.3	1976.46	2229.63	2143.73	2118.84	1750.15	1518.71	1555.01	2194.27	1571.52	2099.54	2135.09	1586.19	1548.97	1819.69	2099.54	1652.25	1797.74	1758.43	1750.65	2015.74	1935.97	1872.9	1743.3	1876.21	1580.97	1725.03	1653.28	1591.05	1840.26	1960.26	1409.21	1775.59	2305.46	1753.71	1681.66	1708.2	3723.33	2377.99	3916.96	4354.8	1781.17	2256.29	1797.21	2151.2	2436.55	3633.38	1732.09	2251.26	2333.75	1826.48	2037.7	1583.93	1870.11	1702.36	1854.78	1505.38	2182.72	1874.41	1502.95	2106.28	1815.72	2068.89	1833.51	1492.92	1689.03	1839.99	1718.07	2225.2	2163.49	1856.07	1576.89	2099.54	1486.16	2366.44	1917.44	1689.39	2099.54	1993.58	2172.5	1395.69	2112.8	1826.88	1577.2	2322.17	1491.36	2008.94	1444.19	1609.05	1649	2204.11	1983.8	1616.58	1917.58	1468.26	1535.09	1953.45	1671.47	1480.17	1396.79	2076.77	3440.54	3834.05	1497.91	987.44	1644.11	2017.58	2251.09	3394.46	1532.23	1021.5	1403.16	1525.15	1618.66	1495.55	2108.48	1530.99	2389.51	1614.15	2040.7	1581.3	1979.4	1976.99	1542.74	1347.03	1503.36	2059.93	2072.34	1630.7	1475.9	1899.98	1526.73	1628.87	1485.3
F3	NM_001993.3	NM_001993.3:1030	Endogenous	mRNA	Homo sapiens	GAGCTGGAAGGAGAACTCCCCACTGAATGTTTCATAAAGGAAGCACTGTTGGAGCTACTGCAAATGCTATATTGCACTGTGACCGAGAACTTTTAAGAGG	100	ENDOGENOUS	FALSE	2	rlf_generator	1257.86	793	2481	15.33	1326.95	1223.36	1276.6	1189.95	1102.03	1185.92	1147.47	1196.45	1102.94	1238.19	1299.24	1291.11	1473.51	1174.56	1120.56	1290.48	1341.95	1317.33	1317.35	1339.29	1368.87	1478.65	1276.52	1308.28	1454.67	1379.62	1241.66	1328.85	1189.47	1246.3	1265.65	1379.37	1440.17	1034.3	1512.21	1346.28	1385.22	1234.8	1422.95	1253.51	1167.5	1060.88	1262.51	1152.26	1242.96	1153.69	1236.85	1137.27	1207.59	1400.48	1203.22	1149.44	1263.7	1177.23	1209.16	1362.83	1346.06	1393.42	1249.68	1373.71	1531.51	1532.4	1599.82	1440.34	873.53	1028.16	1240.37	1188.65	1227.82	1105.68	1278.23	1475.83	1322.09	1352.24	1422.27	1270.01	1232.73	1419.46	1295.99	1296.76	1461.89	1124.96	1322.15	1260.45	1126.61	1461.89	1123.39	907	998.69	1384.41	1373.28	1106.37	1057.04	1006.08	1514.17	1244.49	1134.04	1200.07	1062.53	1428	1389.3	1183.81	1199.56	1115.56	1399.73	1119.43	1107.19	1596.4	1158.38	2048.68	1606.27	1145.18	1236.47	1052.92	1448.83	1296.75	1325.81	1133.86	1075.6	1287.32	1184.97	1151.85	1200.11	1094.86	1210.76	1323.01	1231.11	1246.16	1168.12	1191.68	1647.1	1080.78	1184.69	1148.51	1149.69	1445.57	1228.54	1073.77	1077.63	2210.43	2096.31	2481	1461.89	1208.53	1160.54	1189.15	1472.61	1461.89	1218.66	935.07	1083.85	1564.66	1255.53	1175.61	793	1114.98	1265.17	1366.9	1119.72	1068.28	1161.15	1396.67	1362.63	1241.61	1282.7	1180.07	1357.31	1389.22	1036.15	1638.44	1285.92	2090.24	1919.81	1161.22	1325.91	1101.43	1633.55	1397.76	1316.73	1123.08	1198.51	1353.82	1552.34	922.83	1005.34	1218.5	1328.38	1376.87	1134.44	1207.04	1121.94	1227.33	976.05	1345.67	1241.99	1042.94	1191.1	1452.39	1270.71	1305.57	1008.32	883.02	1290.96	1330.1	1461.89	1132.34	1135.39	1231.41	1231.28	1461.89	1192.31	1018.05	1113.27	1370.65	1105.49	1118.48	994.11	1152.48	1050.85	993.71	1041.21	1095.54	1129.4	1368.77	1258.49	1141.53	983.41	1244.34	1231.78	1192.53	1213.14	1379.9	1132.72	1613.54	1672.91	1072.98	1251.65	1180.12	1320.06	1333.2	1342.14	1331.22	1076.5	1231.85	1192.74	1151.32	1205.72	954.61	963.91	1021.07	1041.02	1172.78	805.58	1251.11	1333.16	1394.28	1171.24	1017.11	948.53	1186.21	992.5	1245.89	828.34	1217.25	1278.25	1228.12	1461.89	1021.81	1181.26	1262.81	1152.22	1461.89	1366.76	990.99	1236.7	1118.41	1106.55	1315.39	827.35	1142.75	1009.82	1228.86	1324.29	1127.74	1218.68	1337.12	1008.21	1328.86	971.49	1182.87	1102.34	1278.86	1304.02	1651.13	1260.56	1782.14	1799.02	1257.29	1247.24	1164.45	1451.14	1288.73	1520.34	1313.72	1231.57	1233.38	1242.13	971.83	1039.12	1090.83	1241.09	1198.58	1016.96	1335.24	1135.4	1148.9	1169.5	1008.2	1265.92	1106.66	1159.56	1396.36	1323.4	1378.57	1147.04	1340.68	1204	1266.21	1461.89	1193.88	1250.58	1257.56	1302.8	1461.89	1316.36	1230.56	1205.57	1309.21	1105.11	1101.15	1242.55	1303.04	1350.29	1054.62	1194.68	1119.38	1188.97	1163.9	1100.39	1356.86	1091.56	1188.04	1359.65	1053.74	1220.75	1714.05	1199.33	1719.78	1773.19	1117.97	1419.99	1023.56	1304.15	1366.21	1682.69	1140.26	1157.91	1144.26	1001.6	1017.71	1234.52	1003.94	1152.62	1294.99	1059.63	1172.5	1134.51	1331.42	1172.1	1219.01	1134.62	1228.39	1143.29	1214.13	1151.23	1285.69	1138.74	1185.35	1243.42	1017.71	1461.89	1095.08	1259.46	1135.95	1491.17	1461.89	1325.59	1034.03	1169.02	1272.93	1318.88	1252.54	1110.16	1255.07	1197.15	1338.04	1220.78	1145.76	1370.47	1440.35	947.38	1415.65	1282	1385.85	980.19	1328.12	1272.49	1886.99	1365.91	1468.33	1828.83	1238.77	1448.43	1157.27	1424.35	1471.52	1564.61	1282.23	1003.17	1403.81	1091.22	1361.67	1253.26	1100.97	1256.31	1149.42	1552.89	1440.5	1051.11	1220.78	1230.75	1313.73	1040.06	1203.2	1432.17	1223.48	1419.58	1158.29	1253.05	1274.14	1165.63	1286.93	1461.89	1141.78	1094.74	1476.37	1030.18	1461.89	1190.8	1242.73	1273.39	1537.82	1174.32	1330.56	1302.09	1330.11	1449.67	1235.37	1247.7	1033	1173.27	1256.54	1149.23	1218.69	1220.36	1236.6	1480.41	1389.13	1227.64	1621.14	1383.44	1815.54	1648.28	1221.11	1391.52	1189.26	1635.91	1486.4	1565.7	1191.63	1487.32	1257.39	1447.16	961.26	1219	1137.53	1252.28	1397.06	1139.32	1440.84	1293.87	1271.45	1401.46	1331.93	1282.96	1002.3	1268.99	1170.31	1140.18	1166.69	1073	1355.08	1374.08	1296.48	1461.89	1069.88	1293.54	1503.67	1044.05	1461.89	1373.88	1147.49	1158.95	1292.77	939.5	1234.26	1263.8	1010.74	1423.81	1155.5	1078.04	1210.82	1303.75	1119.62	1202.87	1348.62	1115.18	1012.65	1199.7	1087.91	1133.36	1130.51	1327.95	1871.55	1930.84	1205.52	828.51	1193.12	1468.06	1434.76	1539.84	1174.47	1166.42	1170.51	1274.36	1210.16	1188.17	1269.45	1159.26	1315.19	1041.37	1196.79	1157.58	1203.02	1125.97	1139.41	1197.17	1178.6	1407.29	1290.16	1306.42	1141.58	1271.36	1309.78	1236.23	1252.57
FAXDC2	NM_032385.3	NM_032385.3:440	Endogenous	mRNA	Homo sapiens	CTTCTGGAGCTTCAATGGGCTTCTATTGGTGGTTGACACAACAGGAAAACCTAACTTCATCTCTCGCTACCGAATTCAGGTCGGCAAGAATGAACCTGTG	98.96	ENDOGENOUS	FALSE	2	rlf_generator	48.93	20	105.4	27.78	49.33	31.37	41.23	35.26	37.97	54.02	34.1	75.04	65.96	42.73	34.21	37.1	39.91	35.55	34.04	40.46	36.02	31.19	36.55	34.36	27.97	36.91	58.19	38.7	53.84	49.06	56.7	51.19	43.52	47.13	36.88	40.86	39.47	30.05	42.01	44.88	38.49	26.92	40.34	23.67	36.65	38.86	49.55	33.01	44.85	56.57	61.92	46.87	73.75	44.33	42.9	41.43	35.54	27.5	36.06	28.87	47.03	31.59	40.27	47.35	44.21	60.44	49.05	52.43	45.2	40.62	43.09	55.34	51.29	45.71	44.47	32.91	36.92	43.29	41.69	36.9	31.12	33.03	28.19	44.04	48.02	49.01	53.07	46.68	44.38	48.02	44.3	42.78	40.79	42.69	48.41	45.91	46.26	36.39	47.32	54.25	40.39	69.26	41.25	69.37	55.63	58.88	38.08	41.91	48.14	44.84	52.55	71.01	45.19	64.14	67	35.97	57.69	30.48	52.53	62.19	38.96	39.84	39.84	42.45	47.04	47.7	42.95	39.01	46.77	38.64	34.49	48.76	63.21	55.8	53.73	39.56	47.69	39.17	49.61	44.14	63.96	37.95	25.55	20	20	20	48.02	70.17	62.96	52.38	61.76	48.02	46.07	39.67	46.65	60.24	44.93	47.15	41.66	56.31	55.32	66.84	53.48	38.42	58.18	50.5	70.57	62.47	71.62	62.27	46.28	53.08	63.44	70.31	75.93	90.14	76.73	54.83	53.86	41.56	61.83	59.42	53.35	47.48	45.84	62.49	65.05	43.36	43.04	57.63	43.74	62.24	39.55	80.57	67.11	67.62	32.74	65.58	51.37	38.97	55.61	50.18	57.01	60.03	50.21	46.43	34.88	60.68	48.02	75.86	53.83	73.51	63.61	48.02	61.58	51.56	57.9	56.26	50.63	50.47	61.18	50.47	42.6	47.14	45.48	51.53	66.3	64.14	59.93	60.65	53.91	45.45	86.88	58.25	47.33	86.09	63.55	82.08	91.55	70.12	68.67	39.02	74.55	75.75	39.35	59.11	39.95	59.49	62.14	60.93	54.36	56.3	55.15	52.57	58.03	60.34	57.19	45.27	64.98	65.17	55.15	37.93	58.5	50.75	63	58.55	47.98	55.3	69.78	48.04	48.02	43.9	39.43	45.99	44.1	48.02	49.71	39.6	51.52	38.86	37.15	39.78	30.72	39.1	32.64	43.66	39.16	54.85	41.29	44.5	65.83	51.04	40.93	38.52	34.27	44.04	44.86	70.77	33.13	76.44	58.72	43.89	58.08	31.03	47.13	53.32	39.72	33.39	29.14	44.87	48.38	35.93	36.44	33.67	40.74	48.88	40.28	38.64	20	45.33	35.69	47.74	37.45	37.79	26.38	46.57	46.47	42.77	36.62	44.19	49.42	40.74	48.02	45.33	47.94	53.45	52.76	48.02	49.7	41.69	26.41	47.35	39.85	49.15	54.07	53.91	67.1	39.93	58.54	39.31	28.81	55.45	40.61	44.13	43.17	39.71	62.7	41.32	43.49	64.71	45.93	73.47	83.03	50.88	47.97	30.26	49.7	61.08	47.92	38.12	39.01	40.95	58	35.95	21.4	41.21	46.92	54.17	46.11	37.19	29.38	52.96	44.25	44.09	41.14	46.61	47.57	20	32.11	39.46	50.06	57.7	34.29	36.36	48.02	61.26	42.55	77.61	48.73	48.02	54.44	59.67	59.69	77.57	47.1	40.13	41.71	46.73	76.63	56.35	47.42	54.94	78.85	64.96	51.27	54.03	49.09	71.63	54.65	55.45	58.87	86.25	77.76	80.41	103.63	51.02	60.92	35.95	78.3	75.85	58.2	48.99	45.44	55.26	78.13	65.86	45.43	32.44	52.71	59.51	80.01	54.74	37.16	42.25	66	78.89	48.04	69.88	73.32	67.18	64.83	54.5	62.22	56.55	40.25	65.57	48.02	46.75	49.82	58.55	41.17	48.02	55.23	51.51	42.72	54.53	61.11	48.29	50.67	44.5	52.11	60.49	45.54	34.58	52.79	47.9	47.04	59.65	28.79	50.81	45.94	57.97	46.56	74.38	72.7	75.37	105.4	44.13	70.84	44.06	58.12	104.51	46.16	44.69	81.34	54.17	56.64	46.8	43.36	29.95	41.12	39.08	56.17	56.37	48.73	63.8	54.71	50.52	51.91	40.62	44.69	39.29	44.55	59.68	39.87	62.22	55.37	62.2	48.02	35.31	39.5	46.73	35.58	48.02	54.97	41	30.01	39.37	34.39	34.18	51.92	31.06	41.15	40.45	24.39	34.05	48.55	30.54	43.77	44.88	37.56	26.22	34.66	29.48	26.64	31.83	37.07	45.26	77.26	35.5	20	23.43	43.31	33.7	41.63	41.18	52.91	31.7	35.87	33.47	31.9	35.73	31.5	34.66	35.58	43.01	32.02	42.52	26.33	54.5	28.68	26.48	47.36	38.92	46.32	39.57	38.04	43.14	36.72	42.65
FBXL5	NM_001193534.1	NM_001193534.1:1180	Endogenous	mRNA	Homo sapiens	GCTTTGTCCTAACCTGGAGCATCTGGATCTTACCCAGACTGACATTTCAGATTCTGCATTTGACAGTTGGTCTTGGCTTGGTTGCTGCCAGAGTCTTCGG	99.65	ENDOGENOUS	FALSE	2	rlf_generator	960.18	20	1348.45	18.66	703.54	1233.66	749.85	920.37	738.08	771.61	1237.89	701.26	1152.5	704.7	792.6	788.42	1197.59	1231.13	771.77	793.06	1182.44	1138.83	1259.81	1107.7	1205.6	866.48	1155.06	1228.82	851.14	826.75	955.69	720.66	765.51	702.57	1348.45	829.24	805.73	869.07	796.18	681.87	738.68	1052.67	679.85	1177.75	1165	675.6	736.52	764.92	744.93	1035.42	727.68	894.78	986.63	834.67	876.19	770.03	1133.2	746.1	1310.46	1271.47	810	869.63	1127.2	830.29	815.31	869.33	851.85	821.19	625.06	1126.79	875.92	939.02	1085.04	1127.53	863.61	855.81	860.04	805.73	880.11	699.32	1163.98	896.58	736.69	756.9	1040.72	1144.79	1013.86	1022.79	743.11	1040.72	1191.61	1078.13	1116.85	1058.74	958.67	1083.41	1169.79	1185.07	812.59	1036.34	880.3	855.96	1122.11	730.36	989.92	1087.52	895.82	734.79	1180.68	904.83	996.74	769.79	789.92	727.48	776.18	988.29	762.46	1221.03	764.24	750.87	785.54	1118.31	1110.24	729.25	1125.5	1080.81	1160.59	1011.47	757.55	1084.03	924.46	695.32	1092.27	997.11	838.02	1023.81	857.56	1231.45	799.76	1036.43	864.61	718.74	903.35	1004.74	20	20	1040.72	1006.15	711.23	1102.16	764.29	1040.72	689.01	1143.13	841.37	744.2	1076.81	1106.67	997.64	693.71	763.42	1048.1	1000.81	1052.05	1150.98	1086.56	929	759.48	867.91	762.42	1159.1	959.5	1014.78	713.7	759.26	786.94	812.48	979.66	746.06	1217.55	723.25	831.27	720.56	973.64	1182.35	778.34	680.43	1108.47	1096.93	996.61	706.28	1106.97	791.19	793.94	1035.43	686.88	1197.57	958.14	1014.76	1153.1	1096.57	744.07	817.4	1111.05	1063.26	720.98	1125.45	781.9	1040.72	758.13	1145.8	752.46	710.34	1040.72	885.82	1076.46	832.95	946.41	1153.71	1101.07	1130.66	1021.62	1034.06	828.25	938.47	964.74	740.13	985.28	871.06	1004.78	1034.99	1065.62	730.34	717.69	1088.22	883.69	850.92	839.44	802.71	964.4	784.12	1078.11	765.22	699.5	762.27	706.72	1190.36	767.13	1075.85	1193.74	964.36	908.89	823.25	1175.4	1115.5	1018.34	940.51	1205.85	826.08	1037.26	1059.88	962.28	1029	1039.41	671.34	886.33	1102.04	839.41	1104.18	867.86	1040.72	1020.42	1265.01	768.54	1123.27	1040.72	864.22	1158.72	795.9	958.35	1200.53	1036.85	1141.82	761.66	1049.63	1255.92	1109.31	1010.06	951.83	1005.45	707.94	731.29	1032.25	939.1	1065.85	1172.93	1065.62	822.22	851.33	818.82	763.76	968.21	765.69	1201.54	758.96	726.91	814.36	1208.1	1128.92	1177.35	853.96	1186.1	873.04	841.54	1114.2	947.84	1119.71	1201.79	1221.34	1018.83	1201.77	1107.98	684.42	712.06	1122.8	828.91	746.38	911.89	970.62	1010.68	1151.61	1153.9	1040.72	941.35	832.88	857.7	710.41	1040.72	993.09	1022.33	1081.75	824.9	1155.94	1085.74	1142	936.51	843.66	1128.76	1128.89	1052.07	932.82	658.53	1189.95	945.86	1168.96	944.5	850.91	1258.63	1032.24	854.08	818.16	733.95	796.07	948.68	913.28	1192.88	768.14	749.87	879.07	998.85	1111.83	782.08	819.68	1175.1	1111.98	1101.73	1212.61	782.58	726.91	974.71	1076.86	1045.73	912.09	857.97	1053.4	1141.08	711.62	935.8	1340.3	721.28	1162.06	693.16	950.97	1080.11	1040.72	1181.81	1043.06	976.56	828.29	1040.72	1110.08	835.08	803.47	1019.67	1105.59	738.48	1037.47	1226.14	919.43	973.77	1019.94	1164.72	768.02	736.49	1260.05	867.62	1250.04	818.83	1090.12	1062.84	1240.01	897.35	847.38	814.12	799.65	1125.76	889.66	1270.82	779.12	767.17	800.62	1243.05	1246.18	957.35	726.06	898.91	1238.92	1138.06	1245.06	1027	823.89	1195.74	1151.55	1228.45	998.74	866.49	1249.59	778.63	789.38	864.95	843.86	1076.12	1285.11	1253.47	812.39	1245.16	1040.72	795.98	1086.36	977.92	1090.41	1040.72	979.53	971.84	960.42	975.3	857.09	912.77	1093.08	1090.82	955.52	1210.36	1094.81	1165.41	1036.92	1028.32	992.72	1196.32	1232.88	727.37	980.45	1122.37	1095.12	798.95	798.82	856.75	813.33	989.48	716.67	1261.1	804.99	660.88	885.3	1075.88	807.68	724.88	1075.76	1184.26	1037.82	1059.65	1181.23	952.6	935.55	836.31	978.64	1160.06	814.91	989.71	841.86	1200.09	1223.01	1046.83	1190.62	1068.1	1003.6	726.13	779.86	1110.67	1040.72	1309.71	730.66	929.22	1279.17	1040.72	698.52	881.48	1129.1	958.14	1160.76	926.42	788.54	1252.19	826.26	1058.38	935.28	1214.04	787.56	1049.33	1149.31	771.08	771.97	1110.73	1006.85	1143.48	1048.37	1169.59	854.8	739.99	774.94	1106.05	690.36	1240.27	815.86	805.94	754.06	961.32	895.2	1070.3	1009.62	1062.77	1156.79	770.92	1026.17	791.95	1071.95	696.35	1026.67	756.27	997.02	1120.03	1246.29	1130.61	798.04	812.98	1229.85	1158.88	925.39	1218.89	1071.88	1187.83
GAS2L1	NM_006478.4	NM_006478.4:860	Endogenous	mRNA	Homo sapiens	TGCACCTGCCCTGACCAGTTTCCCATGATCAAGGTCTCAGAGGGGAAGTACCGTGTGGGGGACTCGAGCCTGCTCATCTTTGTGCGGGTGCTGAGGAGCC	99.83	ENDOGENOUS	FALSE	2	rlf_generator	337.61	20	1816.8	25.99	291.25	365.01	332.07	315.66	305.48	326.52	405.96	303.92	350.1	354.66	318.07	307.88	346.86	357.17	298.42	331.7	336.48	360.92	357.25	340.18	362.84	275.61	277.59	294.59	261.1	252.15	289.15	249.71	281.96	282.18	379.46	315.8	302.31	326.37	293.57	268.2	303.18	319.68	262.95	337.39	363.44	342.15	337.86	395.61	316.8	353.38	312.65	327.41	335.67	356.33	322.45	306.68	357.24	316.51	344.83	351.04	312.36	307.79	325.88	301.67	266.07	267.96	270.72	290.33	242.76	311.49	277.29	262.85	293.32	305.42	314.47	318.46	277.44	314.24	284.92	297.18	324.47	305.66	285.57	290.75	366.85	362.93	379.32	367.1	365.29	366.85	342.86	341.31	400.18	384.22	345.16	335.53	318.04	409.12	288.46	366.48	364.55	300.83	372	287.96	355.17	352.58	275.64	341.53	391.15	446.81	338.48	190.32	333.7	205.23	148.7	372.73	255.71	436.5	301.63	330.52	167.46	385.73	353.34	297.82	410.08	368.39	384.86	380.65	352.42	376.26	344.14	305.22	308.46	409.71	303.79	409.05	327.96	361.72	394.92	380.28	351.8	374.79	444.38	783.7	1816.8	20	366.85	304.6	330.34	377	268.2	366.85	282.42	418.51	403.93	353.92	339.3	345.2	585.45	321.68	339.65	303.41	336.54	305.69	365.09	352.28	292.32	260.72	301.87	349.2	404.62	333.01	416.48	152.82	347.81	179.84	175.45	351.51	261.41	393.15	281.46	287.82	185.26	311.8	332.44	323.43	296.25	346.45	356.56	311.09	321.51	330.4	385.05	226.23	332.93	313.38	492.45	345.4	313.75	364.87	390.41	296.05	302.67	312.92	402.68	406.19	378.38	286.82	366.85	285.23	442.31	307.13	352.16	366.85	329.8	308.71	330.73	316.28	371.32	372.55	318.77	348.03	362.33	357.55	367.08	314.85	349.41	318.73	305.58	354.41	340.36	399.58	319.68	283.94	364.06	182.03	339.29	187.99	181.55	306.19	269.27	384.6	280.07	280.07	182.95	293.47	344.18	344.72	307.33	356.41	354.37	290.29	403.84	389.07	354.35	382.84	299.89	454.89	284.79	329.15	340.4	365.76	409.83	338.85	313.71	325.07	338.14	355.45	334.13	313.05	366.85	436.91	431.81	367.26	380.19	366.85	393.59	391.14	346.93	355.74	423.47	377.97	497.47	388.29	408.3	411.45	364.9	337.33	428.04	390.19	377.67	312.22	376.61	390.46	380.34	418.52	364.02	184.7	410.92	196.28	207.02	354.03	325.72	454.91	304.44	289.54	179.41	445.16	417.7	437.51	313	419.42	368.92	353.58	449.73	351.4	420.73	413.65	396.22	478.57	382.12	425	346.82	278.52	428.32	358.67	347.62	403.7	384.51	461.44	398.21	391.92	366.85	359.47	364.96	318.82	294.4	366.85	325.34	337.31	400.55	313.53	453.6	279.02	334.2	371.25	305.92	365.28	338.32	293.9	390.19	305.7	408.13	320.63	327.84	351.72	298.1	371.51	329.68	153.38	345.39	246.24	192.65	324.38	295.73	401.48	280.1	289.84	179.21	348.4	370.78	349.64	389.1	348.4	367.6	423.2	390.33	324.3	315.77	342.37	421.72	398.35	327.4	334.77	357.54	344.86	319.52	362.49	399	289.82	324.86	304.37	379.5	333.83	366.85	330.1	337.71	310.04	310.17	366.85	318.77	338.01	300.24	321.6	297.86	333.79	342.32	349.62	295.68	317.32	348.06	386.74	282.91	318.33	434.45	307.16	300.61	340.6	374.24	358.25	316.71	175.82	292.29	220.49	189.34	348.51	241.94	369.03	284.91	296.75	187.64	319.71	368.25	320.53	340.3	281.73	350.43	344.06	365.85	326.4	318.47	330.85	315.56	348.85	363.79	287.25	385.14	269.53	301.44	310.02	302.72	308.59	284.25	342.35	402.54	267.05	366.85	293.84	373.98	356.16	367.96	366.85	334.24	321.32	415.18	331.69	343.51	318.58	305.49	425.54	338.4	345.57	387.1	354.14	411.16	367.2	398.62	377.23	339.83	355.89	334.16	339.17	372.21	167.25	334.31	189.06	237.64	369.59	289.51	433.47	310.74	366.32	207.97	416.1	264.78	358.4	333.05	450.25	334.32	295.24	413.49	375.8	390.09	307.33	286.98	413.15	352.88	339.12	328.64	359.83	371.03	364.55	430.33	348.02	333.88	334.7	299.92	415.63	366.85	342.55	305.74	358.1	375.29	366.85	297.64	282.64	345.85	327.26	420.55	306.91	253.45	373.26	287.86	345.44	294.46	294.17	288.11	357.98	346.06	295.3	299.71	321.41	352.71	350.18	341.43	343.93	307.28	217.23	193.84	321.19	618.08	386.34	298.52	237.69	191.38	323.54	289.9	322.65	315.94	388.61	326.86	252.65	305.04	277.76	340.84	302.19	312.56	299.92	375.49	348.81	340.89	314.99	315.1	301.73	318.78	341.61	273.34	343.38	349.72	324.98
GPR17	NM_005291.1	NM_005291.1:1270	Endogenous	mRNA	Homo sapiens	AAGCAACCTGAAATCTCAGCAGATGCCCACCATTTCTCTAGATCGCCTAGTCTCAACCCATAAAAAGGAAGAACTGACAAAGGGGATCCATCGGCCACCC	0	ENDOGENOUS	FALSE	2	rlf_generator	20	20	20	0	20	20	20	20	20	20	20	20	20	20	20	20	20	20	20	20	20	20	20	20	20	20	20	20	20	20	20	20	20	20	20	20	20	20	20	20	20	20	20	20	20	20	20	20	20	20	20	20	20	20	20	20	20	20	20	20	20	20	20	20	20	20	20	20	20	20	20	20	20	20	20	20	20	20	20	20	20	20	20	20	20	20	20	20	20	20	20	20	20	20	20	20	20	20	20	20	20	20	20	20	20	20	20	20	20	20	20	20	20	20	20	20	20	20	20	20	20	20	20	20	20	20	20	20	20	20	20	20	20	20	20	20	20	20	20	20	20	20	20	20	20	20	20	20	20	20	20	20	20	20	20	20	20	20	20	20	20	20	20	20	20	20	20	20	20	20	20	20	20	20	20	20	20	20	20	20	20	20	20	20	20	20	20	20	20	20	20	20	20	20	20	20	20	20	20	20	20	20	20	20	20	20	20	20	20	20	20	20	20	20	20	20	20	20	20	20	20	20	20	20	20	20	20	20	20	20	20	20	20	20	20	20	20	20	20	20	20	20	20	20	20	20	20	20	20	20	20	20	20	20	20	20	20	20	20	20	20	20	20	20	20	20	20	20	20	20	20	20	20	20	20	20	20	20	20	20	20	20	20	20	20	20	20	20	20	20	20	20	20	20	20	20	20	20	20	20	20	20	20	20	20	20	20	20	20	20	20	20	20	20	20	20	20	20	20	20	20	20	20	20	20	20	20	20	20	20	20	20	20	20	20	20	20	20	20	20	20	20	20	20	20	20	20	20	20	20	20	20	20	20	20	20	20	20	20	20	20	20	20	20	20	20	20	20	20	20	20	20	20	20	20	20	20	20	20	20	20	20	20	20	20	20	20	20	20	20	20	20	20	20	20	20	20	20	20	20	20	20	20	20	20	20	20	20	20	20	20	20	20	20	20	20	20	20	20	20	20	20	20	20	20	20	20	20	20	20	20	20	20	20	20	20	20	20	20	20	20	20	20	20	20	20	20	20	20	20	20	20	20	20	20	20	20	20	20	20	20	20	20	20	20	20	20	20	20	20	20	20	20	20	20	20	20	20	20	20	20	20	20	20	20	20	20	20	20	20	20	20	20	20	20	20	20	20	20	20	20	20	20	20	20	20	20	20	20	20	20	20	20	20	20	20	20	20	20	20	20	20	20	20	20	20	20	20	20	20	20	20	20	20	20	20	20	20	20	20	20	20	20	20	20	20	20	20	20	20	20	20	20	20	20	20	20	20	20	20	20	20	20	20	20	20	20	20	20	20	20	20	20	20	20	20	20	20	20	20
HAGHL	NM_032304.2	NM_032304.2:471	Endogenous	mRNA	Homo sapiens	GGGCGCGGACGAGCGCATCTTCTCGCTGACGCGCAGGCTGGCGCACGGCGAGGAGCTGCGGTTCGGGGCCATCCACGTGCGTTGCCTCCTGACGCCCGGC	2.78	ENDOGENOUS	FALSE	2	rlf_generator	20.13	20	34.29	5.25	20	20	24.29	20	20	20	20	20	20	20	20	20	20	20	20	20	20	20	20	20	20	20	20	20	20	20	20	20	20	20	20	20	20	20	20	20	20	20	20	20	20	20	20	20	20	20	20	20	20	20	20	20	20	20	20	20	20	20	20	20	20	20	20	20	20	20	20	20	20	20	20	20	20	20	20	20	20	20	20	20	20	25.67	20	22.28	20	20	20	20	20	20	20	20	20	21.64	20	20	20	22.72	20	20	20	20	20	20	20	20	20	20	20	20	32.68	20	20	20	20	20	20	20	20	20	20	20	20	20	20	20	20	20	20	20	20	20	20	20	20	20	20	20	20	20	20	20	20	20	20	20	20	20	20	20	20	20	20	20	20	20	20	20	20	20	20	30.79	20	20	20	20	20	20	20	20	20	20	20	20	20	20	20	20	20	20	20	20	20	20	20	20	20	20	20	20	20	20	20	20.43	20	20	24.99	20	20	20	20	20	20	20	20	20	20	20	20	20	20	20	20	20	20	20	20	20	20	20	20	20	20	20	20	20	20	20	20	20	20	20	20	20	20	20	20	20	20	20	20	20	20	20	20	20	20	20	20	20	20	20	20	20	20	20	20	20	20	20	20	20	20	20	20	20	20	20	20	20	20	20	20	20	20	20	20	20	20	20	20	20	20	20	20	20	20	20	20	20	20	20	20	20	20	20	20	20	20	20	20	20	20	20	20	20	20	20	20	20	20	20	20	20	20	20	20	20	20	20	20	20	20	20	20	20	20	20	20	20	20	20	20	20	20	20	25.68	25.75	20	20	20	20	20	20	20	34.29	20	20	20	20	20	20	20	20	20	20	20	20	20	20	20	20	20	20	20	20	20	20	20	20.79	20	20	23.27	20	20.36	20	20	21.86	20	20	20	20	20	20	20	20	20	20	20	20	20	20	20	20	20	20	20	20	20	20	20	20	20	20	20	20	20	20	20	20	20	20	20	20	20	20	20	20	20	20	20	20	20	20	20	20	20	20	20	20	20	20	20	20	20	20	20	20	20	20	20	20	20	20	20	20	20	20	20	20	20	20	20	20	20	20	20	20	20	20	20	20	20	20	20	20	20	20	20	20	20	20	20	20	20	20	20	20	20	20	20	20	20	20	20	20	20	20	20	20	20	20	20	20	20	20	20	20	20	20	20	20	20	20	20	20	20	20	20	20	20	20	20	20	20	20	20	20	20	20	20	20	20	20	20	20	20	20	20	20	20	20	20	20	20	20	20	20	20	20	20	20	20	20	20	20	20	20	20	20	20	20	20	20	20	20	20	20	20	20	20	20	20	20	20	20	20	20	20	20	20	20	20	20	20	20
HIF1A	NM_001530.2	NM_001530.2:1985	Endogenous	mRNA	Homo sapiens	ATGGATGATGACTTCCAGTTACGTTCCTTCGATCAGTTGTCACCATTAGAAAGCAGTTCCGCAAGCCCTGAAAGCGCAAGTCCTCAAAGCACAGTTACAG	100	ENDOGENOUS	FALSE	2	rlf_generator	2773.21	365.08	4269.77	26.2	2584.99	3709.73	2661.33	3463.49	2954	3393.11	4269.77	2710.9	4268.14	3263.76	3105.83	2813.84	3857.08	3907.49	3074.23	3198.99	3837.25	4268.88	4109.22	3928.82	4016.35	3004.36	3728.19	3814.89	2785.64	2459.59	3173.01	2626.78	2607	2623.72	3698.2	2704.4	2662.84	2695.19	2546.74	2512.18	2493.53	3741.29	1982.23	3923.09	3580.07	2862.12	2917.45	3131.77	3124.11	3862.61	3051.34	3466.16	3799.75	3363.47	3321.31	2940.8	4034.94	3082.25	3973.2	4055.64	3072.22	3383.16	3882.29	2934.62	2708.56	2637.45	2649.67	2784.04	1811.37	3575.14	2788.97	3021.6	3537.63	3632.35	2536.64	2704.21	2483.59	2749.77	2687.69	2457.68	3914.04	3171.23	2655.87	2644.25	2734.84	2799.55	3079.82	3033.36	2435.3	2734.84	3076.03	2891.18	3264.74	3117.66	2824.44	2868.79	3280.39	3224.78	2162.05	2804.54	2839.75	2470.48	3131.07	2159.67	2775.76	3187.06	2410	2149.08	2988.41	2813.78	2824.53	426.08	2505.32	388.48	384	2911.91	2031.67	3478.26	1894.49	1856.45	458.8	2950.76	2979.11	2209.32	3208.74	3217.56	3065.99	3018.27	2351.69	3060.92	2908.32	2150.08	2796.4	3086.77	2442.76	3014.47	2641.28	3157.54	2585.81	2857.18	2433.93	2200.51	2639.79	2069.77	1956.55	1210.24	2734.84	2765.71	2711.4	3455.77	2155.95	2734.84	2463.46	3380.74	3193.53	2804.32	3511.35	3308.42	2696.7	2408.1	2815.87	3402.78	3195.87	3284.71	3796.67	3375.88	2941.56	2617.53	2588.25	2706.43	3734	3092.37	2948.7	403	2802.4	480.61	439.8	3127.41	1934.54	3786.3	2186.57	2194.22	488.1	2993.46	3259.63	2662.25	2272.54	3618.4	3263.96	2995.6	2685.16	3046.14	2323.22	2376.5	3058.85	2436.57	3866.96	3035.48	3273.76	3160.34	3500.73	2544.04	2890.84	3150.87	3255.93	2834.64	3538.69	2646.91	2734.84	2233.18	3553.43	2052.01	2648.33	2734.84	2746.94	3183.62	2750.36	2904.89	3434.45	3151.49	3217.04	3248.8	3312.55	2776.5	2217.6	3009.94	2311.03	3331.09	2554.93	2877.12	3295.16	3003.4	2349.67	1753.23	2987.95	590.83	2650.14	523.97	440.56	2881.94	2110.63	3387.17	1992.29	1717.58	461.49	2385.88	3298	2316.18	3204.04	3464.5	2797.76	2749.65	1768.3	3622.23	3244.63	2996.39	2903.3	3387.09	2479.65	2734.88	3100.17	3068.46	3052.69	3370.45	2278.69	2735.15	3151.23	2674.74	3329.73	2675.25	2734.84	2945.98	3367.22	2525.02	3380.24	2734.84	2948.06	3530.87	2600.95	3228.34	3701.1	3056.41	3869.3	2638.1	3374.89	3600.88	3234.41	3109.82	3399.16	3590.32	2563.15	2554.91	3331.53	3225.75	3455.07	3344.11	3229.51	581.94	2916.66	546.71	458.76	3104.86	2095.45	3670.27	1907.57	1959.72	463.03	3168.33	3592.68	3477.12	2798.27	3478.77	3161.01	2866.04	3273.09	3162.92	3500.51	3252.45	3763.06	3196.22	3766.63	3134.57	2314.86	2212.14	3550.8	2816.68	2617.11	2969.83	3375.04	3126.74	3544.86	3372.4	2734.84	2825.09	2866.13	2679.24	2357.39	2734.84	2942.28	2940.63	3274.55	2872.09	3444.22	3202.53	3278.05	2919.93	2850.98	3269.3	3042.1	2987.86	2996.32	2170.56	3475.23	3084.01	3255.35	2769.69	3152.4	3461.33	3093.64	445.67	2722.73	632.91	424.41	2943.52	2360.07	3512.13	2044.4	1871.81	465.21	2941.15	3327.52	2620.6	3196.13	3328.74	3291.48	3308.99	3454.12	2497.23	2402.15	3105.7	3497.91	3261.71	2782.26	2493.37	2983.18	3033.24	2753.76	3163.88	3510.7	2506.77	3304.53	2238.91	3049.86	3219.41	2734.84	2803.48	2830.71	3074.81	2440.4	2734.84	3202.25	2649.96	2385.28	3223.24	2825.77	2052.97	2770.45	3143.54	2577.99	2615.52	2854.94	2971.25	1924.19	2362.79	3313.04	2872	3117.71	2142.36	3598.81	2791.82	3239	365.08	2061.01	1383.57	397.73	3270.34	1990.65	3325.16	2419.34	1713.92	515.08	3154.99	3325.94	2416.93	2362.71	2482.76	3225.64	3081.74	3369.2	3167.03	2193.61	3318.16	3297.36	3288.05	3210.86	2398.12	3324.23	2367.24	2274.55	2774.11	2292.61	3125.04	3215.8	3370.66	2931.65	3064.55	2734.84	2383.43	3212.05	2846	3099.68	2734.84	3054.14	2594.04	2899.11	2975.82	3122.86	2693.5	2832.63	3005.99	2878.9	3143.13	3186.81	3070.06	3009.04	3205.58	3070.7	2966.34	3184.82	2281.22	2812.82	3102.37	2993.55	419.35	2110.61	429.17	400.77	2812.65	1954.74	3259.22	2024.53	1783.33	441.82	2842.9	2126.63	2167.47	3087.97	3478.53	2886.21	2817.37	3190.36	2904.13	2989.94	2510.29	2591.65	3113.43	2347.8	2803.97	2610.58	3127.14	3117.16	3194.33	3248.12	2999.2	2652.2	2160.34	2435.56	2880.67	2734.84	3460.4	1897.77	2559.79	3217.1	2734.84	2229.21	2006.47	2902.81	2769.09	2986.43	2819.18	2133.68	3016	2404.14	2861.58	2768.32	3553.19	1845.58	3284.86	3017.86	2165.77	2436.88	2986.64	3093.52	2840.16	2685.53	3078.79	2153.64	432.81	413.34	2644.02	1838.45	3087.08	2223.57	1704.77	489.84	2687.02	2920.52	2747.27	2992.24	3235.43	2909.98	1799.5	2586.74	2056.27	2785.09	1869	2776.47	1945.91	3100.87	2910.76	2987.66	2819.7	1857.9	2494.19	3020.77	2895.75	2556.81	3135.69	3028.2	3093.88
IFNK	NM_020124.2	NM_020124.2:310	Endogenous	mRNA	Homo sapiens	CATCTTCAGCCAACACACCTTCAAATATTGGAAAGAGAGACACCTCAAACAAATCCAAATAGGACTTGATCAGCAAGCAGAGTACCTGAACCAATGCTTG	99.65	ENDOGENOUS	FALSE	2	rlf_generator	416.77	20	730.57	26.53	341.35	368.3	423.91	359.58	241.71	362.68	277.88	370.72	393.2	406.37	390.32	307.87	436.92	325.23	279.31	410.38	364.46	318.64	396.15	397.53	309	274.43	349.84	419.84	349.48	347.11	388.68	298.65	230.78	325.76	411.6	307.33	392.16	319.93	362.2	395.07	388.34	323.5	250.12	347.68	447.6	297.1	336.47	386.33	423.09	387.04	391.87	348.83	416.3	380.01	323.64	307.53	418.45	236.52	292.72	431.6	370.85	362.19	345.71	476.51	364.34	424.36	444.2	454.54	221.1	319.49	306.53	350	346.85	261.89	314.37	324.46	361.34	295.93	369.66	310.41	254.21	443.97	283.13	320.79	462.89	550.81	633.76	565.51	352.78	462.89	399.57	396.46	422.69	513.51	406.2	418.53	466.65	443.54	656.99	476.1	474.33	548.64	449.15	518.32	466.43	418.38	452.44	448.54	494.66	440.4	476.54	211.62	510.1	271.2	225.5	445.68	321.2	358.84	393.13	301.73	98.2	380.87	472.85	628.35	457.12	465.81	376.27	500.35	495.37	467.78	237.67	428.03	599.23	615.3	663.39	415.38	459.32	460.79	540.45	354.81	467.6	374	296.55	522.47	20	20	462.89	474.58	420.55	403.86	328.25	462.89	337.88	456.68	410.58	528.8	418.28	358.87	316.85	383.47	484.85	460.57	364.67	518.13	480.82	474.5	581.75	462.86	492.61	533	435.8	467.05	384.94	228.37	515.94	239	192.73	445.35	320.9	410.64	359.12	288.66	117.11	420.23	490.08	567.78	443.1	265.44	436.09	531.35	539.5	563.52	416.99	86.84	490.24	472.09	335.17	514.56	445.24	422.73	546.75	413.49	421.45	544.31	512.97	397.68	360.74	493.61	462.89	363.88	437.71	534.77	498.81	462.89	424.41	386.44	522.28	234.31	393.82	492.44	296.62	542.84	366.7	393.51	460.53	497.95	547.91	421.18	388.03	566.28	418.32	532.37	459.87	357.79	429.99	202.11	505.13	194.48	212.68	531.34	259.49	425.91	251.48	272	96.27	528.21	292.97	660.73	271.39	413.22	594.95	369.56	639.37	352.14	397.94	519.4	317.54	505.63	334.61	512.8	669.55	339.33	496.78	407.07	449.08	490.07	352.14	534.27	435.6	481.47	462.89	426.47	450.79	399.01	416.83	462.89	487.28	362.64	498.17	285.54	331.77	479.36	386.16	571.98	310.29	377.12	620.19	342.77	502.63	440.53	436.04	524.19	400.28	549.28	392.09	416.06	549.85	187.76	575.56	204.91	199.31	486.57	237.01	392.32	295.29	268.65	121.85	372.09	360.17	505.97	418.04	334.44	506.46	373.19	654.5	365.18	382.24	409.71	320.47	519.45	348.06	411.42	480.85	322.43	534.73	369.98	369.66	482.52	540.9	652.06	485.71	469.99	462.89	378.01	606.58	317.69	521.28	462.89	672.67	470.47	459.56	327.71	372.76	416.4	539.26	637.9	427.39	442.59	560.05	488.31	541.82	349.58	423.58	494.05	433.16	595.59	376.61	389.15	612.94	219.12	557.46	238.96	201.42	467.63	349.69	382.46	274.01	372.66	98.3	524.71	454.55	488.33	392.54	374.77	385.55	443.68	532.74	327.95	381.92	619.51	290.61	641.58	349.29	435.05	581.58	644.95	486.7	430.68	309.21	400.5	464.85	437.66	417.9	363.22	462.89	504.99	502.96	325.78	551.22	462.89	581.87	435.31	340.85	471.96	490.92	350.47	430.86	436.13	316.85	501.14	634.52	504.62	563.01	411.71	388.56	589.53	412.96	480.7	325.98	488.22	483.12	234.73	507.41	223.79	234.49	582.29	329.14	355.69	246.07	456.73	113.37	479.48	433.68	499.28	381.34	392.64	510.75	405.49	475.32	312.81	590.27	673.84	417.32	390.43	346.68	481.69	430.02	598.14	352.77	364.74	658.87	503.22	571.27	501.17	347.53	482.82	462.89	309.15	455.02	558.26	375.56	462.89	414.3	471.73	522.41	587.95	391.04	417.21	409.66	501.69	549.55	438.15	448.17	325.19	624.53	393.01	349.44	626.4	254.47	355.98	451.43	489.06	510.81	174.74	523.22	214.2	262.94	440.38	280.74	407.84	299.28	344.3	92.86	445.14	404.79	424.34	604.43	337.13	573.17	333.69	436.47	374.36	507.2	423.82	364.81	542.22	462.46	513.92	640.94	299.24	452.74	350.21	386.17	463.93	398.87	446.44	479.5	556.16	462.89	314.16	373.39	512.15	324.51	462.89	542.27	517.87	481.28	446.48	408.56	492.45	499.97	343.46	373.23	364.93	371.38	406.75	468.61	304.33	322.83	571.86	359.85	323.69	346.9	403.51	501.66	449.73	446.93	191.74	202.55	483.39	230.3	410.36	316.63	302.63	91.15	518.45	607.79	514.68	442.08	372.23	490.05	472.87	505.69	389.67	362.75	730.57	554.25	384.36	403.89	476.49	380.94	485.22	485.29	341.35	415.92	427.67	548.31	544.99	409.34	491.14
IFNL2	NM_172138.1	NM_172138.1:589	Endogenous	mRNA	Homo sapiens	TTCAACCTCTTCCGCCTCCTCACGCGAGACCTGAATTGTGTTGCCAGTGGGGACCTGTGTGTCTGACCCTCCCACCAGTCATGCAACCTGAGATTTTATT	99.65	ENDOGENOUS	FALSE	2	rlf_generator	69.99	20	823.89	53.43	56.99	69.86	43.22	51.39	41.42	66.48	64.28	91	77.01	51.87	56.45	78.59	51.44	75.67	54.56	51.06	61.96	74.59	74.9	71.59	68.09	75.42	57.29	57.49	59.4	53.52	51.27	62.45	73.92	45.13	52.47	47.14	33.43	32.03	44.23	53.57	66.99	70.31	80.64	57.52	62.42	60.48	61.6	38.95	50.02	105.33	69.99	81.08	92.82	79.1	73.24	66.36	76.1	66.08	75.76	65.99	72.21	60.16	65.76	39.59	53.28	53.21	53.16	46.96	72.38	71.96	65.53	58.76	59.56	73.87	50.11	50.64	44.38	55.4	40.22	62.62	78.16	52.18	60.7	52.43	40.94	91.02	60.1	61.54	84.21	40.94	104.54	73.21	92.13	41.47	112.6	81.23	70.55	97.36	35.49	94.11	75.6	64.93	100.83	75.92	74.17	85.2	55.31	89.17	67.4	72.07	76.6	75.27	87.77	65.97	55.56	110.92	84.2	98.31	66.09	69.1	66.42	95.22	62.35	69.58	60.36	58.35	102.23	48.42	78.39	66.1	72.73	93.91	55.62	85.91	51.67	48.26	58.56	88.7	93.93	72.15	76.09	53.77	67.52	823.89	20	20	40.94	90.22	103.83	72.95	81.15	40.94	99.79	102.29	95.06	62.95	61.98	130.38	103.43	113.12	49.17	86.46	115.7	54.04	110.05	66.88	71.5	73.36	78.21	77.81	77.91	65.26	131.64	59.14	104.9	43.28	55.44	117.8	96.39	122.58	60.31	76.67	85.45	115.29	64.02	95.34	80.47	92.78	74.12	87.49	90.47	67.15	82.06	180.91	78	87.32	68.89	86.35	151.09	95.82	122.95	65.91	63.53	96.81	72.13	86.74	86.51	56.73	40.94	67.73	121.91	75.03	55.31	40.94	80.01	66.81	88.04	83.16	77.85	73.32	85.93	86.57	74.22	36.9	95.01	76.25	73.62	69.39	60.34	62.24	68.41	79.61	60.31	48.07	79.31	58.2	69.74	56.12	49.65	68.39	78.85	96.77	75.3	71.9	69.56	50.86	109.44	93.29	74.17	85.07	61.94	79.95	75.47	74.89	74.96	66.18	52.96	99.63	70.57	49.8	52.2	44.32	92.64	64.62	54.95	98.85	66.58	90.18	67.48	47.25	40.94	61.55	90.95	64.31	107.9	40.94	91.85	94.95	87.86	71.15	87.49	77.3	73.37	71.64	73.36	77.7	78.47	85.27	87.74	59.63	53.96	73.57	73.23	85.47	72.87	80.78	75.88	61.6	84.85	59.67	66.56	72.65	90.76	122.83	94.64	74.59	73.16	135.76	65.82	108.25	72.23	75.93	56.26	62.09	91.13	80.14	82.55	93.64	103.45	97.01	75	73.65	75.64	77.11	101.94	61.3	51.4	67.28	71.83	75.23	94.03	55.99	40.94	50.94	62.4	86.41	46.86	40.94	51.99	57.88	88.85	73.51	56.65	59.85	36.59	78.31	73.62	55.66	68.45	51.43	92.56	69.72	76.6	68.67	52.35	73.53	58.21	48.37	53.41	36.29	62.29	51.97	59.84	87.91	61.95	100.76	100.45	55.7	72.72	70.8	43.24	75.91	53.78	60.76	93.25	56.43	67.87	77.47	39.2	34.76	32.01	77.38	66.14	44.12	85.22	51.02	74.47	86.54	72.74	72.19	74.71	82.16	66.16	54.47	40.94	61.55	80.89	93.56	46.75	40.94	81.63	45.39	92.64	87.96	48.58	76.89	73.71	80.41	97.21	76.59	73.62	68	59.91	84.36	62.98	56.01	69.97	65.45	91.8	64.04	52.88	44.72	68.15	79.16	84.64	105.56	50.75	92.04	73.16	60.32	69.1	84.71	90.65	68.64	58.79	51.41	94.19	73.86	79.35	79.67	66.65	72.13	37.96	83.4	91.64	65.72	83.44	53.74	77.93	87.05	58.71	107.41	58	101.66	75.44	66.29	40.94	51.09	56.22	45.84	54.78	40.94	53.22	52.12	42.67	38.78	47.22	55.18	43.56	77.46	37.02	41.73	72.93	67.69	43.68	45.38	32.93	57.48	56.03	50.52	34.78	42.8	53.34	50.04	48.23	24.03	53.53	59.2	75.65	63.19	39.21	56.28	71.63	58.54	38.47	40.94	38.46	54.66	49.77	54.75	64.13	44.8	36.57	46.81	43.48	46.61	33.32	42.67	31.59	60.23	60.4	36.26	55	68.03	42.05	52.18	35.97	62.51	40.94	88.98	61.81	61.92	61.81	40.94	53.02	55.79	48.66	58.6	69.76	46.42	75.05	73.11	57.95	47.48	82.62	103.7	55.71	55.36	96.12	45.65	72.96	66.21	61.74	76.99	73.38	98.37	51.05	47.81	56.35	100.6	77.66	71.91	50.77	54.28	63.56	62.94	77.24	50.59	70.18	89.03	73.65	58.87	71.78	50.34	57.42	34.07	71.88	62	56.2	78.99	98.91	93.49	58.03	47.85	56.09	109.95	66.42	55.53	45.54	46.93
IGFBP3	NM_000598.4	NM_000598.4:1255	Endogenous	mRNA	Homo sapiens	TATCAAAATATTCAGAGACTCGAGCACAGCACCCAGACTTCATGCGCCCGTGGAATGCTCACCACATGTTGGTCGAAGCGGCCGACCACTGACTTTGTGA	99.48	ENDOGENOUS	FALSE	2	rlf_generator	119.54	20	1104.37	141.44	101.79	37.73	62.98	56.68	63.67	76.55	35.66	197.92	45.35	58.94	70.9	152.69	38.49	44.67	90.29	79.99	46.1	55.9	43.68	56.87	44.07	136.94	94.37	66.1	146.16	193.63	131.12	212	214.46	135.67	43.86	83.41	65.75	72.87	73.28	122.56	126.68	46.65	211.46	32.93	42.64	83.85	120.3	51.94	62.27	56.11	92.26	59.23	82.98	63.51	65.18	86.02	42.57	144.76	36.5	36.95	143.41	80.72	43.71	64.5	148.82	177.55	132.7	90.28	85.19	59.81	150.45	133.69	78.98	99.46	80.47	105.39	85.89	78.18	78.07	90.68	50.96	57.15	76	147.74	168.47	46.68	82.73	48.81	63.73	168.47	40.75	44.68	58.37	48.79	39.99	54.74	50.89	62.94	83.72	65.32	46.6	71.42	69.51	64.14	69.89	56.8	57.12	180.13	33.7	49.65	40.08	809.56	119.92	617.54	674.86	52.96	104.47	54.07	69.48	70.25	633.97	40.81	55.43	152.39	68.35	41.1	42.09	55.15	109.35	51.86	73.48	92.11	64.47	91.78	75.43	53.01	56.06	44.93	83.35	56.87	68.37	60.88	58.4	602.85	20	20	168.47	51.89	169.22	45.75	113.38	168.47	122.02	51.56	60.22	69.39	47.82	49.68	41.47	178.2	65.66	47.79	47.46	44	65.36	60.23	62.21	111.03	95.53	100.68	42.21	49.58	58.47	726.73	101.43	585.89	731.97	47.77	87.74	65.23	63.31	63.54	819.8	48.88	50.17	103.04	73.69	27.99	47.84	51.81	117.9	40.72	33.69	201.36	43.69	123.71	52.58	56.66	41.7	44.49	66.51	55.39	51.33	52.83	45.42	93.19	36.92	67.91	168.47	193.36	65.7	175.99	43.61	168.47	60.86	53.7	100.51	153.03	46.48	48.57	59.4	72.58	37.31	45.88	35.38	65.52	139.78	47.34	64.06	48.16	49.06	57.38	164.17	177.93	48.76	964.24	100.68	849.94	881.15	67.58	234.9	69.9	213.1	192.74	718.27	84.86	50.6	131.87	52.12	45	49.82	92.24	74.67	47.53	36.45	58.28	91.96	43.15	181.09	27.98	61.17	28.07	66.87	46.51	89.88	60.98	45.29	72.95	38.99	64.39	168.47	56.23	91.79	182.21	60.45	168.47	54.16	75.47	173.98	114.01	51.39	46.01	43.12	138.7	75.38	53.82	53.66	77.3	77.94	58.16	103.86	87.28	63.25	95.15	62.94	52.08	62.79	1104.37	107.24	920.62	946	72.87	262.7	73.29	230.48	137.12	801.91	42.93	42.22	78.53	184.07	47.95	60.7	56.04	82.62	68.94	56.07	64.8	54.75	84.03	52.65	38.68	106.85	155.07	54.68	149.68	92.4	59.46	55.26	81.95	43.76	39.71	168.47	49.15	92.99	176.93	92.78	168.47	69.81	61.73	62.78	147.15	51.33	49.5	56.3	99.76	114.25	61.85	59.33	54.09	85.94	196.96	48.31	66.79	52.59	77.16	73.4	49.18	55.38	800.05	78.48	849.57	870.5	65.11	82.35	76.33	184.91	102.21	978.3	58.47	42.85	157.6	67.77	48.57	51.91	59.66	52.55	151.34	77.33	73.09	43.5	68.2	73.44	83.4	57.15	45	104.27	54.52	53.04	98.21	61.92	175.52	59.63	64.74	168.47	55.42	103.86	102.97	69.21	168.47	61.94	61.74	189.82	44.18	51.24	130.28	60.16	84.14	81.62	64.07	63.93	57.48	219.41	68.56	38.99	63.3	48.73	178.24	47.89	59.99	61.98	676.71	161.33	547.05	703.84	52.93	70.85	62.92	122.42	75.74	906.78	54.15	36.78	95.65	147.64	61.9	54.16	46.71	51.47	61.47	62.18	72.15	36.45	53.81	58.76	62.05	55.45	62.98	121.57	66.68	56.42	50.62	68.34	60.3	57.72	37.23	168.47	87.07	82.03	55.63	63.42	168.47	69.56	72.39	81.77	53.7	58.09	64.39	73.66	85.26	62.36	45.93	72.45	56.16	80.33	51.95	60.24	69.47	45.81	181.15	47.46	54.54	77.91	833.57	141.92	530.19	806.71	60.72	146.22	66.29	67.12	133.67	771.99	81.47	151.77	91.25	61.9	53.85	75.74	56.06	71.16	62.18	72.45	111.95	75.6	72.04	62.4	76.73	88.38	45.07	78.61	49.44	63.49	75.65	64	163.75	43.6	107.44	168.47	51.46	196.73	57.43	42.31	168.47	97.6	140.92	60.94	55.44	62	64.18	366.54	63.73	65.02	49.05	56.85	92.02	138.41	49.4	48.66	103.77	47.78	59.45	47.35	48.44	52.26	39.84	120.26	684.89	761.57	58.52	20	78.35	56.53	90.16	855.68	61.69	92.13	60.5	42.23	40.15	43.87	151.94	82.64	80.07	44.54	78.46	58.24	130.73	54.85	46.41	46.33	52.99	129.82	52.11	49.32	58.15	75.9	57.9	43.85	53.8
IGFL1	NM_198541.1	NM_198541.1:306	Endogenous	mRNA	Homo sapiens	GCGACTCAGCCCGGACCTCGGATGACAGGCTTTGTCGCAGTGTCAGCTAATGGAACATCAGGGGAACGATGACTCCTGGATTCTCCTTCCTGGGTGGGCC	99.83	ENDOGENOUS	FALSE	2	rlf_generator	153.91	20	1816.8	61.63	84.79	68.53	92.8	84.56	69.79	68.72	45.57	62.41	54.93	68.13	126.66	100.7	113.73	80.01	121.42	73.14	61.81	55.55	63.86	79.74	56.8	60.94	78.06	97.88	96.5	93.61	99.83	79.52	77.25	86.7	77.28	63.5	81.05	65.67	79.14	91.89	100.68	83.82	81.92	67.69	87.92	71.31	76.22	83.03	87.37	62.78	58.01	62.92	75.22	63.31	89.24	92.72	100.03	71.29	78.73	68.41	69.24	75.5	56	113.9	102.04	108.11	111.45	97.52	50.75	69.74	81.13	95.68	76.74	76.13	82.94	70.26	80.07	63.47	79.52	97.22	71.38	114.31	74.04	89.58	150.36	154.04	261.47	145.36	133.14	150.36	125.81	154.97	203.96	175.64	127.33	141.28	142.25	188.83	173.8	170.51	201.95	187.21	224.58	172.77	158.33	147.54	174.99	209.56	194.97	144.13	145.19	181.8	254.62	254.71	138.89	167.88	149.69	189.74	142.34	109.41	54.21	134.08	159.35	316.61	152.67	132.44	124.56	117.02	258.88	137.28	87.72	188.73	168.14	262.86	192.2	88.61	138.88	142.84	300.32	118.84	126.82	178.7	221.73	884.17	1816.8	20	150.36	158.33	221.44	146.41	122.37	150.36	141.51	192	254.54	173.6	123.7	144.95	136.39	248.97	164.21	126.2	146.68	178.89	250.52	145.46	146.61	167.73	208.63	282.54	149.73	132.16	169.26	234.56	257.62	207.19	174.96	133.51	174.18	226.66	148.82	117.19	43.64	152.06	177.97	289.81	218.88	107.6	147.92	201.47	238.84	202.86	77.31	98.96	185.89	290.45	122.48	155.36	167.14	164.39	272.25	139.86	146.37	160.35	174.17	158.82	123.86	159.24	150.36	140.64	173.83	156.75	158.83	150.36	153.46	111.39	228.31	87.52	121.63	150.77	104.24	228.56	104.03	133.39	90.58	151.67	197.92	109.23	130.87	123.72	113.09	228.02	164.68	131.18	120.22	122.36	250.13	128.5	130.05	116.74	93.14	182.36	89.4	118.22	76.87	176.33	125.5	274.94	114.93	103.2	171.07	108.83	97.14	81.16	110.79	152.02	90.13	201.79	128.57	140.64	164.83	155.88	206.08	109.04	148.96	133.33	108.28	250.19	132.55	130.47	150.36	139.34	216.52	128.07	107.55	150.36	132.62	132.13	232.44	84.18	100.16	145.6	117.87	257.1	86.3	105.67	162.2	112.06	211.93	104.7	145.84	155.08	139.2	200	120.24	138	120.02	146.28	274.89	141.37	144.82	120.6	100.76	174.47	122.97	129.56	49.65	125.69	101.93	213.66	119.73	102.78	128.32	156.6	256.31	150.85	118.46	109.23	103.38	224.77	82.18	137.73	151.02	138.95	214.08	130.98	120.04	162.2	157.78	251.55	136.65	124.39	150.36	144.4	292.06	136.13	188.11	150.36	234.82	167.62	225.2	112.06	86.55	177.78	160.84	276.31	161.76	145.8	172.18	144.58	243.33	142.41	160.02	192.55	140.62	276.19	137.04	115.81	187.54	173.16	281.73	116.77	198.87	199.49	135.58	192.37	114.89	191.87	71.45	189.35	112.73	257.06	112.39	126.8	158.05	118.59	213.35	128.1	127.47	192.74	75.3	279.53	119.65	155.29	221.4	176.21	256.58	129.45	112.89	186.02	145.38	283.45	140.61	140.92	150.36	196.06	258.77	118.65	134.09	150.36	152.76	150.27	223.39	172.05	128.85	145.55	123.67	265.64	143.15	171.79	178	120.42	286.38	186.95	102.91	163.53	122.1	208.01	103.79	130.22	121.7	207.37	290.39	137.32	197.24	172.41	140.96	199.73	115.96	145.74	73.27	162.81	124.49	299.66	132.17	132.33	167.9	123.56	227.3	119.78	149.54	166.71	68.05	255.23	117.51	140.66	152.97	197.76	201.2	134.38	150.78	164.4	150.75	231.43	141.77	117.66	150.36	129.11	233.82	160.69	110.99	150.36	153.28	173.45	281.45	124.91	126.72	211.38	147.41	302.78	106.31	142.94	187.36	108.76	284.53	95.6	116.92	226.8	103.27	211.21	119.65	159.85	174.58	163.07	337.64	165.7	238.24	196.86	140.29	229.76	107.06	156.97	75.11	185.02	161.64	259.42	123.22	109.79	183.08	135.6	258.69	95.54	133.7	208.61	133.56	316.08	117.64	145.86	191.08	122.11	290.41	93.64	134.97	188.52	131.58	276.28	126.65	169.66	150.36	205.13	245.98	129.72	94.62	150.36	170.13	228.7	213.13	104.61	99.35	129.31	220.6	238.02	110.37	120.56	154.45	133.25	301.11	91.11	127.14	182.33	127.51	214.46	98.18	118.28	160.01	132.56	272.49	152.01	193.56	171.49	176.46	202.4	93.72	112.11	56.26	148.24	120.1	222.35	104.33	92.07	156.87	196.82	222.42	97.76	90.74	214.79	154.16	208.22	96.2	158.22	134.03	143.79	257.31	122.44	96.74	164.18	185.88	212.77	104.6	139.32
IL1R2	NM_173343.1	NM_173343.1:905	Endogenous	mRNA	Homo sapiens	CCCTCAAGACCATATCAGCTTCTCTGGGGTCAAGACTGACAATCCCGTGTAAGGTGTTTCTGGGAACCGGCACACCCTTAACCACCATGCTGTGGTGGAC	99.65	ENDOGENOUS	FALSE	2	rlf_generator	796.99	20	2266.74	36.54	718.49	517.81	778.24	528.42	580.66	565.67	481.13	639.23	440.68	652.68	603.62	668.54	603.7	488.84	646.21	692.07	521.2	543.68	576.89	590.43	510.26	719.16	553.78	586.13	771.69	764.5	668.15	834.18	703.85	729.4	683.05	860.78	940.73	775.11	894.36	884.61	900.54	581.45	950.75	553.72	548.66	572.81	683.76	683.22	584.54	483.26	658.71	525.92	530.67	682.78	595.79	625.15	593.9	659.6	524.64	562.2	735.44	645.94	516.04	770.35	780.74	926.83	867.34	747.05	906.08	511.45	616.21	609.79	568.71	509.06	887.79	862.17	844.07	883.68	844.73	863.39	527.4	727.99	830.52	780.27	929.72	702.51	1032.59	732.08	809.11	929.72	651.18	693.08	687.13	725.75	736.63	683.42	667.3	794.64	1010.96	664.32	735.31	888.42	827.26	837.69	730.31	685.07	791.55	1136.96	738.98	682.23	697.45	2055.15	1081.9	2266.74	2013.15	662.52	1094.58	767.81	852.35	948.95	1402.66	605.31	763.83	1299.15	758.03	675.89	696.7	751.88	1150.81	683.37	687.53	1011.38	801.5	972.88	1024.02	651.16	779.75	763.75	1158.95	731.7	855.79	918	920.69	703.32	20	20	929.72	610.66	996.91	594.73	843.54	929.72	693.2	681.68	802.25	857.86	562.56	539.96	699.81	981.37	750.34	578.13	601.39	635.04	712.01	697.62	709.83	793.11	840.71	990.84	598.27	692.15	556.04	1858.51	953.07	1959.39	1815.24	550.14	1040.87	647.08	804.08	837.04	1343.19	542.27	648.77	1131.99	968.37	479.2	584.76	626.94	932.07	661.95	866.12	397.71	627.85	1121.97	601.64	722.89	575.58	617.04	761.69	824.92	657.27	715.67	648.4	922.65	623.59	754.84	929.72	702.09	818.69	824.98	760.16	929.72	737.29	519.38	975.87	589.3	519.93	685.01	463.99	843.92	492.9	590.31	1024.68	592.12	1250.36	549.77	639.9	687.27	516.54	803.71	844.57	887.43	665.91	1622.65	1043.71	1655.12	1768.82	689.27	848.19	751.49	832.5	947.26	1500.66	880.66	531.01	1043.59	498.54	599.92	784.03	573.81	1511.55	487.49	622.72	819.77	445.95	821.1	655.18	766.81	829.18	672.99	808.14	532.51	865.14	848.65	510.98	1009.57	579.91	703.47	929.72	574.45	799.71	833.12	574.46	929.72	710.13	509.84	1186.43	524.21	529.05	702.66	568.04	1106.17	488.42	649.93	685.07	572.91	850.91	579.87	758.98	936.22	590.1	870.61	528.75	664.4	651.1	1736.23	985.9	1724.4	1899.93	717.21	863.65	716.6	869.64	852.69	1525.12	649.67	607.92	842.58	670.56	570.58	729.26	609.76	930.72	577.2	604.59	698.86	508.59	828.55	479.13	613.82	879.76	793.67	814.74	755.48	803.21	725.89	630.87	920.93	582.31	660.81	929.72	528.68	947.63	715.13	859.52	929.72	847.83	628.52	759.35	605.37	632.75	616	617.92	971.84	582.7	626.39	680.18	608.54	823.1	602.22	626.47	759.7	578.22	985.92	589.85	563.92	714.29	1734.19	915.07	1528.14	1782.32	645.17	783.77	700.48	705.97	887.02	1738.4	700.84	631.76	869.56	552.33	580.72	697.59	607.67	745.09	675.64	694.49	812.99	465.45	767.32	561.24	769	818.89	690.48	959.24	528.91	589.24	836.38	583.17	1038.97	754.24	550.57	929.72	778.69	776.6	604.25	832.9	929.72	765.79	665.94	937.34	649.57	704.81	997.07	674.93	819.48	543.46	791.86	843.27	663.58	1299.06	806.54	580.91	899.83	623.61	1152.32	514.81	621.77	784.8	1919.27	1183.15	1184.34	1978.8	717.47	924.63	731.5	657.85	940.85	1727.23	706.42	617.43	1024.57	719.63	775.5	772.03	627.01	813.98	519.26	883.48	835.55	589.03	731.65	530.3	707.04	662.53	854.47	1071.69	652.14	906.69	727.03	714.3	806.07	648.65	557.42	929.72	630.38	771.47	597.1	542.51	929.72	693.09	636.56	855.86	677.84	644.41	767.82	547.56	915.79	665.38	613.99	797.94	534.81	907.4	559.38	605.32	766.69	533.38	1056.33	654.99	649.57	707.52	1706.86	1194.28	1745.41	2159.56	757.37	902.57	762.51	765.15	972.16	1777.73	760.34	837.33	1155.92	706.56	599.47	775.81	540.17	834.08	585.47	607.47	933.18	607.24	865.87	769.39	636.19	886.33	492.64	773.68	526.92	662.56	661.55	614.6	1264.99	742.78	732.59	929.72	615.83	1178.97	795.01	592.06	929.72	1055.39	1101.06	839.54	658.74	659.21	792.19	980.88	731.11	811.74	665.98	686.65	548.32	1332.28	528.83	617.27	1108.61	699.98	709.61	623.48	656.96	709.34	701.65	1140.03	1854.69	1954.72	762.45	672.6	768.13	820.94	959.15	1600.22	721.9	679.43	806.67	623.34	644.62	778.31	1063.52	872	894.1	648.46	1145.58	775.17	1103.91	595.73	635.88	698.57	741.14	1289.81	741.96	646.01	706.58	896.27	867.01	611.11	696.43
IRF6	NM_006147.2	NM_006147.2:1430	Endogenous	mRNA	Homo sapiens	ATCTTGGTTCAGGTCATTCCAGTAGTGGCTCGGATGATCTACGAGATGTTTTCTGGTGATTTCACACGATCCTTTGATAGTGGCAGTGTCCGCCTGCAGA	99.65	ENDOGENOUS	FALSE	2	rlf_generator	418.7	20	1145.41	24.25	341.99	317.32	405.6	329.23	298.1	289.58	225.82	415.21	300.83	301.36	369.58	327.86	333.06	282.59	347.4	384.9	307.4	265.2	340.57	354.08	306.5	288.99	345.16	308.08	369.84	391.11	328.47	332.73	246.6	338.91	296.24	311.36	348.11	357.33	322.86	377.32	377.6	293.57	328.75	267.33	334.52	301.21	316.46	383	381.71	309.07	332.22	287.91	314.07	323.2	346.86	303.63	345.64	285.32	268.11	320.77	366.48	337.66	315.35	416.58	394.16	398.52	426.91	426.02	196.73	274.81	327.96	293.84	309.55	282.43	313.2	289.27	337.19	307.01	360.59	341.54	226.48	359.41	337.38	322.02	441.64	369.93	435.52	387.26	415.37	441.64	317.17	338.46	387.52	434.23	369.37	381.45	363.14	360.93	517.76	396.38	381.12	403.63	367.42	435.86	348.04	347.04	418.89	370.96	391.15	408.37	399.05	757.01	467.52	830.1	668.33	396.71	411.64	331.31	435.5	342.04	642.11	314.8	379.32	528.15	445.58	389.7	294.66	367.2	483.51	381.34	281.16	418.1	376.73	452.3	540.42	385.31	383.18	335.22	523.91	314.07	408.04	422.23	437.99	1145.41	20	20	441.64	352.35	409.03	404.61	448.19	441.64	328.54	391.11	374.67	462.15	363.95	328.04	364.95	392.08	430.02	386.58	313.4	442.17	353.38	371.9	458.7	366.28	441.14	481.48	366.52	418.97	355.56	648.35	412.28	759.82	726.93	346.72	400.86	335.84	421.26	392.22	548.58	345.53	375.91	477.91	419.53	353.75	339.76	377.62	449.48	411.33	322.98	301.62	369.11	428.95	301.76	468.84	366.5	383.65	453.81	427.32	466.57	383.43	409.22	411.34	337.92	499.16	441.64	432.99	368.13	563.18	504.94	441.64	404.94	353.1	390.55	346.08	427.37	417.83	355.71	420.68	388.36	406.61	304.01	439.68	416.46	428.18	497.09	421.45	389.68	359.66	543.18	529.77	369.68	724.18	462.31	725.51	790.97	393.61	386.04	343.07	428.2	463	680.91	500.17	293.87	473.93	337.45	397.46	419.7	392.94	297.08	403.5	428.21	395.75	388.46	368.98	424.19	503.2	473.95	375.4	388.41	403.17	523.78	413.85	327.41	487.2	401.59	554.5	441.64	359.94	346.33	481.11	427.57	441.64	410.49	440.3	533.49	363.08	404.9	403.47	398.15	538.57	422.07	397.62	443.16	396.48	405.72	413.74	468.56	514.31	425.08	463.42	405.17	496.96	465.99	766.43	503.58	790.49	784.47	410.47	444.34	366.71	447.23	485.36	680.27	369.52	326.51	417.28	551.83	435.21	446.49	429.13	466.41	357.71	431.47	333.91	330.65	463.66	369.27	462.22	453.34	420.6	439.11	431.03	493.74	411.53	426.09	533.61	467.45	507.12	441.64	336.68	498.96	444.54	529.91	441.64	502.57	396.38	380.93	425.3	362.03	376.82	431.13	459.28	481.65	467.93	429.31	418.4	440.51	469.01	421.08	431.62	370.7	496.46	456.31	426	446.42	764.79	465.62	734.91	753.52	410.14	400.43	322.4	435.83	443.77	636.05	400.9	358.75	473	470.4	419.36	303.73	399.08	400.01	467.34	479.29	489.02	227.99	431.27	393.34	523.85	411.05	454.21	449.63	434.67	349.22	472.54	375.65	505.84	438.75	393.53	441.64	463.89	414.8	422.28	518.32	441.64	421.79	436.36	384.13	464.68	425.87	450.89	429.38	375.11	411.39	459.49	451.22	384.33	506	540.05	427	451.68	353.2	454.85	371.53	424.78	421.78	817.54	518.63	578.13	755.04	464.94	412.54	325.22	468.98	468.97	555.63	425.66	382.43	460	511.69	428.04	410.84	345.78	376.14	395.53	523.29	464.88	335.4	355.3	371.8	430.4	424.65	497.54	390.85	451.67	551.75	405.71	389.23	392.99	407.23	386.7	441.64	358.95	414.56	487.57	398.72	441.64	399.67	409.04	445.93	416.99	449.43	383.6	411.89	442.76	492.98	399.7	384.72	335.59	424.61	410.06	411.25	453.45	283.6	430.55	479.03	455.76	507.96	686.06	540.39	754.33	743.64	409.26	417.2	355.9	431.74	478.4	628.15	446.58	380.42	410.29	444.43	412.49	441.13	345.85	365.94	392.96	418.83	449.73	368.32	417.16	437.39	481.38	509.28	328.5	363.19	341.07	404.79	422.19	366.66	494.77	456.37	414.87	441.64	325.82	450.61	449.19	340.42	441.64	486.5	440.66	342.61	474.39	426.28	363.61	446.73	333.29	473.14	360.31	396.21	318.06	531.72	371.36	310.19	457.12	356.9	332.42	377.37	383.57	400.26	365.26	474.03	775.5	757.17	389.12	455.44	332.32	388.66	418.07	591.94	405.64	405.55	334.33	398.26	322.65	364.78	438.93	392.27	503.34	364.09	504.47	367.13	384.09	386.86	413.27	342.69	366.58	510.73	394.83	370.91	391.27	405.49	373.96	404.84	400.93
ITSN2	NM_006277.2	NM_006277.2:3580	Endogenous	mRNA	Homo sapiens	CTGCCAGTCATGTTAAACTTTTGGGTCCAAGTAGTGAAAGAGCCACACCTGCCTTTCATCCTGTATGTCAGGTGATTGCTATGTATGACTATGCAGCAAA	99.65	ENDOGENOUS	FALSE	2	rlf_generator	931.47	20	1570	14.56	751.78	800.52	810.27	745.7	786.74	903.46	923.17	939.71	949.41	845.62	838.15	830.42	849.29	783.76	916.3	833.91	842.41	721.53	809.23	833.5	803.05	795.7	882.36	872.05	850.04	881.46	852.81	807.33	757.41	798.63	869.68	912.88	835.02	903.41	862.59	846	779.09	803.26	754.16	815.94	750.58	735.32	760.41	804.05	765.42	927.29	955.74	889.87	922.86	850.27	820.55	824.39	834.03	778.98	809.37	773.28	902.37	840.22	826.69	873.91	863.34	832.67	918.4	869.35	738.61	846.26	802.91	905.04	833.93	813.12	857.87	821.19	914.19	834.71	923.76	778.07	739.02	832.65	823.65	786.35	973.8	919.57	885.86	981.41	788.63	973.8	835.45	887.98	791.92	955.06	869.22	883.86	931.56	795.62	1032.8	900.15	855.45	973.91	823.44	901.83	962.81	872.1	948.41	813.26	819.62	831.16	828.39	1259.79	821.2	1442.14	1289.27	859.38	919.94	793.37	911.66	803.85	926.39	813.23	930.11	938	1034.08	982.37	751.68	858.14	914.98	912.17	820.99	848.84	908.96	906.8	995.08	882.19	874.29	942.31	854	898.92	921.96	789.91	678.88	803.79	20	20	973.8	904.52	958.78	973.99	997.9	973.8	888.1	945.22	877.33	1055.9	1018.91	860.56	789.98	908.03	1057.24	997.63	879.34	1093.18	828.4	1037.96	1142.08	993.07	922.74	961.54	1066.83	1057.18	924.72	1331.55	953.85	1555.69	1484.44	818.63	983.61	854.33	1019.32	1027.3	1030.36	813.63	967.96	951.36	954.26	938.87	867.71	848.32	911.53	962.78	912.36	879.09	956.85	910.1	996.6	1046.17	821.38	921.04	890.95	935.67	1045.01	885.72	982.06	833.08	892.11	1146.34	973.8	951.38	856.2	957.37	1017.72	973.8	964.08	925.68	827.82	940.12	992.44	921.99	970.76	917.35	1006.59	961.46	901.74	931.18	878.49	992.25	1050.1	862.22	955	856.7	935.82	1092.15	895.91	1311.19	925.71	1320.7	1414.96	825.6	965.51	806.08	1045.13	1028.55	1022.08	932.39	839.35	914.71	982.17	1036.23	941.45	941.11	753.23	1026.17	980.58	875.65	950.68	799.51	1033.52	1027.43	916.49	833.55	802.83	1045.7	1039.27	853.78	876.24	872.16	983.36	1041.49	973.8	934.34	849.34	996.75	1017.49	973.8	897.62	1018.18	985.19	988.95	1079.58	959.52	1010.01	963.47	1014.92	1007.2	930.35	980.49	912.09	950.86	933.39	987.87	999.1	890.47	1052.49	1058.57	952.26	1402.18	986.15	1459.91	1503.97	992.9	1012.96	851.5	965.79	1078.49	934.41	863.49	933.02	906.26	1162.39	1018.04	977.79	905.05	905.46	878.12	983.52	810.3	934.21	924.09	1041.56	997.89	895.61	931.81	879.48	1013	1031.97	862.17	951.78	946.65	1044.42	1095.54	973.8	797.8	842.84	900.77	980.69	973.8	977.31	874.58	794.03	890.6	886.82	848.18	933.45	798.81	844.84	889.37	956.28	866.28	778.63	802.14	917.75	929.82	885.66	797.82	956.43	980.17	918.12	1337.72	791.93	1132.67	1393.53	839.43	910.73	735.36	793.91	818.82	957.52	794.19	906.95	819.61	792.11	897	756.78	872.41	741.32	884.57	976.95	948.61	639.43	829.06	775.31	950.25	890.66	879.23	823.93	784.66	866.36	898.74	828.43	852.53	754.92	944.58	973.8	1002.8	949.84	977.95	1134.07	973.8	898.75	969.36	933.23	984.03	1119.56	890.95	993.28	900.64	843.3	1018.29	956.08	978.48	1004.89	929.07	1139.58	930.29	986.49	889.15	1027.42	993.86	996.67	1570	943.95	1207.3	1484.97	984.01	1055.16	888.98	1074.23	1053.18	924.43	990.05	970.22	889.96	887.01	1184.76	938.83	943.51	924.85	996.82	1105.53	1043.97	1022.77	935.64	922.54	1023.36	1026.32	940.38	876.45	925.37	1067.83	953.07	968.28	930.69	896.28	1082.96	973.8	850.95	889.14	949.62	955.97	973.8	893.61	885.35	905.23	1001.9	998.19	859.81	989.01	867.88	1144.45	993.62	911.78	819.16	895.55	987.18	1018.27	926.5	848.39	933.2	1036.32	1027.65	963.59	1192.45	986.49	1472.65	1343.31	868.79	915.92	909.87	1012.3	933.97	1028.96	891.92	879.94	941.94	1053.71	973.98	904.32	938.13	947.59	993.12	828.57	1032.49	949.25	916.42	981.75	1010.85	949.32	980.8	905.9	1014.55	1017.46	910.67	870.19	924.78	1052.79	898.48	973.8	938.36	879.7	939.48	884.47	973.8	971.34	1019.46	799.3	1048.47	883.79	914.75	987.61	824.34	1018.42	809.22	861.08	900.13	972.4	965.51	774.27	973.9	808.12	808.16	953.29	886.41	860.66	905.49	904.83	1326.61	1322.76	877.12	698.53	855.51	1022.37	1022.16	858.54	922.23	985.99	816.38	951.49	790.97	882.66	1003.3	835.13	990.5	832.84	940.31	917.5	840.95	951.95	901.99	848.38	957.73	945.12	1040.02	927.94	914.58	976.08	868.82	887.92	952.21
KDM3A	NM_018433.6	NM_018433.6:2090	Endogenous	mRNA	Homo sapiens	GATGTGTGCGACACCACCATCTTCAACCTGCACTGGGTGTGTCCTCGGTGTGGGTTTGGAGTATGTGTGGACTGCTACCGGATGAAGAGAAAGAATTGCC	100	ENDOGENOUS	FALSE	2	rlf_generator	273.57	123.7	1537.29	52.62	331.43	154.31	269.08	275.99	267.14	230.3	145.38	351.98	183.35	170.42	285.24	358.88	193.74	182.7	297.92	247.28	204.33	179.43	165.88	246.1	193.11	303.33	235.56	190.26	331.13	329.15	301.57	353.89	397.88	355.6	186.53	352.08	331.39	332.11	345.01	357.36	383.96	227.59	463.97	168.72	153.5	311.65	315.9	234.2	278.39	221.53	276.66	224.14	219.3	247.7	259	277.51	174.53	309.4	155.97	149.58	305.13	287.78	216.36	220.16	309.01	334.16	309.77	258.33	358.22	223.42	396.54	304.09	300.36	240.78	359.56	335.88	391.21	338.18	389.83	356.6	219.48	277.18	363.14	369.06	298.36	152.87	214.64	157.03	311.81	298.36	132.01	180.64	175.12	174.42	312.54	132.45	202.96	207.51	253.88	273.48	182.27	265.12	197.08	252.62	198.27	171.79	215.79	341.53	178.13	177.76	179.93	583.74	272	608.37	599.7	181.87	424.11	165.16	343.99	348.95	881.19	159.34	136.83	300.61	204.15	194.34	123.7	166.78	286.55	179.99	286.41	235.69	147.91	251.85	264.53	161.4	179.88	153.21	277.83	221.55	316.51	168.42	189.79	703.32	1537.29	1331.27	298.36	255.93	358.56	172.84	468.29	298.36	252.19	165.96	217.38	274.03	223.59	171.64	171.22	353.18	206.97	270.18	179.9	230.63	172.6	179.23	323.34	254.47	223	332.99	199.28	286.43	149.2	586.51	316.04	656.52	725.37	199.91	343.05	200.53	362.5	420.34	900.08	238.32	183.6	316.07	303.58	219.83	152.31	221.04	320.77	173.65	276.38	362.29	196.2	316.05	175.01	290.96	207.08	170.28	227.12	236.61	300.47	146.14	167.28	321.04	200.19	342.32	298.36	337.94	196.53	374.72	209.9	298.36	215.83	255.3	240.27	338.74	200.14	165.49	240.95	209.48	233.76	217.94	213.8	235.92	311.73	248.28	299.11	164.68	208.11	215.65	299.14	385.59	145.52	636.4	278.83	687.57	660.4	163.02	455.19	193.22	451.2	433.52	902.2	222.64	203.56	308.88	253.8	191.02	190.15	282.55	247.92	237.14	199	155.6	252.94	181.14	344.76	276.17	147.96	150.56	184.82	243.78	264.6	199.27	157.96	266.55	223.22	272.94	298.36	175.93	186.47	345.71	200.48	298.36	233.3	213.32	364.53	310.92	198.15	180.42	206.18	305.17	291.82	187.92	179.67	318.35	259.35	210.32	280.43	271.08	240.13	254.59	260.01	233.91	173.78	693.73	255.12	728.23	698.39	205.98	511.49	222.52	457.78	435.58	811.34	146.79	182.68	220.51	370.42	211.33	169.4	217.58	185.81	246.25	171.57	155.55	216.11	246.24	232.29	202.49	244.19	378.51	198.93	326.03	313.89	160.06	209.4	250.76	252.76	195.77	298.36	142.53	234.98	351.05	279.3	298.36	229.3	186.09	178.17	337.31	149.95	204.61	158.96	216.88	297.51	153.93	201.44	177.47	271.58	321.89	169.14	269.41	165.08	246.21	274.81	176.86	199.68	637.78	232.96	625.19	653.34	251.79	366.28	181.83	445.24	353.58	706.74	182.72	169.11	310.62	313	174.5	199.87	189.88	163.81	326.84	261.99	195.78	151.61	206.31	280.74	282.67	209.58	188.76	269.36	220.19	164.4	328.63	175.1	316.66	218.01	213.38	298.36	145.73	253.15	258.47	246.7	298.36	200.99	194.34	310.61	204.28	177.81	321.91	187.69	212.78	342.91	248.71	191.47	165.46	319.06	265.99	162.11	176.69	165.6	278.8	222.13	213.87	157.95	571.77	302.85	458.41	583.29	202.95	369.41	179.03	373.17	342.84	884.47	159.33	153.79	281.09	317.44	280.87	175.12	169.15	180.85	219.78	268.45	198.59	167.79	180.23	218.77	239.22	170.04	222.71	294.97	238.5	247.29	189.46	155.16	184.81	256.8	166.56	298.36	285.47	199.86	202.59	167.66	298.36	187.54	263.35	211.78	275.17	228.29	217.19	273.93	247.31	276.59	168.68	200.05	186.84	176.38	206.46	222.21	192.09	199.71	334.96	260.65	190.64	211.59	613.17	321.25	692.39	646.14	215.11	424.8	208.9	447.04	403.84	846.38	199.07	378.06	352.83	232.43	159.78	148.57	264.76	200.52	252.49	151.46	327.81	270.65	182.4	301.28	250.85	229.42	215.34	213.46	210.05	177.3	177.71	264.44	341.31	280.73	157.49	298.36	190.96	297.52	253.6	152.2	298.36	264.16	280.6	143.79	297.35	166.55	187.87	367.28	164.8	337.91	161.37	238.42	227.69	326.71	231.19	179.27	266.62	169.47	199.59	246.18	160.72	188.17	173.73	306.62	666.94	651.44	197.89	206.46	157.97	396.73	390.8	803.48	199.62	175.78	167.35	235.64	161.24	153.93	358.9	210.88	377.84	179.84	265.32	199.64	283.26	204.16	171.54	181.41	158.25	292.94	317.6	184.33	172.7	282.88	176.36	207.7	148.98
KIFC2	NM_145754.2	NM_145754.2:1254	Endogenous	mRNA	Homo sapiens	CCGGATGCCCAGGGCGGCTGCCAGAACTCAAGGGAAATATCCGTGTGCTGTGTCGGCTGAGGCCAGGGACATCTTCTAGCCTTGTGAGTGTGGAGCCTGG	99.48	ENDOGENOUS	FALSE	2	rlf_generator	215.72	20	332.3	15.72	204.92	200.61	208.48	195.6	194.34	231.9	224.81	272.48	220.97	173	207.51	217.33	177.89	209.18	208.52	183.97	178.92	180.89	173.14	171.66	181.56	233.32	190.94	206.35	231.91	238.81	207.21	257.8	225.02	203.7	205.33	217.88	206	191.62	203.14	213.69	222.93	191.25	243.74	179.43	187.86	187.15	213.91	182.56	191.94	284.68	262.01	241.9	219.5	261.95	200.16	198.18	191.09	220.16	190.63	161.98	173.41	183.22	183.23	203.25	212.12	228.74	197.84	174.61	154.54	228.84	218.89	196.46	235.48	202.36	211.09	219.31	201.75	206.85	214.82	202.14	222.91	207.18	200.88	210.07	213.34	190.22	207.61	206.89	219.63	213.34	193.14	192.05	190.6	192.72	199.94	188.96	211.06	205.54	222.03	202.62	164.67	207.77	223.05	195.02	176.87	188.41	207.63	177.46	184.14	208.19	198.63	274.11	210.3	243.72	248.38	216.84	226.09	208.42	218.6	222.27	275.17	202.09	204.38	221.98	229.01	205.51	200.16	180.24	216.07	179.99	227.18	143.58	180.78	209.26	234.56	158.24	181.55	183.16	199.11	236.83	206.23	172.37	231.77	20	20	20	213.34	214.33	219	175.67	268.4	213.34	194.32	191.09	198.08	233.62	209.77	193.13	224.63	221.42	216.33	231.74	212.94	207.49	190.85	196.89	218.04	198.98	216.83	226.07	212.03	211.8	203.47	284.39	207.88	273.83	300.98	188.93	240.95	187.66	190.25	229.54	332.3	204.68	196.02	188.06	223.53	213.06	160.28	201.77	237.19	187.76	173.51	271.11	212.4	228.98	177.8	227	188.27	201.59	241.32	209.66	201.63	198.63	199.94	246.02	199.61	215.94	213.34	255.81	219.88	231.21	195.67	213.34	211.73	209.18	216.06	243.34	216.64	180.69	204.31	192.21	187.85	174.4	149.9	226.88	177.01	201.25	200.24	157.91	212.18	208.83	242.06	229.48	179.15	302.26	223	275.51	292.97	188.08	255.68	196.04	246.18	244.77	264.7	200.64	240.32	211.06	231.9	210.78	208.71	210.32	177.39	213.63	198.12	170.29	191.59	224.84	231.6	201.44	165.27	159	189.41	213.48	208.84	211.97	197.52	215.31	206.79	175.31	213.34	225.29	190.35	220.59	211.91	213.34	247.31	230.39	215.88	221.85	200.5	195.8	179.27	211.35	212.81	216.87	173.43	250.09	215.33	192.93	179.66	216.99	221.4	203.29	240.34	225.3	211.39	304.33	191.62	293.1	306.84	186.39	270.92	237.41	250.04	256.64	273.68	208.39	185.37	201.49	227.6	210.44	169.75	189.18	191.33	212.37	192.24	208.25	241.8	223.08	224.91	199.87	213.08	233.36	197.32	217.83	241.3	204.06	239.53	221.92	205.94	205.09	213.34	196.48	212.07	241.84	247.62	213.34	239.45	261.74	195.53	254.6	190.76	215.02	204.84	221.27	251.98	219.59	176.1	209.06	209.21	278.27	213	205.25	216.74	241.88	173.52	210.1	210.57	277.33	216.69	295.82	304.62	229.01	244.17	240.07	279.08	289.9	302.29	238.41	223.65	235.26	284.2	189.25	239.36	213.28	225.14	246.82	186.55	176.39	201	192.54	242.63	209.85	214.18	203.12	205.46	277.44	226.01	242.19	192.45	253.69	260.01	221.74	213.34	223.58	247.38	229.04	197.73	213.34	234.01	213.05	267.16	265.46	201.8	228.08	221.14	236.6	273.63	243.57	205.88	220	249.44	235.37	214.18	212.2	232.73	276.41	233.53	264.37	183.13	331.54	276.93	253.17	308.37	215.59	249.52	223.07	263.52	258.53	320.13	219.5	246.58	246.65	249.72	270.34	223.54	233.56	185.74	255.16	269.65	243.42	241.58	223.01	256.46	250.4	230.41	196.73	240.72	254.52	218.92	225.45	195.71	238.23	252.98	266.37	213.34	206.21	190.66	221.38	154.96	213.34	174.62	209.27	181.18	201.14	164.77	200.67	232.83	188.8	217.16	162.12	189.73	222.07	184.33	210.32	180.71	224.11	242.29	218.06	225.97	182.11	195.62	299.96	216.53	281.06	295.42	199.12	266.37	211.86	241.35	250.74	321.93	188.99	260.98	199.49	224.68	193.63	183.04	222.8	227.19	227.3	190.07	222.99	233.37	188.07	224.53	187.34	172.76	223.68	210.91	214.33	183.99	190.53	198.28	215.66	225.98	161.82	213.34	211.57	202.44	199.41	194.24	213.34	201.07	236.78	188.48	190.69	207.18	197.88	262.08	197.83	205	208.92	208.74	229.98	211.77	205.89	218.02	181.79	213.06	193.72	223.67	185.33	201.74	218.19	227.23	325.71	275.46	188.64	285.28	208.16	243.94	225.36	318.94	169.54	235.53	190.8	221.11	211.69	206.55	229.04	196.97	235.98	171.28	212.16	216.63	230.27	198.44	206.87	194.46	202.27	208.77	210.43	186.76	185.26	197.82	201.86	203.51	170.42
KIRREL2	NM_199180.2	NM_199180.2:2380	Endogenous	mRNA	Homo sapiens	TAATGGATTGTTCTGATTTCTGAGGAGCCAGGACAAGTTGGCGACCTTACTCCTCCAAAACTGAACACAAGGGGAGGGAAAGATCATTACATTTGTCAGG	89.76	ENDOGENOUS	FALSE	2	rlf_generator	39.13	20	80.6	30.46	33.95	20.79	23.75	24.49	28.74	28.08	22.02	27.04	24.18	24.58	37.99	37.24	40.95	37.29	42.34	23.89	27.68	20	22.37	22.19	29.28	20	20	20	21.3	23.85	24.68	30.49	22.85	25.66	36.14	23.25	22.27	22.6	35.96	28.61	36.52	26.92	33.34	30.74	25.37	31.07	30.52	29.35	28.38	20	20.94	21.9	28.02	23.26	42.1	45.63	41.49	37.48	39.97	29.4	27.71	20	25.31	20	22.37	21.33	23.08	29.78	20	22.03	28.39	24.9	20.91	23.73	29.93	25.43	30	30.06	30.46	36.25	28.86	34.18	26.47	28.91	46.45	54.85	37.46	39.26	39.83	46.45	31.01	58.95	35.87	50.01	44.2	40.62	46.84	46.22	45.5	39.86	44.53	47.61	32.08	54.97	51.35	42.25	42.61	38.34	64.99	62.46	42.76	44.03	46.06	60.47	37.58	41.97	59.25	56.04	54.23	52.98	21.8	47.61	43.3	48.71	50.59	38.06	41.23	43.04	37.55	42.71	38.24	32.51	60.68	44.79	32.03	42.72	38.49	51.84	39.69	33.95	48.52	37.95	45.62	20	20	20	46.45	42.44	48.81	48.79	48.46	46.45	26.05	37.76	44.21	72.39	39.39	44.49	42.76	41.32	38.58	39.35	38.81	53.49	37.32	45.72	40.69	38.86	50.36	37.3	37.22	36.92	20	37.61	32.21	50.05	41.57	35.48	38.77	41.14	51.68	50.56	24.59	29	45.37	35.47	56.34	26.74	35.87	59.82	38.87	36.51	39.14	31.09	20	34.59	43.21	39.75	29.05	36.48	44.21	34.14	37.45	44.56	46.38	36.55	46.64	40.61	46.45	20	20	58.23	48.83	46.45	50.23	68.22	47.29	46.43	56.01	47.55	58.33	20	36.03	44.74	50.78	47.97	44.04	48.01	43.48	60.6	36.07	53.15	20	39.54	29.78	62.45	56.75	40.31	34.93	20	57.11	60.24	53.93	63.44	47.89	61.65	20	79.89	53.05	61.08	59.94	49.21	63.35	44.87	51.29	20	40.11	20	53.07	55.84	61.2	20	43.27	41.96	47.58	20	80.6	20	56.29	42.61	46.45	64.19	44.35	47.32	52.82	46.45	32.94	47.88	29.92	30.64	37.74	38.66	38.38	37.86	35.11	34.88	31.98	41.84	44.06	41.39	50.37	37.12	37.49	38.95	38.33	32.86	33.71	48.33	34.94	47.94	39.21	39.08	50.26	37.41	32.73	48.28	20	37.11	29.32	46.17	37.78	42.75	36.62	44.38	54.14	71.85	56.99	40.62	30.39	45.78	32.82	55.86	55.04	33.09	54.29	39.93	44.1	47.58	48.45	39.35	46.31	38.69	46.45	35.94	31.22	35.1	49.42	46.45	35.64	20	39.02	20	45.68	33.01	42.12	39.25	31.16	33.35	34.76	42.25	29.47	20	35.46	32.61	37.7	30.94	26.6	38.6	28.43	41.35	42.7	65.14	54.7	38.33	41.6	29.81	48.96	62.48	20	38.06	31.61	36.52	20	46.91	30.24	67.11	30.11	50.49	37.93	40.35	20	28.29	33.31	39.71	20	28.7	44.63	48.68	32.07	47.57	20	32.94	32.69	41.88	46.45	47.19	37.81	32.35	46.63	46.45	30.96	37.96	32.12	49.79	35.24	31.94	38.94	37.76	32.19	41.12	54.78	43.52	34.01	33.84	36.45	32.36	27.72	34.41	44.85	46.59	32.59	39.99	39.93	50.67	46.95	35.37	44.85	37.82	36.67	53.11	22.89	32.04	49.73	42.56	46.58	41.94	42.32	37.47	42.02	38.46	61.62	45.99	30.24	38.91	30.9	63.01	39.51	60.03	41.54	54.04	36.91	43	37.65	36.68	31	47.67	46.45	20	20	20	55.46	46.45	37.98	20	36.03	40.81	38.06	45.54	45.31	20	30.45	28.09	20	44.16	45.09	35.53	39.06	20	20	20	28.13	33.8	20	20	49.68	20	20	52.49	20	33.82	37.56	20	32.9	20	20	35.06	39.12	33.66	20	42.92	45.92	30.71	20	20	32.62	33.97	20	36.27	45.09	26.52	34.26	30.35	30.63	20	38.95	20	38.24	20	46.45	44.19	39.14	63.37	48.72	46.45	38.75	52.96	44.14	56.1	53.54	32.99	29.91	54.68	43.74	36.44	36.82	39.3	48.59	33.46	61.63	38.63	53.05	45.64	34.39	59.76	33.95	47.79	46.16	46.85	65.62	58.96	20	39.17	41.96	45.08	20	62.51	45.24	33.12	40.04	50.25	52.92	54.46	45.08	54.44	57.69	71.32	36.78	43.7	48.03	61.66	57.45	46.33	41.98	34.14	54.96	73.93	33.41	44.81	47.9	47.54
KISS1	NM_002256.3	NM_002256.3:125	Endogenous	mRNA	Homo sapiens	ACTTCTAGGACCTGCCTCTTCTCACCAAGATGAACTCACTGGTTTCTTGGCAGCTACTGCTTTTCCTCTGTGCCACCCACTTTGGGGAGCCATTAGAAAA	100	ENDOGENOUS	FALSE	2	rlf_generator	751.03	374.98	1815.36	22.96	541.02	593.98	588.65	608.19	468.77	661.67	518.7	487.99	547.05	590.83	502.41	564.6	659.44	581.02	599.85	618.48	553.79	730.68	632.69	553.27	530.71	676.94	619.15	686.96	653.47	492.11	659.88	623.37	574.57	481.61	835.85	585.42	618.82	394.59	706.77	721.1	620.94	674.55	527.05	599.62	574.85	498.27	549.19	382.55	550.71	578.13	598.06	545.84	631.41	671.78	604.34	563.32	658.76	526.7	580.84	671.17	616.65	596.44	471.21	588.06	624.23	712.55	692.42	607	882.13	546.71	470.77	586.28	580.36	522.89	632.33	676.85	605.21	643.35	626.3	651.22	781.8	714.2	563.3	604.96	865.17	987.25	873.37	826.51	729.45	865.17	744.2	810.02	587.26	896.51	788.19	778.78	869.1	812.34	960.91	740.72	886.52	1002.04	708.86	802.35	938.57	872.79	897.63	605.49	822.02	655	785.63	623.5	808.17	529.58	545.77	709.49	684.5	652.79	659.17	709.41	374.98	729.67	859.09	890.69	687.02	746.93	834.15	746.5	725.93	717.94	664.29	754.02	1093.53	971.41	857.65	621.09	797.32	1031.01	736.91	751.22	776.39	816.79	847.69	1306.17	1537.29	1815.36	865.17	1061.49	694.03	650.18	685.3	865.17	800.03	651.92	720.65	817.32	633.65	672.35	791.69	648.38	819.13	783.55	717.7	715.31	790.57	784.61	746.01	834.76	973.77	822.25	605.07	680.84	808.21	625.74	795.17	467.05	493.56	796.92	733.24	750.9	582.16	591.15	445.89	701.91	826.34	761.77	833.34	541	729.83	872.79	729.76	832.75	761.91	623.17	763.05	824.5	466.88	773.72	807.23	775.1	802.27	750.79	509.54	1057.1	771.3	447.82	700.38	703.82	865.17	711.3	828.47	650.74	801.78	865.17	760.64	711.33	787.5	628.98	598.57	944.29	668.46	967.19	517.51	569.98	1091.96	725.83	1042.87	653	661.79	994.33	639.33	772.53	652.74	508.65	742.12	468.82	863.46	441.12	473.78	822.36	512.11	718.9	499.35	574.41	437.88	957.01	708.88	820.05	584.39	783.72	972.17	612.14	1566.13	553.49	638.25	867.24	556.58	821.32	532.66	898.97	905.99	688.03	761.52	716.94	653.94	917.92	624.13	686.03	702.6	730.59	865.17	718.63	826.03	756.08	678.02	865.17	912.07	611.48	804.06	580.61	667.84	935.54	381.57	893.18	511.04	851.85	971.65	738.58	838.76	618.28	675.56	872.14	709.46	864.08	571.98	787.49	874.93	539.06	940.83	465.87	522.32	955.19	599.69	816.55	629.2	599.24	459.8	1003.66	738.56	910.83	642.42	596.49	693.47	616.94	988.81	716.27	734.71	889.66	706.56	905.87	609.98	773.25	799.18	711.76	852.91	780.31	681.56	1029.81	888.08	919.01	841.18	700.09	865.17	669.1	871.75	636.69	837.67	865.17	1131.83	830.12	915.75	651.86	580.78	905.17	886.36	975.37	721.84	694.36	1031.07	752.88	687.62	496.64	750.46	1006.61	700.28	912.13	672.5	659.52	1012.34	570.92	891.58	434.88	539.54	913.72	711.71	743.08	570.19	788.59	479.72	1163.78	846.64	785.25	669.85	672.33	997	652.71	799.99	588.05	622.57	840.15	777.49	874.78	596.83	768.11	1085.36	876.98	843.26	566.85	721.23	855.05	948.71	756.54	751.06	665.16	865.17	943.42	711.54	566.31	937.23	865.17	1041.45	782.78	593.65	934.72	773.11	949.78	742.54	839.45	669.32	961.46	1030.11	860.1	780.51	825.86	456.72	1016.9	781.97	662.95	642.24	1018.5	1069	579.34	808.1	492.85	672.67	1043.85	683.81	761.35	545.94	749.08	443.47	996.8	673.39	771.5	613.72	831.9	985.02	790.69	869.13	624.27	959.28	1263.28	867.53	791.23	672.64	901.66	775.8	977.65	611.8	653.21	777.97	1002.45	922.15	794.25	658.49	923.48	865.17	660.48	748.02	848.86	647.16	865.17	987.02	897.37	665.79	957.3	620.1	1087.83	689.58	774.79	848.74	750.6	996.66	831.13	817.43	650.5	600.51	1151.04	827.2	564.72	814.8	841.74	983.25	562.72	780.93	464.72	620.53	912.83	631.15	794.98	558.34	725.85	482.86	1037.85	801.41	604.03	931.43	627.75	1087.71	618.93	783.31	654.68	680.37	1009.26	794.03	868.9	743.15	763.46	1136.25	609.6	751.17	621.29	753.44	1035.38	697.92	727.4	788.33	1205.84	865.17	735.81	662.58	946.67	679.78	865.17	1022.89	778.7	709.77	641.56	841.18	1134.39	774.87	706.43	722.78	766.95	989.66	714.35	691.74	603.03	789.03	1030.09	878.49	766.2	642.18	787.87	955.82	926.72	726.08	480.69	644.97	869.63	522.36	704.26	639.26	581.27	448.54	1013.49	1012	731.21	787.23	907.89	984.78	903.2	755.4	669.6	823.8	981.83	1008.05	685.3	644.08	833.47	974.74	1046.11	635.05	701.43	785.2	910.22	1126.11	899.04	708.27	895.78
KLF7	NM_001270942.1	NM_001270942.1:527	Endogenous	mRNA	Homo sapiens	TCTTGCTCTCTCGGGACAAGTTGCTATCTGAGACCTGCCTCAGCCTCCAGCCGGCCAGCTCTTCTCTAGACAGCTACACAGCCGTCAACCAGGCCCAGCT	99.65	ENDOGENOUS	FALSE	2	rlf_generator	329.58	20	691.03	21.91	322.94	283.35	317.1	297.54	302.74	282.28	302.32	410.78	307.23	316.71	317.34	406.47	336.5	368.69	341.41	315.81	320.63	337.12	299.38	293.36	303.49	426.5	297.06	335.37	414.46	369.79	298.22	315.52	314.49	301.1	331.39	406.31	341.57	393.6	357.59	356.19	322.98	313.16	388	254.11	312.75	282.03	322.99	336.96	305.91	321.19	343.98	305.04	334.34	336.99	340.34	305.88	341.82	334.17	317.38	297.29	319.18	315.62	295.52	326.19	391.14	398.55	366.22	372.01	206.31	283.59	289.44	285.37	289.68	303.62	371.46	382.7	367.38	386.31	387.19	340.92	293.63	324.01	330.55	312.06	429.04	306.91	284.1	291.77	294.74	429.04	240.09	294.73	270.77	282.98	329.38	269.31	256.16	263.57	368.53	275.69	265.13	376.58	279.57	315.44	278.15	267.38	364.49	327.27	279.22	312.29	306.41	632.03	346.73	522.25	558.85	301.78	366.42	312.63	394.83	336.28	603.55	237.07	284.06	350.01	312.44	297.35	298.09	273.04	294.45	287.79	343.39	293.48	256.63	332.61	357.53	321.23	290.32	323.7	301.64	356.51	344.08	252.23	333.05	582.75	20	20	429.04	306.1	324.87	296.95	364.94	429.04	262.95	292.12	261.97	349.13	312	266.92	337.92	315.13	280.31	300.98	278.05	313.93	267.35	305.56	341.79	278.42	326.66	289.19	304.22	325.9	209.92	500	328.25	536.94	493.8	276.61	336.89	298.97	336.65	365.3	594.09	278.56	313.29	320	310.06	269.82	273.03	276.82	296.75	305.11	253.22	319.52	296.52	290.92	308.77	344.84	270.56	288.74	298.77	315.42	287.65	266.02	280.42	320.88	314.11	305.96	429.04	328.51	295.07	308.97	295.53	429.04	302.55	289.58	268.2	308.7	290.29	274.28	277.23	315.72	261.96	249.64	208.19	270.13	293.22	265.22	295.87	246.42	281.45	293.79	291.66	351.21	284.32	485.83	310.95	507.93	529.49	277.12	359.19	292.28	324.39	340.27	583.24	286.7	335.58	337.29	275.94	284.09	299.43	327.8	271.41	264.21	312.89	280.12	285.05	270.7	310.88	290.17	293.44	239.29	281.68	289.36	297.48	287.77	285.35	296.09	278.52	283.18	429.04	261.36	259.34	300.27	325.75	429.04	305.43	287.63	381.86	286.74	280.16	254.3	278.65	339.03	270.47	330.12	277.7	330.08	290.93	252.49	254.96	303.73	278.46	299.67	301.35	312.11	298.9	500.8	314.59	503.96	533.21	273.45	345.74	316.89	328.68	350.05	560.11	287.61	288.03	296.57	303.46	303.48	289.24	252.9	260.22	244.63	273.09	259.16	295.16	281.64	275.53	288.78	281.95	319.91	280.99	322.9	342.77	266.02	331.25	282.95	249.57	301.71	429.04	285.49	320.06	329.89	366.16	429.04	349.49	341.51	312.16	315.85	282.38	264.02	290.46	349.94	362.45	329.33	287.15	269.32	326.99	318.16	315.35	308.14	324.87	339.54	311.6	301.87	311.84	589.82	321.12	483.98	618.1	350.94	394.94	314.19	338.31	385.82	591.72	312.2	306.73	363.7	337.11	314.28	345.6	319.1	305	333.75	336.93	300.83	329.85	316.09	320.06	333.55	347.21	346.68	311.36	240.85	361.62	318.74	312.83	399.97	345.32	366.35	429.04	378.97	314.36	316.86	339.56	429.04	352.88	361.01	361.72	348.97	325.13	343.23	368.6	313.62	339.43	374.25	378.53	342.25	414.35	375.04	335.95	346.77	342.6	355.31	295.83	359.58	290.86	691.03	388.4	464.27	631.08	330.28	449.69	366.97	348.64	424.19	492.68	285.14	338.68	355.01	386.93	373.73	294.82	343.36	308.6	363.53	410.95	359.32	346.02	314.23	306.65	324.67	323.66	399.44	320.8	275.24	368.22	321.49	343.75	306.72	351.51	357.96	429.04	301.62	270.3	265.16	278.09	429.04	232.65	300.51	297.26	278.08	273.21	283.39	302.29	291.39	345.47	268.06	289.02	284.98	292.57	258.93	253.22	321.56	299.13	327.42	307.53	266.02	267.9	561.92	318.29	564.26	582.82	284.07	362.66	303.79	337.02	361.11	613.76	272.34	322.62	261.46	337.45	294.8	254.77	275.96	321.72	315.19	241.43	374.81	354.79	280.45	367.9	292.09	287.12	327.15	269.17	307.6	312.08	298.96	330.68	355.43	323.81	279.78	429.04	260.78	324.86	320.19	301.43	429.04	315.52	362.96	285.76	374.52	283.64	320.87	356.8	301.7	371.72	286.93	290.22	288.51	399.72	317.95	312.45	358.31	291.9	297.05	358.45	299.17	292.55	307	344.79	617.95	628.06	289.96	348.41	309.78	361.43	384.51	526.13	270.64	356.33	306.21	317.3	330.86	291.89	346.83	302.97	384.27	300.99	369.8	309.81	340.97	337.29	319.07	295.36	263.15	366.79	324.02	308.51	319.22	295.84	300.82	303.19	325.21
LOXL2	NM_002318.2	NM_002318.2:3349	Endogenous	mRNA	Homo sapiens	AGGAAAAACCAACCCACTGTGTAAGTGACTCATCTTCCTGTTGTTCCAATTCTGTGGGTTTTTGATTCAACGGTGCTATAACCAGGGTCCTGGGTGACAG	100	ENDOGENOUS	FALSE	2	rlf_generator	1254.5	514.68	6000.99	63.12	1547.71	897.15	1314.08	1107.89	1286.07	1211.29	885.88	1770.8	836.98	971.2	1251.26	1857.88	978.16	951.25	1387.61	1180.83	989.98	1016.16	871.35	1098.2	990.06	1905.14	1243.82	1106.37	1797.55	1706.56	1335.28	1949.15	1855.04	1501.66	971.48	1663.71	1430.58	1366.6	1670.5	1603.14	1862.18	1011.14	2294.53	827.75	825.47	1402.84	1736.35	1028.62	1246.68	1152.64	1468.2	1073.44	1091.73	1221.25	1226.97	1371.41	946.01	1731.94	898.33	841.26	1509.33	1228.55	879.01	1242.62	1732.22	1919.79	1616.27	1395.77	1456.83	976.19	1463.28	1406.3	1219.91	1121.8	1792.29	1764.61	1701.36	1671.4	1553.84	1597.65	1132.13	1245.65	1580.71	1671.29	1478.42	809.88	1015.42	727.84	1486.22	1478.42	764.58	708.3	752.54	873.34	1232.27	713.44	903.22	891.02	1164.74	1076.2	814.02	1088.61	1064.82	1096.85	968.52	817.37	1022.76	1490.09	823.23	896.82	864.02	3850.38	1266.13	3388.21	3799.17	813.41	1808.71	827.78	1499.66	1804.62	5190.13	809.34	594.09	1489.81	854.78	834.71	775.73	659.07	1403.77	731.16	1288.84	1338.27	731.97	1169.66	1206.91	748.47	844.17	831.72	1204.59	1109.43	1295.82	954.37	915.21	823.89	1537.29	1815.36	1478.42	999.37	1593.42	708.68	1859.09	1478.42	1349.78	643.35	848.63	1247.13	883.29	730.91	551.14	1588.1	941.16	1053.35	816.48	826.09	780.16	793.77	1151.07	1329.12	1020.89	1306.68	829.26	1087.04	656.34	3488.38	1158.9	3618.41	3849.32	808.82	1674.19	841.27	1459.01	1825.34	5246.91	875.53	782.94	1487.96	1314.25	801.62	656.58	792.85	1366.83	795.33	1033.74	1696.62	726.13	1464.57	687.56	1115.2	946.8	770.91	898.63	1298.75	1003.82	689.63	695.87	1279.06	941.08	1240.87	1478.42	1547.57	911.11	1712.41	914.89	1478.42	926.15	966.23	1015.03	1653.69	820.2	775.35	1011.77	957.08	833.45	744.55	828.34	929.81	1442.15	991.34	1096.33	734.42	814.38	745.27	1532.11	1589.11	693.96	3964.01	1147.6	3981.44	4016.75	724.65	2055.75	806.01	1970.36	1946.88	5199.07	1022.71	956.5	1307.56	1026.38	887.41	868.65	1150.46	858.27	915.93	743.86	779.44	1014.56	857.29	1606.73	944.07	679.68	582.38	772.13	991.03	1053.65	995.25	756.76	1224.14	842.26	917.75	1478.42	744.94	815.3	1504.15	785.43	1478.42	1123.65	730.71	1540.7	1340.63	793.81	846.03	687.67	1287.72	1034.49	920.04	780.45	1153.39	1157.28	824.18	1068.59	1329.09	918	1025.89	1011.91	901.73	774.3	4253.65	1089.4	4319.51	3929.29	981.99	2339.12	868.17	2122.91	1855.28	5361.44	754.03	838.66	885.14	1567.68	761.97	721.7	804.65	819.17	966.88	805.73	852.13	959.09	1014.27	969.24	734.95	1243.52	1586.56	890.56	1561.49	1459.57	844.59	886.94	977.7	963.27	790.16	1478.42	709.94	1066.24	1457.07	1060.54	1478.42	848.4	827.91	931.12	1461.19	634.52	781.1	697.99	1106.96	1228.63	631.41	805.96	751.99	998.28	1446.13	711.21	999.31	626.39	1028.42	1086.55	682.97	804.53	3523.03	953.97	3585.22	3467.83	889.23	1642.37	827.24	1830.33	1541.03	5968.69	681.75	880.35	1440.55	1072.16	672.18	847.33	786.79	771.31	1491.89	1028.5	684.9	808.3	896.55	1072.14	1081.27	806.91	725.92	1150.77	736.8	780.72	1156.88	841.63	1409.79	921.8	871.41	1478.42	814.01	1199.03	1269.34	930.02	1478.42	885.95	777.98	1757.91	947.88	711.84	1445.84	863.96	1108.22	1173.48	842.8	789.36	806.68	1766.08	1060.55	599.41	834.93	794.39	1786.58	885.14	805.13	693.7	3640.29	1579.57	2790.71	3297.31	825.33	1697.05	974.03	1753.14	1382.99	5233.66	744.82	755.6	1330.82	1358.45	1190.52	764.32	828.13	756.11	956.35	962.23	953.38	945.76	959.39	889.12	875.22	773.2	958.92	1928.18	1013.11	978.18	801.88	793.32	892.2	956.59	705.31	1478.42	1173.14	861.48	782.12	716.82	1478.42	790.68	947.77	896.91	922.65	813.96	970.16	1062.41	968.9	1066.26	768.5	905.35	749.66	828.49	851.34	780.69	740.08	949.15	1727.22	981.79	794.39	760.51	3486.14	1351.11	3372.36	3674.47	829.74	1770.52	989.76	1530.8	1777.53	6000.99	765.68	1517.29	1557.56	905.59	723.13	691.91	886.47	953.92	1059.6	729.65	1370.36	1024.95	904.27	1174.4	899.93	810.47	792.64	964.94	852.68	851.47	862.24	900.28	1799.87	938.72	685.67	1478.42	947.65	1817.99	995.68	824.47	1478.42	1234.15	1419.04	798.88	1175.7	748.91	847.65	1957.89	903.22	1471.61	646.58	1022.3	1085.17	1824.13	999.16	901.82	1159.56	1012.03	949.16	992.54	733.83	787.62	766.25	1425.8	3581.2	3621.21	838.18	514.68	880.68	1719.13	1746.27	5548.01	757.9	865.68	876.23	955.08	850.35	811.23	1580.73	1064.85	1502.77	761.55	1100.6	829.09	1669.57	900.57	804.94	786.33	817.61	1768.05	1304.48	830.51	775.08	1167.59	901.32	907.85	715.53
MACC1	NM_182762.3	NM_182762.3:772	Endogenous	mRNA	Homo sapiens	AGAGTATACATAACTCTGACCAGATCCTACTACACGACTTAGAGTGGCTTAAAAATGATCGGGAGGCTTATAAAATGGCTTGGTTAAGTCAACGCCAGCT	100	ENDOGENOUS	FALSE	2	rlf_generator	2189.27	1225.79	4263.53	16.22	1942.85	1880.6	2088.11	1673	1853.64	1694.33	1862.37	2035.57	1867.53	1722.2	1901.49	2035.18	2146.05	1547.59	1986.43	1865.19	1956.44	1687.42	1863.08	1925.63	1907.64	2136.18	2013.84	2187.62	2276.73	2290.76	1955.51	1948.61	1715.81	1934.52	1961.05	2208.01	2241.61	2223.61	2132.18	2090.08	2159.15	1773.17	2031.17	1813.81	1825.9	1656.71	1916.93	1819.29	1941.86	1723.06	2000.21	1887.66	1899.86	1898.36	1918.36	1736.46	1984.17	1793.92	1684.67	1823.28	1852.61	1915.08	1758.87	2192.84	2297.44	2377.44	2467.25	2267.05	1635.48	1709.08	1929.71	1853.41	1818.01	1692.12	2281.9	2109.24	2495.18	2162.5	2410.3	2060.74	1787.07	2120.19	2170.05	2008.89	2364.84	2213.74	2160.4	2061.5	1969.86	2364.84	1760.39	1917.63	1650.66	2126.01	2113.07	1955.79	2268.46	1731.88	2416.84	2039.46	2008.12	2234.58	2019.65	2310.19	1995.52	2143.87	2387.34	2070.61	2202.49	1843.29	1929.34	3262.39	2184.66	3223.29	2712.53	1985.57	2404.33	1925.92	2207.98	2227.28	2706.71	1846.04	1830.77	2342.23	2138.27	2356.47	1922.58	1955.69	2221.26	2093.83	1989.12	2182.59	2133.96	2119.77	2616.35	1815.8	2103.32	2131.14	2145.91	2157.74	2100.88	1862.09	1799.4	1225.79	1956.55	1815.36	2364.84	1935.83	1991.71	2166.84	2542.98	2364.84	1826.64	1745.91	1742.46	2602.64	2327.3	1873.46	1327.14	2041.23	2110.45	2261.43	2018.19	2495.19	1965.31	2395.7	2349.37	2208.8	2517.98	2216.32	2490.12	2517.49	1709.12	3128.43	2293.88	3872.33	3375.07	1870.96	2427.89	2027.96	2750.98	2585.83	2551.94	1883.61	2413.63	2267.8	2290.63	2113.89	1668.96	2252.23	2185.04	2344.03	2354.03	1599.48	2223.46	2242.67	1685.9	2363.63	2048.85	2113.26	2217.64	2395.21	2541.56	2191.76	2185.81	1619.83	2286.67	2590.42	2364.84	1838.92	1878.56	2046.52	2221.88	2364.84	2070.73	1895.3	1805.64	2177.19	2118.59	2184.94	1982.19	1972.64	2059.92	1952.05	2286.2	1915.11	1853.58	2257.06	2365.38	2066.63	1931.88	1951.72	2088.17	2373.25	2153.47	2951.05	2077.58	3242.57	3412.38	1993.46	2277.41	1937.06	2467.02	2467.5	2787.56	2329.91	1734.8	2173.14	2171.62	2235.33	2279.78	2004.47	1585.3	1874.92	2228.86	2087.89	2007.27	1850.98	2226.94	2354.62	2362.12	1837.22	1759.44	2172.1	1969.05	2216.61	1806.2	2102.64	2170	2514.04	2364.84	1812.18	1991.28	2144.58	2289.98	2364.84	2138.52	2099.4	2152.38	2144.99	2168.78	2289.66	1803.66	2142.44	1994.43	2252.41	2409.95	2158.64	2233.71	2126.58	2061.02	2484.12	2124.45	1968.66	2262.51	2426.36	2179.41	3333.33	2210.16	3312.06	3664.79	2298.8	2406.96	1992.87	2109.79	2630.58	2647.09	2043.03	2139.31	1988.15	2605.93	2161.16	1999.16	1897.56	2116.01	1860.38	2083.11	2241.75	2156.73	2027.99	2227.55	2196.97	2193.22	2196.42	1994.51	2436.39	2502.89	2174.38	2154.38	2156.03	2107.96	2532.2	2364.84	1763.13	2280.38	1873.54	2633.69	2364.84	2474.11	2213.01	1770.08	1978.44	1597.09	2184.02	2330.94	2020.75	1944.6	2143.07	2352.89	2044.9	2053.2	1751.57	2121.05	2461.87	2215.09	2195.56	2279.69	2170.86	2034.29	3621.18	2060.79	2507.7	3512.41	1971.82	2590.45	1812.5	1783.21	2169.1	3024.56	2021.34	2130.3	1892.49	1599.47	2182.25	2055.87	1969.18	1929.09	1899.93	2394.63	2236.12	1457.54	2027.87	1782.37	2297.71	2091.69	2366.79	2016.01	1807.1	2158.17	2196.28	2030.75	2124.14	1873.26	2201.94	2364.84	2062.43	2026.02	1998.94	2517.88	2364.84	2316.79	2010.53	1878.29	1821.84	2785.45	2135.54	2279.42	2083.42	1820.69	2575.11	2192.22	2046.33	2551.73	1991.33	2037.74	2317.4	2475.61	2180.99	1912.65	2309.49	2269.52	4263.53	2440.79	2553.67	3613.51	2241.91	3030.4	2049.98	2002.37	2809.05	2651.39	2254.33	2087.84	2353.83	1725.98	2894.29	2499.5	2217.12	2026.69	1899.63	2613.15	2630.76	2354.98	2135.81	1852.04	2250.66	2246.62	2219.36	2228.28	1977.73	2692.34	2111.58	2530.49	2032.11	1817.73	2630.31	2364.84	2084.65	1827.23	2498.42	2104.49	2364.84	2154.9	2351.04	1919.21	2498.64	2503.38	2168.71	2805.04	2180.18	2649.88	2424.31	2191.25	1878.09	2023.13	2285.69	2263.85	2226.54	2250.77	1994.82	2755.4	2479.26	2207.11	3319.94	2290.38	3656.99	3062.75	2119.93	2406.9	2166.29	2811.11	2186.42	2920.68	2075.47	2567.7	2112.33	2809.15	2057.77	2220.43	2341.4	2017.47	2282.07	1977.81	2444.95	2647.01	2102.43	2514.62	2423.9	2160.54	2281.62	2095.59	2264.16	2270.68	2120.26	2128.02	2248.34	2573.45	2042.04	2364.84	1820.3	2241.66	2378.52	2143.76	2364.84	2323.17	2424.96	1799.71	2496.61	1852.36	2251.62	2429.14	1720.22	2513.15	1859.58	1987.56	1964.24	2420.25	2131.47	1939.02	2676.22	1929.48	1943.9	2252.64	2040.86	2128.61	2094.24	2320.34	3093.62	3364.35	2131.2	1457.81	1965.86	2465.58	2623.69	2652.56	2116.54	1850.89	1794.16	2216.86	1948.56	2364.9	2475.59	1928.01	2505.4	1966.91	2456.58	2307.54	2062.87	2066.15	2040.38	2169.11	2230.89	2406.87	2436.26	2460.62	2153.2	2366.87	2008.62	2234.34	2334.43
MT-ND4	ENST00000361381.1	ENST00000361381.1:435	Endogenous	mRNA	Homo sapiens	GGCACATACTTCCTATTCTACACCCTAGTAGGCTCCCTTCCCCTACTCATCGCACTAATTTACACTCACAACACCCTAGGCTCACTAAACATTCTACTAC	100	ENDOGENOUS	FALSE	2	rlf_generator	934.1	568.43	3235.27	16.77	882.75	885.2	866.83	916.49	859.59	857.38	865.95	770.17	814.18	854.69	977.84	859.09	950.05	945.93	884.33	859.74	923.8	933.28	934.58	896.8	911.01	990.66	947.82	901.44	935.04	888.92	1021.64	931.87	895.52	858.39	1016.48	938.51	901.31	867.28	943.14	916.23	933.09	967.96	978.69	915.91	889.55	913.71	873.2	946.68	851.64	906.08	814.62	853.04	867.4	868.49	898.09	936.72	935.16	910.53	961.8	924.48	905.69	921.52	940.04	882.32	902.69	933.26	931.81	953.25	600.55	947.35	954.7	915.14	953.99	1016.72	954.74	985.5	874.63	869.56	909.08	911.53	907.52	989.97	966.09	924.98	935.23	955.75	937.37	927.3	847.8	935.23	910.76	896.54	942.43	1039.22	977.61	907.7	833.83	884.13	951.81	918.98	811.95	831.07	940.31	914.91	971.37	864.48	798.8	931.86	989.32	1058.57	920.13	724.34	945.47	835.6	712.45	841.39	742.19	934.94	920.13	814.21	664.88	952.17	786.35	856.59	1066.03	846.38	894.28	859.48	953.85	1054.54	914.71	973.45	792.65	993.44	991.98	867.15	828.28	928.49	863.26	1019.45	962.76	879.26	850.43	3235.27	2375.82	2541.51	935.23	902.32	1042.83	1025.29	1040.7	935.23	882.92	1021.81	1066.31	1027.53	1064.92	945.43	733.33	1006.1	980.77	1101.62	976.32	965.2	1045.97	1086.79	963.87	943.72	910.78	1049.6	1081.55	1027.91	874.35	794.03	1034.36	863.02	852.71	937.99	895.43	1015.34	906.75	852.63	644.74	939.78	1025.6	1014.83	1043.09	1092.04	831.46	948.63	1149.71	1028.46	820.11	851.72	978.2	961.22	1093.1	1029.02	943.9	987.18	1062.29	959.51	1073.62	901.56	970.96	1017.96	1066.69	979.24	935.23	879.24	928.09	990.13	858.52	935.23	906.51	923.05	941.35	960.74	906.39	884.29	831.04	988.23	937.24	844.02	705.72	857.26	895.78	975.06	853.58	838.12	879.81	909.12	934.34	947.07	871.19	723.75	847.78	712.87	721.9	833.73	773.53	998.8	819.8	818.27	661.33	853.51	867.31	904.97	962.61	902.84	943.9	794.58	626.92	992.76	949.15	830.88	787.48	1002.56	1003.86	912.88	903.69	726.75	880.97	977.27	878.5	904.06	881.17	949.36	984.12	911.98	935.23	947.52	1066.95	990.99	997.87	935.23	930.61	991.51	988.04	1031.58	1037.38	955.68	1034.2	981.94	1068.1	989.41	939.81	865.8	1062.43	940.43	1017.36	947.56	946.49	1005.47	1010.67	1020.55	896.94	734.98	1033.06	813.93	805.42	1002.56	894.28	1106.09	907.8	944.49	718.32	900	851.97	1071.12	923.53	1084.2	882.43	903.3	1004.43	956.74	995.87	927.82	924.98	1043.5	1073.3	1050.5	872.63	797.26	992.71	972.9	938.64	866.09	937.15	1064.31	1055.01	991.56	935.23	823.44	990.03	1002.17	988.99	935.23	1004.69	844	914.36	981.84	901.96	946.52	815.06	935.42	942.56	922.21	951.31	833.15	942.18	895.6	1004.22	991.86	748.03	954.28	931.76	952.05	931.33	678.05	873.2	793.9	758.88	925.75	775.73	928.36	885.97	852.79	741.38	920	886.08	878.7	977.51	908.92	953.29	871.42	980.89	908.92	858.19	934.05	818.3	961.93	928.25	951.11	977.36	914.46	892.38	974.62	991.95	985.49	851.46	904.12	917.32	1005.48	935.23	834.3	1023.2	981.44	936.64	935.23	994.2	845.72	938.78	962.1	928.7	940.11	882.29	947.32	1038.85	1045.65	968.72	940.04	916.4	909.46	1100.96	933.1	903.19	932.52	977.78	1083.64	888.82	709.99	847.65	835.75	832.85	996.41	794.69	1033.59	921.09	920.34	778.01	1011.04	973.14	980.27	991.25	1007.59	1012.17	905.42	933.91	1079.38	1124.39	1042.67	915.89	1000.24	1011.9	971.52	998.3	942.83	980.44	1033.24	930.03	987.55	932.6	963.24	1063.63	1049.54	935.23	900.89	947.91	908.18	960.07	935.23	872.71	802.64	963.48	984.04	965.73	929.56	844.15	1091.06	935.01	937.58	1001.56	927.98	997.25	940.27	971.65	959.3	880.32	935.88	942.43	1002.1	952.33	676.77	946.64	768.15	779.3	933.49	767.21	1055.77	861.86	913.43	722.57	878.74	866.96	938.97	973.19	972.75	839.95	902.47	1032.07	967.56	895.71	999.18	900.73	969.89	941.22	956.82	872.69	897.42	941.33	954.05	1015.22	945.52	905.71	962.9	866.2	971.35	935.23	918.64	985.91	975.55	998.5	935.23	893.73	897.99	972.91	965.77	1047.79	980.78	818.56	940.76	904.93	922.88	975.66	876.67	954.55	1001.13	950.5	930.16	774.6	911.67	947.87	954.81	894.25	867.82	1009	732.54	772.5	928.87	568.43	996.81	881.02	822.98	652.18	935.77	769.45	980.45	953.17	1025.31	970.09	823.99	904.06	897.97	1007.16	872.65	887.49	925.18	925.75	946.7	943.91	884.82	972.93	940.05	1000.87	974.29	850.87	1007.5	953.45	941.95
MT1E	NM_175617.4	NM_175617.4:212	Endogenous	mRNA	Homo sapiens	TGCGTCTGCAAAGGGGCATCGGAGAAGTGCAGCTGCTGTGCCTGATGTGGGAACAGCTCTTCTCCCAGATGTAAATAGAACAACCTGCACAACCTGGATT	99.83	ENDOGENOUS	FALSE	2	rlf_generator	7360.83	20	14349.4	23.65	8558.52	9829.56	9279.89	10451.5	10640	9743.3	9438.33	9401.28	9207.51	11211.7	10353.5	8277.74	9928.92	11402.2	9012.7	8565.88	8670.65	11304.2	9845.28	10660.9	9783.52	8332.12	9095.55	9355.4	10018.2	7981.48	9210.58	10556.4	11677.7	8804.21	8508.01	6924.77	8857.08	10127.3	7953.21	7390.61	6941.03	7914.08	9203.71	12478.7	10436.2	10393.3	10272.2	14349.4	8735.69	10602.6	7798.25	8515.9	11319	10559.9	8807.83	8224.47	11004.8	9499.33	11299.8	9346.18	11306.8	10598.4	10753.1	7186.08	7214.37	9291.62	7293.37	8015.4	11677.9	9591.99	8250.52	9145.41	10047.5	12662.2	7580.85	7546.51	7003.54	8462.53	8234.53	7411.38	8414.55	7485.18	8486.54	9389.67	8250.96	6944.62	6328.24	6693.77	5704.75	8250.96	7804.37	8548.98	8553.59	8072.25	6605.44	7759.59	5619.4	6658.05	4984.73	5853.76	7360.35	6735.12	6540.95	4908.34	6087.84	8315.04	5004.07	6888.65	4930.94	6423.5	9043.66	5841.62	6317.62	4910.98	5416.89	9129.43	8806.52	8048.76	7081.47	7428.09	9260.85	6987.76	10281.4	6082.42	7837.67	4376.01	5792.65	10713.2	6286.97	5636.77	8338.84	7602.5	6317.19	7523.83	5149.01	8494.31	9253.27	6316.24	5906.55	4789.13	5837.24	8258.04	7888.35	2331	1746.92	20	8250.96	6197.56	7818.42	6367.59	6084.06	8250.96	6888.89	11422.1	7245.29	5599.99	5252.85	7465.93	5491.56	7409.96	6335.74	4926.72	9335.74	7043.63	7374.19	5454.71	4647.49	7378	5412.67	6130.45	5510.58	5247.1	10816.7	6222.98	6059.82	4061.59	4717.05	8971.07	8335.03	7925.15	5764.43	6125.26	9462.23	8793.71	7102.05	5450.34	5103.71	8593.55	12043.2	6593.23	6184.44	4807.67	6165.42	9623.79	9300.58	5799.7	13749.7	4671.23	8040.16	7180.57	6713.36	4748.59	5072.55	9038.72	8166.66	11211	6506.93	4645.8	8250.96	9113.32	8122.08	8255.05	6002.18	8250.96	6378.01	8465.22	8441	6524.93	7451.38	7190.98	7568.42	7967.24	6486.94	7229.92	11046.5	9002.26	6673.04	5112.68	5764.51	9603.62	9184.28	5975.29	8470.75	5958.44	7062.88	7382.13	6947.66	5206.35	5365.55	9346.5	9361.76	8356.33	6540.48	7016.4	9555.67	6469.4	10153.8	7214.93	5740.84	6371.61	7474.7	8524.78	12611.3	8672.42	7028.51	8645.08	8040.12	7902.71	6348.5	5515.1	8409.33	10100.8	8405.22	5977.59	8793.22	8388.69	8250.53	7285.67	6043.02	5189.27	8250.96	8446.17	7616.42	8484.4	5954.56	8250.96	8970.81	7855.02	7076.5	6317.81	7519.02	7281.2	13092.6	6810.31	8412.41	6370.12	6944.57	6719.25	6465.32	7497.14	7361.04	6699.75	8133.06	6535.4	6231.78	5775.28	9217.9	6529.34	6525.71	5475.58	5116.69	7753.46	9244.01	8227.37	8769.27	6050.08	9407.73	8644.43	9165.38	7581.88	5982.38	7189.71	9453.31	10195.5	7463.44	7501.58	7315.17	8875.5	7358.24	7202.1	6118.08	8169.9	6862.15	7141.93	6744.57	6784.7	5381.46	8592.9	6570.64	6649.48	8330.16	5899.39	8250.96	8794.64	6633.11	7618.32	4821.76	8250.96	5308.46	6016.16	6900.47	6555.55	13680.3	6327.62	5849.59	6075.37	5805.05	7094.57	7124.92	6192.96	7367.43	6674.52	7534.68	6855.2	7128.48	6617.66	5830.76	6545.83	8430.16	4861.36	5649.61	6102.03	4406.97	8023.13	7461.96	7473.92	6871.87	7009.49	6166.29	6720.87	7105.09	6442.46	8165.24	6142.23	8404.65	8064.87	7059.4	5860.23	4636.05	7853.04	11305.6	5959.88	6175.71	5358.9	6608.06	7218.26	6079.55	7100.3	6441.99	7113.83	6398.53	5909.16	7260.69	5057.59	8250.96	7103.46	8143.69	7810.77	6855.72	8250.96	7294.59	9064.64	6243.92	6736.25	5061.58	6719.24	7473.04	6801.85	7929.33	5756.12	8804.86	8560.67	6182.93	5336.51	10038.4	8486.88	5750.2	6899.42	8884.37	8165.92	9124.93	4919.22	5880.54	6296.51	5287.14	8960.6	7270.9	7642.48	6649.06	6948.31	7848.4	8458.63	8206.35	6381.79	8633.79	4721.99	7162.77	6789.89	8551.17	6957.89	5607.67	8022.71	8320.8	6594.77	8212.14	6583.07	4442.65	7842.36	6353.78	7376.96	4637.77	7639.74	6502.6	6899.5	8256.31	4969.71	8250.96	7713.6	6071.4	5720.85	6231.5	8250.96	8524.7	6498.71	7440.19	6139.19	6534.55	5916.93	5691.62	6612.37	4395.93	5425.25	7018.4	7434.08	6923	5755.21	6283.4	8081.57	7034.06	7171.43	4452.95	6473.33	8961.51	6054.35	5646.45	3888.39	6412.82	8104.78	8569.04	7605.88	5507.71	8482.45	6296.51	6925.73	6672.62	4647.45	4614.76	7071.03	8613.43	7465.06	5617.97	5840.61	8090.39	7570.83	5720.21	7841.74	5430.43	5724.56	7841.86	6401.51	5896.37	5577.62	7364.77	8077.82	8167.58	6872.69	5134.02	8708.42	8250.96	7813.54	5790.59	5788.38	7115.72	8250.96	5999.38	6055.2	6876.4	5001.75	9161.82	7694.51	7532.19	6127.92	4820.9	8880.62	6482.91	7930.27	5499.19	6125.68	6449.62	6028.19	7722.86	9212.43	5927.73	7695.59	8354.52	7507.12	5421.31	4597.01	5762.33	7850.34	5972.64	7213.69	6257.87	5981.84	5640.84	6874	8584.9	6871.26	5060.65	8194.39	7059.3	6102.47	5873.26	4927.43	7731.55	4939.39	6441.74	6763.9	6194.46	7315.4	6401.75	6379.43	5552.58	4567.35	5164.56	7827.58	6894.04	5901.82	6206.67	6374.48
NDRG1	NM_001135242.1	NM_001135242.1:2720	Endogenous	mRNA	Homo sapiens	TGGGGGTGGAATTGGGGTTACTCGATGTAAGGGATTCCTTGTTGTTGTGTTGAGATCCAGTGCAGTTGTGATTTCTGTGGATCCCAGCTTGGTTCCAGGA	99.65	ENDOGENOUS	FALSE	2	rlf_generator	594.69	20	4395.48	129.01	457.87	192.6	365.38	299.81	333.43	311.6	190.24	650.12	199.21	226.06	368.54	608.63	269.31	190.12	425.28	299.97	223.16	196.12	197.01	266.1	215.62	523.36	310.49	248.23	562.21	572.48	404.5	585.97	561.48	462.35	231.44	513.06	407.49	441.36	478.98	524.89	602.71	239.25	848.27	174.24	179.12	415.41	487.77	283.62	350.8	296.99	422.82	273.12	284.29	335.85	324.6	353.75	217.66	517.71	196.37	178.86	481.67	369.09	218.96	330.95	577.68	665.91	520.9	419.92	394.6	236.8	511.64	440.55	315.04	283.51	565.67	529.46	551.01	474.63	497.69	493.89	230.93	338.91	447.1	547.57	905.32	324.42	416	291.77	590.62	905.32	248.07	308.99	238.42	346.41	491.44	304.63	313.41	235.05	507.76	415.2	304.48	569.2	373.53	511.78	403.67	288.16	482.36	686.64	340.6	371.54	328.68	3773.69	549.21	3545.8	3773.03	337.76	907.47	284.12	713.4	814.21	3803.92	261.36	247.68	745.25	305.34	295.32	280.91	252.87	639.63	303.04	422.12	614.05	303.41	477.26	590.02	231.03	403.26	301.82	544.42	364.15	569.06	386.65	325.75	442.09	20	20	905.32	445.83	639.69	293.64	935.99	905.32	481.57	324.43	340.55	459.7	318.43	268.45	249.76	732.65	347.31	406.99	302.42	356.05	259.42	346.11	512.48	577.85	459.92	622.27	319.14	436.76	268.25	4118.16	535.97	3837.56	4060.46	330.32	862.31	301.26	767.97	849.73	4395.48	405.99	328.57	689.05	618.22	309.24	226.21	382.59	682.2	351.82	415.22	611.48	307.82	685.97	255.72	487.19	346.32	322.31	368.57	500.08	464.24	280.01	333.39	612.71	352.98	569.23	905.32	616.89	277.56	727.22	312.07	905.32	385.06	307.86	408.74	554.03	272.72	265.44	318.81	329.35	278.93	279.97	313.6	363.98	628.31	317.04	445.63	285.21	303.39	263.29	587.23	802.59	291.49	3485.89	506.3	3293.05	3451.55	243.02	899.65	265.71	814.15	857.13	4076.81	461.6	311	589.24	311.54	265.94	410.01	447.11	389.17	284.9	264.5	325.64	373.57	277.95	573.52	434.77	294.47	221.32	270.91	333.12	418.11	405.02	257.87	415.13	283.75	423.37	905.32	299.63	253.53	564.06	270.44	905.32	407.27	291.82	648.52	385.24	251.13	351.36	274.96	519.28	344.84	283.13	312.22	410.33	383.56	236.11	446.77	542.08	324.53	394.64	331.43	340.13	275.4	3862.39	423.76	3434.95	3557.99	354.3	997.04	292.2	839.04	814.36	3973.62	298.42	282.49	307.43	575.99	276.02	303.24	346.68	281.19	289.2	242.3	302.56	284.64	343.91	255.39	289.68	462	683.03	295.92	513.67	548.42	301.91	353.93	401.28	329.82	302.2	905.32	228.46	359.48	728.39	492.96	905.32	391.36	320.59	270.59	573.63	160.29	287.13	249.43	347.11	513.35	238.06	307.16	281.65	376.79	594.08	259.26	410.77	228.11	398.7	455.71	228.82	283.38	3718.26	389.39	3430.81	3368.22	366.5	652.21	266.02	855.34	720.1	3901.99	304.33	272.55	498.14	389.55	245.36	301.9	272.42	253.99	573.99	422.99	296.37	172.8	336.57	418.59	508.84	339.04	315.74	453.55	298.43	261.8	543.18	278.76	561.91	363.05	297.66	905.32	331.46	443.94	591	429.65	905.32	392	331.59	665.02	357.77	316.55	665.59	321.1	366.21	550.79	425.97	306.18	276.35	814.88	528.7	279.95	320.83	288.63	712.91	303.63	338.1	249.71	4122.5	719.37	2350.18	3674.75	305.69	800.86	322.58	790.27	821.39	3585.91	294.28	279.21	585.19	698.71	510.86	331.37	316.28	261.26	370.21	481.1	383.45	297.48	317.58	337.64	362.69	329.61	388.15	736.89	479.96	546.26	287.95	321.69	304.86	426.03	297.48	905.32	517.67	296.27	364.06	264.23	905.32	250.12	428.05	295.65	416.44	335.94	348.17	471.64	381.87	442.48	271.66	325.11	277.06	290.76	337.35	268.48	298.71	329.95	637.05	428.97	328.81	296.73	3883.58	642.8	3913.53	3486.02	356	876.11	304.76	752.97	814.6	4106.7	324.83	786.93	627.04	417.49	258.87	281.07	383.41	330.1	404.2	238.46	578	441.22	296.19	576.37	361.23	365.48	303.38	312.62	300.31	304.4	307.57	407.32	746.14	476.51	235.93	905.32	245.81	693.66	406.51	228.9	905.32	450.33	655.91	217.98	455.01	216.81	262.56	836.71	257.39	574.29	187.99	359.7	306.91	745.66	288.43	270.3	486.23	341.8	262.59	353.52	253.44	290.68	299.54	576.81	4031.32	3241.24	321.32	323.84	246.19	640.84	776.31	3473.84	289.67	307.63	237.68	351.5	269.65	309.17	714.81	343.2	687.32	257.33	485	347.77	588.2	285.33	291.65	262.03	280.93	635.27	506.05	260.29	267.19	497.2	268.62	287.18	264.82
NEDD9	NM_001142393.1	NM_001142393.1:3875	Endogenous	mRNA	Homo sapiens	GCTACCAGGACATATCCTGCTCTCTAAGGGAATTTATTGCTATCTTGCACCTTCTTTAAAACTCACATATGCAGACCTGACACTCAAGAGTGGCTAGCTA	99.48	ENDOGENOUS	FALSE	2	rlf_generator	69	20	370.67	74.51	67.86	40.57	58	65.81	59.67	75.54	45.54	132.05	56.42	60.04	95.02	98.83	48.81	61.73	82.58	55.03	54.36	52.82	51.94	55.94	52.4	87.25	82.73	52.23	100.17	93.62	80.55	80.97	90.98	68.98	45.19	86.23	64.45	71.84	79.8	100.06	73.07	49.8	117.91	45.52	32.19	69.84	90.9	47.82	54.52	77.72	74.43	55.82	78.91	62.84	62.02	78.32	44.1	77.83	59.28	46.38	87.84	61.72	60.7	52.61	92.93	109.24	82.51	64.91	118.46	60.03	83.36	89.25	78.71	76.02	87.66	70.52	82.33	79.58	91.23	83.06	65.17	71.57	88.82	95.39	55.89	31.51	58.54	43.5	68.28	55.89	45.18	34.23	43.6	54.89	38.94	50.33	49.15	58.02	55.51	60.9	67.32	66.01	51.94	45.81	52.78	48.49	66.19	69.56	32.5	35.23	49.88	224.4	69.52	179.58	218.96	42.97	88.88	47.19	91.5	74.86	335.03	44.69	51.96	81.41	46.16	35.52	47.25	51.11	72.46	39.66	53.23	60.5	49.3	59.47	60.97	45.89	53.55	41.47	54.9	50.93	49.63	54.56	42.89	20	20	20	55.89	44.55	78.16	32.17	73.96	55.89	73.62	49.73	52.94	46.13	34.23	43.16	21.55	97.8	34.06	50	41.24	33.35	47.88	35.47	51.17	81.97	52.65	57.92	43.77	38.46	37.59	204.28	59.95	183.01	189.74	49.09	95.33	43.21	91.31	82.5	366.47	50.03	32.5	68.07	53.69	34.84	44.1	38.07	74.05	30.25	54.78	199.99	25.32	67.86	72.24	51.35	52.8	24.96	50.55	43.8	40.56	28.05	25.5	82.18	37.9	44.27	55.89	125.61	54.92	125.9	71.65	55.89	63.85	68.05	75.28	137.56	51.74	43.39	93.73	72.12	71.12	45.17	77.3	75.41	111.47	71.8	71.7	46.3	55.4	56.93	120.9	83.09	31.97	306.17	95.2	297.81	284.93	49.05	177.66	55.48	167.87	152.48	315.48	68.14	81.86	89.56	80.2	46.28	58.39	87.13	138.91	82.34	43.38	44.48	84.27	69.89	128.93	56.58	39.22	43.1	53.72	73.48	78.61	59.32	51.32	67.55	57.95	53.01	55.89	37.84	51.6	94.54	35.01	55.89	64.29	36.63	90.95	94.72	41.86	48.84	85.4	71.21	87.47	43.4	41.21	69.98	63.65	56.73	58.55	56.64	43.28	60.41	63.17	45.83	52.7	269.63	69.9	260.93	257.85	57.26	158.36	51.6	138.05	112.89	345.64	48.39	47.67	56.12	108.88	38.51	47.36	49.47	45.14	71.32	34.93	38.53	46.99	56.61	59.56	47.98	67.01	88.94	56.65	96.81	63.29	42.33	45.37	54.7	54.08	36.95	55.89	38.41	42.34	102.65	47.94	55.89	38.44	42.28	45.69	95.11	46.03	33.89	35.78	48.85	80.87	39.05	41.76	24.83	45.46	112.51	33.9	46.26	47.07	39.77	61.31	41.71	38.6	186.59	56.62	218.77	196.84	42.58	85.38	33.25	119.22	90.93	355.3	38.86	33.1	51.51	49.1	34.06	37.85	43.82	42.59	96.36	44.59	36.04	40.57	43.7	65.87	51.26	45.94	27.95	53.96	43.32	36.58	59.26	32.48	61.83	43.91	40.87	55.89	23.22	78.39	95.02	46.83	55.89	50.22	41.78	91.98	61.93	36.23	74.9	40.08	53.14	98.39	47.03	41.12	35	102.21	53.97	78.18	54.14	32.97	85.88	58.16	53.08	48.78	200.61	82.28	180.38	188.3	41.72	87.01	43.88	117.45	89.69	276.15	33.44	42.66	59.75	112.4	70.92	32.99	34.82	43.08	61.61	50.98	48.82	44.82	43.24	54.51	44.16	35.1	62.59	87.69	56.96	60.99	38.2	35.97	48.18	63.15	41.26	55.89	75.46	47.83	43.99	35.76	55.89	47.84	54.08	43.76	60.04	48.42	55.02	59.48	47.5	58.39	28.28	40.91	41.26	42.36	39.73	44.43	38.7	52.62	78.42	52.39	36.89	37.75	238.16	63.47	205.02	200.62	41.49	115.35	40.42	96.99	93.89	338.19	43.84	78.6	73.9	49.15	38.03	39.49	45.59	50.04	42.71	43.79	58.52	51.68	35.8	59.11	40.22	38.83	45.34	34.22	42.09	33.96	38.29	48	73.32	55.87	34.68	55.89	37.31	67.8	39.58	28.65	55.89	40.48	64.42	33.5	47.99	29.78	32.17	102.22	41.34	56.14	28.55	42.34	74.92	65.71	43.3	44.44	55.27	51.31	42.13	38.45	27.36	37.16	46.59	58.56	191.23	168.78	31.37	37.42	32.38	84	70.55	370.67	40.81	70.17	35.13	42.61	36.74	35.95	78.67	34.88	57.84	36.27	38.63	38.29	67.07	38.2	32.2	37.31	32.13	49.02	51.04	35.35	38.45	48.73	31.08	43.57	30.52
NEURL1B	NM_001142651.1	NM_001142651.1:2256	Endogenous	mRNA	Homo sapiens	CGACATTGGCATGACTAGAAGTTGTTCACTTTCTGGGGATGGGACATAAGCTGGTTTTGAATGTATGAAGCTGACCCTCACAGAACTCCCTGGGGTGGTG	99.65	ENDOGENOUS	FALSE	2	rlf_generator	241.2	20	1097.83	61.55	209.67	154.56	224.38	181.39	183.27	203.06	154.53	303.4	180.27	196.96	175.23	219.9	150.01	164.01	182.48	202.76	155.58	179.16	146.61	148.38	130.14	237.73	186.69	169.56	276.5	277.47	176.66	196.33	213.98	172.71	183.16	239.56	204.39	242.24	249.81	239.51	235.29	138.78	314.98	138.15	142.82	189.9	216.53	176.39	193.41	143.06	244.29	165.2	197.34	200.07	191.65	194.59	146.99	193.49	135.44	150.2	207.85	188.3	160.89	217.06	262.44	287.49	255.72	230.44	282.31	162.5	190.11	189.44	168.89	133.06	216.15	226.86	269.33	240.54	255.23	229.55	133.75	193.38	214.07	217.91	350.32	177.38	203.71	179.31	262.88	350.32	172.76	173.98	175.12	200.04	220.99	166.88	183.88	184.89	261.16	263.51	195.74	231.57	164.99	230.36	211.11	159.32	235.74	271.09	170.9	211.39	207.54	823.76	232.02	798.95	733.69	189.86	291.58	172.05	255.87	294.82	997.33	171.97	187.06	308.26	238.77	171.51	174.39	149.3	244.39	191.18	198.69	240.2	178.25	262.13	279	162.99	184.06	165.88	234.17	218.15	245.93	198.47	168.81	582.75	20	20	350.32	217.43	283.06	180.97	358.54	350.32	224.74	189.67	151.85	278.17	185.43	137.79	127.5	253.29	244.72	206.61	157.45	195.66	164.81	181.24	274.5	252.94	202.09	249.02	186.19	240.71	155.98	789.03	232.26	778.29	761.81	176.42	270.87	178.34	283.39	266.99	1012.76	191.81	180.02	229.08	258.8	188.84	184.09	172.78	243.84	181.84	243.58	331.09	186.31	243.37	220.24	256.4	179.42	175.5	197.37	262.01	232.25	182.78	176.79	223.4	177.67	288.13	350.32	279.83	145.68	266.57	211.23	350.32	191.25	189.2	178.96	208.32	152.77	147.33	157.35	164.83	189.69	176.91	217.18	185.91	289.03	169.71	236.64	188.48	182.2	180.07	270.28	333.57	154.39	761.39	248.63	716.26	797.9	188.43	268.99	173.98	292.38	325.14	971.79	210.25	188.82	285.77	168.78	195.34	197	225.45	311.3	202.48	200.91	174.96	205.6	170.37	284.22	200.48	186.67	116.39	182.28	176.64	242.69	202.32	165.85	202.28	162.93	241.4	350.32	148.09	146.78	217.17	144.04	350.32	207.66	163.38	255.4	196.93	151.52	154.45	176.21	276.92	192.62	155.43	166.87	210.99	161.91	160.02	194.86	244.31	171.45	179.68	187.49	167.67	169.98	687.57	208.22	695.55	742.83	197.29	264.1	146.96	264.53	253.29	1023.55	136.22	136.68	184.08	268.3	178.14	162.06	156.47	167.71	154.56	147.11	147.54	145.69	195.59	176.14	177	204.6	212.42	150.54	217.38	231.35	164.58	163.05	195.01	166.88	169.56	350.32	153.38	207.22	275.66	267.25	350.32	184.05	179.9	151.56	228.57	153.95	170.95	169.97	202.59	235.28	179.07	185.18	173.91	224.66	219.58	153	214.27	169.61	238.05	202.71	167.49	187.43	793.76	215.04	678.2	793.69	202.28	263.71	159.15	245.74	282.43	1097.83	175.92	180.63	287.06	222.09	175.85	164.78	200.13	167.34	255.22	253.63	168.03	151.31	186.58	202.23	271.52	200.3	170.97	234.47	184.54	173.24	211.64	167.1	284.09	217.16	237.96	350.32	168.27	219.55	236.59	265.11	350.32	209.85	205.58	265.64	178.55	181.7	274.47	169.56	183.37	215.32	181.38	221.13	166.2	323.97	224.91	210.95	199.75	167.14	277.58	186.77	190.61	163.34	871.05	310.54	548.96	773.72	204.68	296.34	152.8	265.11	291.35	835.15	181.15	184.01	229.28	255.23	221.67	170.94	157.13	144.13	212.43	266.3	205.51	193.65	166.1	188.08	219.05	200.8	272.19	227.22	204.19	308.95	205.42	191.91	140.92	186.37	188	350.32	218.45	146.93	188.13	165.26	350.32	166.44	208.47	179.65	184.07	201.57	200.9	186.61	165.01	280.33	154.73	202.73	153.2	164.9	197.98	172.59	206.17	157	242.32	229.17	206.91	223.99	760.94	280.59	748.55	753.17	210.24	284.3	171.76	277.77	288.56	1007.92	179.27	259.73	271.68	200.6	177.82	196.67	189.86	199.03	218.97	164.32	287.25	178.06	173.51	276.85	197.76	290.5	176.61	169.15	185.63	206.71	191.03	205.41	334.43	252.33	151.51	350.32	139.04	278.29	196.96	144.32	350.32	222.5	291.02	145.88	246.71	165.04	180.3	322.79	163.27	251	124.87	175.8	169.35	328.6	181.03	141.56	236.5	209.58	151.58	207.47	151.28	182.08	176.99	264.06	693.91	744.58	201.34	142.45	162.7	257.71	252.33	917.86	178.62	332.08	153.44	180.02	166.03	171.41	289.23	172.31	286.54	157.11	266.89	191.97	232.73	203.47	164.18	146.52	144.12	241.19	246.07	147.17	165.24	213.49	141.37	189.19	151.05
NOXA1	NM_006647.1	NM_006647.1:281	Endogenous	mRNA	Homo sapiens	GCTGGCCGGGGACCCCGAGGCCGCGCTGCGGGCATTTGACCAAGCCGTGACCAAGGACACCTGCATGGCGGTTGGCTTCTTCCAGCGAGGAGTGGCCAAC	42.71	ENDOGENOUS	FALSE	2	rlf_generator	23.51	20	61.83	28.89	20	20	20	20	20	20	20	25.91	20	20	20	20	20	20	20	20	20	20	20	20	20	23.84	21.55	20	28.86	20.42	20	21.29	20	20	20	20	20.15	20	20	32.74	23.71	20.49	32.03	25.22	20	20	22.51	20	20.7	20	23.33	20	20	22.93	20	20	20	20.36	20	20	20	20	20	20	20	22.18	20	23.02	20	20	20	20	20	20	20.81	22.22	20	21.82	20	25.81	25.76	22.25	29.75	27.9	20	23.34	20	20	22.76	20	20	20	20	20	25.26	20	20	26.55	20.02	20	20.71	23.81	20	20	20	20	20	20	20	20	20	31.25	22.59	36.65	20	20	20	24.58	20	20	46.75	27.2	20	23.66	20	20	23.19	20	20	23.39	20.99	20.77	20	20	20	20	20	20	20	20.37	24.26	23.72	25.55	20	20	20	20	20	32.14	20	27.08	20	20	20	29.08	20	25.64	20	20	20	20	21.49	20	26.01	38.74	32.91	20	28.52	20	41.46	20.22	23.56	20	58.2	27.19	26.35	47.33	20	20	30.08	20	26.62	58.15	20	20	28.15	47.65	25.11	20	39.3	26.15	20	30.64	61.83	20	30.35	20	34.93	20	20	33.99	32.02	22.25	20	20	43.56	32.64	20	20	23.93	20	20	20	20	20	20.73	20	21.34	20	20	20	20	20	20	20	21.22	20	20	20	20	20	20	24	23.53	20	37.37	20.76	31.37	33.19	20	25.18	21.12	32.71	24.1	27.41	20	29.22	20	20	20	21.86	23.36	20	20	20	20	20	21.36	20	20	20	22.39	20.97	24.33	20	20	20	20	20.18	20	20	36.61	21.05	46.32	28.05	20	39.59	22.72	34.51	33.09	21.58	34.62	24.94	36.03	31.88	26.37	34.65	31.01	34.26	23.38	47.96	22.12	25.09	35.57	24.43	25.87	30.35	52.71	31.68	58.88	52.57	35.06	33.22	33.92	42.49	37.3	27.7	43.79	26.89	40.71	21.24	38.65	23.15	29.89	29.68	43.88	28.89	20.2	24.65	39.45	27.39	41.94	38	35.15	43.66	40.1	26.63	31.59	20	32.51	27	28.77	20	20	20	20	20	20	20	20.92	20	20	20	20	20	20	20	20	20	22.17	20	20	20	20	20	20	20	20	20	21.45	20	30.47	23.81	20	20.68	20	26.29	33.89	37.87	20	20.88	22.92	28.3	20	20	20	20	20	20	20	20	20	20	20	22.26	20	20	20	20	22.47	22.22	20	23.14	20	20	20	21.3	21.39	20	20	20	20	20	27.11	20	20	20	20	24.18	20	20	23.83	20	22.38	20	20	20	20	20	20	20	22.91	20	31.71	31.73	20	20.21	20	22.03	28.42	34.66	20	22.82	20	26.24	20	20	20	20	20	20	20	20	22.71	20	27.25	20	24.48	21.57	20	21.6	20.18	20.56	20	20.37	20	20	22.74	20	20	20	20	20	21.74	20	20	20	20	22.79	25.7	20	20	20	24.32	20	20	20	20.34	24.92	30.96	21.36	20	20.11	33.74	20	34.58	29.14	23.18	41.13	20.44	20	36.16	43.67	21.43	20	25.53	20	20	20	21.18	20	20	20	20	21.23	26.32	20.59	20	20	22.06	29.55	20	20.29	20	20	22.39	20	20.91	20	20	20.78	20	20	20	20.55	20	20	20	20	20	23.49	23.88	20	20	20	20	20	20	20	20	20	20	25.13	20	20	23.79	20	41.04	33	20	22.43	20.25	20	20	56.18	20	20	20	20	22.24	20	20	20	20	20	20	20	20	20	34.11	20	20	20	20	20	20	20	20.15	20	20
P4HA1	NM_000917.3	NM_000917.3:810	Endogenous	mRNA	Homo sapiens	CCTAAGGCAACTGGATGAAGGCGAGATTTCTACCATAGATAAAGTCTCTGTTCTAGATTATTTGAGCTATGCGGTATATCAGCAGGGAGACCTGGATAAG	100	ENDOGENOUS	FALSE	2	rlf_generator	1486.61	601.01	5662.52	49.52	1683.76	992.8	1546.17	1257.6	1381.54	1288.11	917.55	1871.36	1002.8	1113.64	1616.01	1878.97	1127.27	1024.38	1664.97	1287.54	1066.37	872.06	918.39	1145.07	1024.78	1635.97	1207.91	1170.4	1758.58	1947.68	1364.39	1616.06	1682.04	1595.47	1045.56	1782.3	1737.09	1688.22	1740.26	1760.15	1948.2	1079.48	2252.17	946.85	969.27	1571.14	1698.02	1468.02	1494.31	1193.31	1564.9	1256.19	1107.7	1260.92	1398.43	1563.77	1137.66	1733.36	904.81	959.4	1605.52	1392.71	1046.28	1605.86	1845.18	1906.75	1757.34	1684.47	2214.1	999.56	1576.86	1425.17	1236.15	1019.95	1789.24	1721.23	1786.71	1668.2	1699.39	1683.86	940.15	1377.26	1656.28	1763.98	1608.31	1173.97	1223.03	1062.05	1634.15	1608.31	1008.22	1119.96	992.36	1249.02	1368.02	1028.67	1116.59	999.2	1546.01	1330.85	1086.4	1548.51	1192.39	1518.31	1185.33	1127.01	1432.58	1721.05	1071.16	1285.98	1187.35	3536.5	1448.62	3507.32	3712.57	1136.18	2065.98	1029.32	2009.72	2075.26	5662.52	1029.9	968.21	1791.81	1196.51	1133.58	916.62	1012.81	1648.82	1049.46	1371.31	1710.31	1051.81	1392.87	1527.24	936.78	1141.18	1082.85	1466.55	1154.42	1505.35	1231.91	996.42	904.27	1677.05	1210.24	1608.31	1326.89	1621.66	1004.71	2041.45	1608.31	1373.66	1054.12	1123.66	1536.75	1186.22	1027.02	601.01	1823.64	1250.53	1277.76	1030.64	1127.77	960.17	1080.81	1470.54	1558.14	1503.97	1496.69	1207.86	1411.32	1035.72	3540.44	1413.25	3813.65	3902.86	1087.25	2016.4	980.7	1830.84	2102.9	5638.67	1096.5	1051.74	1627.68	1476.14	1103.56	922.32	1070.16	1583.19	1046.19	1546.44	1640.58	1035.39	1653.22	1030.69	1437.36	1089.73	993.1	1102.11	1489.1	1453.94	971.17	1061.99	1645.45	1048.01	1685.11	1608.31	1828.82	1048.29	1922.55	1354.26	1608.31	1260.91	1127.04	1297.85	1512.46	1132.95	1093.69	1169.91	1114.64	1161.03	1212.14	1466.2	1324.59	1643.74	1218.31	1484.64	1105.47	1140.8	988.1	1793.36	2080.67	987.8	4153.4	1385.93	4068.74	4052.75	1033.49	2323.88	1038.45	2324.96	2293.97	5612.66	1442.21	966.06	1573.21	1195.74	1111.22	1173.77	1300.4	1680.38	1226.94	1057.53	1039.48	1203.58	1071.45	1830.07	1267.08	998.98	1003.18	1028.48	1196.22	1527.19	1248.51	1009.5	1419.22	1142.14	1400.39	1608.31	1103.29	1054.85	1804	1095.9	1608.31	1261.57	1185.11	1726.46	1420.21	1171.1	1099.26	1151.54	1586.47	1362.23	1089.46	1147.19	1437.68	1362.29	1133.44	1463.42	1695.8	1263.23	1308.08	1326.59	1281.83	1173.65	4415.96	1355.18	4311.59	4182.26	1302.45	2537.87	1069.89	2445.67	2263.48	5279.66	1037.56	1063.79	1166.16	1936.25	1081.34	1074.68	1316.27	1175.39	1130.14	1075.4	1038.49	1108.57	1264.9	1207.98	1122.42	1517.16	1870.38	1141.39	1692.16	1750.91	1136.05	1175.7	1316.68	1228.66	1115.97	1608.31	898.48	1240.39	1694.69	1456.72	1608.31	1136.54	1020.14	1077.51	1635.18	901.63	1009.15	1083.9	1211.95	1446.03	995.31	1089.74	1032.76	1304.16	1669.9	1108.73	1256.06	932.33	1265.17	1375.63	1057.26	1097.73	3555.22	1176.24	3612.5	3735.51	1195.41	1968.82	1005.47	2032.42	1843.94	5333.89	965.71	1063.56	1552.65	1286.62	1001.15	1030.08	1148.53	1025.84	1747.1	1455.1	1215.88	867.29	1173.8	1252.84	1556.68	1124.84	1130.71	1444.8	1064.77	993.25	1412.67	1044.71	1550.06	1168.68	1120.44	1608.31	1139.73	1410.11	1514.25	1410.7	1608.31	1216.01	1183.2	1749.3	1216.55	1223.89	1795.35	1169.42	1279.38	1520.38	1373.96	1195.74	1074.94	2017.11	1667.9	1154.54	1264.6	1052.04	1904.47	1064.26	1240.13	1097.6	3920.83	1753.96	3100.73	3752.28	1246.91	2267.8	1067.94	2089.36	2201.01	4737.3	1183.86	1065.76	1591.42	1699.44	1663.07	1075.68	1073.83	1051.42	1380.31	1523.58	1273.28	1106.8	1163.1	1148.33	1208.54	1154.54	1587.56	1974.6	1498.25	1630.67	1061.37	1163.48	1082.59	1323.64	1123.67	1608.31	1575.42	1122.7	1145.83	1036.41	1608.31	1013.32	1326.86	1110.77	1330.76	1268.48	1166.74	1515.98	1242.88	1389.45	1089.68	1138.98	1021.6	1108.2	1138.5	1056.32	993.81	1093.99	1717.42	1334.43	1081.98	1084.89	3799.74	1625.59	3886.62	3663.3	1198.46	2192.38	1066.78	2142.15	2010.58	5122.09	1130.13	1922.8	1722.63	1202.61	1042.07	976.83	1264.62	1108.46	1329.37	910.04	1502.81	1350.78	1115.2	1569.54	1236.93	1207.63	1110.07	1095.92	1139.21	1046.28	1064	1256.32	1799.45	1413.08	1022.2	1608.31	1007.28	1700.68	1360.38	994.16	1608.31	1387.82	1803.82	1009.72	1439.7	939.47	1045.63	2026.92	953.16	1604.83	905.93	1283.88	1180.18	1698.27	1064.55	980.28	1489.19	1201.94	1040.94	1168.54	989.88	1039.9	1114.96	1466.69	3557.08	3578.08	1143.55	710.49	954.16	1932.31	2068.95	4908.78	1020.85	1090.96	997.04	1056.53	993.15	1046.3	1905.46	1093.08	1951.42	986.48	1465.27	1117.24	1512.79	1058.8	1006.08	952.4	1051.64	1719.23	1529.76	1030.5	1045.12	1422.86	1007.01	1051.52	974.29
PDK1	NM_002610.3	NM_002610.3:1170	Endogenous	mRNA	Homo sapiens	TGGATTGCCCATATCACGTCTTTACGCACAATACTTCCAAGGAGACCTGAAGCTGTATTCCCTAGAGGGTTACGGGACAGATGCAGTTATCTACATTAAG	99.65	ENDOGENOUS	FALSE	2	rlf_generator	428.61	20	1095.86	32.29	564.51	294.32	485.67	372.54	471.28	510.95	322.18	669.86	343.55	380.78	484.57	623.48	383.95	300.93	562.42	426.13	339.95	286.84	295.22	354.03	362.93	615.79	442.56	383.46	687.34	676.27	513.7	659.78	599.75	606.08	326.33	635.66	555.52	621.19	605.88	565.58	617.53	338.54	754.39	281.19	284.14	478.57	512.61	434.25	467.12	405.73	566.17	436.79	416.1	476.79	437	486.1	347.09	611.08	290.14	320.61	507.14	499.28	368.29	529.18	656.61	715.31	643.95	592.59	515.26	329.03	608.54	522.22	462.07	370.93	627.84	615.59	645.68	627.55	611.7	551.45	321.51	448.46	586.85	567.36	416.45	275.4	315.32	287.53	513.23	416.45	262.24	296.63	315.78	341.53	458.81	276.37	347.53	361.91	401.29	381.98	305.52	449.08	344.5	396.59	346.61	297.16	424.33	516.31	287.65	366.74	309.09	603.62	439.71	555.23	555.58	311.78	601.86	303.78	488.03	702.5	945.65	249.7	297.91	478.74	391.44	337.44	267.17	298.6	486.81	294.91	431.11	462.34	289.5	413.38	442.26	261.89	332.15	300.66	433.28	315.77	491.86	332.88	273.74	562.66	20	20	416.45	375.93	508.73	273.05	712.18	416.45	455.16	329.68	364.95	442.21	359.63	327.65	282.51	553.93	404.25	419.92	343.78	370.05	313.25	335.21	492.57	449.69	452.76	512.49	375.5	478.8	341.52	588.69	455.63	631.21	743.02	345.95	682.58	354.04	620.91	729.64	1095.86	371.43	306.36	534.41	522.91	342.44	299.45	325.29	539.33	286.18	452.39	565.09	311.99	523.1	311.76	438.85	371.92	337.08	358.55	437.93	493.8	291.28	353.04	553.34	331.36	531.2	416.45	516.58	302.58	603.79	425.09	416.45	405.24	386.64	414.64	504.74	318.61	306.57	372.19	361.95	359.16	368.39	352.84	398.39	525.44	381.83	446.47	306.7	356.02	351.98	528.99	686.09	301.73	773.19	433.83	734.68	686.32	305.2	770.66	327.64	769.65	762.06	982.87	428.76	302.72	531.01	408.83	334.01	343.77	443.9	332.13	385.26	335.73	305.01	403.54	331.92	581.79	456.88	289.19	267.89	298.93	365.49	437.65	421.46	350.8	427.66	357.22	468.54	416.45	303.73	298.21	510.29	310.69	416.45	382.16	328.05	514.87	441.89	312.33	317.76	339.7	393.13	376.35	275.16	297.26	443.88	401.47	300.03	377.62	420.79	374.51	355.37	357.39	310.25	314.81	768.98	389.65	669.94	679.07	336.16	795.78	327.9	676.65	672.32	889.68	311.14	301.7	309.82	527.02	318.54	308.17	412.49	296.24	328.84	293.73	308.69	319.18	325.89	343.87	320.22	416.41	576.75	337.25	474.09	489.77	326.19	374.08	339.74	373.14	304.02	416.45	239.36	330.59	486.36	410.13	416.45	355.11	318.95	310.49	502.59	310.21	299.6	293.26	385.53	445.38	320.55	324.04	294.27	447.28	449.67	312.53	396.57	289.96	375.1	432.63	318.55	332.84	631.82	373.24	592.08	640.1	359.99	590.51	305.04	623.98	576.92	1010.14	266.26	331.28	512.91	403.31	297.75	296.65	326.58	290.65	499.43	456.41	341.03	283.58	347.35	401.07	487.4	291.58	313	402.7	323.74	304.26	482.43	298.17	484.01	380.82	359.82	416.45	344.21	431.48	487.05	416.38	416.45	359.34	340.41	537.48	343.25	370.92	566.59	361.78	409.08	457.06	441.65	322.95	339.14	579.76	453.6	346.62	367.83	319.56	598.42	363.06	356.88	321.7	691.82	552.18	685.23	620.08	350.85	769.85	358.54	676.76	624.95	943.72	343.01	308.7	491.18	542.95	535.19	342.43	350.38	330.17	429.96	473.36	363.83	419.76	340.82	395.7	423.53	347.36	406.79	596.6	484.69	500.05	349.65	301.06	318.49	468.73	322.87	416.45	514.41	364.9	350.83	323.65	416.45	316.01	436.33	384.53	393.44	386.4	362.76	493.32	371.21	451.52	307.13	305.04	350.13	339.27	342.8	333.04	301.75	370.44	619.13	433.74	351.44	335.87	714.59	531.92	632.77	569.64	385.75	683.03	373.72	730.98	643.11	965.96	363.74	622.87	624.75	402.03	349.09	303	465.91	331.94	443.33	308.24	555.95	488.39	344.88	551.04	387.63	367.58	373.37	343.76	352.62	329.94	352.16	464.19	582.4	430.76	322.46	416.45	341.67	541.02	391.72	308.65	416.45	422.53	480.14	312.42	488.87	299.66	327.49	620.31	332.58	549.29	294.8	366.39	357.33	542.49	360.15	305.44	419.62	335.91	319.34	377.48	292.46	287.34	324.29	470.95	602.74	686.83	323.26	221.76	294.04	643.17	667.79	815.5	286.88	263.3	309.81	356.34	296.27	314.72	575.54	348.61	660.94	290.75	409.9	335.89	494.27	348.73	293.99	296.49	295.2	521.99	518.45	307.19	281.65	408.04	314.1	322.93	298.45
PDZD7	NM_001195263.1	NM_001195263.1:868	Endogenous	mRNA	Homo sapiens	GTCCGGCGCATCGTCCACCTATACACAACCTCCGACGACTTCTGCCTGGGCTTCAACATCCGTGGGGGCAAGGAGTTTGGCCTGGGCATCTATGTGTCCA	97.57	ENDOGENOUS	FALSE	2	rlf_generator	37.92	20	84.75	28.48	41.2	45.99	36.68	39.92	32.95	34.6	34.59	41.71	36.21	29.86	36.57	42.96	31.08	32.81	30.1	40.22	38.54	39.64	48.86	53.07	46.95	50.49	39.05	44.56	41.67	48.15	37.8	44.53	49.3	41.01	37.69	36.99	34.39	22.07	37.4	48.12	54.99	50.15	60.68	33.36	29.66	33.8	46.3	26.73	33.08	28.53	30.65	30.84	34.03	42.47	31.32	33.94	33.8	33.39	36.88	32.6	42.55	46.71	37.81	36.96	51.46	39.91	38.06	43.32	50.22	34.46	33.71	39.22	33.28	38.13	40.61	39.48	35.15	35.22	35.19	43.75	57.58	45.15	39.14	46.8	42.51	44.34	43.71	43.5	48.93	42.51	43.41	27.57	36.57	39.03	75.77	31.79	38.74	47.21	40.04	47.61	39.35	42.2	39.72	69.37	45.64	33.94	30.83	52.61	46.94	44.84	25.83	49.71	56.48	67.8	60.46	29.98	62.37	55.05	66.09	59.89	67.35	34.01	20	46.62	37.28	41.1	49.83	34.97	46.11	45.76	55.48	33.41	20	44.79	60.97	36.4	33.47	49.53	43.66	56.87	65.07	35.58	39.24	20	20	20	42.51	38.47	43.32	26.4	45.18	42.51	33.69	24.96	31.7	32.4	24.5	29.04	34.86	37.82	22.53	32.77	31.48	27.39	48.68	29.29	29.64	31.29	35.24	37.02	27.6	28.69	20	65.13	29.82	43.96	44.68	28.75	43.23	26.75	43.89	35.91	48.24	28.33	32.14	27.2	44.34	27.91	22.06	25.18	36.16	38.61	30.25	35.11	26.14	34.92	23.19	37.04	35.44	32	36.93	28.5	22.59	28.25	28.69	36.17	27.17	26.56	42.51	56.82	57.68	36.07	33.34	42.51	47.15	46.25	40.7	53.79	37.06	37.19	44.04	45.6	39.46	42	40.22	45.89	55.81	48.36	43.53	45.12	41.31	52.57	38.54	39.37	37.28	66.44	64.85	57.98	51.29	37.91	54.38	41.4	64.3	65.13	53	33.07	61.46	56.25	54.78	40.13	38.45	47.97	71.36	42.12	37.25	32.65	34.4	45.66	54.49	34.19	37.07	42.62	47.08	34.8	44.66	55.09	36.86	62.96	44.77	31.35	42.51	28.3	39.86	26.37	37.46	42.51	35.96	28.17	41.37	22.74	27.13	41.34	20	33.93	26.19	32.24	28.5	38.12	22.96	25.7	29.35	27.82	28.01	30.45	22.77	28.28	34.9	37.62	33.38	47.18	45.42	28.02	40.76	32.94	71.71	42.15	76.09	31.67	27.64	31.45	24.24	28.84	24.78	27.44	37.57	30.36	36.81	35.19	28.02	31.18	23.41	31.81	32.77	31.78	38.13	27.33	32.45	31.98	29.98	30.23	27.2	41.61	42.51	30.47	35.83	40.01	31.4	42.51	23.5	24.98	30.16	36.59	22.09	30.49	21.56	25.84	29.94	20.73	26.89	22.33	22.39	39.62	28.83	30.41	28.24	29.18	29.09	20	27.66	38.02	23.14	35.44	50.55	36.66	41.67	36.4	57.84	34.53	63.56	29.34	26.01	29.84	20	27.02	41.02	29.36	31.19	38.28	25.33	23.49	20	29.31	24.54	30.47	36.61	25.87	30.52	20	29.08	27.66	37.73	29.52	25.4	27.02	42.51	39.19	39.83	44.69	27.53	42.51	43.59	30.23	39.38	40.18	21.25	44.68	32.4	39.28	54.12	29.95	32.65	39.02	45.57	38.59	27.06	25.18	42.37	39.49	30.62	36.22	28.59	49.91	34.61	59.06	52.09	38.32	49.41	52.45	41.1	40.18	68.42	27.29	35.3	48.39	20	30.21	54.18	41.16	38.08	35.5	25.37	44.84	33.22	48.52	42.22	31.78	42.38	54.28	49.1	34.79	27.74	41.3	47.18	46.24	36.48	43.5	42.51	32.94	36.02	30.08	27.63	42.51	22.7	39.01	33.03	33.85	27.62	40.83	32.01	39.44	27.77	30.99	37.75	30.45	35.58	21.61	26.89	37.91	41.35	42.65	30.27	29.65	34.26	45.49	32.66	32.8	64.23	29.41	41.82	34.65	44.14	58.48	58.71	36.41	41.39	34.43	26.61	25.15	31.45	20.48	34.31	22.53	21.39	50.71	23.52	32.63	26.91	28.12	26.95	27.3	43.78	29.56	22.56	21.54	31.89	51.14	33.69	20	42.51	34.65	39.31	40.07	33.83	42.51	30.15	44.21	29.86	35.33	48.29	22.32	46.46	44.78	35.1	29.58	40.59	36.35	42.73	34.41	34.11	34.03	20	39.99	29.5	37.73	49.06	31.04	38.49	57.05	84.75	37.99	47.73	36.94	45.19	60.06	76.29	34.6	26.38	34.77	38.7	55.75	34.17	49.38	31.17	38.02	30.36	30.02	34.39	46.65	24.07	55.61	34.24	35.16	47.1	39.2	34.08	39.63	35.36	37.71	28.02	41.91
PLA2G4A	NM_024420.2	NM_024420.2:1763	Endogenous	mRNA	Homo sapiens	AACTGGATGCAGCTGTAGCAGATCCTGATGAATTTGAGCGAATATATGAGCCTCTGGATGTCAAAAGTAAAAAGATTCATGTAGTGGACAGTGGGCTCAC	32.64	ENDOGENOUS	FALSE	2	rlf_generator	21.81	20	64.6	19.87	20	20	20	20	20	20	20	20	20	20	20	20	20	21.54	20	20	20	20	20	20	20	20	20	20	20	20	20	20	21.74	20	20.88	20	20	22.03	20	20	20	20	20	20	20	20.6	20	20	20	20	20	20	20	20	20	20	20	20	20	20	20	20	20	20	20	20	20	20	20	20	20	20	20	20	20	20	20	20	20	20	20	20	20	20	23.62	20	20	20	25.04	23.62	20.38	20	20	20	24.2	20	20	20	20	20	20	21.64	20	20	20	20	20	20	20	20	20	20	20	20	20	23.98	20	20	20	27.64	20	20	20	20	23.08	20	20.62	20	20	23.39	20	20	20	20	20	20	20	20	20	22.07	20	20	20	20	20	20	23.62	20	26.65	35.75	21.97	23.62	20	20	20	20	25.36	20	20	24.66	26.02	20.06	20	20	20	33.36	23.67	20.99	20	20	23.13	27	20	20	20	25.51	20	29.76	20	26.35	20	22.47	20	20	21.56	20	20	34.29	20	20	20.16	27.11	22.33	25.7	20	20	28.94	28.54	20	30.72	22.3	20	21.73	20	29.39	23.83	21.28	20	23.62	24.48	22.6	20.72	20	23.62	20	21.68	23.38	20	22.18	20	21.49	20	20	20	20	20	20	20.34	20	20	22.62	20	20	20	20	20	20	20	20	24.45	20.74	20.06	20.38	20.16	20	20	20	20	24.41	21.13	24.55	20	24.69	31.17	20.7	26.91	20	24.2	21.08	20	20	20	20	20.75	21.17	20	20	20	20	20	23.62	26.3	20	23.82	26.38	20	20	20	20	22.06	27.83	20	25.98	20	24.77	20	20	20	20	20	20	20	20	20	24.43	20.56	20	20	20	20	20	20	20	21.8	20	20	20	20	20	20.82	20	26.08	23.93	20	20	36.57	21.21	20	20	20.64	20.75	29.84	20	20	20	20	20	20	20	20	20	25.68	20	20	29.3	41.05	26.8	20	20	20	25.74	29.82	24.78	29.92	32.5	30.99	20	32.35	20.74	27.07	20	20	43.28	20	20	20	20	23.55	20	20	20	20	20	20	20.68	25.99	20	20	20	20	34.04	20	64.6	25.26	36.91	33.37	20	20	24	27.24	20	20	39.14	31.8	20	20	20	20	29.36	20	20	20	20	31.82	23.62	20	20	30.34	37.18	23.62	20	20	20	20	20	20	26.73	20	38.58	41.81	20	20	20	20	39.06	20	23.07	20	24.36	30.46	20	20	20	20	20	21.41	20	20.31	22.38	20	20	28.86	24.08	20	20	20	20	22.86	20	28.89	52.62	20	23.3	21.27	20	20	35.26	20	20	20	28.39	20	20	20	20	28.94	23.62	20	22.35	20.15	27.68	23.62	20	20	20	24.21	20	20	20	20	20	20	20	20	20	20.07	20	24.93	20	20	20	20	20	20	20	20	20	20	22.44	20	21.68	20	20	21.58	24.08	20	21.03	20.29	21.06	20	20.76	20	20	20	20	20.29	22	20	20	20	20	22	20	20	20	20	23.24	22.72	23.62	20	20	22.17	21.4	23.62	20	20	20	24.79	20	20	20	20	20	20	23.58	20	20	22.34	45.65	20	20	20	23	20	20	25.07	20	20	20	20	20	20	20.42	20	20	20	20	20	20	25.16	21.51	20	20	21.46	21.97	20	20	20	29.16	20	21.2	20	20	20	20	22.45	20	20	20.06	23.19
PLAC8	NM_016619.2	NM_016619.2:210	Endogenous	mRNA	Homo sapiens	TGTGTGACTGTTTCAGCGACTGCGGAGTCTGTCTCTGTGGCACATTTTGTTTCCCGTGCCTTGGGTGTCAAGTTGCAGCTGATATGAATGAATGCTGTCT	99.65	ENDOGENOUS	FALSE	2	rlf_generator	141.22	20	1164.81	107.18	240.65	92.82	180.77	150.58	180	169.35	84.48	279.78	83.08	120	196.79	313.47	101.33	117.16	205.12	148	96.44	133.3	92.63	116.82	102.92	263.77	142.81	119.43	278.37	260.32	191.83	277.69	298.96	225.96	107.06	238.17	210.63	194.2	255.42	269.42	313.38	117.93	454.02	95	80.55	226.92	254.3	156.87	167.96	156.34	189.92	132.08	148.03	156.29	175.21	202.7	109.58	293.7	99.26	101.46	233.72	162.42	112.05	172.75	239.17	274.34	200.35	211.51	228.72	124.04	206.79	188.46	162.07	133.84	286.95	292.76	236.35	242.38	216.9	263.88	141.15	159.73	235.38	289.53	129.89	56.01	88.2	48.81	171.84	129.89	54.93	46.59	85.1	71.96	127.33	57.39	54.93	88.51	90.09	77.5	55.93	93.06	94.72	113.87	75.6	56.11	65.28	203.32	48.14	92.89	65.02	545.39	121.66	558.9	619.31	59.96	218.29	77.67	167.76	216.51	992.37	71.9	62.35	169.09	48.82	56.83	58.42	45.73	150.19	47.8	122.21	149.9	60.68	123.35	101.26	56.18	66.93	58.75	146.19	78.09	134.54	82.23	118.62	482.28	20	20	129.89	93.9	226.72	42.93	199.03	129.89	150.53	46.48	101.26	111.76	55.93	56.71	37.16	240.74	74.82	73.89	87.55	47.05	66.4	51	95.64	166.91	70.77	150.92	47.64	68.78	71.91	557.32	141.49	505.17	525.3	65.73	232.42	92.18	143.09	187.26	1008.63	87.31	43.84	170.57	147.48	65.45	52.96	77.67	171.37	49.81	83.54	351.18	59.94	179.79	70.29	92.91	66.54	51.48	101.4	118.49	96.78	49.62	55.33	207.07	51.42	122.83	129.89	232.76	86.73	262.16	100.86	129.89	79.32	100.03	136.39	187.52	70.29	52.94	115.24	96.49	74.18	84.15	81.55	115.44	203.23	78.59	101.83	67.21	83.22	63.04	226.04	196.46	56.02	602.53	160.42	564.57	522.64	51.43	326.86	88.74	247.61	229.61	1031.67	96.99	99.87	169.78	101.74	60.14	67.05	156.8	108.06	94.12	55.07	51.81	130.53	68.02	198.28	63.23	46.93	50.02	72.19	87.04	135.55	97.45	65.75	143.52	73.25	77.29	129.89	66.48	84.44	209.55	53.5	129.89	90.31	72.65	175.73	129.24	56.15	34.98	73.86	136.23	105.65	57.86	48.74	112.6	117.71	67.11	119	111.41	81.15	102.72	81.82	52.28	47.13	590.24	107.24	587.08	526.23	69.83	319.41	95.68	266.15	189.24	1010.35	55.73	73.14	82.83	174.95	49.27	46.94	76.44	65.94	89.17	49.36	39.28	76.12	104.47	68.56	59.26	108.72	215.18	77	143.14	127.23	64.04	76.22	101.48	76.82	45.08	129.89	47.69	79.39	193.42	80.47	129.89	54.04	57.45	76.02	150.19	62.9	60.12	44.28	86.66	108.86	30.56	48.31	47.82	111.85	190.9	48.21	73.33	50.67	78.8	81.43	33.86	45.65	445.43	79.57	491.56	439.88	72.02	147.33	72.31	207.1	150.27	1114.09	53.51	52.07	179.63	133.65	39.45	53.23	58.49	58.15	170.93	90.81	49.1	74.22	77.52	115.38	77.99	65.64	54.71	122.97	85.54	43.79	112.43	62.14	170.86	68.15	60.73	129.89	49.18	141.78	137.05	75.8	129.89	63.67	70.8	267.26	81.21	35.56	153.85	68.99	109.51	122.22	48.18	56.02	54.06	231.57	119.18	44.42	51.49	48.91	251.75	69.86	53.23	40.05	504.96	179.47	374.27	503.06	51.39	182.21	94.58	214.51	154.58	955.08	40.84	43.51	141.67	214.52	85.59	54.93	44.26	63.09	100.12	94.43	55.61	51.02	72.21	78.2	65.5	35.45	94.3	262.29	111.55	76.93	50.96	49.09	85.74	108.96	39.74	129.89	131.51	98.65	58.34	50.32	129.89	63.93	77.89	68.88	57.52	61.63	71.81	92.77	98.93	72.36	35.29	63.11	63.84	70.22	52.99	41.2	46.07	88.01	243.28	67.97	42.09	46.57	577.4	176.35	411.58	564.97	59.56	235.65	88.63	153.51	201.04	1140.31	64.83	210.81	198.71	49.49	53.56	49.32	82.39	70.78	64.14	41.64	147.62	69.8	71.65	108.16	49.57	61.48	63.29	85.09	62.29	52.38	56.3	84.12	241.47	74.34	53.74	129.89	84.89	229.52	61.52	41.87	129.89	112.59	160.18	69.02	89.64	46.07	47.53	293.65	86.37	127.45	53.37	81.87	108.22	199.28	64.92	69.06	83.27	80.2	82.68	67.26	38.26	45.94	56	147.43	490.46	505.63	57.3	39.72	79.8	154.23	191.54	1164.81	50.49	59.93	74.59	68.22	73.35	50.83	176.38	94.76	130.29	56.95	69.26	43.12	197.28	49.55	59.22	59.12	40.7	181.93	118.25	42.23	52.92	80.64	64.03	50.98	48.43
PLCXD3	NM_001005473.2	NM_001005473.2:252	Endogenous	mRNA	Homo sapiens	GGTCCTGAGCAGCCAGAAACTGTCCAGAATTTTGTCTCTGTGTTTGGAACTGTGGCCAAAAAGCTCATGCGGAAATGGTTAGCCACTCAGACAATGAATT	99.31	ENDOGENOUS	FALSE	2	rlf_generator	87	20	217.67	36.32	113.8	101.68	63.8	124.82	115.16	109.17	130.13	159.99	119.82	71.36	104.75	124.97	95.58	123.29	111.5	70.92	109.18	110.13	96.99	125.41	96.9	175.97	135.52	106.51	143.26	122.2	101.27	128.03	110.07	85.87	91.19	111.42	77.9	64.52	87.36	88.14	108.31	92.84	120.13	71.85	77	131.92	141.57	48.55	102.3	202.69	119.39	110.63	156.99	132	102.48	93.32	91.08	147.22	81.86	72.68	97.11	93.01	88.18	73.58	130.12	138.87	114.08	78.27	65.13	110.04	104.29	93.99	113	143.64	120.84	126.49	106.89	131.91	99.77	88.25	129.74	78.14	82.62	90.68	51.17	94.52	80.39	57.29	83.07	51.17	72.65	43.73	88.62	64.65	117.86	62.69	56.67	115.07	53.69	96.33	49.71	80.08	106.94	85.08	89.86	81.04	67.1	89.17	68.6	60.86	65.02	89.48	83.42	91.62	73.53	65.95	104.47	97.33	52.53	97.89	171.74	68.98	38.1	91.85	63.91	78.65	109.96	33.63	85.64	72.2	83.97	87.59	60.68	90.31	77.5	49.05	56.06	80.64	83.35	93.37	90.43	52.19	96.72	20	20	20	51.17	77.91	99.2	73.42	140.68	51.17	90.33	53.95	85.45	71.65	73.02	94.39	80.64	89.55	57.02	96.55	105.04	56.55	88.6	59.46	82.07	79.57	76.78	79.35	60.03	76.09	75.58	75.95	92.2	72.1	93.12	73.75	90.33	106.26	80.26	95.18	179.96	109.49	61.66	96.77	78.75	87.43	40.04	69.14	89.19	70.88	55.82	125.95	79.61	78.84	35.85	102.07	92.5	51.81	112.11	74.72	60.06	73.06	53.17	71.37	77.52	74.18	51.17	155.26	132.09	167.72	104.96	51.17	102.39	148.69	94.25	217.67	152.96	99.37	160.13	148.33	146.31	61.82	67.38	104.1	88.76	161.09	144.09	77.49	114.76	134.66	148.93	104.97	83.84	125.29	127.29	131.38	122.31	80.62	138.56	156.08	156.65	139.92	143.61	92.3	207.91	131.07	206.91	157	112.75	155.62	76.26	135.2	117.46	79.64	131.55	122.75	176.47	102.42	88.06	56.19	134.23	169.9	122.73	88.05	129.95	127.79	157.99	92.21	51.17	54.16	66.44	94.17	119.23	51.17	72.72	69.63	100.05	124.75	98.7	74.58	52.83	76.79	121.71	129.17	60.28	126.47	101.84	92.11	73.74	85.33	76.58	98.37	129.13	111.46	60.71	84.76	79.42	114.03	95.85	47.67	100.64	102.04	109.23	109.09	144.68	85.4	61.41	78.48	95.28	85.55	34.31	41.48	94.06	119.06	101.28	81.45	132.2	88.55	112.07	72.81	66.98	87.39	93.16	101.5	89.9	54.2	76.66	74.25	78.99	88.82	51.17	40.93	62.66	132.29	67.24	51.17	85.66	82.01	72.65	111.28	35.32	78.75	54.73	80.33	102.51	42.24	75.24	50.71	58.48	110.22	66.43	75.44	56.49	83.14	96.38	51.51	58.48	72.53	66.27	81.21	83.31	75.91	72.37	87.42	120.95	96.61	175.13	73.1	46.58	82.76	96.47	55.68	98.52	46.7	67.29	121.67	49.37	34.65	30.21	85.29	123.61	50.08	71.38	59.9	70.65	81.29	64.16	77.94	65.99	80.9	69.37	70.93	51.17	40.44	75.49	124.66	44.19	51.17	85.37	40.03	99.4	86.65	34.39	81.31	52	111.03	162.86	56.85	40.31	61.65	75.5	83.97	38.11	35.93	70.38	80.67	98.85	34.17	46.45	79	89.37	86.12	76.01	60.43	70.37	104.95	115.76	66.09	136.59	67.42	43.61	73.28	91.91	63.52	59.28	63.69	64.86	121.22	64.13	81.89	48.51	104.78	78.66	40.98	54.06	20	107.17	64.21	40.42	52.2	59.56	87.2	83.11	74.41	51.17	69.56	91.57	64.71	57.2	51.17	51.89	101.34	53.43	63.14	49.95	86.62	83.42	95.19	73.84	66.85	78.17	102.23	59.87	63.29	39.24	47.57	109.67	76.47	76.49	72.75	52.14	86.86	58.69	69.58	70.53	63.28	108.35	68.85	79.37	111.43	159.62	69.15	103.89	69.5	82.71	61.02	52.99	74.77	83.25	58.12	61.74	90.15	71.8	52.78	83.96	63.97	31.4	70.73	86.74	63	63.39	86.23	57.17	84.56	59.34	69.14	51.17	115.65	92.96	86.96	63.14	51.17	57.8	61.75	43.96	98.62	68.09	39.36	119.87	74.86	138.33	72.04	100.28	135.27	95.05	74.74	142.51	55.46	66.78	105.76	79.7	75.53	82.41	110.05	72.23	98.58	107.59	72.06	54	94.69	96.83	92.85	148.73	58.15	44.37	38.03	107.14	79.47	80.09	81.98	66.01	94.4	60.03	52.77	57.78	84.88	66.63	92.67	74.01	76.03	78.12	88.99	81.33	77.4	71.91	65.2	87.1	78.95
PLOD2	NM_182943.2	NM_182943.2:2590	Endogenous	mRNA	Homo sapiens	AAACATTGCACTTAATAACGTGGGAGAAGACTTTCAGGGAGGTGGTTGCAAATTTCTAAGGTACAATTGCTCTATTGAGTCACCACGAAAAGGCTGGAGC	99.65	ENDOGENOUS	FALSE	2	rlf_generator	2599.15	20	6951.4	34.62	2321.39	1930.54	2422.69	2091.82	2120.99	2135.37	1739.85	2750.6	2063.42	2044.88	2190.48	2398.33	2133.41	1919.77	2284.74	2234.75	2142.3	1916.63	1986.69	2126.91	2061.74	2210.98	2231.14	2150.26	2595.2	2614.44	2273	2202.41	2119.43	2381.03	2284.67	2389.99	2440.13	2233.03	2482.7	2550.71	2504.18	1986.17	2581.2	1905.29	1946.58	2042.19	2328.4	2145.96	2243.18	2167.95	2451.64	1974.22	2146.96	2192.42	2178.76	2079.05	2004.52	2087.29	1958.75	1968.16	2381.49	2312.69	1995.72	2413.13	2487.59	2746.57	2723.92	2415	2448.61	1872.61	2216.7	2318.72	2035.19	1850.56	2432.76	2281.35	2472.02	2330.89	2527.89	2273.43	1808.09	2286.04	2265.6	2374.11	3596.07	2254.58	2785.58	2249.29	2294.19	3596.07	1973.02	2142	2204.16	2266.28	2243.56	2205.67	2282.92	2204.93	3037.43	2347.26	2288.78	2564.62	2303.05	2403.12	2238.01	2293.5	2411.82	2711.77	2326.46	2075.5	2201.01	5776.28	2819.03	6151.55	5763.31	2187.43	2582.08	2050.78	2548.58	2517.49	6951.4	2034.54	2281.1	3337.29	2411.66	2429.54	2038.55	2413	2917.54	2272.81	2020.61	2522.13	2604.24	2938.46	2893.28	2359.36	2299.93	2344.25	2905.31	2082.19	2342.39	2455.12	2251.99	1125.31	20	20	3596.07	2124.44	2832.47	2072.57	2833.24	3596.07	2265.78	2047.02	2311.78	2710.95	2085.74	2010.27	1591.89	2743.64	2368.65	2456.79	1968.29	2391.54	2247.56	2422.13	2765.23	2414.72	2340.15	2869.73	2315.97	2534.79	2005.44	5381.81	2686.51	6537.26	6066.37	2157.01	2600.27	2146.63	2661.54	2682.14	6849.96	2130.59	2254.67	3023.41	2521.06	2015.07	2175.22	2304.89	2648.8	2691.79	2541.18	2282.62	2281.72	2931.1	1924.53	2547.53	2160.01	2034.75	2482.85	2433.3	2533.84	2460.49	2288.34	2360.16	2004.57	2959.4	3596.07	2625.78	2228.42	2990.59	2630.29	3596.07	2372.88	2098.8	2555.26	2377.42	2252.47	2411.04	2100.89	2523.3	2210.7	2237.12	2774.61	2465.34	2831.11	2467.56	2601.49	2399.53	2237.64	2174.46	2652.96	2989.16	2163.04	5740.57	2735.49	5901.61	6261.71	2144.58	2658.52	2067.63	2800.23	2816.51	6910.06	2694	1986.06	3107.51	2247.61	2329.69	2413.75	2317.11	3042.01	2285.14	2244.15	2095	2126.68	2268.65	2511.65	2722.95	2674.93	2227.25	2168.76	2359.85	2629.04	2282.46	1997.76	2777.87	2355.18	2717.97	3596.07	2002.37	2314.89	2718.22	2222.33	3596.07	2137	2079.16	2865.14	2083.87	2271.66	2215.01	2113.23	2901.4	2201.18	2260.46	2477.73	2258.3	2420.15	2381.19	2367.44	2700.15	2251.66	2428.15	2278.95	2372.29	2232.5	5706.32	2676.39	5944.27	6233.71	2363.29	2673.72	2018.46	2562.84	2740.99	6806.5	1938.82	2096.99	2341.74	2837.52	2102.7	2174.37	2089.18	2659.77	2095.36	2130.71	1963.33	1932.09	2448.75	2106.25	2248.83	2305.1	2459.41	2266.89	2568.08	2507.18	2310.87	2196.13	2706.63	2349.7	2487	3596.07	1904.04	2899.24	2788.39	2878.25	3596.07	2692.42	2175.42	2382.9	2589.46	2210.14	2163.5	2523.52	2782.3	2516.29	2267.32	2287.35	2264.78	2458.66	2254.73	2151.47	2450.43	2171.02	2676.41	2413.7	2330.75	2311.82	6344.36	2556.92	5526.14	6119.53	2320.52	2612.58	2183.5	2580.49	2626.22	6224.72	2378.59	2329.94	2917.85	2322.93	2233.87	1939.44	2168.6	2398.25	2626.86	2570.5	2548.01	1915.67	2616.41	2161.44	2731.72	2449.38	2500.49	2904.29	2099.62	2089.95	2477.75	2333.86	2750.12	2280.18	2349.43	3596.07	2576.67	2669.32	2484.72	2717.78	3596.07	2317.3	2337.97	2730.14	2346.37	2428.72	2613.18	2366.97	2701.01	2260.45	2383.95	2478.07	2457.98	3458.11	2441.66	2122.9	2639.67	2249.08	3163.78	2357.09	2263.09	2554.01	6777.53	3250.02	4481.03	5589.45	2339.15	2685.6	2246.89	2541.52	2627.24	5438.85	2308.17	2053.05	3005.27	2447.23	2533.09	2308.1	2179.89	2594.71	2256.51	2654.51	2617.42	2172.98	2351.9	2097.7	2245.97	2241.28	2515.33	2651.1	2208.4	2717.57	2241.77	2458.92	2528.16	1926.32	2336.81	3596.07	2145.83	2421.9	2274.6	2078.79	3596.07	2213.38	2333.21	2653.22	2329.95	2356.19	2188.66	2382.16	2686.92	2669.58	2432.06	2141.06	1794.27	2734.75	2170.16	2253.82	2399.78	1751.01	2664.97	2321.33	2468.54	2365.58	5014.39	3208.8	5911.02	5879.39	2206.03	2482.73	2291.64	2665.05	2530.09	6044.47	2179.91	2478.17	2755.68	2618.99	2089.51	2493.13	1928.99	2452.27	2112.83	2199.79	2445.07	2236.38	2608.15	2395.65	2519.34	2590.27	1880.49	2478.92	1959.67	2289.71	2229.08	2024.61	3099.24	2562.5	2477.66	3596.07	2191.13	3021.26	2661.76	2107.46	3596.07	2649.62	3014.95	2577.16	2543.4	2133.38	2341.83	3314.7	2348.64	2768.3	2081.35	2154.42	2231.56	3448.9	2084.99	1986.19	2703.38	2096.22	2237.45	2147.34	2099.53	2004.86	2101.15	3055.74	5928.43	5817.41	2141.01	1744.62	2295.11	2711.55	2730.36	5451.99	2305.65	2633.65	2513.82	2331.13	2015.55	2172.35	2686.92	2588.21	2753.99	2126.59	2872.28	2348.86	2780.31	2166.39	2026.39	2041.04	2217.68	3390.8	2578.52	2361.15	2110.38	2630.72	2780.45	2234.28	2516.65
PPIL3	NM_032472.3	NM_032472.3:490	Endogenous	mRNA	Homo sapiens	AAGCACAATGTTAGAGGTGTTGTATCTATGGCTAATAATGGCCCGAACACCAATGGATCTCAGTTCTTCATCACCTATGGCAAACAGCCACATTTGGACA	99.48	ENDOGENOUS	FALSE	2	rlf_generator	490.1	20	657.76	10.17	493.08	493.74	451.73	495.4	470.25	519.67	539.71	482.3	486.08	503.23	507.62	493.57	501.17	541.36	509.71	478.31	484.55	479.67	538.3	505.93	482.2	523.24	490.21	511.84	480.01	453.5	520.8	501.34	507.26	511.15	568.27	564.87	508.36	553.23	563.87	481.15	519.21	518.93	508.85	512.99	502.34	489.85	485.38	530.35	482.32	518.38	477.46	536.31	503.64	480.54	481.32	510.06	557.53	527.26	515.44	505.81	492.72	467.9	473.93	491.44	497.36	498.93	468.74	473.65	610.64	520.22	515.71	505.2	542.19	542.71	538.97	546.66	537.12	548.76	526.05	526.36	539.68	477.15	528	495.03	525.87	471.45	494.83	470.02	514.37	525.87	489.93	482.97	556.31	533.03	531.42	506.83	494.4	529.1	467.72	482.74	485.72	512.93	510.26	480.36	487.83	523.67	447.91	509.18	480.22	566.92	485.45	474.37	530.96	491.1	482.05	482.65	533.26	496.47	440.58	524	396.82	496.49	500.56	459.96	489.97	514.02	502.55	497.66	469.68	473.88	548.83	474.99	508.21	496.35	480.49	447.82	495.29	544.88	509.36	464.31	529.35	457.81	430.69	20	20	20	525.87	470.07	479.33	456.7	479.78	525.87	463.1	486.53	512.34	459.33	487.32	485.22	332.01	485.86	455.71	470.45	458.75	478.51	471.35	471.61	431.23	488.71	498.54	482.67	535.06	478.99	507.99	456.44	495.38	447.95	456.18	489.2	492.41	514.17	509.81	488.7	458.34	476.67	494.03	496.68	462.74	482.96	510.1	474.26	487.52	453.21	540.28	442.25	484.96	468.23	490.16	486.97	515.17	488.65	478.37	447.65	472.52	439.89	486.59	489.58	496.62	462.32	525.87	459.89	526.13	501.29	459.05	525.87	523.22	492.82	482.09	533.17	536.26	471.93	474.18	488.66	520.89	454.54	601.64	498.72	481.16	505.14	512.89	536.6	482.33	473.26	466.43	481.15	509.88	465.53	476.9	455.94	492.35	487.6	506.63	549.44	474.96	502.89	405.78	451.31	537.72	510.45	479.13	516.13	536.39	452.42	657.76	535.44	460.65	538	460.37	522.35	500.99	496.48	474.7	498.44	520.62	545.34	479.81	477.25	477.65	495.33	523.47	467.2	525.87	507.82	507.24	512.04	506.9	525.87	524.78	530.95	501.65	481.13	491.11	513.56	529.84	499.93	508.69	499.94	514.4	500.81	492.56	452.24	470.63	479.83	478.66	498.79	507.58	527.99	506.02	459.83	468.35	506.64	465.64	542.85	543.74	502.45	555.05	507.59	395.41	548.13	517.65	525.42	495.36	483.5	474.49	516.89	531.51	502.49	495.37	509.99	531.99	488.86	490.07	514.6	499.2	464.66	496.59	496.58	485.95	457.52	513.24	490.15	534.78	481.25	525.87	485.92	442.82	461.96	418	525.87	471.32	454.09	484.72	479.45	479.54	442.83	453.37	458.54	450.11	436.67	463.11	480.97	469.7	419.28	461.34	486.43	452.47	457.01	412.94	467.7	485.65	419.13	446.23	395.3	408.21	468.46	508.91	474.74	487.36	449.74	402.14	429.08	443.63	476.07	413.61	464.17	514.14	480.69	479.68	456.5	414.52	455.11	472.17	462.81	456.17	456.2	470.7	445.09	415.74	491.4	456.26	453.46	443.93	433.43	421.16	458.1	525.87	557.52	517.6	541.35	509.11	525.87	554.8	519.82	553.71	510.52	508.84	514.8	506.51	576.95	527.57	515.61	525.26	534.72	532.7	504.45	514.85	515.1	480.22	530.2	549.64	527.32	480.89	504.67	529.39	466.97	482.61	560.31	542.76	577.72	503.23	512.04	470.07	573.65	537	547.73	482.71	529.94	579.75	540.33	567.89	501.61	527.34	551.92	524.75	563.49	540.74	523.49	527.86	489.43	541.34	518.18	543.23	517.03	542.15	570.65	534.66	474.17	525.87	497.26	465.09	497.07	438.56	525.87	443.74	488.86	484.99	465.5	452.04	464.55	497.77	498.45	464.5	413.66	512.53	481.85	496.18	477.55	434.53	504.83	512.99	489.36	449.37	450.04	452.78	438.7	501.56	415.77	424.86	473.48	535.06	487.75	483.52	509.36	475.91	441.83	454.97	472.05	459.62	449.35	505.22	494.3	480.92	493.78	440.23	477.03	475.76	457.34	479.7	424.22	420.83	525.82	490.97	477	467.16	459.39	483.73	528.53	459.37	452.44	525.87	536.84	486.75	469.21	485.69	525.87	423.23	530	498.65	457.18	517.78	477.52	458.83	520.63	460.93	459.86	493.47	526.4	502	468.81	518.06	436.53	439.37	510.81	468.86	460.44	482.6	560	474.49	426.55	475.6	478.15	313.34	529.73	524.41	479.42	415.53	485.25	477.63	517.23	469.56	524.33	497.61	508.88	474.9	476.35	479.31	460.58	504.69	486.55	502.69	485.74	528.51	486.18	526.48	487.11	477.9	476.4	494.73	537.23	488.55	443.81
PRDM1	NM_182907.1	NM_182907.1:310	Endogenous	mRNA	Homo sapiens	CATCCCTGCCAACCAGGAACTTCTTGTGTGGTATTGTCGGGACTTTGCAGAAAGGCTTCACTACCCTTATCCCGGAGAGCTGACAATGATGAATCTCACA	99.48	ENDOGENOUS	FALSE	2	rlf_generator	124.06	20	239.83	25.33	82.41	92.32	87.86	87.63	75.17	81.45	69.63	115.53	93.06	95.97	74.11	80.14	83.02	82.47	87.52	101.7	109.34	87.96	105.02	99.33	75.83	72.39	84.56	89.62	82.64	101.84	112.17	91.93	85.31	96.08	83.7	86.77	94.86	96.18	88.03	110.32	101.23	87.48	94.65	96.19	100.17	77.35	100.62	92.37	93.43	99.72	89.41	81.41	92.35	84.32	70.46	69.42	87.66	75.48	77.95	97.97	93.47	86.6	82.8	108.5	103.9	113.36	108.23	85.72	79.38	80.71	79.85	90.52	86.64	84.01	82.18	76.71	96.77	76.7	81.58	114.75	83.16	114.83	96.38	104.86	136.98	105.03	118.63	132.62	100.14	136.98	94.8	107.43	78.07	117.1	89.45	90.95	106.98	88.51	186.54	121.79	97.35	126.61	98.54	125.65	112.68	91.44	151.42	114.14	104.71	124.91	93.53	174.69	121.66	152.09	168.31	94.93	88.88	86.51	128.78	109.41	161.02	86.47	122.98	167.7	134.03	127.87	73.02	98.19	151.51	116.95	80.97	101.14	164.35	123.35	162.23	106.02	102.07	123.26	141.56	95.07	130.13	95.67	73	20	20	20	136.98	157.63	142.73	153.39	135.2	136.98	104.82	149.79	135.72	168.94	157.97	111.48	139.56	147.73	171.91	159.19	102.49	127.37	133.7	180.8	197.06	131.41	192.94	154.55	157.18	161.63	104.54	239.83	165.54	234.32	220.31	133.07	133.9	114.04	167.64	158.47	150.04	119.71	134.19	217.15	156.23	100.91	104.82	154.72	150.21	185.89	141.68	83.3	125.82	173.15	121.75	166.68	107.02	119.63	165.56	168.58	145.75	137.68	120.49	143.54	97.15	159.66	136.98	119.13	96.75	143.22	177.56	136.98	109.77	95.72	130.45	97.94	117.24	119.89	92.29	129.55	104.67	113.62	131.94	119.81	163.05	134.45	132.77	129.15	111.36	156.03	145.98	142.49	106.79	179.6	133.92	203.17	198.65	120.38	132.08	109.35	133.06	136.83	134.81	161.65	81.23	156.33	103.67	123.27	112.84	119.95	172.51	99.7	115.7	118.61	96.76	124.74	135.29	173.67	150.51	122.58	113.53	139.12	132.85	111.25	90.13	123.07	114.31	133.67	136.98	100.79	98.47	130.89	111.54	136.98	84.82	89.7	128.96	95.26	92.31	111.26	104.92	142.79	89.61	109.41	124.12	86.09	115.46	103.39	109.04	112.95	93.8	117.01	101.67	134.41	97.98	170.77	134.09	163.07	168.23	101.27	110.2	74.39	114.66	116.31	178.48	81.8	92.9	73.87	135.53	101.27	106.64	98.85	136	93.74	98.22	93.02	77.95	109.86	85.05	102.87	106.59	100.51	106.87	137.92	97.28	101.84	125.1	129.05	125.12	118.3	136.98	95.7	144.32	104.41	137.36	136.98	174.62	98.89	95.88	114.52	76.81	111.07	122.07	138.77	130.52	133.57	138.09	97.32	117.89	135.54	106.53	140.26	116.18	121.72	133.22	106.62	124.43	167.67	121.58	197.09	184.46	101.65	115.17	92.9	123.99	139.79	115.74	138.42	103.26	124.78	119.97	111.55	94.78	92.51	116.9	119.47	137.16	160.31	67.96	131.76	103.13	129.85	147.21	149.72	119.82	99.5	81.55	147.93	115.73	126.52	120.66	98.36	136.98	126.71	102.59	99.3	158.18	136.98	120.53	98.64	106.31	114.53	146.7	92.98	99.22	109.62	122.47	157.63	133.07	130.93	152.67	159.36	113.95	145.3	104.36	146.75	104.76	126.75	136.9	174.88	133.13	174.53	167.82	120.3	117.21	88.19	128.92	156.47	129.23	114.89	106.58	115.02	146.31	135.69	118.37	116.7	138.38	112.09	157.55	133.46	108.35	99.14	99.47	133.8	123.18	131.86	128.86	98.87	203.6	127.17	151.41	100.59	108.33	153.63	136.98	123.7	132.58	153.64	151.4	136.98	134.35	166.93	151.35	189.79	143.64	121.78	128.9	159.69	191.65	142.18	121.92	108.29	146.66	138.05	150.14	141.95	108.94	141.13	185.94	142.7	144.58	196.13	190.83	221.13	193.81	130.5	144.35	113.04	165.06	110.21	129.36	142.53	159.26	166.02	192.53	123.26	200.47	108.52	126.35	121.96	152.13	142.26	125.27	152.33	145.19	150.81	212.25	108.6	133.28	111.42	127.35	157.91	113.93	154.66	164.28	171.55	136.98	123.29	136	172.27	111.57	136.98	179.78	157.15	135	140.45	124.7	141.46	133.42	100.33	152.94	117.6	113.96	116.39	190.97	110.29	117.31	177.58	108.7	96.23	113.58	119.38	126.26	120.07	176.91	205.18	180.48	125.39	95.34	97.82	135.72	134.6	134.41	162.11	116.87	153.35	139	94.98	130.3	158.24	144.31	135.1	105.28	220.12	160.83	132.64	128.14	112.51	102.48	124.38	161.08	145.48	134.07	118.16	156.51	146.74	126.07	143.63
PRKCA	NM_002737.2	NM_002737.2:680	Endogenous	mRNA	Homo sapiens	AAAACCATCCGCTCCACACTAAATCCGCAGTGGAATGAGTCCTTTACATTCAAATTGAAACCTTCAGACAAAGACCGACGACTGTCTGTAGAAATCTGGG	99.48	ENDOGENOUS	FALSE	2	rlf_generator	305.62	20	578.38	19.98	374.62	351.58	327.68	298.75	352.61	288.3	419.56	349.7	327.4	297.36	351.87	391.98	356.62	360.4	347.05	393.72	358.33	435.23	342.95	341.5	418.85	398.28	336.25	335.01	363.05	302.68	309.04	341.13	361.04	278.48	368.75	401.68	354.11	362.51	354.86	320.58	327.95	324.85	369.36	319.3	306.63	342.39	385.66	329.19	307.77	350.73	344.99	336.49	339.43	333.57	334.43	338.86	339.06	416.32	387.13	317.28	376.52	343.15	372.85	302.79	324.49	352.19	303.54	299.67	190.75	295.3	305.28	297.37	318.05	325.62	395.54	429.36	395.12	396.55	376.81	326.86	354.96	297.65	338.91	339.37	315.68	255.57	231.81	263.12	297.02	315.68	222.37	239.58	226.46	269.56	296.76	231.34	267.15	290.12	271.17	295.62	222.66	287.84	268.88	278.79	302.39	241.06	275.64	279.11	228.67	267.45	216.45	437.45	251.14	404.97	359.49	233.83	313.4	309.68	281.29	347.8	554.24	258.45	206.11	270.69	280.49	260.82	250.85	269.01	277.99	289.82	316.4	214.92	238.93	281.95	295.53	280.88	213.34	261.5	288.41	306.43	281.22	249.07	252.76	20	20	20	315.68	348.61	310.45	322.02	371.7	315.68	276.1	313.34	289.3	297.67	369.2	305.05	209.52	332.28	281.78	362.62	266.32	297.59	268.8	320.26	324.5	305.43	260.1	284.95	344.88	356.91	287.17	392.3	289.52	453.89	500.26	292.17	347.77	298.26	370.13	398.49	545.17	275.48	335.28	330.75	303.44	347.59	248.82	285.51	325.19	341.04	278.65	345.25	296.35	292.76	308.92	361.08	311.1	325.56	300.93	351.99	342.34	254.05	305.5	284.25	351.72	329.22	315.68	302.5	228.28	304.95	269.53	315.68	287.38	291.69	238.32	341.63	278.51	250.81	316.19	248.29	293.45	261.9	169.72	283.97	256.42	321.26	290.43	238.1	273.28	263.72	302.63	319.19	251.62	378.67	241.67	400.95	425.66	240.77	320.48	256.96	341.6	364.58	570.83	248.69	321.24	276.34	335.59	303.7	272.6	299.83	195.01	328.65	298.41	205.56	281.29	251.55	324.9	289.98	230.87	257.14	267.33	325.77	290.08	234.64	260.28	274.24	324.31	274.5	315.68	254.99	252.64	315.31	303.3	315.68	323.08	293.51	338.7	360.19	312.88	302.7	325.92	286.58	322.67	342.49	290.46	339.8	304.28	353	285.55	340.27	315.23	332.79	366.5	351.27	278.82	459.16	269.54	415.22	484.11	289.69	397.91	292.88	334.11	422.7	578.38	292.68	316.14	290.55	341.03	355.49	299.02	271.21	251.62	255.98	360.02	305.87	346.14	296.19	356.66	318.21	267.2	332.95	259.88	399.02	351.11	277.54	379.35	250.57	318.49	329.18	315.68	265.15	255.84	289	251.69	315.68	240.82	273.79	242.37	295.13	242.73	241.86	270.49	250.29	265	253.18	233.96	265.64	224.49	257.15	261.35	247.42	265.24	251.77	293.21	260.6	209.01	396.46	223.79	351.4	336.97	229.22	326.42	259.19	309.37	272.37	506.21	238.61	273.59	239.12	285.75	244.43	249.49	276.36	245.26	282.23	268.47	204.23	291.15	230.14	301.85	282.87	217.7	280.87	228.77	208.05	286.43	220.51	257.3	232.88	251.06	270.69	315.68	303.9	291.55	317.75	257.82	315.68	294.44	285.01	333.11	255.93	265.82	297.1	307.73	303.87	308.21	283.55	259.84	266.61	331.13	270.04	300.58	249.54	312.23	313.78	305.39	315.82	256.76	454.7	335.74	390.67	407.87	277.75	435.19	309.29	375.75	386.96	493.91	245.93	338.01	306.69	317.28	342.45	254.76	323.6	286.67	335.7	316.11	289.59	342.24	323.99	315.09	294.98	314.3	303.25	353.31	271.27	325.86	255.75	302.62	296.93	258.92	334.28	315.68	325.31	338.71	277.44	321.7	315.68	270.89	309.59	305.57	326.38	312.28	301.43	346.84	317.9	348.58	328.44	291.29	293.21	278.2	333.95	327.59	275.37	374.5	333.22	350.54	320.87	263.19	435.41	322.68	446.71	485.95	286.77	328.53	340.36	375.59	420.09	574.48	295.36	330.58	347.56	345.89	299.93	272.22	323.37	364.88	343.82	284.7	347	359.15	315.17	356.27	303.01	248.01	341.03	302.29	340.78	304.84	274.44	297.75	335.63	338.92	280.1	315.68	286.89	285.89	273.9	257.17	315.68	264.8	296.75	238.29	316.53	242.05	241.5	298.86	263.3	308.27	248.99	229.57	317.16	298.1	315.96	293.56	252.39	220.11	274.35	284.82	257.02	223.53	252.26	311.64	369.11	363.87	221.48	128.43	282.65	333.02	349.29	463.14	249.98	239.72	246.5	266.73	253.44	253.25	254.15	258.5	314.65	242.5	223.1	241.72	269.99	255.1	263.98	255.93	252.51	267.23	304.02	297.08	251.15	231.15	268.58	292.31	240.82
PRR22	NM_001134316.1	NM_001134316.1:1053	Endogenous	mRNA	Homo sapiens	AGCAGTGGTGGGAACTCAGCCGATGACATCCGCTCGCTGTGCCTGCCCGAGGAGCTGCTGTCCTTTGACTACAGCGTGCCTGAGATCCTGGACACCGTGT	99.65	ENDOGENOUS	FALSE	2	rlf_generator	168.15	20	421.99	21.94	149.08	171.07	159.27	147.32	142.54	138.83	155.19	128.97	149.59	178.59	144.74	127.82	152.4	161.47	146.99	167.22	165.99	142.07	172.72	167.77	147.6	141.47	158.71	145.79	140.1	147.54	139.36	140.77	118.45	160.3	136.63	154.48	151.79	152.26	152.56	143.46	142.77	160.9	124.02	151.43	135.29	143.32	133.23	166.75	151.96	135.43	131.1	153.93	139.63	138.04	146.22	146.12	153.64	129.24	164.13	157.67	138.93	147.96	147.13	184.07	147.78	144.37	146.83	163.21	184.69	165.99	150.63	134.75	154.52	141.7	153.01	142.14	144.99	149.51	137.09	143.32	142.73	134.55	145.71	140.4	129.11	170.38	246.64	174	170.7	129.11	180.73	164.48	225.76	158.57	149.43	221.63	160.17	204.56	147.41	159.44	216.45	166.65	228.39	157.07	164.03	196.72	140.54	203.32	144.43	193.78	218.23	120.72	210.3	155.76	147.06	195.86	180.87	224.15	132.17	154.32	99.75	210.84	180.13	202.49	181.96	154.26	192.43	209.83	220.02	189.15	134.96	190.54	142.85	212.93	150.86	172.48	231.75	161.28	210.36	167.22	164.32	180.28	146.91	421.99	20	20	129.11	163.55	215.78	167.41	160.59	129.11	184.94	165.82	263.52	185.44	162.9	216.44	175.09	233.71	166.03	156.94	237.02	170.62	262.3	186.21	156.58	181.68	156.85	225.42	197.45	174.65	220.36	133.3	253.65	123.99	133.88	213.92	162.77	255.41	178.61	189.05	111.31	213.31	174.98	260.41	196.87	173.32	229.01	184.63	237.58	180.75	192.88	154.03	178.6	251.36	174.7	199.01	227.12	165.15	298.45	183.34	182.17	200.42	169.6	255.46	194.48	168.13	129.11	168.78	250.19	126.29	143.44	129.11	218.67	172.3	254.71	147.98	173.49	231.96	177.44	237.65	152.4	158.1	274.67	168.75	206.25	152.96	149.63	241.5	177.42	272.4	157.41	169.66	217.51	116.86	261.49	113.6	120.95	225.96	148.81	243.33	142.89	158.53	96.5	212.26	158.92	245.86	157.75	162.24	232.55	170.01	311.57	164.59	177.57	250.96	174.6	268.16	156.24	167.22	188.69	204.2	219.74	154.38	141.37	216.31	187.91	228.2	152.45	164.93	129.11	171.19	218.31	124.15	158.3	129.11	208.78	171.57	197.15	127.5	163.73	190.91	169.85	214.81	130.14	165.62	180.22	152.4	223.51	126.13	139.42	193.82	154.39	222.65	135.13	144	208.76	122.23	214.6	116.14	108.76	170.2	126.59	214.7	129.76	149.69	104.12	178.47	188.78	178.25	139.92	176.4	201.76	163.57	201.38	128.65	153.42	180.94	169.62	227.71	121.45	145.53	201.44	136.74	204.47	138.27	143.95	209.7	148.29	215.4	144.35	160.37	129.11	141.86	213.59	154.1	134.89	129.11	165.24	144.67	191.53	129.36	171.46	136.82	153.48	220.05	136.5	157.1	159.49	154.91	199.39	143.64	142.5	181.7	154.55	202.77	136.97	152.52	158.36	122.69	202.88	104.91	124.05	145.97	151.33	200.68	145.18	154.39	104.98	162.03	189.05	208.26	156.16	161.44	156.48	154.63	201.9	147.35	149.51	163.65	167.91	217.67	148.93	138.63	144.84	155.74	193.18	134.02	145.06	151.92	132.56	182.12	170.46	141.83	129.11	204.93	197.71	168.32	193.79	129.11	165.91	187.24	163	183.13	170.97	151.3	181.66	170.41	170.87	171.43	166.35	186.38	151.75	179.09	168.41	178.56	160.19	167.98	162.36	180.34	164.98	153.99	183.23	144.34	153.65	199.28	175.79	190.13	166.62	204.68	109.51	172.14	171.12	161.36	171.66	166.89	179.6	177.69	203.42	162.02	182.64	178.49	173.49	185.39	165.78	173.46	200.48	199.86	159.56	162.31	160.88	171.94	185.14	159.33	173.95	165.75	129.11	132.58	156.35	140.02	151.97	129.11	166.39	136.3	172.41	129.68	162.15	153.58	138.04	139.81	146.08	146.19	153.09	132.63	176.22	150.84	183.91	141.82	121.07	139.67	154.16	141.25	161.44	107.4	143.46	117.87	135.9	127.44	141.77	167.51	139.6	154.27	114.4	156.15	150.45	157.3	144.58	156.5	157.15	149.27	162.4	161.26	144.08	131.13	129.14	158.53	132.33	146.29	158.84	136.96	173.87	141.96	156.7	133.82	139.75	151.73	134.23	141.3	129.11	201.94	174.2	165.02	182.14	129.11	148.13	205.53	170.31	176.99	202.77	159.68	160.7	187.09	173.59	174.39	169.94	177.28	159.7	170.4	159.64	167.65	220	155.46	185.79	181.46	185.76	222.08	171.88	160.75	156.21	164.79	421.79	191.5	159.3	152.94	92.5	185.59	214.11	200.06	160.12	187.53	156.39	159.72	149.54	169.66	164	162.19	178.42	168.95	183.12	176.91	153.98	163.26	170.72	147.61	168.17	199.83	147.5	186.84	171.44	168.24
PRRT3	NM_207351.3	NM_207351.3:283	Endogenous	mRNA	Homo sapiens	GGCTCAGAGCCCCAGGCCTTTGACGTGTTCCCGGAGAACCCCAGAGCTGACAGTCACAGGAACTCTGATGTCCGCCACGCCCCTGCTGAAGAGATGCCTG	88.54	ENDOGENOUS	FALSE	2	rlf_generator	28.93	20	68.95	27.23	41.27	34.31	22.38	40.86	46.76	36.89	36.92	37.29	43.59	30.8	30.08	42.29	32.89	30.72	35.56	32.46	24.75	29.91	31.64	32.71	26.52	57.1	43.42	43	57.04	47.6	34.5	37.24	36.17	31.83	23.78	23.12	20	20	23.56	27.83	31.84	39.32	39.97	37.53	35.7	46.65	48.56	28.63	25.2	44.31	42	34.8	40.41	40.51	26.64	34.24	36.55	35.59	45.41	28.74	26.31	32.94	27.49	38.42	50.21	40.79	39.15	33.95	45.7	33.96	29.89	36.72	31.74	46.48	23.5	23.9	21.12	24.88	20.72	35.61	40.23	28.32	29.07	36.87	27.55	40.84	30.44	33.95	29.59	27.55	35.44	28.52	33.76	24.39	31.57	31.79	32.38	34.42	27.3	23.25	24.86	31.38	26.74	31.41	20	27.71	27.2	30.32	20	36.83	29.39	53.97	39.1	42.15	42.49	33.98	51.45	49.16	35.59	26.49	62.86	33.03	20	27.83	31.07	20	34.36	36.32	32.94	26.44	28.49	23.48	29.08	27.9	28.93	27.69	24.26	46.08	29.77	23.77	28.67	20	24.64	20	20	20	27.55	26.05	47.53	20	34.12	27.55	30.72	40.79	32.43	23.43	24.31	30.94	30.93	34.6	31.74	34.23	36.18	23.21	43.2	31.11	30.98	26.51	36.39	35.29	24.16	28.05	20	39.51	28.9	42.45	38.38	26.62	32.72	37.57	29.59	28.04	59.91	28.51	24.68	27.3	27.78	27.53	33.64	33.4	30.49	29.1	20.29	68.95	22.75	29.34	20	23.13	31.6	30.5	37.23	24.06	26.64	20	23.2	26.64	20.3	21.46	27.55	42.29	33.76	29.52	26.33	27.55	29.42	33.73	33.47	34.36	22.78	22.32	40.34	35.13	20	22.4	38.08	37.81	27.91	27.15	24.62	25.36	33.07	29.69	35.98	24.23	24.09	40.98	29.27	39.27	30.38	21	36.96	37.13	32.23	24.95	47.53	30.87	50.55	31.18	40.46	20.59	24.24	36.23	43.73	24	21.4	29.36	34.31	35.36	33.09	20	26.62	33.39	33.41	29.42	20	29.01	32.32	36.17	28.67	23.29	27.55	20	26.89	21.85	24.76	27.55	22.02	27.77	21.19	28.95	24.28	30.06	21.54	22.48	22.38	24.17	24.97	30.45	25.83	24.01	39.81	27.49	24.18	27.94	22.16	24.92	27.24	35.14	24.81	24.6	36.24	25.29	36.68	28.83	35.3	24.48	32.3	37.47	22.71	25.91	25.61	25.05	21.07	22.13	22.73	28.94	24.08	20.35	26.71	24.08	22.27	20	32.4	20.5	22.58	20	23.59	22.11	33.36	21.67	38.82	20.78	27.55	40.18	20	36.91	22.74	27.55	24.46	30.34	23.21	32.34	25.62	21.97	20	30.63	31.17	20	28.49	22.56	28.96	28.28	24.71	26.38	36.28	29	33.84	20.66	29.59	36.24	38.97	42.16	31.57	37.21	25.93	31.69	34.86	20	64.07	22.66	22.87	31.73	20	20.54	36.47	28.15	27.75	28.69	20	26.12	42.76	24.41	27.94	24.09	24.59	27.86	31.77	20	26.81	29.79	25.78	29.47	25.38	28.13	27.55	23.15	29.16	22.06	21.25	27.55	22.82	22.67	28.58	34.34	20	34.38	20.14	24.81	34.91	20	20	31.47	28.53	29.46	20.27	20	24.11	20	26.71	25.26	25.53	23.98	23.73	24.8	20	22.73	27.17	30.65	33.18	29.24	52.08	23.76	22.13	21.17	54.41	20	21.72	22.78	29.47	22.94	20	30.18	24.14	26.91	20	27.03	20	33.15	25.12	27.62	22.7	34.16	23.6	20.4	25	20	27.55	27.27	32.37	20	20	27.55	25.75	22.85	20.1	21.04	20	23.42	24.27	27.69	23.2	20	21.7	25.85	27.45	20	23.97	27.08	23.07	20	20	20	27.14	40.07	23.58	27.37	20	20.25	42.85	22.93	20.93	20	25.86	20	27.89	20.49	20	20	23.61	22.43	32.57	24.68	28.11	20	21.58	30.18	20	20	20	27.49	29.44	24.66	23.63	25.83	20	24.89	20	20	27.55	28.36	30.07	20	21.43	27.55	22.33	23.38	23.48	22.29	34.71	22.82	37.03	33.17	25.63	24.15	20	34.98	30.24	27.38	39.82	21.74	24.91	27.49	24.17	20	23.12	40.76	21.03	37.8	20	23.46	20	30.78	24.68	33.85	55.09	26.2	27.87	25.01	25.27	23.16	25.65	27.38	20.78	25.3	26.78	20	23.06	27.42	20	30.79	29.95	26.05	22.42	20	22.7	28.13	20.24	22.04	20	23.25
PWP2	NM_005049.2	NM_005049.2:995	Endogenous	mRNA	Homo sapiens	CTTGGTCACTGGCTTTGCTTCTGGAATCTTCCATCTTCATGAGCTGCCAGAGTTTAACCTCATCCACTCCCTGAGCATTTCAGATCAGAGCATCGCCTCA	99.83	ENDOGENOUS	FALSE	2	rlf_generator	711	20	1956.55	15.75	659.35	785.98	759.03	669.08	695.9	717.95	803.43	610.51	757.86	727.59	748.42	646.06	784.96	674.04	660.15	748.2	756.29	709.8	801.74	719.98	717.29	637.14	736.63	747.63	687.2	671.16	702.72	607.77	617.46	677.34	817.36	720.54	757.97	731.7	710.9	612.54	704.76	753.26	582.34	775.27	795.69	678.88	653.72	757.46	749.59	729.5	702.1	761.63	785.42	763.43	672.08	638	772.21	654.45	752.16	804.5	691.15	747.01	734.49	773.93	649.17	670.99	687.27	752.15	537	671.73	706.19	619.13	677.63	686.81	685.42	699.28	711.89	674.29	683.83	638.55	650.5	661.47	705.64	637.86	718.74	745.69	807.03	828.63	714.66	718.74	769.89	813.83	803.17	803.81	765.04	785.85	736.69	726.78	782.56	720.79	764.31	730.43	800.53	732.98	741.72	761.96	670.05	672.37	795.55	840.77	741.98	480.06	733.44	529.58	485.31	731.47	661.11	774.69	694.76	583.88	347.3	695.67	772.49	681.24	759.8	837.25	733.64	785.5	778.63	760.65	763.26	699.84	768.63	817.95	833.89	851.33	781.42	835.18	809.68	746.98	756.54	740.09	718.12	984.65	1956.55	20	718.74	659.67	715.49	752.48	581.81	718.74	580.48	716	694.55	781.18	698.36	729.63	630.84	696.67	714.16	709.17	670.1	757.54	731.66	756.21	669.33	593.85	729.22	675.64	801.65	723.07	657.19	380.64	679.33	519.84	437.74	620.6	580	707.86	588.17	531.8	375.47	679.17	759.45	701.04	644.86	668.22	658.85	646	701.73	771.74	645.22	378.47	756.59	677.61	743.31	682.66	608.12	715.27	795.5	687	701.2	701.8	722.59	723.87	666.01	668.43	718.74	563.86	801.01	623.4	747.24	718.74	707.75	629.3	704.64	592.88	772.97	766.68	641.65	782.2	721.68	759.11	712.84	623.44	666.79	720.37	721.89	733.25	636.64	666.08	610.99	661.04	724.85	396.13	727.48	413.32	460.36	726.36	539.82	750.41	518.72	600.27	317.6	709.09	619.83	685	686.58	730.12	732.02	610.29	688.83	708.53	747.66	728.59	582.44	788.11	610.39	770.17	710.92	790.58	767.4	678.64	735.26	733.31	660.39	753.11	682.78	737.34	718.74	730.15	903.8	744.24	864.75	718.74	673.18	843.03	753.49	716.49	856.76	840.15	771.14	758.5	744.73	777.43	820.82	688.68	888.37	822.65	783.53	760.02	775.11	835.2	727.98	877.71	842.15	479.87	831	516.12	516.1	827.22	599.62	859.82	592.24	713.42	346.05	741.53	807.08	846.34	749	841.86	842.41	806.05	849.26	787.51	877.73	799.56	749.97	813.16	796.53	827.74	778.85	616.05	882.13	738.42	787.82	804.44	787.51	847.16	873.08	955.62	718.74	740.27	813.61	637.6	749.17	718.74	758.95	657.38	758.66	635.19	842.8	681.68	749.91	767.81	665.31	811.02	747.6	735.68	757.17	606.51	793.86	725.65	722.36	754.6	676.67	814.15	749.98	464.63	698.72	414.08	478.06	635.14	586.33	720.87	552.53	593.7	393.96	674.2	720.96	693.89	774.89	772.55	710.02	757.65	788.65	648.02	707.59	814.36	731.26	768.83	680.92	712.2	655.61	756.73	723.58	732.85	773.15	623.34	685.98	679.3	718.09	732.35	718.74	742.72	675.54	713.93	788.87	718.74	706.33	707.01	681.48	668.1	782.89	631.18	693.48	693.12	598.22	743.92	803.69	825.81	658.54	727.08	739.75	851.91	705	701.11	755.56	739.3	832.36	492.43	666.26	574.83	462.87	762.53	634.88	713.31	591.07	676.27	376.75	787.94	777.15	782.88	715.3	757.97	830.94	778.9	860.15	702.12	751.26	851.91	773.16	752.18	684.31	702.54	750	804.12	662.71	688.17	723.62	788.19	792.7	741.63	726.06	749.91	718.74	611.39	794.89	702.37	748.47	718.74	734.12	671.56	893.39	691.77	748.02	703.94	671.99	740.48	722.55	778.33	730.35	664.99	839.96	772.01	779.11	754.21	630.13	693.37	758.58	848.31	757.25	441.36	717.52	468.95	483.39	742.14	539.34	822.94	616.59	650.24	383.96	782.05	688.41	725.77	769.9	828.31	826.56	660.66	818.98	732.21	740.15	766.64	695.12	878.95	681.9	813.51	734.02	698.51	773.13	743.5	833.9	671.82	627.76	693.42	736.41	852.38	718.74	763.76	659.3	764.46	780.21	718.74	754.03	699.15	771.81	755.62	750.74	791.3	601.52	712.76	717.51	822.98	678.28	645.96	658.9	740.06	702.68	688.5	692.44	689.83	776.81	760.62	730.63	795.09	706.49	449.57	500.4	781.8	601.39	762.39	653.78	579	353.16	688.27	617.91	765.28	697.54	766.16	734.3	645.26	664.24	713	738.17	616.77	705.5	640.14	778.79	730.4	636.87	676.43	686.07	744.63	732.87	685.41	666.82	826.71	711.93	779.45
RASAL1	NM_004658.1	NM_004658.1:2900	Endogenous	mRNA	Homo sapiens	TTGCACTGAGTGAAACTTGCCCTCTGGCTTGATTCAGACTGGAGTGGATAGGATAAGGAACCTGACTTATTTGACTGAGACTGGGGTCTCTACTTCACCA	30.9	ENDOGENOUS	FALSE	2	rlf_generator	22.16	20	55.25	21.02	20	20	20	20	20	20	20	20	20	20	20	20	20	20	20	20	20	22.78	22.4	23.84	24.99	20	20	20	20	20	20	20	20	20	20	20	20	20	20	20	20	20.7	22.4	20	20	20	20	20	20	20	20	20	20	20	20	20	20	20	20	20	22.73	22.49	20.19	20	20	20	20	20	20	20	20	20	20	20	20	20	20	20	20	20	22.92	20	20.09	20	20	25.67	25.76	24.4	27.31	20	20	20	20	20	24.2	20	22.55	20	20.93	29.89	20	20	20	20	20	26.32	20	20	20	20	20	20	20	20	20	20	34.3	21.63	20	31.09	20	20	20	20	23.08	30.45	22.34	20	25.69	30.51	35.24	20.77	25.28	20	24.8	22.94	25.1	29.95	21.17	20	23.16	20	20	20	20	20	20	22.43	20	20	20	20	20	24.19	20	20	20	20	20	20.86	20	20	20	20	20	20	20	20	20	20	20	20	23.47	20	20	20	20	20	20	20	20	20	23.54	20	20	20	22.34	22.14	20	20	20	20	20	20	20	20	20	20	20	21.52	20	20	20	20	20	20	24.57	20	20	20	20	20	20	20	20	20	20	21.1	20	20	20	20	20	20	20	20	20	20	20	20	20	20	20	20	20	20	20	20	20	20	20	20	20	20	20	20	20	20	20	22.74	20	20	21.77	20	20	20	21.39	20	20	20	20	20	20	20	20	20.41	21.31	20	20	20	20	20	20	20	20	20	20	20	20	20	20	20	20	20	20	20	20	20	20	20	20	20	20	20	20	20	20	20	20	20	20	20	20	20	20	20	23.53	20	20	20	20	20	20	20	20	20	20	20	20	20	20	20	20	20	20	20	20	20	20	20	20	20	20	22.2	20	20	20	20	20	21.32	20	20	20	20	20	20	20	20	20	20	20	25.45	20	20	20	20	20	20	20	20	20	24.24	20	20	20	20	20	20	20	22.47	20	20	20	20	21.35	20	20	20	20	20	20.52	20	20	20	28.03	20	20	23.63	20	20	20	20	20	20	20	20	26.53	34.76	20	20	23.03	20	30.26	20	21.82	28.29	20	30.78	38.67	36.06	26.21	20	23.34	52.53	23.63	20	20	34.21	28.42	27.98	24.32	20	23.12	30.92	20	22.48	25.58	33.38	31.33	43.75	20	24.44	25.29	23.37	20	35.64	26.81	25.15	35.2	41.57	55.25	22.1	36.32	33.99	27.37	20	29.27	20	26.73	44.2	23.84	20	20	36.72	39.01	30.38	20	33.84	29.64	33.62	29.09	20	22.77	20.02	28.71	35.78	29.74	24.37	28.7	33.47	30.69	20.4	30.29	39.71	30.01	24.34	27.6	25.62	30.52	21.39	29.09	23.13	20	24.79	20	26.63	20	27.82	20	32.58	24.64	45.61	20	27.63	31.93	24.02	29.72	33.63	23.43	32.99	26	29.29	28.96	30.51	23.59	26.18	34.28	26.88	21.24	30.03	30.81	32.94	31.97	20	28.17	26.05	27.86	26.37	20	20	20	20	25.68	20	20	20	22.67	21.39	20	20.38	20	20.41	20	20	20	20	20	25.13	31.17	20	20	20	22.75	20	20	20	20.61	20	20	20	20	20	20	20	20.7	20	20	20	20.69	20	20	20	20.9	20	23.41	20	20	20	21.53	20	20	20	20	20	20	21.54	20	20.52	24.31	22.24
RNF223	NM_001205252.1	NM_001205252.1:449	Endogenous	mRNA	Homo sapiens	AGTGCTCCATCTGTTTCTCAGGCTATGACAACATCTTCAAGACACCCAAGGAGCTCTCCTGCACCCACGTCTTCTGCCTGGAGTGCCTGGCCCGGCTGGC	99.48	ENDOGENOUS	FALSE	2	rlf_generator	158.96	20	441.8	34.73	215.58	129.22	198.07	155.86	172.7	174.31	145.68	215.54	144.31	163.38	155.47	177.55	141.13	130.54	154.81	174.7	131.63	168.41	135.7	160.54	153.83	176.42	142.31	131.1	174.85	167.82	173.87	188.31	206.32	164.75	143.26	188.07	176.32	123.55	184.26	188.94	190.7	140.29	231.38	123.45	134.26	171.07	220.09	134.78	171.59	176.74	196.63	170.84	173.19	196.14	140.02	166.38	137.77	176.9	123.34	148.64	173.36	178.39	165.63	131.12	157.91	181.74	142	154.44	225.02	136.26	187.56	175.26	153.73	143.65	188.01	207.8	181.08	178.02	184.49	176.97	150.23	162.7	172.22	176.85	148	120.2	192	109.28	159.32	148	119.6	96.97	128	131.73	149.43	121.85	139.36	146.54	146.5	147.26	142.92	177.47	164.23	140.05	129.8	132.3	139.63	198.86	136	99.29	133.61	325.24	181.62	348.17	339.88	141.9	216.73	159.26	196.57	199.23	441.8	128.25	154.15	204.58	104.74	110.11	146.9	121.05	210.8	124.06	155.2	172.48	117.57	174.02	193.23	128.97	131.35	135.93	183.9	169.77	165.42	142.33	115.88	20	20	20	148	152.98	210.38	102.96	197.7	148	170.13	107.27	183.74	154.51	116.95	131.36	87.93	206.78	127.61	130.88	155.22	118.9	142.51	118.43	141.16	169.65	137.2	213.02	113.7	139.25	101.61	326.45	183.14	326.5	334.65	132.02	224.73	143.95	184.04	199.81	435.76	140.36	108.69	209.87	177.25	98.29	104.12	126.29	209.04	106.92	150.76	169.28	125.01	218.08	90.39	141.51	139.2	109.53	158.51	165.67	133.89	131.62	122.07	170.75	126.25	143.52	148	185.36	146.18	160.09	135.38	148	148.62	143.63	160.12	154.02	106.16	117.43	150.93	168.36	115.12	112.97	154.23	151.58	216.52	127.65	141.51	115.1	114.28	121.84	162.75	170.19	111.37	307.01	172.4	300.4	332.85	130.67	203.15	131.72	189.08	197.02	334.13	148.34	160.53	172.27	125.93	119.08	129.61	153.78	268.17	121.05	103.94	135.61	130	189.66	156.27	145.88	112.34	117.11	132.05	114.93	121.83	150.83	112.43	163.75	112.11	133.14	148	108.48	151.87	145.51	109.85	148	175.87	123.82	228.06	138.51	104.57	138.37	85.22	206.83	115.46	117.47	123.92	157.44	170.36	116.54	132.57	170.91	123.36	172.65	111.51	124.32	128.28	330.98	171.1	321.32	332.78	143.05	234.24	151.02	204.7	201.52	408	139.69	128.54	164.79	161.34	102.09	112.86	125.74	151.8	107.31	99.95	135.18	127.01	161.96	110.21	109.08	165.55	168.87	148.64	162.33	152.91	151.01	130.65	167.96	112.63	120.92	148	115.73	152	181.14	129.99	148	146.58	123.04	153.75	172.57	89.08	115.08	113.23	167.25	161.85	102.78	126.73	106.2	144.17	147.29	95.99	144.92	120.59	168.69	125.35	93.81	112.97	335.03	163.11	301.44	297.26	146.88	197.53	145	221.54	218.93	342.74	123.16	127.49	224.58	148.62	99	128.16	120.98	140.92	181.22	120.71	103.99	138.89	146.09	140.39	156.24	127.63	117.38	211.62	151.27	122.16	174.61	135.22	181.56	137.43	123.87	148	119.71	173.73	165.3	152.09	148	159.28	136.33	225.64	158.31	119.67	197.5	131.95	170.18	160.4	143.35	126.91	150.64	231.71	179.99	84.11	166.7	133.06	227.71	125.97	124.48	125.15	381.76	215.25	264.66	358.58	136.31	225.17	147.95	204.57	236.33	369.49	116.33	103.82	195.67	175.41	165.16	132.23	124.28	150.84	132.6	165.88	143.08	139.98	175.32	131.01	143.8	111.63	137.93	239.35	150.08	165.48	134.1	117.69	155.89	153.85	117.84	148	158.07	136.31	123.68	83.48	148	127.27	149.08	155.96	148.4	126.89	151.6	147.03	157.19	146.82	103.9	126.43	121.12	138.36	105.57	128.27	126.36	138.41	222.4	143.64	114.8	127.03	337.38	211.72	333.47	318.25	135.45	230.14	154.13	208.58	207.4	389.89	134.4	211.04	213.44	151.57	78.97	130.23	122.44	144.04	130.57	126.49	179.55	143.05	150.26	165.17	125.33	145.05	103.23	137.85	116.87	120.88	134.71	127.13	217.51	143.2	103.53	148	155.02	217.81	145.67	96.57	148	157.44	214.9	133.52	136.72	109.26	131.72	209.61	119.05	145.22	122.36	136.62	151.17	205.52	109.5	112.95	159	138.51	143.15	108.91	102.97	114.5	126.95	184	289.12	318.72	117.71	86.66	132.56	207.81	212.35	359.87	128.62	164.38	133.9	119.92	143.92	124.95	195.17	139.37	161.91	124.86	161.71	131.64	207.91	110.55	102.18	110.13	111.11	201.34	141.65	118.6	102.47	154.17	120.84	120.55	120.8
ROR2	NM_004560.4	NM_004560.4:1508	Endogenous	mRNA	Homo sapiens	CACTGGTCATCGCTTGCCTTTTCTTCTTGGTTTGCATGTGCCGGAATAAGCAGAAGGCATCTGCGTCCACACCGCAGCGGCGACAGCTGATGGCCTCGCC	99.48	ENDOGENOUS	FALSE	2	rlf_generator	52.45	20	180.34	28.89	48.29	35.13	42.12	56.71	45.14	40.03	36.5	54.4	39.49	30.37	45.52	43.79	33.96	41.49	42.56	34.31	36.57	35.24	29.96	42.77	33.5	39.71	49.55	45.23	47.34	51.23	60.23	71.58	59.78	65.79	56.25	68.48	67.05	69.56	71.68	45.15	44.15	44.7	44.15	36.4	35.74	50.98	49.5	41.46	41.46	49.55	53.7	38.43	44.82	46.35	42.75	43.06	41.84	52.37	39.44	41.22	37.22	38.64	38.17	42.02	46.95	48.13	47.7	43.67	44.12	48.43	53.42	52.37	57.84	65.28	68.58	81.61	67.71	73.72	68.75	43.21	35.45	38.04	41.27	50.74	48.02	47.85	55.41	49.87	51.21	48.02	46.07	46.59	44.31	50.01	50.51	43.27	49.73	58.02	39.13	52.04	53.85	40.04	41.25	57.59	62.76	46.41	43.52	52.61	52.96	51.25	36.52	95.16	43.45	58.64	70.26	33.98	59.25	43.26	49.14	56.43	118.17	37.89	51.96	53.58	46.16	44.65	50.68	55.15	40.18	48.81	62.23	27.99	34.13	62.41	37.2	62.5	45.18	35.71	50.94	52.63	41.91	35.58	41.06	20	20	20	48.02	41.1	49.05	36.72	62.66	48.02	42.66	47.21	55.28	36.48	46.34	28.65	39.25	50.73	38.03	41.6	40.85	40.29	48.14	43.58	47.67	41.72	57.01	43.94	46.73	42.74	63.25	73.16	51.32	75.07	71.08	38.42	37.03	58.39	41.56	50.4	127.44	48.62	42.55	49.91	45.84	44.5	31.92	57.01	44.8	52.3	37.57	54.45	44.13	52.24	30.7	40.01	43.39	52.86	38.86	44.56	43.25	46.43	44.49	47.15	43.42	45.3	48.02	56.89	53.18	57.79	53.4	48.02	45.58	52.72	63.71	69.82	49.02	44.36	52.44	58.11	44.15	62.47	42.36	52.02	63.75	53.71	52.85	42.42	47.74	47.1	52.74	54.06	43.72	98.61	58.44	84.58	89.38	45.55	71.16	39.63	65.75	54.66	118.15	37.25	50.35	48.22	57.56	52.05	39.81	61.91	66.68	49.5	55.09	52.31	44.19	44.53	72.33	45.18	44.53	49.65	39.19	56.27	50.98	53.32	45.84	43.55	54.68	51.95	48.02	47.97	59.84	55.03	59.12	48.02	52.84	50.34	54.22	56.02	51.4	35.59	50.57	58.47	51.12	46.25	33.72	56.5	52.48	62.37	62.94	43.25	46.53	52.34	55.14	54.59	48.88	114.12	58.25	104.26	91.58	43.64	65.78	53.35	72.89	65.07	103.52	43.01	48.84	54.53	61.86	53.76	55.3	48.14	69.05	54.74	61.34	42.71	50.98	52.64	52.77	46.8	36.27	65.42	47.91	50.23	50.09	51.93	44.34	56.89	52.35	53.11	48.02	34.86	42.9	39.92	39.24	48.02	43.95	35.23	36.11	57.32	52.4	34.17	33.5	48.7	52.02	34.8	39.1	44.03	49.3	56.93	46.93	40.86	43.65	46.06	53.72	36.74	38.03	63.27	42.92	83.52	63.09	40.97	42.44	46.5	68.04	45.94	115.21	36.27	35.99	45.05	62.55	43.48	40.93	38.24	42.56	51.33	36.25	39.63	59.02	34.63	51.43	41.88	47.14	52.7	45.96	60.39	43.77	40.36	37.65	51.93	46.23	43.92	48.02	59.03	59.57	49.86	68.54	48.02	46.87	61.97	57.49	57.36	43.17	61.17	53.49	62.74	58.25	47.57	45.61	55.71	60.27	48.25	46.21	60.64	54.35	65.72	48.92	56.77	46.46	80.49	62.47	86.81	95.7	56.3	55.03	59.85	62.83	63.54	132.93	46.69	57.13	66.52	77.41	50.26	51.93	54.61	73.85	48.59	50.15	55.7	48.81	53.29	51.23	68.8	53.35	53.2	74.2	57.06	52.59	43.55	61.68	59.59	54.94	37.72	48.02	48.33	55.57	39.3	48.2	48.02	65.36	48.04	59.18	51.74	53.28	56.15	58.51	57.2	48.71	49.53	48.83	51.3	68.11	43.81	54.93	45.62	50.7	68.74	57.66	53.91	56.14	88.05	87.54	80.82	130.42	47.53	73.05	59.07	55.3	75.58	180.34	55.65	54.91	61.24	48.02	54.48	44.33	40.33	57.8	42.17	65.64	56.95	37.49	60.2	69.13	54.47	40.54	46.1	60.99	57.59	51.34	58	44.76	78.15	41.25	60.27	48.02	57.31	50.15	45.62	51.6	48.02	40.47	68.89	65.73	51.24	69.33	53.12	69.42	60.11	44.94	49.2	43.08	49.67	62.38	52.16	48.53	54.92	50.05	58.65	47.86	50.06	47.95	41.88	57.97	77.17	86.61	42.91	43.38	51.4	58.9	66.11	110.35	51.39	43.71	50.62	49.06	53.25	40.44	49.58	42.87	51	59.6	46.83	39.13	57.39	39.42	47.12	43.21	35.12	63.12	52.18	40.6	49.74	48.01	56.79	49.46	63.85
RPS6	NM_001010.2	NM_001010.2:171	Endogenous	mRNA	Homo sapiens	GAATGGAAGGGTTATGTGGTCCGAATCAGTGGTGGGAACGACAAACAAGGTTTCCCCATGAAGCAGGGTGTCTTGACCCATGGCCGTGTCCGCCTGCTAC	0.69	ENDOGENOUS	FALSE	2	rlf_generator	20.05	20	38.63	4.08	20	20	20	20	20	20	20	20	20	20	20	20	20	20	20	20	20	20	20	20	20	20	20	20	20	20	20	20	20	20	20	20	20	20	20	20	20	20	20	20	20	20	20	20	20	20	20	20	20	20	20	20	20	20	20	20	20	20	20	20	20	20	20	24.45	20	20	20	20	20	20	20	20	20	20	20	20	20	20	20	20	20	20	20	20	20	20	20	20	20	20	20	20	20	20	20	20	20	20	20	20	20	20	20	20	20	20	20	20	20	20	20	20	20	20	20	20	20	20	20	20	20	20	20	20	20	20	20	20	20	20	20	20	20	20	20	20	20	20	20	20	20	20	20	20	20	20	20	20	20	20	20	20	20	20	20	20	20	20	20	20	20	20	20	20	20	20	20	20	20	20	20	20	20	20	20	20	20	20	20	20	20	20	20	20	20	20	20	20	20	20	20	20	20	20	20	20	20	20	20	20	20	20	20	20	20	20	20	20	20	20	20	20	20	20	20	20	20	20	20	20	20	20	20	20	20	20	20	20	20	20	20	20	20	20	20	22.49	20	20	20	20	20	20	20	20	20	20	20	20	20	20	20	20	20	20	20	20	20	20	20	20	20	20	20	20	20	20	20	20	20	20	20	20	20	20	20	20	20	20	20	20	20	20	20	20	20	20	38.63	20	20	20	20	20	20	20	20	20	20	20	20	20	20	20	20	20	20	20	20	20	20	20	20	20	20	20	20	20	20	20	20	20	20	20	20	20	23.59	20	20	20	20	20	20	20	20	20	20	20	20	20	20	20	20	20	20	20	20	20	20	20	20	20	20	20	20	20	20	20	20	20	20	20	20	20	20	20	20	20	20	20	20	20	20	20	20	20	20	20	20	20	20	20	20	20	20	20	20	20	20	20	20	20	20	20	20	20	20	20	20	20	20	20	20	20	20	20	20	20	20	20	20	20	20	20	20	20	20	20	20	20	20	20	20	20	20	20	20	20	20	20	20	20	20	20	20	20	20	20	20	20	20	20	20	20	20	20	20	20	20	20	20	20	20	20	20	20	20	20	20	20	20	20	20	20	20	20	20	20	20	20	20	20	20	20	20	20	20	20	20	20	20	20	20	20	20	20	20	20	20	20	20	20	20	20	20	20	20	20	20	20	20	20	20	20	20	20	20	20	20	20	20	20	20	20	20	20	20	20	20	20	20	20	20	20	20	20	20	20	20	20	20	20	20	20	20	20	20	20	20	20	20	20	20	20	20	20	20	20	20	20	20	20	20	20	20	20	20	20	20	20	20	20	20	20	20	20	20	20	20	20	20	20	20	20	20	20	20	20
RSBN1	NM_018364.3	NM_018364.3:884	Endogenous	mRNA	Homo sapiens	TGGCCTGACCCGCATCAGTAAAGAAATTCTCACCCAAGGACAAATAAATAGCACTTCAGGACTTAATAAGGAGTCCTTCAGGTATCTGAAAGATGAACAG	99.48	ENDOGENOUS	FALSE	2	rlf_generator	338.62	20	431.14	11.12	290.15	318.08	315.24	299.47	327.02	311.36	364.81	401.46	348.52	303.6	376.9	365.98	342.84	353.42	342.81	324.87	345.93	309.61	341.39	341.25	348.8	370.19	384.98	358.71	396.55	365.61	307.86	307.26	313.58	311.51	303.95	336.4	315.66	342	332.17	329.3	339.03	284.99	355.41	329.52	307.99	318.63	316.18	338.52	304.75	349.78	327.34	340.66	318.15	352.2	327.83	344.91	348.83	364.94	352.85	315.53	346.41	341.29	344.55	332.82	372.98	374.72	385.54	326.9	243.49	302.56	318.98	320.46	311.56	318.48	322.52	341.8	331.24	339.13	344.82	317.26	317.32	296.51	337.18	320.66	346.38	353.59	317.66	377.71	400.57	346.38	344.64	355.57	348.14	367.14	351.48	362.02	340.59	364.87	370.35	381.98	332.44	359.26	370.47	350.78	356.6	351.89	370.84	339.75	336.99	408.37	345.61	365.01	364.98	364.66	333.35	372.73	358.62	368.67	281.29	380.04	353.17	357.55	387.98	359.06	362.15	393.76	377.13	363.16	344.52	332.53	422.12	363.92	299.61	341.42	364.76	365.53	360.59	362.87	363.83	366.7	368.34	321.81	337.62	20	20	20	346.38	319.48	284.45	355.6	359.04	346.38	310.27	339.37	278.64	325.87	356.12	320.32	160.45	315.73	295.5	344.99	332.87	357.72	309.54	315.81	356.69	315.96	335.34	325.07	375.12	362.78	308.9	366.65	282.67	357.26	359.77	288.37	371.84	323.7	322.11	379.53	431.14	320.02	344.44	315.98	323.58	381.53	290.02	294.01	307.98	331.88	335.85	307	316.57	294.59	359.06	345.4	311.42	374.15	304.13	299.1	351.52	284.17	320.6	312.7	332.02	341.14	346.38	324.71	318.58	342.81	340.22	346.38	345.09	330.1	287.05	376.85	363.04	347.01	362.5	300.01	382.7	351.14	307.19	356.72	314.54	372.49	355	324.87	334.59	288.08	332.25	380.68	304.18	361.25	304.07	384.78	371.9	284.56	352.82	318.07	388.11	375.82	382.74	311.16	361.58	303.52	358.77	375.69	323.24	331.74	244.41	391.94	384.2	329.27	342.08	337.55	383.15	370.31	308.65	309.14	289.48	363.06	328.92	304.57	342.47	318.18	342.53	367.08	346.38	325.97	321.18	394.61	375.22	346.38	320.94	363.75	348.46	375.8	385.34	326.2	368.27	309.17	400.1	372.89	329.51	363.2	338.52	348.68	378.06	337.94	362.35	297.85	374.76	371.65	309.02	381.47	308.15	404.42	394.09	328.12	373.18	318.41	339.82	414.55	353.77	332.48	326.43	326.45	390.36	392.41	332.5	338.97	318.01	341.13	377.14	328.27	367.87	308.84	392.07	387.68	316.23	330.94	316.49	358.96	369.28	332.83	331.71	299.42	363.67	383.33	346.38	326.33	307.39	348.95	342.96	346.38	375.46	338.24	302.05	377.27	359.02	393.67	349.55	336.97	357.02	382.47	358.57	329.35	325.68	348.26	377.28	388.17	349.05	336.89	361.43	393.23	324.44	379.73	338.64	350.16	361.9	359.09	352.28	329.33	356.08	350.42	415.9	334.44	356.63	350.78	367.89	376.26	354.68	352.84	333.54	370.48	346.39	342.56	277.37	333.47	362.55	379.81	347.28	336.63	330.68	333.38	400.07	345.46	321.21	342.67	339.46	397.15	346.38	329.65	332.25	343.86	322.52	346.38	322.47	327.84	320.82	325.08	331.51	317.76	349.33	326.85	334.31	321.37	335.48	349.03	325.24	287.16	347.08	298.71	327.28	338.62	361.59	300.07	343.84	373.54	312.78	372.79	329.43	331.73	360.07	354.38	375.24	314.4	342.79	343.43	341.94	323.51	320.61	357.88	365.2	314.65	305.05	336.76	310.67	370.86	328.75	319.52	343.11	298.52	350.18	310.14	344.39	306.71	324.75	339.7	348.56	331.17	328.49	345.07	346.38	360.12	356.49	325.47	363.89	346.38	327.12	295.29	296.2	354.17	370.05	313.45	366.38	346.3	362.23	357.42	360.82	347.28	327.24	355.57	363.91	350.48	350.23	338.19	342.52	374.23	347.94	316.44	349.39	361.88	378.83	311.65	344.4	350.24	376.28	416.63	360.99	311.92	347.98	342.27	353.37	359.77	319.58	377.7	338.09	347.06	324.17	342.53	323.44	323.28	341.4	332.03	305.68	357.22	346.12	348.26	369.38	328.2	329.3	338.86	313.58	309.04	346.38	341.46	337.59	327.61	330.27	346.38	321.55	296.64	323.05	351.06	360.28	329.3	329.63	371.23	361.27	319.27	318.27	325.8	320.18	338.29	363.46	327.91	272.91	323.28	345.07	324.38	284.7	320.3	306.42	322.83	367.31	312.88	114.93	342.19	353.04	331.45	330.05	302.31	284.7	305.26	310.65	338.4	321.96	331.21	304.94	363.73	331.29	318.05	313.15	317.22	330.04	319.48	326.96	294.28	338.16	349.65	333.95	332.84	328.29	345.07	332.94	333.89
SCARF1	NM_003693.3	NM_003693.3:1830	Endogenous	mRNA	Homo sapiens	CCAGCCTAGCTCGGGCCAAGCGGCCATCGGTCTCCTTCGCGGAAGGTACCAAGTTTGCACCACAGAGTCGCCGAAGCTCAGGGGAGCTCTCCAGCCCGCT	5.21	ENDOGENOUS	FALSE	2	rlf_generator	20.17	20	37.57	5.26	20	20	20	20	20	20	20	20	20	20	20	20	20	20	20	20	20	20	20	20	20	20	20	20	20	20	20	20	20	20	20	20	20	20	20	20	20	20	20	20	20	20	20	20	20	20	20	20	20	20	20	20	20	20	20	20	20	20	20	20	20	20	20	20	20	20	20	20	20	20	20	20	20	20	20	20	20	20	20	20	20	20	20	23.34	20	20	20	20	20	20	20	20	20	20	20	20	21.75	20	20	20	20	20	20	20	20	20	20	20	20	20	20	20	20	20	20	20	20	20	20	20	20	20	20	20	20	20.34	20	20	20	20	20	20	20	20	20	20	20	20	20	20	20	20	20	20	20	20	20	20	20	20	20	20	20	20	20	20	20	20	20	20	20	20	20	20	20	20	20	20	20	20	20	20	20	20	20	20	20	20	20	20	20	20	20.41	20	20	20	20	20	20	20	20	20	20	20	20	20	20	20	20	20	20	20	20	20	20	20	20	20	20	20	20	20	20	20	20	20	20	20	20	20	20	20.56	20	20	20	20	20	23.5	20	20	20	20	21.38	20	20	25	20	20	20	20	20	20	23.03	20	20	20	20	20	21.17	20	20	20	20	20.95	20	20	20	20	20	20	20	20	20	20	20	20	20	20	20	20	26.44	20	20	22.72	20	20	20	20	20	20	20	20	20	20	20	20	20	20	20	20	20	20	20	20	20	20	20	20	20	20	20	22.84	20	20	20	20	20	20	20	20	20	20	20	20	20	20	20	20	20	20	20	20	20	20	20	20	20	20	20	20	20	20	20	20	20	20	20	20	20	20	20	20	20	20	20	20	20	20	20	20	20	20	20	20	20	20	20	20	20	20	20	20	20	20	20	20	20	20	20	20	20	20	20	20	20	20	20	20	20	20	20	20	20	20	20	20	20	20	20	20	20	20	20	20	20	20	20	20	20	20	20	20	21.96	20	20	20	20	20	20	20	20	20	20	20	20	25.96	20	20	20	20	28.77	20	20	20	20	20	20	20	20	20	20	20	20	20	20	20	23.12	20	20	20	20	20.69	20	20	20	22.1	23.59	20	20	20	20	20	20	20	20	20	20	20	20	20	20	20	20	20	20	20	20	20	20	20	20	20	20	20	20	20	20	20	20	20	20	20	20	20	20	20	20	20	20	20	20	20	20	20	20	20	20	20	20	20	20	20	20	20	20	20	20	20	20	20	20	20	20	20	20	20	20	20	20	20	25.87	20	20	20	26.07	21.48	20	22.82	20	20	20	20	20	20	20	20.62	20	20	20	20	20	20	20.16	20	20	20	37.57	20	20	21.66	20	20	20	20	20	20	20	20	20	20	20	20	20	20	20	22.3	20	20	20	20	20	20	20	20	20	20
SERPINB5	NM_002639.4	NM_002639.4:1014	Endogenous	mRNA	Homo sapiens	AGGGCTGAAACATATCTTCAGTGAAGACACATCTGATTTCTCTGGAATGTCAGAGACCAAGGGAGTGGCCCTATCAAATGTTATCCACAAAGTGTGCTTA	99.48	ENDOGENOUS	FALSE	2	rlf_generator	1596.57	20	2195.23	14.18	1410.21	1529.13	1674.51	1432.16	1357.45	1182.37	1342.69	1337.86	1336.15	1403.65	1447.95	1397.83	1536.86	1171.89	1225.04	1515.47	1367.19	1427.86	1457.11	1548.95	1369.5	1335.21	1361.82	1438.86	1369.67	1293.93	1363.58	1285.65	1249.59	1383.65	1323.39	1353.77	1449.71	1542.89	1401.62	1278.65	1425.18	1348.2	1359.86	1337.26	1558.18	1398.73	1405.51	1877.72	1587.79	1311.62	1376.3	1440.94	1415.13	1471.31	1367.95	1200.66	1547.55	1256.15	1254.83	1468.79	1346.14	1425.04	1450.68	1726.27	1410.17	1417.38	1536.82	1532.18	823.34	1287.79	1327.89	1316.04	1356.62	1268.62	1353.44	1464.27	1378.93	1429.03	1307.67	1370.9	1221.2	1390.45	1422.54	1277.15	1880.69	1685.1	1840.4	1719.86	1507.84	1880.69	1318.3	1640.01	1538.83	1729.59	1542.71	1456.03	1457.18	1461.43	1796.25	1659.69	1505.83	1603.7	1551.4	1740.82	1442.08	1442.18	1585.82	1534.68	1728.29	1705.57	1500	1619.12	1637.19	1707.85	1527.84	1609.84	1526.48	1652.62	1540.33	1439.55	1114.26	1384.53	1619.46	1729.18	1748.61	1556.26	1345.29	1554.87	1613.9	1768.42	1596.99	1588.41	1567.6	1710.06	1864.1	1435.23	1516.83	1639.25	1904.46	1698.52	1639.9	1598	2006.53	20	20	20	1880.69	1699.52	1590.22	1821.38	1595.81	1880.69	1334.22	1947.59	1594.34	1957.77	1716.1	1449.57	1076.42	1576.93	1923.27	1697.35	1519.02	1816.56	1537.84	1817.59	1777.53	1489.66	1804.5	1709.12	1923.59	1813.66	1570.58	1781.42	1658.74	1920.71	1742.99	1514.56	1536.45	1631.39	1606.19	1451.83	1012.11	1528.47	1817.91	1819.4	1792.39	1603.81	1388.76	1714.38	1694.27	1857.32	1511.46	825.39	1843.25	1587.33	1707.96	1799.94	1525.96	1898.87	1813.66	1791.98	1834.59	1568.92	1868.99	1646.7	1754.58	1874.74	1880.69	1337.44	1619.26	1553.26	1644.9	1880.69	1562.67	1408.77	1544.08	1259.71	1765.83	1552.76	1334.57	1661.53	1518.84	1654.79	1292.38	1534.1	1273.09	1476.43	1686.96	1441.71	1509.79	1526.78	1663.07	1789.39	1615.07	1411.89	1692.64	1423.02	1564.11	1617.39	1292.9	1625.83	1236.95	1351.66	1051.78	1651.14	1465.89	1726.5	1286.01	1563.91	1676.99	1410.65	1244.83	1501.58	1674.64	1569.14	1240.51	1535.22	1477.45	1674.22	1719.08	1561.29	1543.57	1396.19	1803.16	1631.69	1465.44	1827.02	1552.17	1798.29	1880.69	1630.78	1577.4	1597.04	1699.29	1880.69	1607.74	1827.42	1829.05	1394.04	1690.2	1589.33	1790.34	1747.89	1480.75	1722.48	1655.16	1511.54	1788.07	1533.17	1581.94	1728.28	1665.45	1673.19	1618.22	1891.28	1627.8	1478.09	1703.2	1587.03	1694.43	1595.26	1363.07	1722.66	1427.07	1428.26	1268.59	1505.93	1626.69	1748.61	1615.23	1719.15	1690.57	1676.82	1682.55	1425.95	1662.49	1645.49	1599.67	1700.42	1532.47	1710.5	1503.92	1410.92	1576.69	1552.63	1757.01	1609.12	1664	1954.98	1613.31	1904.78	1880.69	1536.58	1874.74	1479.62	1729.66	1880.69	1768.01	1541.64	1472.65	1446.51	1401.41	1401.93	1700.69	1791.26	1480.3	1671.21	1593.25	1695.67	1784.61	1359.46	1754.43	1714.8	1523.14	1745.7	1506.7	1622.09	1696.84	1716.87	1601.68	1461.38	1627.6	1512.71	1494.65	1605.2	1327.37	1493.06	1071.73	1595.67	1458.24	1546.14	1548.09	1608.42	1543.7	1666.65	1557.12	1469.61	1658.01	1878.99	1149.26	1595.18	1498.45	1730.85	1605.44	1853.69	1644.19	1481.77	1612.14	1625.53	1637.32	1559.19	1773.44	1561.8	1880.69	2195.23	1606.41	1525.75	2004.51	1880.69	1804.35	1859.88	1518.59	1642.71	1965.4	1515.21	1839.5	1762.9	1559.77	2029.36	1793.1	1885.74	1699.26	1781.01	1954.18	1751.27	1668.82	1577.38	1563.75	1859.66	1706.63	1943.18	1739.18	1481.17	1863.66	1874.28	1738.11	1730.33	1343.67	1756.71	1113.93	1747.51	1798.93	1750.46	1552.44	1621.61	1814.61	1903.38	1643.13	1542.35	1845.27	1916.52	1508.6	1657.15	1648.46	1837.11	1807.92	2008.46	1598.06	1695.77	1956.74	1726.19	1834.72	1790.63	1736.24	1682.62	1880.69	1585.63	1563.71	2031.9	1674.53	1880.69	1621.4	1672.74	1632.42	1690.66	1874.2	1709.02	1773.07	1864.62	1914.15	1648.56	1739.9	1562.7	1697.49	1849.71	1646.13	1704.69	1518.64	1531.13	1889.16	1951.6	1802.46	1580.33	1775.38	1887.3	1771.14	1676.04	1512.31	1803.95	1693.85	1738.03	1089.2	1724.28	1623.46	1683.9	1930.74	1732.34	1632.8	1677	1752.1	1894.74	1518.91	1790.56	1589.39	1740.72	1929.37	1884.2	1775.52	1672.39	1763.94	1721.4	1933.24	1704.61	1742.88	1765.42	2105.14	1680.92	1880.69	1458.67	1555.52	1729.96	1598.88	1880.69	1661.63	1660.11	1473.81	1815.66	1710.69	1575.96	1472.88	1436.32	1720.08	1495.72	1396.28	1314.24	1730	1585.82	1634.15	1771.67	1560.44	1399.53	1794.4	1684.57	1544.72	1576.98	1587.01	1628.78	1701.14	1655.99	1090.57	1589.31	1585.33	1539.01	1005.44	1523.13	1676.07	1527.16	1423.98	1531.91	1554.44	1593.09	1480.93	1782.08	1433.9	1808.82	1751.45	1391.2	1775.78	1739.72	1516.58	1617.47	1641.13	1631.3	1605.53	1607.27	1767.82	1648.19	1688.1	1719.56
SESTD1	NM_178123.4	NM_178123.4:1820	Endogenous	mRNA	Homo sapiens	GTTGCTACAGGCCACAGTTGTGTTATGCCAATCTTTGCGCTGCACTTCTCGGTCATCTGGGGATACACTTCCTCGACTGAACAGAGTATGGAAACAATTT	99.65	ENDOGENOUS	FALSE	2	rlf_generator	353.49	20	482.28	11.32	366.66	364.06	359.08	364.4	354.89	350.43	321.89	358.9	390.2	373.21	352	367.96	341.26	336.51	345.25	354.54	347.08	314.15	330.62	362.17	353.13	326.37	357.14	331	360.36	328.95	348.06	345.46	310.17	344.19	336.16	341.42	347.1	365.78	342.3	319.79	330.36	313.48	305.94	304.14	370.21	322.94	375.62	373.68	387.82	370.13	371.29	354.48	364.94	349.25	321.84	304.6	353.98	320.18	321.86	329.05	336.55	357.07	339.44	360.08	365.39	341.81	356.7	376.15	276.72	306.51	353.01	366.9	329.42	343	366.68	328.81	360.64	341.98	364.59	311.18	316.64	325.78	306.74	326.87	381.02	330.25	362.93	356.49	319.78	381.02	326.92	321.35	283.43	347.63	340.95	320.52	337.12	371.75	409.48	332.16	296.2	294.34	362.07	336.38	320.94	314.48	353.61	337.08	379.12	313.89	356.29	410.46	372.8	423.3	325.18	286.79	341.47	313.61	381.27	297.12	417.81	323.54	336.02	364.62	352.38	349.11	324.73	297.25	347.81	348.8	305.15	328.7	375.47	395.76	370.96	335.47	307.05	317.94	359.86	349.72	314.3	287.81	278.31	482.28	20	20	381.02	358.08	417.78	354.97	431.82	381.02	315.06	329.61	383.63	381.8	341.01	338	288.25	355.96	344.99	390.91	355.21	396.09	340.89	390.15	374.01	353.24	363.11	421.91	406.97	405.4	355.58	399.37	352.39	435.55	393.28	341.02	308.73	329.16	389.85	324.2	352.59	356.23	323.83	371.27	421.57	369.82	337.22	311.81	373.11	376.84	333.32	328.47	344.09	348.66	316.29	366.57	347.87	352.93	435.36	408.89	366.65	350.47	338.74	300.63	355.48	381.93	381.02	340.25	373.8	350.75	392.22	381.02	358.41	344.17	353.86	365.28	379.21	344.97	361.72	394.72	342.05	351.26	359.47	365.93	339.72	368.45	392.15	396.57	375.11	356.37	389.58	384.4	340.36	369.56	400.77	394.84	423.95	288.47	352.97	367.02	390.8	364.62	362.26	366.65	313.36	376.7	317.99	366.84	380.82	355.32	322.65	374.38	392.71	334.51	347.68	334.04	358.07	384.45	398.84	308.82	349.15	361.38	367.97	389.24	332.34	398.15	365.69	383.03	381.02	328.85	357.5	346.43	353.67	381.02	348.7	374.66	439.82	366.36	394.04	368.09	374.74	411.96	397.43	365.19	410.08	378.43	407.34	371.81	397.53	422.53	385.74	394.83	383.84	405.35	355.8	415.32	415.65	423.64	465.64	384.09	389.09	393.34	363.7	446.25	357.13	349.7	333.9	417.17	459.77	396.67	361.39	342.79	407.54	379.24	382.83	342.85	374.57	400.18	381.57	428.05	354.73	318.99	371.4	387.19	409.04	378.01	357.41	444.99	353.12	451.39	381.02	272.05	360.24	309.01	363.12	381.02	349.46	333.48	284.12	288.73	288.64	294.82	326.92	316.46	324.88	336.48	320.93	295.34	311.22	283.16	289.96	294.52	322.65	358.62	320.63	327.67	299.97	393.1	312.14	330.44	387.8	316.12	339.47	311.92	344.2	298.1	311.65	298.96	297.25	317.13	318.77	335.93	286.12	312.35	313.84	319.18	350.9	329.09	257.98	331.06	304.26	340.15	313.34	334.72	304.97	319.24	314.38	297.68	308.37	321.16	324.76	306.61	381.02	402.65	336.85	341.78	395.56	381.02	340.06	341.06	326.25	308.36	372.14	322.49	331.43	334.25	304.47	342.86	367.7	376.22	376.61	293.61	351.7	361.38	323.72	328.49	330.93	369.55	351.47	435.51	362.56	334.92	442.61	354.28	384.6	351.07	336.39	342.68	348.66	323.2	327.9	333.59	294.9	404.3	344.86	304.86	338.98	336.32	372.93	394.27	340.51	318.54	304.69	324.4	346.68	356.17	343.35	346.2	386.81	325.14	392.63	347.57	304.98	401.48	381.02	313.26	336.97	393.88	340.1	381.02	315.31	362.01	367.41	440.37	366.17	363.45	380.73	418.78	426.26	374.28	348.09	339.74	358.37	356.33	341.25	349.52	331.7	344.46	408.51	394.61	363.38	405.47	393.93	445.8	387.3	360.65	374.21	370.74	375.44	385.26	377.42	358	401.05	348.24	435.13	324.69	355.76	343.68	367.05	345.95	349.36	354.18	351.42	411	361.79	399.69	341.45	342.97	358.91	375.81	350.95	316.43	364.72	335.33	373.04	305.79	381.02	355.82	345.92	380.88	344.36	381.02	348.52	367.02	320.46	415.51	328.05	381.72	389.74	348.86	381.1	281.22	382.04	355.2	376.17	348.9	343.87	401.79	341.48	323.94	385.8	318.73	328.16	391.45	357.45	400.45	411.43	342.92	260.2	374.35	394.47	327.03	312.34	356.55	381.08	347	382.95	319.99	347.89	358.37	342.68	360.68	323.31	394.87	361.52	344.05	356.18	337.19	312.54	354.32	382.63	363.39	348.42	361.92	371.21	365.26	371.29	358.93
SLC1A6	NM_001272087.1	NM_001272087.1:2174	Endogenous	mRNA	Homo sapiens	CCGTGCCTGGCTCCGCCAATGGCATCAACGCCCTGGGCCTCGTGGTCTTCTCTGTGGCCTTTGGGCTGGTCATTGGTGGCATGAAACACAAGGGCAGAGT	99.48	ENDOGENOUS	FALSE	2	rlf_generator	99.01	20	683.23	60.1	140.26	64.01	119.38	116.26	105.45	94.75	65.18	129.49	63.77	73.09	111.99	129.49	73.26	67.38	105.55	102.54	74.23	91.45	84.43	85.66	80.33	192.4	120.56	107.42	171.11	187.66	110.38	140.63	144.24	109.07	88.42	146.78	128.26	141.35	144.5	133.85	174.87	84.8	192.76	61.95	60.38	129.2	139.72	122.77	118.33	78.27	101.83	85.15	100.2	93.06	95.28	88.35	75.3	134.79	65.7	67.49	107.08	102.35	95.28	127.93	176.73	186	194.33	137.81	84.09	70.72	116.28	101.42	89.74	83.52	164.16	156.17	146.68	152.95	134.3	136.07	85.11	108.26	142.55	146.28	91.32	73.52	85.07	47.74	73.97	91.32	52.27	61.8	51.34	70.75	76.82	52.98	60.14	72.78	76.44	71.97	61.1	77.91	81.73	92.93	65.61	48.49	61.66	108.79	64.99	91.28	61.46	188.9	106.02	207.07	194.45	55.96	132.53	69.8	127.09	94.43	365.13	47.61	62.35	117.6	64.8	58.35	54.12	75.32	96.83	66.1	94.47	93.01	60.68	84.44	81.63	49.85	56.89	64.51	117.09	71.3	110.28	71.95	104.02	683.23	20	20	91.32	86.29	150.51	62.75	150.06	91.32	98.65	62.83	90.96	129.53	88.66	81.55	94.26	174.08	86.83	94.9	69.44	95.99	70.11	75.63	114.92	75.86	90.12	128.41	63.39	94.64	20	257.42	93.22	235.55	271.41	89.62	153.91	88.8	129.57	140.13	398.51	84.53	79.15	136.7	95.04	88.47	73.71	61.6	142.26	79.61	113.65	103.38	67.82	129.17	69.85	128.46	72.12	78.33	88.39	104.13	110.96	76.41	77.06	158.36	101.4	118.2	91.32	138.15	64.52	129.62	71.16	91.32	69.68	77.96	71.53	106.97	61.37	51.13	69.42	78.14	75.89	51.55	46.56	84.26	112.57	72.25	78.47	59.41	60.66	80.38	120.04	120.7	36.89	251.86	106.72	217.51	198.68	61.96	148.57	69.63	127.4	136.72	343.52	79.26	70.21	113.2	70.15	58.81	56.81	89.31	72.81	68.98	51.71	53.97	72.79	73.57	114.38	69.76	43.59	52.43	59.49	74.89	87.79	68.05	68.77	118.65	67.64	65.48	91.32	85.57	60.83	149.56	72.77	91.32	101.53	82.09	146.06	105.45	80.06	64.35	76.16	94.08	91.3	76.22	53.61	116.06	114.96	84.21	125.03	104.1	91.6	107.2	86.21	83.39	52.75	274.21	108.96	280.09	251.39	72.79	184.83	79.41	173.25	145.42	329.91	67.93	68.02	85.18	117.96	74.48	70.27	74.44	64.75	86.86	75.16	54.79	79.57	77.03	80.6	82.79	134.55	126.23	76.67	134.95	136.67	74.13	80.98	98.65	86.83	67.9	91.32	66.81	95.37	138.02	88.95	91.32	90.87	75.84	69.67	123.15	58.28	84.56	63.81	101.69	116.97	49.76	59.53	66.45	104.73	138.9	83.67	91.03	52.45	82.22	105.33	55.74	84.57	262.85	94.71	273.23	228.44	89.28	143.59	90.43	155.95	167.44	519.94	61.07	85.56	150.15	122.91	51.54	73.51	94.8	87.53	149.14	109.38	65.5	59.38	98.63	110.6	98.08	103.09	84.63	112.32	80.39	60.96	139.98	76.07	128.78	102.82	82.65	91.32	60.48	82.56	86.92	82.9	91.32	53.66	75.2	116.26	53.91	43.52	99.59	75.58	66.85	77.58	66.06	56.56	56.52	120.09	80.45	41.32	48.35	55.91	118.45	61.23	56.14	33.12	160.58	116.65	146.3	202.12	58.12	91.3	65.81	103.31	92.57	326.52	53.59	59.11	105.46	123.03	66.45	50.29	58.72	60.95	76.51	74.73	52.23	59.9	61.09	52.91	71.32	55.15	83.64	110.56	92	63.64	65.7	56.95	46.01	85.96	49.46	91.32	98.98	85.07	58.6	39.65	91.32	55.27	84.65	69.37	62.37	58.3	79.07	89.45	81.05	59.69	38.23	69.99	67.39	62.87	62.14	53.11	50.27	79.33	127.55	65.36	57.53	57.55	208.17	116.32	198.97	206.47	61.32	158.14	85.49	98.51	139.89	441.83	45.9	143.45	130.7	56.42	58.83	48.36	76.46	79.34	68.37	66.53	97.04	88.97	59.84	105.26	66.23	64.47	57.41	74.41	57.8	56.9	63.79	86.27	141.77	69.28	41.94	91.32	67.93	145.5	72.59	44.37	91.32	92.96	124.95	82.77	85.95	61.4	66.42	146.36	70.16	90.37	55.88	93.31	71.21	140.63	71.58	74.91	81.96	61.81	80.75	76.51	45.95	66.74	60.13	124.1	214.92	185.31	72.87	103.32	67.21	109.11	95.61	421.62	64.81	45.39	64.67	79.48	74.29	55.81	118.46	90.59	111.18	52.93	95.98	59.55	123.73	73.45	58.19	58.09	50.66	128.03	94.39	51.14	47.17	98.38	79.93	70.25	50.99
SLC2A3	NM_006931.2	NM_006931.2:110	Endogenous	mRNA	Homo sapiens	GAGATGCTGTAATGGTAAGACTTTGGATCCTTCCTGAGGACGTGGAGAAAACTTGCTGCTGAGAAGGACATTTTGAAGGTTTTGTTGGCTGAAAAAGCTG	99.65	ENDOGENOUS	FALSE	2	rlf_generator	1591.57	20	16194.1	153.07	1663.96	405.36	902.4	935.61	1088.67	1185.44	557.57	2832.1	595.96	482.15	1178.35	2194.34	723.92	521.87	1374.61	698.73	595.31	529.73	436.63	825.9	606.74	1957.36	1121.54	791.39	2142.61	2169.13	1454.73	2255.7	2252.61	1627.64	521.33	1529.1	1243.48	1376.7	1499.05	1683.67	2068.98	677.44	3314.13	427.55	385.69	1626.21	1878.63	836.61	1241.99	1008.78	1373.06	1007.35	1104.86	970.23	1021.3	1011.35	539.32	2028.57	417.03	364.8	1614.28	1215.6	599.05	937.4	1963.49	2301.7	1584.43	1235.78	1283.47	690.75	2151.79	1615.87	1125.2	948.12	1830.74	1962.01	1642.53	1435.02	1373.25	1548.98	716.99	952.76	1378.18	2023.43	1898.01	645.33	700.1	356.49	1470.28	1898.01	466.9	506.74	519.04	568.4	1076.53	467.09	649.95	601.88	885.39	998.69	547.86	1280.15	853.23	1075.91	710.34	613.72	1050.86	1825.38	447.72	687.03	677.85	10910.6	1286.99	8321.17	9417.05	752.46	2366.91	600.68	1301.4	1960.09	13008.6	646.12	386.25	1999.87	549.44	506.41	498.26	318.77	1280.58	479.98	1179.37	1671.49	481.66	1183.61	984.75	306.99	629.16	556.4	1342.85	720.66	1181.12	717.95	763.74	1165.5	20	20	1898.01	1242.8	1821.05	411.72	2777.52	1898.01	1819.62	504.6	637.6	982.66	654.34	562.16	502.89	2159.68	545.89	848.59	798.67	586.31	501.07	437.09	1386.17	1462.85	1085.11	1275.85	526.44	830.56	486.77	11240.8	1256.9	9136.92	10131.8	872.93	2329.85	665.3	1242.18	1901.77	14529.8	1064.72	458.05	1743.61	969.23	708.68	351.63	795.82	1614.97	437.38	828.85	3542.87	517.14	1542.84	460.32	1083.3	850.22	551.24	664.76	843.08	816.05	415.06	524.28	1410.84	636.86	1078.62	1898.01	2481.77	612.93	2707.49	696.29	1898.01	914.25	1045.44	1100.51	2134.06	776.56	517.22	1058.4	855.33	854.38	699.16	734.3	1450.47	1835.36	854.3	1367.66	487.45	883.19	574.5	2137.92	2641.71	459.43	11868.3	1317.01	10310.3	11330.6	555.08	3627.19	675.85	3067.19	3075.56	12495.2	1031	841.15	1496.39	1103.36	715.38	692.31	1521.03	704.32	976.02	650.77	477.63	1352.2	577.97	2321.21	1080.46	385.73	457.95	504.8	969.98	1238.45	885.84	625.51	1157.55	727.54	1269.06	1898.01	661.71	428.36	1946.99	577.23	1898.01	981.04	747.02	1786.45	1399.97	664.99	586.46	715.47	1111.51	1087.57	670.65	556.23	1470.61	896.31	709.14	1148.56	1241.88	984.87	871.71	1073.22	776.44	535.93	12811.1	901.33	10673.9	11478.7	683.6	4039.75	672.56	3233.75	2506.76	12828.1	592.29	560.24	651.34	2407.76	674.78	467.02	1008.88	473.6	831.07	601.12	584.04	796.72	790.87	859.1	672.97	1190.06	2335.47	618.59	1882.81	1633.95	511.51	908.15	800.69	1035.39	532.91	1898.01	400.18	643.81	2144.05	884.49	1898.01	617.21	681.75	534.49	1944.24	270.31	565.39	459.7	765.96	1658.8	383.04	569.85	506.56	1002.05	2233.92	530.39	805.26	428.71	749.38	1197.7	381.71	513.66	10041.1	769.85	8455.31	9629.5	926.09	1849.66	581.09	2758.8	1720.96	16194.1	458.05	592.31	1451.22	1229.33	407.97	625.89	621.61	371.76	1959.22	1097.97	407.35	402.66	699.84	1216.88	1183.84	596.68	577.33	897.04	823.5	493.98	1367.93	625.01	1679.89	659.97	706.23	1898.01	513.96	1129.39	1744.95	708.85	1898.01	739.39	569.4	1993.84	805.02	466.18	1835.15	662.1	935.26	1678.08	810.85	445.35	515.45	2232.26	1221.51	508.06	485.27	522.1	1968.7	895.63	548.82	334.71	11235.6	1829.65	6658.48	10559.9	594.56	2210.66	744.79	2534.39	1698.16	14333.7	515.1	556.53	1614.66	1930.33	1041.16	458.69	641.59	400.8	1108.84	870.13	626.58	734.54	694.56	1019.13	731.78	551.73	850.73	2061.27	1275.28	936.7	553.91	585.35	651.53	1171.26	478.23	1898.01	1718.02	798.65	618.83	402.7	1898.01	356.72	1228.41	510.49	783.92	673.04	767.28	1525.07	765.58	902.41	437.36	656.29	619.65	410.53	588.67	429.09	446.31	953.14	1750.69	820.03	490.57	545.07	11530.3	1404.82	8648.46	9819.91	751.23	2928.62	610.87	1801.94	1862.61	15852.2	587.41	2583.14	1462.31	694.03	460.07	340.04	1080.91	632.28	752.35	325.83	1350.93	1285.25	479.69	1159.17	819.43	580.47	846.16	574.25	535.61	436.89	621.68	1175.06	1783.56	817.51	364.09	1898.01	656.8	1928.41	845.78	416.13	1898.01	901.52	1562.04	410.74	1062.35	360.24	362.92	3501.48	453.2	1402.15	329.18	1040.1	1159.67	1710.69	762.87	495.69	830.23	794.8	673.25	667.8	363.06	577.27	568.46	1355.82	8379.26	9723.71	733.95	777.99	609.2	1781.42	2288.72	15591	440.68	441.48	341.46	823.14	629.84	451.9	2210.01	711.07	1851.68	366.4	734.88	567.27	1471.98	587.33	479.75	603.63	560.08	1704.12	1184.4	509.63	508.47	1280.81	436.84	515.36	539
SPOCD1	NM_144569.5	NM_144569.5:2458	Endogenous	mRNA	Homo sapiens	ACCACGGGGCAGCATGACCACCACTTCTTAGACCCCAACTGCCACATCTGCAAGGACTGGGAGCCCTCGAATGAGCTGCTAGGCTCCTTCGAAGCCGCCA	99.48	ENDOGENOUS	FALSE	2	rlf_generator	75.22	20	296.87	36.31	74.2	67.8	85.48	66.02	48.52	62.26	61.17	90.16	54.78	94.64	57.59	72.76	64.94	64.49	64.31	97.25	75.06	101.32	78.77	72.28	66.03	66.82	40.37	58.4	61.35	76.38	47.7	44.83	25.73	43.2	58.6	68.71	74.27	38.84	67.33	54.56	57.13	41.05	40.89	41.14	67.14	62.56	86.93	69.23	70.5	64.58	75.89	55.03	58.77	69.68	48.63	47.63	56	52.87	63.14	82.06	82.19	89.32	64.45	82.92	69.51	76.67	63.37	65.76	80.12	32.24	29.08	39.32	37.21	43.45	57.94	62.14	63.13	65.11	65.7	54.61	34.51	65.43	43.56	45.27	111.79	85.19	100.68	73.21	66	111.79	74.42	48.49	58.37	64.65	97.87	52.98	52.04	65.89	96.46	90.79	85.96	81.16	74.09	91.62	104.13	69.27	71.63	82.93	63.79	92.89	73.93	133.51	89.51	153.93	197.72	58.96	99.79	80.62	115.23	107.1	58.15	59.27	76.21	94.64	60.36	67.99	71.3	75.32	82.34	67.12	56.98	93.01	101.14	97.65	90.93	61.71	77.81	69.12	88.64	58.57	116.9	67.21	53.84	20	20	20	111.79	85.76	108.92	62.84	85.95	111.79	58.81	55.59	85.98	96.62	63.98	68.59	74.25	87.43	85.57	76.85	59.63	56.84	77.02	84.2	81.84	76.07	90.69	105.33	86.5	80.22	78.5	135.85	103.52	166.25	142.15	73.21	102.1	60.25	119.01	101.16	56.95	59.03	68.54	123.19	98.38	44.06	79.41	57.01	108.61	97.46	104.79	33.8	62.18	97.15	36.83	90.72	71.63	49.23	90.24	98.45	59.79	86.83	59.06	80.52	64.15	99.72	111.79	49.98	70.2	59.93	90.71	111.79	57.16	64.25	90.08	39.18	48.36	63.44	48.37	78.88	33.13	51.59	147.98	58.09	107.33	52.82	53.53	56.94	31.89	79.3	63.18	72.92	63.12	93.27	90.38	93.69	125.52	75.11	67.68	48.2	66.18	88.02	59.56	61.33	53.16	115.84	35.34	45.61	76.82	58.44	296.87	26.5	64.32	74.16	42.7	83.88	50.71	75.7	91.45	51.65	76.8	47.43	69.14	67.37	39.42	89.22	42.61	61.7	111.79	50.03	59.57	56.15	54.64	111.79	105.67	66.1	120.7	34.6	55.15	82.43	36.42	83.01	36.14	61.17	75.16	53.76	75.19	61.77	88.33	92.89	54.04	76.7	36.75	63.09	80.96	98.33	81.45	103.12	138.65	68.55	71.5	74.4	82.92	75.7	85.8	65.08	62.52	79.44	56.12	50.66	73.4	69.29	65.09	56.71	58.49	74.27	48.94	68.92	36.31	77.7	68.78	65.29	73.45	66.84	69.2	78.23	73.17	90.48	54.14	74.07	111.79	55.05	95.36	85.65	104.84	111.79	77.11	82.74	86.3	56.13	59.45	53.72	66.59	118.55	64.78	54.88	59.49	65.25	79.69	65.73	42.31	80.44	85.3	106.98	68.44	39.97	76.35	152.04	90.47	124.12	130.45	59.14	99.51	71.75	74.64	139.24	50.3	80.62	59.68	103.79	91.01	42.61	76.09	58.82	94.41	75.08	56.92	62.68	68.15	84.73	54.44	57.74	53.34	72.52	93.09	70.29	49.32	71.4	71.52	100.28	79.98	57.69	111.79	72.63	63.03	49.07	88.29	111.79	43.32	51.41	61.52	68.04	56.95	68.3	59.44	58.15	57.33	63.76	86.88	71.71	83.06	75.73	41.07	84.69	49.83	82.79	49.35	63.5	62.42	118.84	69.11	100.18	156.99	51.42	92.69	53.6	64.69	116.97	26.62	41.61	51.41	54.67	38.94	68.98	56.79	55.93	67.1	49.97	94.34	70.87	61.7	59.23	54.77	50.05	49.23	108.33	67.94	50.14	109.2	58.94	68.67	47.99	59.71	52.96	111.79	69.92	64.73	71.89	72.6	111.79	70.56	67.68	88.78	100.29	64.73	73.62	51.13	109.74	91.52	83.2	74.67	55.08	114.24	58.29	80.58	80.11	47.62	101.58	95.5	100.53	69.21	136.36	99.01	187.13	204.18	75.04	74.72	68.54	104.92	154.22	31.15	74.52	80.37	119.27	114.82	79.6	97.49	41.39	76.7	72.16	113.64	103.16	63.95	96.71	99.46	89.9	67.45	41.81	85.07	59.39	85.37	59.12	53.2	131.21	104.89	108.97	111.79	51.49	74.25	82.85	56.25	111.79	80.24	87.77	68.62	54.35	84.68	73.51	61.16	61.71	83.68	79.94	53.11	38.01	110.66	51.79	68.13	91.23	59.08	66.47	62.02	62.19	55.52	74.44	88.9	160.12	160.27	51.21	76.76	56.17	108.92	111.77	22.55	66.53	147.65	90.08	53.11	72.33	64.03	56.54	73.08	87.87	69.52	107.04	73.59	77.56	59.19	105.37	64.73	52.36	101.95	80.07	68.18	61.2	73.91	80.81	63.81	99.43
STC1	NM_003155.2	NM_003155.2:2265	Endogenous	mRNA	Homo sapiens	GATGATGGGGTGGGAGACTTTCCATTAAATCAATCAGGAATGAGTCAATCAGCCTTTAGGTCTTTAGTCCGGGGGACTTGGGGCTGAGAGAGTATAAATA	99.48	ENDOGENOUS	FALSE	2	rlf_generator	120.02	20	346.32	37.41	134.01	72.47	144.06	95.01	108.86	92.98	79.9	161.47	72.67	104.05	121.43	123.53	99.63	52.97	115.76	96.64	86.36	56.97	70.6	93.75	87.1	136.5	95.37	101.13	161.47	184.75	98.89	124.91	109.44	116.6	80.25	152.02	149.98	179.7	142.87	169.24	176.51	94.78	165.9	89.05	89.59	147.93	154.04	154.58	136.4	85.96	116.4	84.64	94.37	108.02	86.37	96.31	88.11	120.7	74.33	76.67	125.47	124.21	69.75	140.99	171.77	200.16	155.52	150.21	203	66.14	114.48	114.48	85.86	71.43	159.56	141.9	151.47	132.59	168.58	161.98	77	115.14	154.09	152.5	124.38	99.19	104.59	95.49	116.08	124.38	88.6	104.58	64	113.44	147.33	88.3	126.64	63.93	180.17	117.36	136.71	132.02	77.15	172.77	125.52	88.66	126.94	126.63	117.95	134.52	119.36	217.3	123.4	223.56	210.79	103.93	185.55	67.83	179.62	199.23	319.62	115.62	109.12	116.21	155.33	114.17	94.5	83.39	133.06	118.98	107.22	139.06	115.04	115.28	167.4	104.44	106.25	95.61	127.01	112.05	155.5	126.51	81.21	20	20	20	124.38	109.79	108.04	103.04	164.06	124.38	91.02	132.28	72.94	167.24	107.33	63.69	63.82	129.02	139.42	106.75	93.08	115.75	73.95	109.68	135.82	129.98	126.06	110.33	120.28	128.79	113.07	214.89	101.92	215.74	221.07	86.76	159.44	63.61	166.27	169.83	317.07	89.35	106.4	139.51	146.71	89.6	90.2	111.32	125.29	116.15	199.34	76.92	100.79	115.68	147.14	142.11	101.39	85.74	83.44	140.76	134.93	93	105.07	159.73	104.52	148.01	124.38	118.96	59.85	167.57	113.14	124.38	88.3	89.88	85.2	123.67	88.87	101.7	73.23	81.22	97.31	86.61	162.83	102.38	120.78	105.4	102.4	94.39	81	69.21	142.4	157.36	93.35	255.89	102.69	258.02	217.74	107.04	171.11	77.74	195.62	166.3	322.94	134.98	63.37	108.54	90.97	92.29	115.39	111.14	156.97	110.84	92.98	94.65	81.66	94.17	149.83	157.45	110.2	76.35	77.41	110.58	143.53	112.04	63.35	98.36	90.31	132.27	124.38	107.88	79.98	146.19	109.59	124.38	106.14	108.16	139.82	119.59	87.82	116.83	125.64	114.82	131.56	86.04	103.51	105.82	92.96	79.92	130.86	126.36	99.38	94.79	105.01	89.73	97.87	283.62	115.28	244.36	221.24	118.99	208.49	80.46	186.84	166.62	288.42	101.2	67.32	89.5	193.7	90.02	121.7	109.37	85.24	93.82	94.27	86.58	76.18	101.31	117.08	115.45	130.78	150.18	92.3	142.97	151.84	96.76	107.17	104.07	115.84	113.74	124.38	70.94	99.4	141.54	126.88	124.38	112.46	81.81	75.67	128.32	73.59	82.6	86.83	88.36	130.31	96.28	94.64	93.28	88.77	124.62	99.71	104.38	75.76	100.88	101.6	103.55	87.32	231.39	82.58	252.69	205.61	88.97	169.24	56.41	153.14	160.94	330.13	81.24	107.78	102.5	89.05	86.81	83.97	115.24	69.15	126.87	131.05	104.57	56.96	92.99	90.34	148.63	88.08	115.1	96.07	91.35	87.53	124.21	99.1	104.11	123.88	94.21	124.38	108.92	91.59	128.78	134.72	124.38	109.69	101.64	84.67	109.75	114.97	134.01	116.72	78.03	110.15	119.51	86.25	113.33	138.74	141.15	150.84	137.75	79.98	115.96	93.26	114.26	87.01	213.28	124.21	235.64	188.79	112.32	184.02	60.36	167	194.89	277.12	102.44	93.03	108.53	146.69	163.4	109.4	98.03	64.18	104.08	174.55	114.74	106.73	70.43	91.99	116.93	116.66	154.93	133.48	127.83	229.81	94.48	85.4	69.41	121.07	105.15	124.38	126.23	70.23	132.56	101.52	124.38	72.79	109.06	73.89	137.78	129.41	106.29	127.69	71.04	156.12	98.89	106.6	77.73	73.19	127.41	113.65	103.83	81.36	87.14	139.1	91.59	108.74	224.83	111.81	240.33	207.83	96.15	164.11	64.82	201.31	141.14	341.81	86.22	175.21	120.85	160.26	117.37	107.99	100.22	71.77	128.4	94.49	143.81	128.9	76.13	170.09	127.28	105.24	95.02	60.06	101.92	99.44	93.57	93.46	121.09	175.05	86.13	124.38	59.37	117.59	124.77	89.23	124.38	120.08	129.46	56.65	150.31	105.28	100.66	143.64	56.25	148.42	89.46	97.52	79.92	119.52	109.42	73.9	131.91	102.1	61.8	126.34	89.89	82.38	118.46	102.34	208.44	204.75	102.39	78.87	69.03	181.27	172.55	346.32	107.69	87.75	65.88	105.44	88.15	94.03	140.84	74.49	158.64	90.15	160.93	114.99	100	122.54	112.67	71.73	87.81	133.74	170.65	99.12	80.46	133.56	67.73	113.55	99.58
TCIRG1	NM_006053.2	NM_006053.2:1470	Endogenous	mRNA	Homo sapiens	GCTTCCTCAACTCCTTCAAGATGAAGATGTCCGTCATCCTGGGCGTCGTGCACATGGCCTTTGGGGTGGTCCTCGGAGTCTTCAACCACGTGCACTTTGG	99.83	ENDOGENOUS	FALSE	2	rlf_generator	1374.71	20	1848.83	9.94	1285.48	1285.15	1287.18	1360.22	1279.2	1312.17	1292.05	1391.84	1274.74	1216.29	1343.39	1393.75	1330.03	1436.87	1321.47	1374.89	1313.25	1325.75	1411.67	1388.26	1303.79	1379.04	1368.7	1353.16	1351.91	1329.45	1473.97	1269.14	1380.95	1301.05	1323.27	1414.41	1189.61	1389.96	1327.5	1366.1	1350.23	1311.51	1404.25	1162.13	1226.53	1244.86	1332.19	1296.67	1242.06	1428.75	1338.59	1286.47	1396.44	1312.11	1396.01	1392.34	1305.09	1377.21	1383.17	1288.55	1352.79	1318.74	1379.83	1228.14	1299.54	1404.81	1363.32	1295.06	1015.21	1325.01	1363.14	1370.34	1351.57	1422.17	1371.05	1363.05	1385.91	1300.32	1339.38	1329.3	1302.55	1311.3	1291.06	1316	1422.53	1345.51	1442.35	1316.69	1323.48	1422.53	1337.79	1368.1	1388.32	1427.1	1388.02	1282.08	1313.78	1469.3	1377.67	1400.61	1236.56	1418.66	1456.69	1311.51	1383.6	1388.84	1345.54	1464.23	1308.26	1337.23	1299.59	1739.84	1522.49	1614.39	1732.1	1402.99	1487.5	1485.49	1372.57	1441.86	1554.69	1390.36	1215.89	1530.17	1426.4	1333	1347.01	1150.01	1470.3	1353.52	1342.07	1219.07	1256.61	1530.91	1405.31	1220.82	1329.43	1445.72	1420.24	1438.78	1424.85	1181.3	1282.94	1848.73	20	1331.27	1422.53	1442.76	1505.6	1279.51	1468.35	1422.53	1307.11	1482.39	1416.24	1285.02	1388.31	1307.28	1411.26	1521.57	1307.15	1470.83	1383.02	1301.54	1429.57	1341.98	1400.95	1462.35	1443.99	1518.2	1418.52	1362.74	1338.76	1674.83	1384.21	1688.59	1726.71	1346.91	1412.1	1380.84	1352.68	1481.42	1557.45	1405.32	1282.62	1501.39	1309.38	1388.83	1169.21	1324.35	1510.44	1365.81	1074.4	1720.1	1237.28	1465.19	1293.32	1419.68	1367.43	1286.43	1530.83	1225.1	1316.55	1287.04	1307.67	1534.66	1296.66	1400.09	1422.53	1542.47	1489.38	1486.1	1149.77	1422.53	1364.01	1355.2	1371.45	1436.87	1322.53	1366.5	1390.87	1421.16	1373.03	1212.42	1028.83	1390.01	1434.17	1356.71	1333.12	1324.47	1420.6	1546.55	1424.31	1439.46	1261.78	1791.68	1547.02	1647.26	1675.67	1309.1	1454.49	1474.41	1470.32	1500.94	1567.05	1269.07	1482.14	1508.02	1436.31	1363.17	1378.67	1462.23	1162.73	1360.24	1413.81	1269.39	1391.65	1519.64	1429.58	1318.68	1227.8	1200.52	1436.54	1343.92	1393.38	1362.6	1345.16	1483.71	1435.78	1278.37	1422.53	1342.17	1385.04	1332.22	1283.97	1422.53	1347.44	1418.05	1506.49	1341.64	1323.54	1326.44	1338.38	1428.19	1384.16	1305.25	1312.21	1430.31	1376.54	1273.44	1231.06	1329.11	1328.89	1372.74	1362.6	1399.73	1330.82	1761.77	1359.23	1722.23	1693.7	1286.51	1498.7	1347.97	1516.2	1427.22	1596.31	1327.58	1272.74	1431.67	1378.26	1328.71	1193.13	1238.77	1413.71	1380.7	1275.8	1304.03	1287.91	1428.48	1307.51	1311.42	1359.3	1302.41	1435.02	1377.76	1240.46	1168.25	1316.68	1461.16	1416.48	1241.52	1422.53	1175.11	1371.73	1442.31	1230.88	1422.53	1401.72	1271.85	1412.75	1456.31	1087.23	1231.22	1258.72	1366.96	1472.34	1212.26	1292.86	1206.76	1378.73	1339.87	1320.11	1346.13	1220.02	1402.41	1325.7	1249.58	1307.25	1610.91	1350.02	1622.75	1642.79	1343.55	1425.35	1326.17	1390.37	1497.09	1604.74	1229.29	1235.54	1379.38	1523.84	1206.88	1303.04	1272.08	1385.15	1403.82	1130.79	1147.29	1119.13	1409.76	1385.87	1250.56	1337.96	1300.51	1377.73	1392.33	1263.51	1259.29	1334.22	1440.58	1326.32	1348.98	1422.53	1354.2	1497.44	1467.07	1356.82	1422.53	1281.43	1202.41	1519.31	1436.6	1252.45	1374.27	1278.88	1489.57	1610.18	1386.7	1390.37	1324.47	1456.63	1417.19	1354.38	1254	1289.77	1473.26	1424.84	1336.85	1201.06	1684.8	1530.75	1596.14	1848.83	1393.4	1448.93	1361.57	1575.72	1534.69	1800.52	1380.37	1225.55	1356.08	1550.59	1396.43	1335.57	1266.02	1325.1	1472.31	1352.39	1456.09	1242.6	1483.97	1432.99	1324.47	1475.7	1333.41	1393.87	1415.46	1354.03	1339.56	1317.59	1509.01	1351.95	1320.89	1422.53	1297.82	1477.27	1502.18	1171.43	1422.53	1301.83	1373.51	1363.62	1485.18	1206.18	1448.11	1426.92	1421.7	1542.23	1247.4	1451.5	1381.1	1328.46	1407.58	1162.6	1471.01	1377.59	1553.72	1398.83	1476.82	1455.29	1822.47	1498.78	1772.06	1749.21	1482.47	1548.01	1512.26	1509.81	1401.59	1801.25	1538.85	1586.06	1548.43	1585.83	1335.05	1467.39	1475.4	1630.44	1478.74	1337.79	1509.85	1501.08	1456.9	1422.51	1316.29	1329.63	1437.66	1689.37	1359.93	1404.95	1420.12	1465.41	1526.34	1489.03	1388.25	1422.53	1458.07	1316.73	1266.93	1240.47	1422.53	1219.44	1329.69	1219.77	1269.91	1241.11	1178.39	1504.79	1408.47	1263.14	1183.61	1319.51	1370.53	1415.49	1332.39	1199.61	1250.99	1183.98	1255.82	1289.64	1201.87	1096.18	1302.21	1280.57	1581.84	1671.51	1186.32	1132.58	1238.94	1459.25	1322.67	1618.46	1285.88	1333.49	1327.28	1252.6	1150.78	1278.78	1326.79	1312.77	1353.69	1143.72	1245.54	1281.69	1327.9	1215.48	1255.08	1262.46	1210.62	1409.12	1260.29	1255.39	1188.9	1207.65	1325.07	1293.41	1240.83
TFRC	NM_003234.1	NM_003234.1:1220	Endogenous	mRNA	Homo sapiens	CAGTTTCCACCATCTCGGTCATCAGGATTGCCTAATATACCTGTCCAGACAATCTCCAGAGCTGCTGCAGAAAAGCTGTTTGGGAATATGGAAGGAGACT	99.83	ENDOGENOUS	FALSE	2	rlf_generator	3707.39	20	6534.53	22.11	4593.39	2904.59	4350.64	3318.09	3527.69	3951.33	3108.9	5088.07	3882.02	3006.73	3721.25	4028.19	4319.28	2946.5	3906.27	3359.19	3874.49	2637.77	3502.37	3677.81	3872.29	3014.09	3890.52	3404.99	4103.72	4425.68	3952.17	3526.87	3556.37	3860.91	3243.27	3457.64	3719.83	4192.6	3463.05	3697.69	4353.09	3131.32	5756.44	2699.8	2897.31	4119.66	3854.79	3809.5	3723.51	4006.74	3876.45	3963.87	4189.71	3448.74	3467.7	3430.95	3496.1	3738.46	2633.67	3464.14	4731.77	4242.88	3987.13	3656.79	4413.03	4622.89	3760.56	3849.99	4260.16	3274.83	5351.9	3932.5	3692.55	3319.54	4046.83	3565.2	3878.71	3094.72	3879.82	3518.36	2583.03	3612.26	3722.88	4267.35	3169.39	3189.32	3593.39	3190.39	3879.41	3169.39	2735.83	3276.22	3406.1	3193.28	3284.3	3114.26	3303.52	3220.84	3605.24	3448.93	3327.54	3684.62	3640.57	3814.11	3079.58	3847.89	3375.64	4448.87	3054.6	3369.49	4090.27	4702.55	3756.68	5381.92	5181.58	4047.09	5281.11	2960.16	5539.44	5406.96	4821.47	3399.64	2854.41	4357.41	3687.17	3562.61	2574.61	2809.79	3744.25	3306	3095.01	4549.4	3080.85	4075.81	3641.4	2796.1	3805.05	3187.5	4425.44	2457.38	3651.44	2917.67	2128.81	1989.39	20	1754.85	3169.39	3314.98	4173.28	3007.01	5247.5	3169.39	3655.34	2654.66	3376.75	3575.74	3580.7	3548.77	2068.76	4570.06	3498.95	3636.9	3567.59	3580.16	2931.62	3173.67	4626.77	3680.86	3395.31	3908.09	3461.08	4001.4	3492.53	4871.53	3816.01	6017.55	5553.11	4148.51	5321.26	3224.67	5986.95	5826.01	4853.52	4346.69	3079.56	4291.57	3680.28	3342.11	2853.36	3781.26	3966.28	3019.79	4049.51	4633.71	3272.4	4076.28	2140.13	3524.28	3594.16	2810.09	3266.55	3414.69	4163.45	2816.24	3237.7	4210.22	3188.62	4123.72	3169.39	4306.21	3376.68	5415.28	3514.86	3169.39	3828.47	3871.93	3763.36	4226.44	4043.33	3417.9	4114.46	3773.5	3781.86	3505.77	4154.4	4203.24	4225.72	4063.29	4246.79	3197.25	4003.16	3273.73	4316.64	6259.75	2927.49	5692.14	3903.45	5854.41	5570.76	3673.91	6224.63	3153.85	6336.83	6307.25	4719.44	3932.19	2803.63	4002.15	4161.2	3629.56	3609.96	3901.63	3063.76	3699.59	3494.56	3026.45	4363.24	3486.49	4263.07	4770.28	3516.38	3303.89	2968.41	4020.42	3678.4	3368.71	3285.49	3761.89	3780.28	4681.2	3169.39	3123.71	2934.08	4033.56	3359.67	3169.39	3006.93	3914.44	3727.83	3673.12	3768.05	3101.29	3849.55	3536.49	3757.4	2757.33	3361.94	4031.18	3293.34	3459.19	3642.59	3686.78	4130.21	3449.73	4345.38	3633.59	3825.41	6017.92	3624.84	5871.5	5717.83	3396.18	6368.37	2987.28	5865.32	5973.31	5057.86	2285.54	3195.87	4092.31	4857.72	3487.63	3320.19	3869.32	3107.31	3539.93	3126.77	2530.47	2965.38	3377.23	3386.31	3627.03	3573.77	4083.8	3195.49	3814.16	3725.93	3093.97	3806.16	3544.28	3844.64	3716.63	3169.39	2752.39	3137.99	4221.62	3489	3169.39	3392.28	2962.03	3160.43	4366.95	2772.1	3275.55	3434.68	3190.67	3912.73	3076.77	3419.74	3282.11	3541.27	3925.9	2576.19	3245.1	2911.33	2996.16	3560.77	2978.05	3658.41	5242.84	3191.93	4614.31	4959.22	3938.86	5463.07	2868.62	5216.48	4802.09	4912.63	2933.77	3360.08	3746.56	3731.76	2779.1	2776.95	2963.11	2704.38	4036.72	4090.09	3429.12	2115.48	3473.65	3457.89	3784.21	3254.87	3362.7	3330.56	3382.9	2039.69	3935.98	3065.09	3846	3200.58	2881.36	3169.39	3130.67	3394.72	4296.74	3610.99	3169.39	3267.19	3268.55	2861.53	3368.26	4117.29	4465.32	3382.94	3160.47	4092.16	3736.63	3138.9	3351.1	4093.77	4114.65	3447.44	3465.05	3062.44	3937.42	3896.15	3513.63	3240.87	5837.41	3764.47	5224.95	5285	4101.53	6430.14	2820.36	5392.74	5701.81	5002.15	3212.09	3165.5	4203.78	4325.38	3676.69	3074.99	3255.59	3367.05	3698.6	3705.26	3530.07	3626.34	2899.37	3632.42	3220.02	3983.61	3450.09	2986.64	3673.98	4760.7	3261.31	3415.43	2966.97	3653.69	3513.85	3169.39	4097.98	3339.49	3315.36	3444.61	3169.39	2944.18	3792.25	3232.03	3704.06	3964.84	3333.67	4705.91	3259.87	4089.69	3779.84	3488.5	3235.65	2899.42	4014.74	3566.83	2807.53	3068.09	3153.96	4075.84	3384.9	3944.81	5537.04	3671.23	6148.03	4968.45	3975.44	5772.15	2646.41	6534.53	5427.31	5045.01	3272.56	4648.82	3330.74	4197.81	3425.04	3077.73	3793.62	2847.21	3721.75	2766.99	3898.81	4010.72	2868.16	4297.37	5603.49	3665.11	3890.93	2976.37	3355.87	3483.72	3392.31	3848.84	3167.37	3633.55	3061.16	3169.39	3284.38	3595.6	3869.82	2839.08	3169.39	3285.2	3693.13	2840.35	3946.12	2562.71	3000.68	5044.13	2576.63	3924.7	2654.25	3758.42	4108.81	3596.67	3598.87	2473.14	3413.3	2986.61	3191.61	3275.55	2914.06	3530.33	3573.75	3326.44	5258.09	5175.85	3720.95	2156.27	2529.24	5868.45	5799.66	4661.67	3158.98	2929.4	2806.53	3635.54	2301.92	3050.43	4514	2580.38	5233.53	2879.5	3091.55	3212.03	2941.79	3219.87	2912.04	2515.31	3203.24	3423.47	4168.42	3383.59	3479.01	4079.49	2805.43	3168.22	3002.36
TMEM45A	NM_018004.1	NM_018004.1:720	Endogenous	mRNA	Homo sapiens	TATCTTCTACAACCACACTCATGGCCGGGAAATGCTGGACATCTTTGTGCACCAGCTGCTGGTTTTGGTCGTCTTTCTGACAGGCCTCGTTGCCTTCCTA	99.65	ENDOGENOUS	FALSE	2	rlf_generator	469.2	20	2424.97	81.14	426.42	218.43	331.03	345.42	330.12	390.05	262.08	680.4	264.95	249.85	412.98	564.24	286.31	290.99	482.11	335.86	292.49	305.31	297.78	359.96	310.17	421.73	340.24	280.5	488.03	532.7	432.75	546.81	564.31	487.36	262.11	433.3	351.63	457.88	427.02	488.79	539.31	256.38	627.44	212.39	239.92	470.57	507.13	361.52	378.93	379.83	388.17	336.36	404.7	296.92	355.72	379.31	278.98	572.48	248.07	257.41	555.78	424.13	256.24	309.34	455.88	535.75	418.13	383.12	375.16	296.83	490.51	473.78	338.85	336.16	457.09	429.88	442.82	380.33	391.44	438.53	260.19	299.26	424.69	526.39	500.68	296.41	310.64	269.49	402.85	500.68	275.53	329.9	349.54	272	311.49	256.95	293.75	306.84	309.38	290.09	266.16	401.47	362.83	319.37	258.18	292.31	308.28	585.87	256.36	339.51	310.87	1827.9	414.51	1546.59	1660.2	335.76	592.51	306.73	349.07	465.26	2149.09	304.11	342.94	683.32	313.33	231.38	305.83	236.73	494.71	233.89	333.64	544.52	302.14	433.21	364.76	219.16	310.39	256.89	415.42	218.15	390.4	292.56	278.31	462.18	20	20	500.68	364.05	771.46	266.37	532.6	500.68	575.09	451.75	408.01	385.99	274.05	312.55	302.01	871.81	346.08	296.08	385.25	328.17	304.45	235.27	330.31	538.24	295.13	591.41	286.63	313	403.6	2110.77	537.82	1642.47	1839.91	375.35	509.17	383.56	280.71	444.29	2342.79	399.19	302.83	590.23	387.97	309.06	353.31	381.71	561.27	255.23	240.15	788.53	346.23	660.89	322.89	398.11	393.21	336.28	355.77	295.41	313.82	292.23	352.18	790.02	280.2	390.97	500.68	717.93	344.78	677.12	313.14	500.68	339.38	359.29	449.2	548.1	381.62	290.88	403.2	394.14	343.14	334.33	220.38	411.2	658.37	317.41	405.26	303.43	359.56	318.97	639.98	670.18	261.25	2017.56	496.73	1718.33	1907.47	288.12	789.48	349.23	688.5	691.79	2389.87	396.52	364.2	585.27	344.58	322.09	314.84	478.84	177.54	419.81	323.65	263.69	419.61	311.13	658.85	299.42	245.37	255.6	329.22	329.96	524.94	327.96	294.21	471.68	277.64	403.79	500.68	319.8	264.79	655.27	299.95	500.68	352.38	391.3	614.34	457.8	355.26	306.88	430.21	536.8	449.42	299.49	320.36	395.54	415.51	283.58	531.98	447.48	352.02	413.54	377.79	334.84	297.85	2224.72	415.5	1877.08	1977.82	350.88	878.92	370.1	747.7	503.27	2424.97	284.44	292.35	320.91	695.05	350.06	311.84	436.42	315.93	340.55	314.19	299.09	337.18	392.54	374.85	298.19	444.29	618.48	355.04	510.25	456.18	313.15	318.66	407.55	401.41	272.25	500.68	249.55	326.42	619.94	401.28	500.68	284.12	256.46	259.74	525.14	255.22	281.22	298.76	356.89	516.59	294.33	287.89	301.83	390.1	652.02	319.64	322.89	278.32	338.36	360.01	319.25	267.37	1870.39	350.44	1680.18	1749.62	322.15	481.4	354.04	640.53	444.81	2326.24	245.91	301.72	526.12	438.46	279.3	296.36	338.78	284.69	590.37	400.94	299.94	235.9	301.15	413.83	413.99	288.78	283.14	400.38	357.52	289.59	394.73	284.16	646.53	315.32	308.39	500.68	300.49	490.45	506.46	410.43	500.68	330.95	395	772.71	322.9	299.19	467.17	366.56	425.82	534.57	353.01	316.47	328.17	803.4	406.35	379.7	271.3	290	727.87	391.91	322.85	275.69	2048.35	608.81	1293.16	2006.19	332.95	539.14	404.76	629.09	518.71	2136.42	293.78	299.12	613.15	788.77	389.16	275.8	350.15	288.32	401.91	404.5	322.31	301.61	354.06	380.01	365.45	317.82	454.69	694.51	469.02	464.4	305.19	318.64	364.46	395.15	304.5	500.68	555.26	365.21	275.12	257.84	500.68	253.97	411.86	315.37	275.44	312.86	325.98	469.17	330.68	294.94	226.46	294.93	356.03	268.06	264.4	232.51	268.2	382.07	662.53	292.77	271.5	296.54	2275.17	523.25	1559.93	1846.65	272.86	811.39	355.15	399.6	474.26	2379.21	278.33	662.53	520.69	255.64	283.9	239.79	424.72	361.76	295.37	200.88	405.48	408.96	308.75	371.04	266.64	323.47	384.04	304.82	265.78	263.28	315.82	478.56	653.07	300.21	283.71	500.68	396.47	660.24	291.34	253.94	500.68	373.92	588.22	288.04	338.37	289.06	258.95	1036.02	300.3	378.05	229.34	368.57	470.33	583.73	302.56	274.84	349.22	326.43	332.13	291.87	285.13	264.19	334.37	489.29	1599.26	1605.27	266.35	332.14	333.98	377.29	496.83	2310.05	251.81	311.15	266.37	263.84	294.84	258.81	622.5	352.75	420.14	258.82	359.39	293.34	481.77	274.13	285.32	281.69	269.83	506.03	348.56	219.56	296.27	383.4	291.82	282.75	256.01
TPM4	NM_003290.2	NM_003290.2:694	Endogenous	mRNA	Homo sapiens	CTAAAATGTGGTGACCTGGAAGAAGAACTCAAGAATGTTACTAACAATCTGAAATCTCTGGAGGCTGCATCTGAAAAGTATTCTGAAAAGGAGGACAAAT	99.83	ENDOGENOUS	FALSE	2	rlf_generator	500.14	20	1512.8	17.94	435.33	445.02	460.69	384.78	430.83	405.86	443.84	431.73	414.54	446.79	445.56	440.64	474.69	439.07	416.67	548.29	499.04	553.42	564.31	532.02	527.96	451.85	426.1	444.42	464.37	423.89	483.97	429.46	392.81	424.96	470.05	459.58	446.73	389.53	456.9	392.3	423.66	407.73	451.63	406.09	405.44	362.75	437.53	472.78	409.62	435.13	461.3	420.88	418.75	490.01	439.28	424.93	470.06	398.83	471.42	529.78	535.97	559.77	508.37	480.53	470.2	466.92	475.05	471.98	399.51	398.71	414.06	403.44	405.59	411.86	424.55	476.86	416.38	458.76	413.2	392.15	377.36	436.23	419.61	400.71	557.36	470.29	481.56	553.84	465.44	557.36	463.35	415.47	416.36	558.64	546.16	520.07	441.2	416.01	555.98	487.17	443.26	470.72	418.6	551.04	523.49	519.52	454.26	419.12	546.41	523.68	483.67	639.13	422.33	828.27	612.77	440.68	539.49	425.69	572.75	521.69	491.21	463.45	403.57	462.04	575.18	443.49	497.4	465.38	465.07	549.14	472.35	518.33	469.02	429.53	623.09	496.08	481.07	491.89	420.71	551.74	494.06	462.56	435.25	1386.55	20	1512.8	557.36	465.49	465.43	563.48	569.85	557.36	431.45	503.19	462.02	634.07	543.21	446.38	446.89	425	590.72	541.48	447.35	457.45	452.72	608.26	500.07	519.57	523.89	439.37	562.92	541.15	444.35	676.52	493.9	798.26	710.09	453.08	477.5	435.07	616.5	545.31	506.45	467.28	535.94	470.66	681.06	475.45	456.94	468.61	524.22	582.76	588.61	439.36	519.39	416.3	519.04	582.48	429.37	482.54	494.17	594.87	532.05	498.18	460.76	433.42	549.45	517.34	557.36	510.94	459.41	468.22	510.59	557.36	524.83	460.31	451.69	516.35	504.25	508.03	440.95	432.92	513.9	445.93	570.98	416.01	447.26	535.34	494.39	436.55	430.61	494.91	594.21	520.55	497.35	582.43	453.06	619.85	693.04	487.9	464	444.1	525.58	506.18	526.67	486.47	457.65	496.75	485.69	486.49	516.8	452.66	590.27	485.12	540.57	490.17	388.66	435.7	538.96	510.72	516.37	408.31	445.09	485.89	490.08	550.41	430.92	439.76	534.1	481.14	557.36	451.03	427.68	540.48	513.19	557.36	518.44	472.91	468.38	480.6	485.19	506.68	435.6	491.31	470.63	502.14	492.81	455.96	470.92	458.06	432.68	520.06	429.73	443.35	490.39	513.55	499.06	609.5	465.37	664.81	652.37	513.4	475.38	457.23	524.35	494.02	661.49	473.16	440.35	499.35	496.99	471.05	466.15	431.99	438.15	453.74	511.68	527.35	447.45	465.21	478.31	518.19	513.44	417.48	419.52	535.47	492.33	488.43	484.32	516.87	505.31	539.96	557.36	470.99	482.54	515.25	548.89	557.36	502.24	512.75	454.71	513.68	476.43	433.82	497.6	446.85	499.05	491.2	485.94	492.13	465.08	508.68	497.28	484.51	475.74	510.6	513.35	510.07	473.16	688.03	446.5	675.47	665.55	438.13	517.03	447.76	508.57	512.13	526.57	463.45	540.06	417.55	557.85	472.32	469.13	487.88	461.4	518.93	457.42	498.68	440.15	467.72	481.17	516.6	476.79	534.11	431.4	489.08	539.67	522.36	493.71	446.52	543.89	502.52	557.36	456.98	407.43	504.57	554.89	557.36	482.3	442.14	423.32	556.53	518.14	440.41	423.47	426.87	504.51	560.66	465.15	513.16	455.7	486.77	493.24	522.37	503.8	446.24	452.34	582.04	515.84	708.51	411.78	566.34	777.75	483.77	521.11	423.32	534.23	613.68	521.8	505.43	500.8	451.19	472.03	513.4	537.18	527.02	417.42	511.78	605.96	523.32	479.59	365.43	517.9	574.47	487.84	594.07	423.52	514.05	607.76	501.03	525.62	391.26	559.89	519.43	557.36	515.11	371.17	584.64	521.12	557.36	467.73	420.61	474.39	634.94	504.51	519.24	474.9	486.69	557.42	516.72	483.86	449.81	476.7	578	511.24	506.62	456.06	417.36	532.69	540.26	427	640.26	455.42	683.72	675.08	418.18	467.34	466.52	593.82	559.28	506.22	489.63	479.96	417.64	578.92	521.74	465.16	455.8	431.25	642.81	490.44	519.52	463.7	416.51	595.48	534.75	458.3	452.63	464.37	529.56	532.56	436.67	439.93	471.44	559.16	561.51	557.36	413.08	521.16	613.48	530.66	557.36	513.93	536.51	445.43	620.1	520.1	509.93	459.22	431.58	615.11	529.8	480.51	458.07	481.78	547.82	599.32	527.16	431.07	430.63	554.76	545.27	474.93	499.49	512.47	801.8	832.13	456	471.63	449.32	627.61	573.4	473.92	468.01	618.1	446.52	540.09	525.19	519.08	485.62	432.3	591.13	502.72	571.92	532.72	438.21	550.47	551.84	508.83	469.19	531.06	522.41	568.66	498.76	512.85	512.46	573.94	592.51
TRIM2	NM_001302694.1	NM_001302694.1:298	Endogenous	mRNA	Homo sapiens	GGATGGCCAGTGAAGGCACCAACATCCCAAGTCCTGTGGTGCGCCAGATTGACAAGCAGTTTCTGATTTGCAGTATATGCCTGGAACGGTACAAGAATCC	99.65	ENDOGENOUS	FALSE	2	rlf_generator	73.17	20	602.85	35.18	70.41	86.82	84.39	82.82	85.81	69.09	113.81	72.73	92.63	98.57	71.64	73.01	74.26	80.05	49.32	66.32	100.59	91.52	98.35	89.98	101.34	87.02	105.47	95.89	92.79	82.02	78.88	66.78	67.89	69.24	101.68	91.78	83.03	73.43	70.73	69.43	62.04	82.53	57.69	81.54	77.72	80.67	77.58	64.84	63.69	85.07	81.83	81.46	77.89	85.97	70	64.82	87.39	68.79	97.03	73.75	71.32	79.12	84.53	79.62	79.88	86.07	87.91	87.45	62.88	78.84	59.86	78.93	82.39	104.24	79.3	100.05	69.5	80.71	77.48	67.29	85.56	83.08	65.74	61.69	69.28	73.52	56.2	71.09	61.45	69.28	72.65	56.09	75.25	65.87	66.3	64.46	58.98	69.83	55.51	56.47	61.1	62.76	76.39	70.68	57.06	65.81	55.31	56.18	56.57	67.26	57.01	61.07	64.31	60.47	57.19	59.96	79.52	57.02	72.87	62.19	52.28	59.27	98.73	68.19	55.03	63.94	71.3	63.22	57.31	53.9	73.48	59.6	69.53	49.19	52.7	52.22	60.24	70.27	55.57	66.21	59.55	65.63	76.65	602.85	20	20	69.28	76.76	68.45	71.53	66.4	69.28	64.65	79.37	73.51	92.3	58.29	71.53	76.17	74.47	70.94	78.23	81.72	60.85	82.63	88.09	73.03	65.3	88.07	78.02	92.44	74.63	106.27	53.61	79.88	47.81	52.7	76.22	61.87	78.86	86.01	76.37	61.52	84.61	80.83	60.76	64.52	84.21	83.87	71.87	68.46	71.13	72.9	67.42	64.31	64.98	72.61	75.88	94.45	77.99	82.78	87.55	71.48	71.67	70.83	68.84	101.38	69.8	69.28	61.85	99.24	71.49	67.17	69.28	83.87	90.94	78.38	98.23	81.77	77.65	68.52	73.51	80.2	76.44	67.92	80.56	73.31	101.24	68.92	76.79	79.84	82.89	73.96	51.29	82.78	45	68.27	55.65	44.81	66.1	74.78	99.52	83.17	73.13	51.16	74.25	77.2	66.35	97.64	89.78	75.15	76.1	87.64	80.78	90.27	74.53	80.12	66.75	58.08	79.77	81.94	92.78	76.52	82.85	65.82	61.32	70.59	72.93	96	63.72	69.28	51.51	88.99	74.51	86.32	69.28	97.24	85.69	63.2	86.04	85.71	86.96	75.39	66.36	79.76	102.47	85.6	93.02	84.23	88.67	86.33	58.86	82.48	83.62	83.37	80.14	73.78	49.28	78.2	48.69	52.43	77.49	76.88	94.19	74.17	92.31	49.47	99.85	117.2	87.71	68.55	80.99	92.25	71.75	91.27	93.87	78.42	94.74	105.66	88.07	92.12	78.56	87.7	58	78.09	72.17	81.65	107.65	75.48	81.36	78.7	94.52	69.28	70.86	66.12	43.29	55.19	69.28	70.62	60.85	66.07	52.75	74.08	65.57	77.18	77.88	48.76	71.81	57.43	66.9	54.86	73.95	60.09	67.9	72.53	67.56	62.52	73.67	65.51	42.7	68.58	42.98	38.67	54.8	70.01	71.83	70.78	44.61	67.18	71.27	63.37	65.36	76.35	69.33	70.03	71.01	70.97	64.43	58.03	62.06	93.56	62.32	73.04	58.51	79.77	51.36	53.77	51.94	79.58	63.38	77.03	50.03	58.5	59.84	69.28	62.28	78.31	55.83	56.27	69.28	73.48	58.62	79.71	47.74	52.86	65.2	63.84	72.64	75.63	51.25	66.85	70.94	59.25	60.95	58.83	69.16	72.5	66.89	65.1	54.72	70.11	46.02	51.68	53.12	55.82	70.08	70.66	77.7	63.76	65.69	65.39	71.27	75.24	61.44	67	66.18	68.35	80.48	70.48	69.68	56.43	62.62	70.83	81.39	61.93	47.9	79.37	85.74	82.15	55.56	53.29	68.32	59.07	58.9	71.33	73.13	69.28	44.29	72	72.71	69.59	69.28	73.98	61.24	67.69	76.53	69.12	64.69	65.82	91.34	72.94	67.67	76.26	62.97	83.78	67.77	69.55	60.32	80.85	75.3	61.54	71.4	68.6	44.18	57.16	46.03	51.52	65.51	78.23	88.53	70.94	70	56.61	81.38	54.48	69.01	67.26	71.73	70.04	72.57	79	62.67	75.24	65.88	64.67	75.13	71.9	60.16	63.13	77.02	93.45	74.93	72.73	73.12	65.68	67.14	62.37	61.89	69.28	79.08	68.06	68.02	79.56	69.28	71.11	76.69	79.29	71.63	66.98	77.49	64.31	73.93	94.48	92.4	70.98	82.32	75.22	88.41	103.44	61.15	72.11	83.05	76.11	77.09	71.04	86.73	75.21	61.48	49.76	73.06	74.68	80.79	91.43	72.91	52.53	62.57	69.74	80.78	78.89	87.17	86.68	44.84	74.19	81.44	80.2	71.92	75.79	70.63	70.63	82.28	77.58	85.96	73.1	67.66	81.9	74.46	68.6	94.8	93.29	81.71
VPS13B	NM_015243.2	NM_015243.2:1095	Endogenous	mRNA	Homo sapiens	AAAGGTCAAGAGTTATATTCACAGCAAGATGAGGAGCAGCCACAGGGATGGGTGTCATGGGCCTGGTCCTTTGTGCCTGCAATTGTGAGTTATGACGATG	99.83	ENDOGENOUS	FALSE	2	rlf_generator	301.63	20	1397.54	19.84	276.32	330.8	286.13	286.92	322.65	296.79	363.15	325.29	366.4	275.32	284.23	335.88	297.52	310.46	314.44	329.87	368.78	252.85	340.64	301.19	371.38	427.31	392.64	406.21	390.3	393.78	289.22	268.33	277.13	289.92	333.78	339.53	290.51	362.71	295.49	299.23	299.57	298.41	304.51	324.08	295.24	286.76	309.99	299.11	295.27	335.32	328.64	348.1	319.4	275.91	290.82	284.9	293.75	297.2	317.17	294.26	253.8	286.59	322.13	345.86	346.16	371.18	402.65	369.02	197.79	320.19	293.73	334.92	303.08	307.29	322.14	326.73	323.32	324.8	341.59	291.69	315.26	288.76	310.56	288.19	315.68	296.41	265.37	298.14	282.22	315.68	288.82	289.97	298.9	284.2	295.7	292.27	327.87	311.76	302.11	297.84	268.23	281.35	293.32	264.4	295.26	317.94	283.8	306.76	274.41	320.29	297.51	355.07	262.44	293.19	305.57	311.78	252.6	317.55	240.62	278.7	314.8	279.82	290.98	313.83	320.43	330.33	267.17	320.12	286.55	275.58	309.65	247.43	238.93	324.54	274.86	294.33	263.54	328.31	267.91	316.62	308.79	230.09	248.19	622.94	1397.54	20	315.68	309.46	253.3	313.83	318.61	315.68	298.53	288.71	254.73	282.27	369.23	293.31	281.87	300.89	311.72	337.11	334.68	347.63	301.07	372.69	339.64	283.37	266.43	285.12	378.23	344.78	303.55	303.74	300.43	324.34	337.28	301.54	244.93	303.6	309.28	332.72	290.28	282.32	340.21	302.79	274.12	384.05	310.35	278.16	288.27	324.63	305.73	317.78	285.55	290.83	345.27	342.28	290.46	298.91	266.67	291	306.73	250.23	302.12	274.24	355.66	306.05	315.68	220.79	273.48	241.67	282.5	315.68	294.16	287.09	239.92	311.96	313.12	294.19	321.46	264.25	315.27	302.84	253.6	259.71	227.74	313.06	316.3	267.43	301.43	299.39	235.49	328.68	308.07	329.76	258.58	323.83	328.51	242.48	298.57	274.58	331.2	313.13	273.07	284.84	299.54	265.43	331.88	318.99	284.04	313.57	191.94	388.27	357.31	283.49	364.97	257.49	320.66	311.96	277.92	256.01	245.56	347.39	281.41	290.12	311.68	250.96	320.74	321.82	315.68	295.81	301.4	307.62	334.57	315.68	296.25	351.9	327.09	363.56	345.49	292.14	337.92	266.64	386.48	331.55	299.36	351.51	292.21	293.56	290.3	302.68	310.93	261.44	356.38	367.7	290.55	359.06	254.8	340.14	381.4	274.22	308.06	263.49	266.81	369.56	280.69	339.48	308.13	294.45	368.56	387.3	264.78	309.6	321.14	276.91	329.57	303.39	360.25	281.51	378.39	327.33	272.18	307.31	316.88	303.37	340.56	273.94	307.45	260.65	316.19	353.89	315.68	261.05	227.9	268.39	280.09	315.68	273.44	278.56	279.55	285.33	258.18	295.8	304.02	279.05	264.68	306.54	289.5	259.62	271.54	280.13	310.8	300.69	287.38	283.56	304.03	340.28	280.88	310.09	256.1	253.58	323.33	276.01	287.33	274.32	248.68	273.68	357.63	267.55	291.98	275.39	254.19	326.33	276.21	289.8	303.37	257.48	305.47	255.92	247.73	279.31	253.83	299.02	278.19	265.44	257.29	228.28	329.72	261.1	239.07	259.35	248.41	332.5	315.68	273.52	315.42	298.75	265.34	315.68	308.17	253.95	328.95	196.49	318.05	261.17	294.9	307.75	277.45	283.16	257.24	255.96	285.21	240.83	316.26	256.94	321.8	291.68	341.19	279.17	293.59	326.67	301.08	340.32	283.38	300.13	321.96	332.04	292.28	269.07	279.24	295.01	287.34	293.71	248.73	339.9	287.34	258.06	305.06	300.93	249.61	302.67	341.83	310.37	284.59	256.24	308.34	232.09	272.11	253.02	258.04	265.23	259.82	312.9	245.55	301.93	315.68	318.78	323.17	259.67	329.19	315.68	294.32	286.82	306.4	296.71	320.01	264.1	359.51	290.59	320.49	346.86	327.09	296.47	298.22	307.81	348	300.55	321.81	329.19	313.86	336.8	313.26	315.04	303.74	342.03	343.69	302.35	274.32	375.01	302.29	292.4	299.94	305.4	275.22	332.7	340.5	343.73	278.11	334.66	354.65	300.56	290.57	313.08	349.09	326.52	289.17	313.65	267.02	368.67	321.18	312.48	311.7	303.1	285.63	319.46	276.87	254.61	315.68	330.3	278.28	247.33	307.67	315.68	266.94	279.93	298.74	322.36	267.67	273.88	310.63	329.94	298.14	273.68	300.61	340.24	300.15	325.35	297.13	269.49	264.57	318.49	319.42	303.91	284.56	265.89	279.54	274.82	259.8	253.28	185.97	298.56	294.95	291.36	293.05	272.75	282.16	287.77	271.58	267.95	277.94	256.93	301.36	278.6	255.67	214.12	250.93	298.65	291.71	245.68	268.08	272.18	275.28	266.21	320.34	284.51	238.73	300.15	288.79	288.74
WNT4	NM_030761.5	NM_030761.5:315	Endogenous	mRNA	Homo sapiens	GGGCCTGATCCAGAGGCAGGTGCAGATGTGCAAGCGGAACCTGGAAGTCATGGACTCGGTGCGCCGCGGTGCCCAGCTGGCCATTGAGGAGTGCCAGTAC	97.4	ENDOGENOUS	FALSE	2	rlf_generator	46.89	20	203.94	53.34	55.96	52.47	52.34	58.35	47.8	46.19	24.58	61.38	36.48	31.58	40.33	29.37	43.1	45.34	47.27	42.22	44.65	32.69	49.93	43.75	43.47	27.78	39.37	49.91	44.93	52.87	62.1	58.94	40.02	55.75	38.67	36.83	36.76	20.02	36.61	62.74	43.23	44.33	35.93	31.37	42.45	39.1	43.2	31.87	47.1	48.64	37.97	28.35	45.87	34.37	35.01	49.38	36.32	33.24	39.48	31.82	56.66	39.22	36.92	38.06	40.03	59.79	40.97	44.65	57.27	46.19	52.86	72.9	46.09	59.14	38.44	22.02	38.47	34.81	43.94	54.22	35.03	56.64	43.33	49.63	55.11	50.18	37.46	27.59	34.14	55.11	37.21	25.67	26.02	39.03	45.25	42.38	26.02	43.27	40.04	35.43	51.78	43.28	38.96	37.96	32.81	33.25	30.83	28.54	40.92	32.03	35.63	122.14	40.84	133.77	138.89	47.97	49.9	25.56	49.14	48.37	135.44	41.78	43.3	52.88	22.19	43.13	31.79	26.9	36.89	32.54	23.24	34.31	46.78	30.1	50.63	24.53	38.49	38.01	31.75	21.22	50.73	36.37	34.67	20	20	20	55.11	32.29	54.66	21.4	47.69	55.11	33.91	20	25.46	40.23	21.09	45.7	28.44	45.91	38.29	42.03	26.67	21.4	38.85	20.67	34.92	44.35	61.93	51.22	23.18	34.11	20	111.18	36.82	98.68	99.69	21.97	41.86	21	50.66	41.39	112.62	36.44	30.31	36.83	41.71	22.16	33.59	46.18	39.35	35.1	24.78	89.75	42.09	32.88	20	35.48	41.17	22.79	32.15	41.05	34.27	35.08	20.57	22.83	20	50.02	55.11	74.11	36.43	59	61.21	55.11	46.1	25.52	51.81	40.86	36.51	32.75	51.64	41.77	25.25	30.74	47.83	61.52	44.49	40.55	51.58	40.87	48.12	39.56	71.31	32.28	35.02	139.51	56.17	117.58	140.9	32.38	75.35	20.7	72.44	65.69	111.77	48.72	43.9	54.61	46.66	31.99	42.93	57.05	47.94	20	22.71	32.97	51.44	26.45	48.93	47.1	36.72	36.17	50.45	38.13	51.11	34.5	39.76	41.06	54.66	38.03	55.11	41.86	32.31	64.45	37.76	55.11	28.84	38.87	56.04	34.03	36.44	57.1	23.41	47.07	28.37	36.43	43.8	46.65	38.48	42.21	59.47	57.57	30.65	42.79	26.5	36.58	45.88	148.79	50.85	164.88	175.43	41.63	67.75	20	79.46	55.11	133.64	40.34	35.2	49.43	67.83	27.69	23.03	40.24	32.47	47.45	27.24	20	29.19	29.57	30.19	38.63	55.19	74.46	37.18	59.66	31.34	38.4	61.88	49.62	34.64	42.27	55.11	46.11	45.79	63.58	60.31	55.11	62.6	50.06	41.83	62.68	39.49	51.79	45.35	44.91	69.15	41.09	45.95	41.89	34.13	94.43	28.43	49.12	43.5	43.94	63.67	27.03	45.25	111.04	49.27	178.04	161.79	55.1	43.48	27.61	56.02	77.66	125.98	39.48	37.59	46.95	40.38	27.36	29.36	28.44	38.97	61.05	31.61	33.4	40.31	46.03	49.87	29.81	57.96	29.55	56.17	38.98	23.95	59.69	37.61	47.3	36.15	28.33	55.11	36.17	55.66	36.66	44.46	55.11	26.62	33.63	37.61	61.27	29.26	58.18	28.54	49.33	52.44	50.85	36.95	20	63.3	65.51	20	40.16	31.93	56.04	32.97	42.16	34.62	116.3	58.26	107.59	203.94	39.12	35.96	20	59.29	60.55	157.49	36.34	20	32.77	71.66	42.94	33.58	32.55	34.03	41.77	47.8	38.29	20	36.1	41.13	46.43	22.47	56.19	40.88	27.47	20.43	40.02	38.41	37.34	33.66	43.75	55.11	43.85	34.84	42.65	33.59	55.11	56.32	47.73	48.81	46.3	34.27	40.52	42.46	49.19	44.85	32.2	42.15	34	40.93	27.1	26.69	40.08	26.33	27.97	35.46	40.54	44.13	144.27	53.78	118.59	155.38	37.53	50.88	35.11	49.22	79.53	123.33	49.81	54.77	42.34	50.41	30.51	54.39	32.65	36.32	33.13	39.28	57.04	45.43	41.74	31.04	30.53	54.45	30.59	32.01	31.66	30.67	37.66	25.62	47.54	44.58	45.98	55.11	36.08	43.36	46.89	28.28	55.11	54.96	38.35	34.24	38.41	42.18	47.41	68.42	46.25	42.05	43.64	49.86	41.39	63.09	27.84	29.43	46.43	49.54	38.57	36.48	43.52	28.2	44.58	46.01	115.16	150.4	35.39	70.54	27.68	42.1	56.82	150.54	66.27	70.8	47.51	56.49	38	37.15	62.07	33.46	36.53	43.43	46.95	36.14	37.34	25.79	57	34.49	28.49	45.17	34.56	38.68	36.05	39.96	39.26	42.43	49.03
ABCF1	NM_001090.2	NM_001090.2:850	Housekeeping	mRNA	Homo sapiens	GATGTCCTCCCGCCAAGCCATGTTAGAAAATGCATCTGACATCAAGCTGGAGAAGTTCAGCATCTCCGCTCATGGCAAGGAGCTGTTCGTCAATGCAGAC	99.65	HOUSEKEEPING	FALSE	2	rlf_generator	1598.07	20	1919.86	9.65	1518.3	1666.08	1586.31	1601.89	1476.51	1621.3	1654.51	1507.74	1647.37	1783.2	1674.68	1503.1	1673.43	1603.78	1534.76	1669.64	1656.15	1651.48	1638.1	1627.93	1596.53	1397.08	1512.47	1498.76	1448.88	1414.7	1476.2	1397.7	1377.38	1462.06	1640.73	1501.65	1571.05	1525.16	1522.26	1382.6	1403.79	1486.59	1319.11	1502.36	1655.27	1556.77	1472.72	1588.8	1576.68	1552.39	1607.48	1629.22	1670.92	1646.69	1627.95	1570.96	1629.63	1506.83	1625.86	1732.79	1608.23	1564.36	1698.6	1683.84	1477.67	1477.37	1449.43	1558.66	1196.6	1478.12	1481.5	1470.52	1486.67	1417.99	1534.68	1517.53	1508.55	1470.73	1510.05	1406.86	1444.27	1510.5	1415.43	1400.94	1531.95	1647.76	1574.25	1711.37	1587.5	1531.95	1643.44	1700.86	1502.96	1684.46	1566.91	1662.64	1585.55	1556.82	1628.82	1555.62	1614.58	1655.64	1523.14	1543.18	1607.54	1665.23	1526.88	1521.3	1605.53	1716.78	1638.07	1252.69	1516.4	1390.83	1263.12	1602.85	1549.87	1564.14	1560.67	1537.44	1139.67	1609.95	1809.99	1503.03	1677.6	1617.66	1568.65	1794.28	1572.4	1596.56	1645.73	1601.95	1700.34	1610.2	1759.74	1693.96	1693.37	1706.06	1516.16	1617.03	1613.43	1564	1388.79	1386.55	20	20	1531.95	1568.86	1616.19	1721.41	1518.39	1531.95	1613.54	1767.97	1753.51	1732.71	1718.12	1614.97	1724.46	1577.53	1659.64	1607.87	1648.77	1743.4	1706.32	1768.65	1596.97	1648.92	1684.88	1613.28	1704.1	1696.2	1709.06	1370.96	1591.89	1377.24	1402.76	1749.19	1638.87	1660.98	1572.06	1535.74	1111.22	1652.68	1878.73	1652.49	1669.12	1688.6	1870.22	1622.47	1608.85	1831.52	1604.9	1476.13	1812.36	1704.27	1641.04	1695.12	1649.1	1804.78	1682.87	1759.21	1671.63	1755.51	1916.85	1640.64	1724.67	1745.31	1531.95	1535.26	1666.29	1546.92	1750.15	1531.95	1663.5	1644.02	1691.65	1484.94	1655.98	1716.61	1612.59	1609.79	1655.98	1766.28	1541.08	1724.08	1634.21	1656.05	1641.3	1691.85	1647.93	1594.1	1608.68	1578.07	1647.49	1374.28	1679.58	1287.71	1330.38	1675.22	1490.09	1597.16	1422.67	1477.7	1152.4	1693.4	1630.39	1543.46	1630.54	1654.81	1655	1573.74	1433.48	1566.87	1652.39	1661.77	1621.95	1714	1527.31	1768.35	1747.5	1903.17	1634.77	1608.1	1724.8	1714.3	1629.75	1578.25	1692.1	1655.06	1531.95	1668.79	1575.17	1572.56	1605.73	1531.95	1511.41	1721.94	1537.42	1542.98	1561.06	1691.8	1570.75	1446.7	1492.43	1580.62	1577.81	1480.56	1546.86	1665.56	1594.84	1597.46	1610.11	1531.03	1512.34	1627.14	1734.82	1278.93	1600.6	1237.48	1272.77	1630.67	1457.87	1491.39	1449.88	1465.81	1201.85	1570.67	1696.4	1513.43	1571.43	1539.6	1713.01	1721.43	1674.57	1538.57	1606.03	1606.93	1576.78	1610.29	1517.66	1618.74	1553.5	1497.86	1648.45	1558.9	1543.55	1792.26	1725.57	1559.5	1716.62	1650.72	1531.95	1723.24	1640.36	1569.37	1577.68	1531.95	1723.38	1571.38	1597.65	1519.36	1732.89	1575.83	1700.95	1639.05	1568.62	1653.99	1639.97	1648.41	1591.21	1425.76	1636.57	1674.84	1669.81	1538.48	1531.48	1599.9	1664.3	1350.27	1513.27	1329.65	1284.33	1557.69	1570.21	1525.71	1507.23	1538	1188.72	1574.56	1750.14	1618.7	1663.77	1597.54	1620.91	1696.77	1654.9	1514.57	1544.46	1727.56	1832.15	1639.8	1481.22	1544.37	1712.66	1644.72	1648.92	1644.21	1628.76	1572.8	1764.55	1513.06	1817.97	1593.6	1531.95	1829.99	1559.05	1566.05	1919.86	1531.95	1686.39	1734.26	1485.53	1747.08	1794.73	1597.48	1775.69	1604.68	1568.51	1834.31	1693.94	1892.24	1503.51	1744.2	1724.68	1758.65	1714.53	1517.54	1631.92	1761.76	1836.54	1417.67	1530.42	1386.19	1375.8	1674.54	1619.42	1561.04	1580.48	1717.55	1136.71	1760.91	1733.06	1567.43	1737.31	1716.98	1655.14	1791.31	1726.54	1601.41	1833.81	1715.95	1805	1627.35	1667.95	1772.03	1576.81	1799.55	1489.5	1646.19	1624.59	1767.24	1750.83	1671.84	1721.88	1761.74	1531.95	1584.3	1541.62	1672.31	1667.22	1531.95	1706.27	1691.91	1624.59	1666.35	1558.46	1625.59	1597.58	1577.34	1646.16	1677.71	1651.6	1688.95	1643.97	1623.75	1696.47	1659.92	1776.83	1517.27	1605.72	1626.45	1688.44	1418.33	1551.48	1402.04	1406.72	1680.37	1611.34	1670.57	1572.49	1485.97	1189.02	1658.91	1655.17	1649.96	1695.21	1663.42	1758.59	1764.74	1634.43	1655.34	1730	1668.42	1722.08	1705.4	1663.79	1683.3	1619.55	1718.71	1593.75	1697.96	1704.22	1644.78	1719.33	1518.95	1630.87	1755.11	1531.95	1625.03	1522.23	1749.84	1747.04	1531.95	1637.3	1554.01	1679.46	1614.05	1689.35	1668.07	1492.96	1648.51	1548.3	1733.63	1571.05	1485.48	1495.44	1601.02	1630.78	1588.6	1655.67	1543.22	1643.33	1651.39	1721.86	1706.53	1581.2	1413.72	1436.52	1628.15	1392.78	1596.99	1556.63	1553.18	1136.52	1647.77	1688.36	1656.4	1597.79	1665.26	1688.81	1586.96	1568.85	1484.55	1705.55	1675.62	1731.49	1504.32	1654.31	1752.72	1718.24	1699.08	1574.76	1584	1661.25	1719.31	1767.98	1674.92	1753.8	1843.51
FCF1	NM_015962.4	NM_015962.4:1022	Housekeeping	mRNA	Homo sapiens	CAGCTAGAGAAACAGGGTATTTACAATGCCTGGGAAAGGAGGAGAGATAAGGCTCACTAGCCACAGAAAAACAGGCAGTTAATTTTTAAAGGACTCCAGC	100	HOUSEKEEPING	FALSE	2	rlf_generator	2783.03	1426.74	3236.32	6.28	2826.95	2956.07	2850.09	2863.02	2878.57	2879.91	3147.98	3032.42	3206.67	2807.76	2938.87	3070.9	2981.54	2924.07	3004.4	2943.25	3116.25	2948.42	3077.54	2975.54	3222.41	3138.44	3091.37	3091.69	3039.49	3009.79	2872.15	2943.39	2969.27	2897.55	3021.68	3182.73	3096.53	3236.32	3063.32	2745.38	2843.95	2821.98	2855.41	2914.27	2816.09	2760.7	2809.97	2946.06	2815.11	2901.03	2963.78	3049.23	2975.06	2953.57	2849.54	2870.17	2919.18	2969.01	2876.96	3006.71	3064.45	3072.17	3037.73	3030.74	3068.29	3070.24	3164.71	3000.93	2882.63	2916.89	2914.65	2913.92	2923.75	2935.06	3031.22	3122.01	3221.45	3209.2	3193.92	2811.33	2867.92	2860.55	2973.12	2827.16	2761.61	2625.68	2636.5	2666.26	2629.9	2761.61	2628.63	2666.8	2759.06	2616.35	2756.04	2648.04	2899.33	2631.75	2738.06	2731.46	2537.34	2691.23	2805.67	2549.72	2519.01	2788.77	2719.19	2757.24	2642.99	2587.98	2637.47	2778.07	2731.26	2464.65	2596.51	2630.11	2820.64	2717.33	2563.83	2579.68	2867.83	2649.56	2559.96	2610.82	2878.55	2959.29	2743.84	2848.79	2744.95	2669.41	2858.09	2484.2	2647.23	2817.31	2620.49	2893.41	2680.6	2809.65	2805.43	2785.03	2782.42	2518.37	2716.44	1426.74	2725.2	1754.85	2761.61	2647.85	2569.75	2679.36	2775.87	2761.61	2519.04	2725.06	2573.92	2610.42	2910.08	2656.4	2428.97	2670.73	2710.93	2795.4	2542.46	3008.07	2661.68	2734.44	2759.24	2600.03	2636.6	2644.04	2927.12	2887.33	2576.18	2596.8	2687.17	2787.72	2780.53	2644.22	2449.57	2766.96	2677.27	2802.16	2899.95	2561.25	2817.94	2609.89	2509.32	3002.46	2584.04	2554.1	2544.56	2737.1	2729.66	2449.48	2711.09	2565	2781.97	2831.41	2506.01	2724.83	2739.06	2693.28	2810.48	2507.92	2808.13	2621.48	2781.2	2831.89	2761.61	2616.89	2735.6	2540.08	2689.55	2761.61	2685.67	2837.48	2609	2834.68	2889.76	2752.59	2935.76	2594	2867.76	2680.37	2773.95	2737.83	2584.57	2882.47	2826.07	2692.3	2902.33	2751.46	2512.17	2851.65	2733.56	2887.07	2694.42	2817.18	2833.47	2570.67	2750.16	2778.03	2810.08	2715.47	2778.87	2527.31	2720.24	2652.89	2824.54	2900.07	2636.05	2816.83	2709.74	2934.28	2919.05	2622.06	2893.73	2737.03	2838.7	2743.85	2698.37	2677.33	2613.02	2819.32	2564.55	2565.91	2731.2	2690.16	2693.97	2767.67	2761.61	2852.02	2828.25	2711.32	3063.01	2761.61	2857.56	3147.1	2867.86	2980.62	3064.38	2764.93	3082.72	2844.03	3032.8	2902.88	2807.33	3054.08	2932.96	2882.74	2649.03	2766.14	3043.6	2916.18	2950.98	3045.94	2798.17	3012.22	2862.28	2901.61	3047.51	2703.44	3013.82	2949.01	2697.28	2934.07	2864.54	2793.82	3045.05	2812.28	2991.87	3033.63	2758.1	2885.05	2869.02	2592.46	2971.47	2818.81	3063.31	2859.8	3049.45	2937.99	2597.18	2906.32	2958.04	2869.46	3008.81	2711.95	2909.99	2855.73	2786.96	2944.01	2761.61	2654.57	2524.04	2565.78	2635.75	2761.61	2759.2	2742.98	2686.14	2549.84	2788.53	2684.29	2895.71	2750.26	2538.4	2757.02	2722.46	2747.6	2683.94	2546.16	2756.24	2776.15	2841.02	2711.83	2759.15	2990.52	2740.09	2868.34	2639.85	2514.83	2824.49	2613.65	2774.4	2640.16	2435.9	2422.51	2960.22	2466.3	2733.69	2681.16	2529.92	2839.59	2687.14	2745.97	2700.05	2658.63	2787.45	2621.66	2743.35	2577.34	2626.19	2684.81	2526.53	2701.39	2678.03	2400.59	2782.31	2558.4	2462.78	2614.94	2426.56	2847.2	2761.61	2807.14	2931.72	2802.39	2747.47	2761.61	2793.68	2803.25	2879.44	2532.38	3013.77	2655.44	2896.79	2984.77	2543.58	2758.96	2842	2922.77	2973.01	2588.31	2966.95	2653.94	2971.42	2872.05	2906.12	2666.51	2905.94	3014.03	2905.24	2666.05	2872.97	2912.91	2893.58	2866.78	2684.24	2738.35	2870.43	2862.14	2920.36	2865.6	2565.41	3041.35	2798.89	2851.88	3010.04	2836.87	2727.81	2925.65	3065.94	2903.93	2687.79	2781.18	2887.69	2760.15	2870.17	2688.08	2799.44	2787.56	2740.68	2876.45	2601.92	2883.68	2761.61	2876.49	2893.61	2631.53	2954.2	2761.61	2711.23	2848.22	2831.85	2813.66	2984.65	2585.05	3226.42	2780.66	2850.84	2771.1	2738.59	2908.44	2701.57	2838.13	2830.02	2707.42	2936.19	2892.38	2952.82	2722.56	2828.56	2712.27	2811.13	2822.25	2694.48	2692.37	2661.52	2914.35	2880.22	2612	3014.61	2720.18	2879.12	2764.09	2826.24	2765.48	2696.89	3027.42	2922.48	2874.12	2444.41	2654.78	2943.43	2846.98	2789.85	2766.07	2711.28	3063.96	2761.41	2892.77	2838.49	2768.98	2797.48	2912.86	2738.4	2386.86	2761.61	3020.34	2685.24	2571.85	2746.32	2761.61	2487.28	2431.43	2879.41	2861.28	2736.1	2747.76	2880.53	2795.89	2834.83	2689	2627.11	2900.53	2815.07	2819.29	2894.45	2702.07	2524.4	2774.28	2908.38	2721.68	2568.5	2769.69	2802.1	2614.45	2628.81	2585.43	2283.35	2760.74	2714.5	2710.79	2754.34	2557.68	2639.71	2761.2	2727.59	2647.53	2711.77	2673.35	2733.78	2812.08	2672.21	2590.43	2668.58	2726.67	2869.59	2624.35	2716.24	2705.45	2737	2690.96	2856.5	2668.91	2533.72	2800.87	2751.84	2757.43
GUSB	NM_000181.3	NM_000181.3:1899	Housekeeping	mRNA	Homo sapiens	CCGATTTCATGACTGAACAGTCACCGACGAGAGTGCTGGGGAATAAAAAGGGGATCTTCACTCGGCAGAGACAACCAAAAAGTGCAGCGTTCCTTTTGCG	100	HOUSEKEEPING	FALSE	2	rlf_generator	918.62	681.48	1816.8	9.66	936.65	893.96	931.32	965.04	971.5	983.82	891.08	943.81	899.61	883.3	876.73	911.62	868.45	936.58	892.59	874.36	903.23	920.17	912.34	934.4	857.38	1050.04	1069.29	1065.64	1095.4	1019.23	995.51	1001.17	988.88	945.53	906.08	978.38	916.06	896.71	975.25	915.19	899.71	929.97	906.29	891.95	890.94	965.47	973.16	898.69	937.02	1021.72	925.77	951.7	956.89	905.24	895.36	929.9	921.63	937.23	894.92	895.01	918.95	922.48	842.28	986.35	1015.76	1023.6	984.78	1024.47	1097.46	1004.16	940.05	1015.35	1007.77	1007.37	964.38	962.52	890.16	909.43	913.4	919.19	935.57	887.37	917.61	898.64	918.7	940.58	961.57	969.74	927.46	918.7	916.96	909.85	1006.43	983.11	976.56	1007.48	928.66	968.71	909.96	996.48	899.98	944.69	1014.41	951.56	948.55	994.7	930.27	957.72	877.39	885.61	956.65	1059.53	970.67	1055.49	1122.59	964.31	952.69	910.36	1018.42	953.56	1248.03	981.32	961.28	1013.16	984.37	875.81	937.24	870.24	989.42	922.34	906.46	977.97	854.6	970.67	977.52	867.15	966.32	982.63	932.06	948.15	998.05	880.05	833.09	984.65	1816.8	1633.83	918.7	871.73	940.33	781.21	896.76	918.7	872.6	841.83	886.12	851.89	825.16	855.79	743.31	928.76	868.4	835.31	844.37	847.71	838.04	802.37	879.99	922.28	855.92	856.68	834.72	863.36	862.71	995.83	853.87	889.61	994.44	864.79	901.87	852.64	797.18	866.82	1302.86	898.37	826.18	912.44	825.63	880.05	802.79	830.01	893.17	795.13	825.69	1046.96	807.36	849.52	838.68	807.49	884.45	809.27	913.8	802.34	812.06	851.93	788.99	884.6	821.11	793.84	918.7	1033.81	941.34	967.59	873.25	918.7	944.47	968.49	967.35	1070.38	976.3	953.75	991.56	967.26	944.16	881.14	1053.92	986.25	1023.16	932.85	928.36	934.53	955.12	897.63	1026.32	983.59	936.69	1180.21	985.08	1076.87	1126.8	898.04	1028.84	1007.49	1015.98	1019.39	1228.88	904.01	1005.46	1018.63	954.34	1024.9	957.65	974.18	1017.86	989.86	936.27	932.21	946.31	982.01	974.24	908.13	914.88	848.93	972.64	936.24	925.09	1015.2	922.4	956.73	997.41	897	918.7	887.86	873.73	977.61	873.34	918.7	924.3	852.14	930.09	892.17	901.29	910.39	919.48	946.64	914.24	893.8	927.23	936.32	880.75	875.18	840.26	967.81	900.51	903.48	930.28	889.83	898.55	1087.48	899.29	1050.64	1038.7	911.9	931.83	919.14	972.45	871.28	1258.6	888.64	854.43	918.54	930.48	912.63	831.91	851.66	821.34	992.57	836.94	844.15	918.56	880.25	934.48	876.18	886.03	876.12	887.19	906.66	917.71	828.31	959.08	873.78	905.71	865.39	918.7	853.43	929.43	992.12	887.11	918.7	888.89	870.04	935.87	937.6	833.31	872.53	884.32	959.07	888.97	843.35	868.75	867.03	918.6	956.83	938.51	926.38	883.79	922.68	885.38	896.39	867.31	996.37	892.27	1023.73	1015.07	919.23	933.71	940.48	939.87	959.18	1326.22	908.26	899.13	938.5	937.15	841.65	923.22	909.52	874.35	928.9	889.23	883.11	868.94	921.97	930.04	931.3	866.82	860.49	909.87	904.82	889.16	933.27	925.95	928.66	880.89	883.47	918.7	942.01	1012.61	953.75	901.69	918.7	894.41	874.95	983.72	895.85	867.08	939.85	914.28	933.5	960.27	882.34	890.49	899.77	982.07	847.92	906.94	867.24	868.44	962.26	917.65	852.68	860.98	1017.16	948.76	967.87	1014.8	942.62	910.17	939.1	982.05	945.11	1242.56	925.68	881.78	937.24	950.82	907.9	895.03	868.07	932.79	905.05	908.78	957.82	871.86	943.15	928.74	910.29	892.83	825.43	908.26	967.37	900.88	886.25	897.61	914.09	924.6	917.02	918.7	920.88	956.4	851.66	814.85	918.7	853.73	853.37	888.33	833.49	888.23	870.26	904.02	920.69	910.81	809.31	894.77	881.69	854.22	863.63	856.49	868.55	840.01	926.16	864.48	901.79	922.54	991.49	915.16	935.2	1001.21	865.96	918.79	932.39	886.5	802.06	1171.84	874.28	872.54	889.94	861.74	858.03	824.66	828.7	902.81	919.42	866.77	916.23	852.09	895.71	878.83	875.35	808.26	901.17	914.53	864.05	872.74	888.81	870.91	993.97	858.2	867.48	918.7	937.92	891.5	830.29	815.76	918.7	816.71	818.32	780.32	846.04	864.41	818.44	918.45	888.46	847.82	781.01	823.19	949.14	880.09	858.17	862.41	824.46	779.82	854.36	802.34	872.24	796.02	877.54	862.13	885.31	1028.97	827.88	681.48	820.05	870.24	801.25	1141.16	798.44	861.36	821.72	798.16	826.46	814.78	836.74	798.23	806.57	790.92	798.53	817	854.73	827.01	823.96	853.21	822.64	869.52	791.16	829.51	840.68	901.28	897.82	820.18	793.53
POLR1B	NM_019014.3	NM_019014.3:3320	Housekeeping	mRNA	Homo sapiens	GGAGAACTCGGCCTTAGAATACTTTGGTGAGATGTTAAAGGCTGCTGGCTACAATTTCTATGGCACCGAGAGGTTATATAGTGGCATCAGTGGGCTAGAA	99.65	HOUSEKEEPING	FALSE	2	rlf_generator	300.77	20	562.66	18.2	292.15	335.3	338.93	282.33	286.27	284.88	342.89	259.71	327.26	343.51	288.42	246.55	278.93	262.02	287.36	285.14	270.28	265.45	297.45	280.4	303.77	264.23	269.41	292.42	267.24	241.91	250.51	256.69	221.4	252.42	299.97	256.05	290.74	314.2	269.93	231.58	256.01	265.76	220.35	312.48	336.83	306.18	288.87	346.07	301.03	286.15	294.84	334.8	326.62	311.82	263.26	242.09	296.71	236.7	322.74	281.26	254.14	283.88	319.16	322.18	260.22	254.14	268.73	295.5	236.87	243.92	236.23	239.85	242.52	272.93	244.69	295.17	260.5	256.15	266.41	237.7	262.59	275.32	266.61	238	314.11	330.25	270.05	341.64	303.84	314.11	295.91	326.1	300.31	326.89	297.81	324.94	312.25	299.96	362.16	324.41	321.05	292.17	271.94	380.89	348.04	311.71	302.84	284.46	381.52	342.71	305.52	178.96	284.16	199.74	238.57	311.78	251.04	284.12	315.18	253.36	128.29	334.23	346.41	265.12	367.47	352.66	299.81	356.44	277.99	316.26	375.63	294.38	305.94	262.86	333.76	320.44	314.58	349.05	308.92	307.28	368.34	324.19	365.9	562.66	20	20	314.11	255.84	254.66	357.36	248.6	314.11	259.15	358.32	297.76	328.57	345.11	275.54	300.46	269	313.25	302.4	339.46	333.3	296.95	373.06	289.52	261.32	306.3	254.01	359.3	318.08	290.7	145.57	238	194.66	165.97	275.53	229.03	272.34	300.03	252.06	115.26	261.1	361.01	252.65	287.6	301	304.88	325.02	260.09	338.34	317.12	140.79	358.25	245.88	367.98	296.95	252.18	303.87	298.93	323.31	310.66	285.63	357.89	279.52	324.59	324.8	314.11	251	347.1	296.96	404.94	314.11	342.87	315.72	279.02	261.66	344.08	324.39	286.72	297.1	343.14	380.43	333.71	289.17	247.43	355.1	330.78	348.88	303.91	323.6	324.16	330.9	341.69	170.84	281.57	196.49	182.15	359.72	216.68	276.59	269.51	243.46	109.57	342.8	290.35	266.6	328.89	336.31	324.43	263.32	263.28	361.96	378.92	357.93	285.93	306.16	300.84	360.44	354.64	351.8	308.94	354.75	356.11	316.97	356.7	291.36	339.84	363.82	314.11	370.8	344.33	370.32	412.98	314.11	323.51	402.94	315.02	372.87	396.4	346.25	399.69	299.95	359.37	389.69	333.57	304.14	370.45	369.05	363.93	328.29	378.46	333.85	374.79	387.45	383	189.66	369.15	222.22	198.24	376.26	251.15	378.07	281.15	311.75	104.8	344.61	388.27	330.21	369.39	404.62	383.91	383.57	359.82	355.27	402.56	367.31	361.72	338.58	377.13	412.69	367.73	314.59	358.8	361.51	377.08	358.49	365.99	343.81	408.33	433.46	314.11	332.41	319.45	275.53	299.82	314.11	311.74	279.5	304.44	274.89	349.54	301.78	316.31	283.07	312.85	388.6	300.87	296.95	313.84	225.86	333.64	327.45	286.3	322.79	292.99	362.85	366.1	179.26	310.96	165.2	179.09	300.81	264.82	304.26	219.96	265.61	110.23	292.13	332.56	276.99	314.16	340.3	309.96	350.83	315.17	277.67	347.33	352.87	316.23	301.72	275.32	339.51	321.55	315.24	293.63	323.07	334.66	288.18	273.76	253.87	301.26	322.48	314.11	330.6	279.43	300.19	312.19	314.11	302.65	282.68	241.41	282.97	281.13	242.94	329.59	292.5	233.57	317.64	309.14	336.25	243.79	286.48	322.63	324.26	309.85	262.55	309.56	321.59	310.14	204.91	267.04	182.44	162.75	319.17	257.82	304.59	251.29	255.27	122.45	317.67	329.64	293.83	274.61	280.6	387.72	358.47	350.53	280.06	316.31	301.23	306.89	310.51	306.13	310.22	349.59	285.35	269.2	251.64	306.28	311.96	328.35	299.37	263.94	350.65	314.11	271.58	311.36	324.38	360.15	314.11	338.68	274.48	314.43	302.21	352.25	354.77	256.24	331.22	311.49	329.75	319.03	283.7	319.16	316.83	365.73	312.63	295.23	315.26	317.3	349.25	340.24	152.89	284.46	178.5	233.24	298.63	218.96	352.89	260.88	259.99	122.36	316.58	267.04	292.53	316.5	381.12	333.06	316.5	310.47	321.37	319.46	294.62	292.46	333.55	287.05	353.24	293.94	314.63	309.77	311.81	347.13	276.76	293.1	262.74	302.55	355.94	314.11	325.47	275.23	303.49	340.73	314.11	309.8	303.69	327.39	319.61	344.74	323.91	214.43	363.16	287.39	328.33	287.33	253.25	280.09	328.14	327.57	294	277.38	294.49	342.19	318.82	298.67	314.82	269.77	188.72	183.42	280.75	269.3	305.94	270.65	254.18	100.12	313.76	268.61	307.18	281.93	343.91	293.92	237.91	305.84	292.98	331.64	277.14	301.36	254.98	347.68	316.51	307.94	268.89	272.65	296.54	328.15	308.04	272.59	327.26	322.57	340.5
POLR2A	NM_000937.2	NM_000937.2:3775	Housekeeping	mRNA	Homo sapiens	TTCCAAGAAGCCAAAGACTCCTTCGCTTACTGTCTTCCTGTTGGGCCAGTCCGCTCGAGATGCTGAGAGAGCCAAGGATATTCTGTGCCGTCTGGAGCAT	99.65	HOUSEKEEPING	FALSE	2	rlf_generator	1756.48	20	2835.37	8.85	1631.18	1569.58	1694.95	1655.85	1614.81	1736.56	1718.13	1882.58	1772.34	1603	1823.98	1908.26	1773.92	1776.52	1836.06	1738.51	1755.14	1679.55	1664.03	1717.06	1709.03	1747.73	1640.11	1644.29	1680.47	1814.05	1658.91	1725.87	1701.77	1710.87	1650.25	1724.64	1621.87	1707.01	1694.28	1645.14	1645.19	1510.92	1642.78	1576.34	1587.25	1656.6	1678.1	1660.02	1639.14	1771.41	1738.33	1684.92	1670.7	1697.2	1756.37	1768.73	1738.1	1857.4	1713.46	1653.06	1761.85	1696.71	1675.95	1663.88	1756.38	1760.25	1792.49	1681.16	1957.75	1641.66	1706.83	1613.7	1602.43	1660.62	1730.14	1679.23	1719.1	1605.77	1645.72	1635.35	1587.25	1601.06	1639.73	1663.64	1656.33	1591.74	1738.94	1601.03	1659.19	1656.33	1601.8	1593.43	1555.71	1699.1	1638.47	1642.34	1693.68	1616.81	1725.28	1594.37	1815.49	1688.11	1603.35	1634.8	1526.24	1764.28	1668.32	1729.07	1613.96	1516.59	1781.47	1864.83	1694.55	1770.15	1723.93	1770.73	1791.55	1690.96	1642.01	1735.52	1893.09	1731.4	1806.52	1745.88	1626.12	1650.64	1678.61	1848.08	1735.77	1564.02	1694.46	1778.94	1677.59	1746.04	1751.47	1700.29	1752.77	1643.86	1656.4	1611.94	1681.8	1590.09	1500.11	1627.68	20	20	1656.33	1636	1811.27	1636.41	1848.68	1656.33	1764.35	1719.6	1832.07	1769.64	1686.86	1771.08	2077.84	1849.34	1674.05	1746.74	1773.7	1811.66	1721.8	1718.57	1826.61	1798.95	1819.49	1790.3	1834.72	1812.03	1645.46	1884.59	1916.73	2000.76	1957.52	1733.25	1855.45	1777.28	1814.72	1873.19	2009.83	1811.26	1669.01	1810.94	1639.18	1767.72	1761.44	1691.48	1759.74	1632.22	1812.52	1971.66	1786.38	1865.22	1614.25	1786.62	1729.49	1668.15	1803.41	1686.14	1786.99	1773.23	1687.43	1858.34	1651.97	1888.42	1656.33	1825.78	1711.54	1832.7	1900.64	1656.33	1862.29	1848.09	1842.33	1925.9	1803.02	1833.36	1882.02	1875.67	1883.13	1802.98	1996.65	1889.52	1891.16	1825.32	1895.63	1880.65	1882.77	2099.65	1772.22	1983.25	1866.81	2094.47	1907.45	1941.68	2029.44	1763.49	2044.3	1778.65	1920.62	1973.15	1996.75	1929.7	1920.47	1916.07	1826.83	1849.9	1887.6	1919.87	2037.9	1817.78	1861.14	1786.79	2033.65	1763.57	1964.05	1868.28	1921.81	1802.57	1787.46	1843.08	1893.68	1879.67	1811.75	1789.77	1816.69	1952.75	1656.33	1775.8	1707.74	1785.58	1690.2	1656.33	1787.06	1867.91	1834.28	1703.7	1684.99	1814.57	1794.7	1869.56	1805.23	1821.32	1792.17	1841.12	1737.32	1763.51	1810.64	1756.31	1752.11	1721.66	1806.91	1762.96	1803.04	1998.23	1743.37	1920.83	2033.9	1771.27	1980.21	1700.52	1688.51	1921.33	1796.33	1780.63	1823.41	1743.1	1886.12	1708.17	1779.69	1770.14	1800.94	1652.81	1677.68	1710.43	1783.02	1712.73	1736.37	1769.12	1850.3	1875.02	1648.09	1849.19	1794.17	1825.74	1700.9	1671.89	1628.63	1731.49	1656.33	1695.15	1697.38	1718.35	1797.07	1656.33	1844.75	1783.3	1718.69	1762.47	1746.08	1693.35	1750.14	1702.81	1694.99	1699.27	1747.61	1714.14	1666.78	1805.78	1614.59	1819.65	1796.42	1724.63	1757.16	1703.03	1730.49	1977.28	1708.94	1771.69	1875.37	1743.08	1839.41	1653.39	1802.48	1699.54	1843.77	1643.78	1710.93	1762.23	1640.71	1700.4	1786.86	1726.17	1720.38	1755.37	1742.32	1668.01	1894.33	1663.28	1764.68	1698.62	1676.07	1725.83	1691.29	1668.42	1700.84	1626.21	1698.01	1682.77	1644.12	1721.94	1656.33	1683.6	1717.92	1818.8	1833.73	1656.33	1765.11	1761.51	1768.5	1683.53	1848.11	1749.47	1722.82	1707.35	1850.74	1781.12	1781.87	1779.77	1788.11	1965.99	1787.43	1734.89	1804.91	1810.2	1782.86	1848.28	1839.42	2086.8	1730.72	1902.65	2012.2	1760.35	1955.24	1618.45	1967.85	1970.94	1914.07	1757.33	1771.99	1804.82	1820.07	1945.03	1842.98	1794.46	1815.05	1773.06	1860.63	1761.77	1836.07	1681.35	1739.34	1769.62	1848.97	1905.14	1772.27	1720.01	1913.39	1706.33	1750.12	1620.77	1809.67	1825.65	1656.33	1797.55	1597.35	1823.2	1637.67	1656.33	1710.79	1828.48	1808.43	1831.69	1860.04	1800.43	1928.42	1722	1986.79	1894.75	1807.89	1669.17	1695.9	1832.33	1846.18	1727.71	1914.96	1858.78	1916.75	1746.32	1847.6	2027.42	1693.92	2108.28	1869.73	1721.57	1913.69	1624.62	1936.78	1797.75	1852.52	1767.96	1844.17	1704.95	1967.07	1762.57	1752.61	1910.76	1767.93	1836.03	1740.19	1757.69	1903.35	1649.84	1855.31	1833.21	1764.76	1919.8	1698.59	1788.06	1846.49	1748.04	1809.39	1743.84	1862.76	1691.85	1656.33	1692.91	1601.53	1688.61	1619.15	1656.33	1731.18	1873.72	1691.23	1735.18	1497.6	1745.6	1827.23	1605.92	1788.62	1645.01	1698.15	1729.08	1634.75	1671.72	1585.85	1787.92	1768.54	1570.05	1721.64	1669.65	1658	1745.94	1635.05	2233.38	1954.44	1736.32	2835.37	1562.16	1840.06	1725.76	1729.19	1747.01	1770.51	1620.07	1796.02	1633.15	1744.1	1739.18	1579.58	1786.82	1669.68	1722.43	1679.43	1663.24	1712.51	1683.65	1704.76	1634.88	1693.98	1763.34	1692.48	1644.08	1715.08	1599.93	1657.76	1703.7
SDHA	NM_004168.1	NM_004168.1:230	Housekeeping	mRNA	Homo sapiens	TGGAGGGGCAGGCTTGCGAGCTGCATTTGGCCTTTCTGAGGCAGGGTTTAATACAGCATGTGTTACCAAGCTGTTTCCTACCAGGTCACACACTGTTGCA	99.65	HOUSEKEEPING	FALSE	2	rlf_generator	188.19	20	421.99	13.18	204.02	193.61	187.47	182.56	200.66	167.72	167.79	164.69	158.85	188.73	170	166.62	174.06	171.47	177.05	179.11	163.53	177.79	174.81	172.15	177.48	166.27	163.17	164.78	165.04	169.95	191.08	188.22	194.39	195.23	180.48	165.9	185.11	177.08	173.64	234.11	226.41	226.97	238.58	217.34	202.96	194.64	197.97	191.6	196.26	164.14	174.5	167.95	168.35	179.05	183.4	180.41	175.57	171.79	186.54	173.57	167.68	177.86	183.69	159.75	165.41	163.71	165.24	166.08	180.53	188.24	193.11	190.57	190.61	192.17	172.37	174.72	179.91	194.11	184.54	225.04	217.52	217.95	211.3	225.95	207.83	206.55	192.78	188.86	208.25	207.83	210.86	203.46	206.07	181.74	193.63	183.66	185.04	208.49	191.09	198.19	199.88	188.29	192.49	218.58	228.22	164.17	207.63	192.61	222.66	224.21	181.71	194.58	196.39	208.9	210.79	185.87	179.31	204.49	199.96	203.84	173.26	184.6	166.28	192.75	173.09	193.33	197.58	162.75	180.49	217.62	185.19	193.25	207.33	174.02	169.46	185.14	174.02	172.8	203.74	194.38	177.55	242.74	283.78	421.99	20	20	207.83	225.83	189.14	226.91	191.48	207.83	213.8	191.84	182.6	196.21	192.25	205.76	206.81	184.89	204.56	204.02	213.11	166.12	204.16	200.62	188.9	188.09	193.39	204.51	175.14	174.62	214.07	200.25	191.11	195.79	176.21	192.99	199.16	192.11	219.74	191.47	158.56	194.25	183.28	187.74	236.04	169.63	195.78	229.97	207.93	205.64	204.07	179.26	188.8	193.15	216.47	193.22	211.65	201.53	176.13	208.73	196.25	201.16	186.7	189.23	205.63	180.57	207.83	176.43	182.18	192.02	171.25	207.83	170.26	160.24	170.1	154.19	158.83	161.93	151.44	176.6	158.46	177.89	148.73	152.1	163.71	164.61	163.91	167.13	155.56	161.85	182.02	152.41	169.9	136.42	157.34	176.39	155.21	196.18	155.23	168.27	171.51	165.77	170.27	179.21	156.23	167.41	166.63	147.04	169.66	161.37	166.05	161.73	159.18	184.35	148.12	164.68	161.27	162.52	161.38	171.59	180.16	171.02	172.66	159.39	179.86	184.03	161.98	166.75	207.83	178.3	201.27	179.76	184.29	207.83	187.54	155.11	177.87	191.39	184.17	173.14	167.44	183.74	179.1	179.12	181.77	171.64	192.73	180.55	208.15	178.13	173.04	192.65	178.35	172.08	170.12	159.82	186.27	184.63	163.27	187.9	165.02	194.63	208.35	185.83	171.89	192.69	166.25	196.33	162.15	183.75	191.27	178.7	188.27	204.47	199.67	204.57	169.13	192.71	178.17	181.49	202.27	187.09	187.65	178.4	174.96	182.02	163.33	205.65	189.59	183.73	207.83	202.17	204.83	194.9	201.82	207.83	171.59	200.06	193.82	208.99	190.29	214.07	175.51	181.74	223	204.73	197.38	198.76	204.61	213.31	195.74	170.7	177.64	201.53	203.52	183.18	195.48	175.34	219.64	220.6	193.75	205.1	178.82	213.6	215.11	220.28	155.49	230.77	181.78	186.4	206.72	206.08	186.2	182.9	199.06	203.77	200.59	200.55	161.71	206.44	209.57	203.98	212.82	202.77	196.89	224.54	195.22	219.08	195.81	216.39	209.41	193.83	207.83	164.22	168.27	175.74	153.4	207.83	179.88	178.56	179.79	200.51	154.36	191.82	165.13	175.27	188.69	168.22	175.15	151.07	170.45	177.78	161.29	190.53	167.54	176.23	172.44	180.71	158.3	147.52	183.26	196.59	165.77	165.3	160.44	196.7	163.19	152.71	172.41	163.19	169.19	176.1	173.47	145.09	175.09	168.13	152.06	183.53	158.18	157.93	151.03	178.54	184.75	168.53	178	171.29	194.42	181.71	170.67	179.6	177.49	187.79	178.48	157.31	207.83	177.36	196.32	195.8	203.56	207.83	198.02	177.93	181.03	186.91	174.1	203.2	148.89	192.4	157.55	187.67	182.86	185.07	207.95	183.46	176.24	198.39	159.43	177.09	170.3	191.86	164.36	173.02	197.89	171.49	188.56	198.37	177.43	181.42	172.05	239.06	171.94	191.82	174.48	193.35	164.74	192.31	195.18	158.15	175.49	166.59	209.75	187.57	162.75	186.47	176.78	179.07	213.61	146.85	195.7	176.31	171.63	189.08	176.52	174.46	187.4	217.61	207.83	171.68	229.25	212.05	211.12	207.83	232.36	230.93	209.65	197.34	223.6	204.32	185.38	203.45	201.02	223.39	231.89	189.21	220.9	206.61	207.25	211.45	232.11	232.97	202.65	204.4	229.22	184.75	214.22	183.08	176.17	221.11	217.73	236.89	197.74	229.81	216.6	227.59	196.85	219.74	214.16	224.83	205.58	216.71	247.41	222.37	222.3	224.11	211.03	229.44	199	209.67	197.09	216.41	210.74	224.99	200.83	210.96	193.22	198.54	203.89	194.68
TBP	NM_001172085.1	NM_001172085.1:587	Housekeeping	mRNA	Homo sapiens	ACAGTGAATCTTGGTTGTAAACTTGACCTAAAGACCATTGCACTTCGTGCCCGAAACGCCGAATATAATCCCAAGCGGTTTGCTGCGGTAATCATGAGGA	0	HOUSEKEEPING	FALSE	2	rlf_generator	20	20	20	0	20	20	20	20	20	20	20	20	20	20	20	20	20	20	20	20	20	20	20	20	20	20	20	20	20	20	20	20	20	20	20	20	20	20	20	20	20	20	20	20	20	20	20	20	20	20	20	20	20	20	20	20	20	20	20	20	20	20	20	20	20	20	20	20	20	20	20	20	20	20	20	20	20	20	20	20	20	20	20	20	20	20	20	20	20	20	20	20	20	20	20	20	20	20	20	20	20	20	20	20	20	20	20	20	20	20	20	20	20	20	20	20	20	20	20	20	20	20	20	20	20	20	20	20	20	20	20	20	20	20	20	20	20	20	20	20	20	20	20	20	20	20	20	20	20	20	20	20	20	20	20	20	20	20	20	20	20	20	20	20	20	20	20	20	20	20	20	20	20	20	20	20	20	20	20	20	20	20	20	20	20	20	20	20	20	20	20	20	20	20	20	20	20	20	20	20	20	20	20	20	20	20	20	20	20	20	20	20	20	20	20	20	20	20	20	20	20	20	20	20	20	20	20	20	20	20	20	20	20	20	20	20	20	20	20	20	20	20	20	20	20	20	20	20	20	20	20	20	20	20	20	20	20	20	20	20	20	20	20	20	20	20	20	20	20	20	20	20	20	20	20	20	20	20	20	20	20	20	20	20	20	20	20	20	20	20	20	20	20	20	20	20	20	20	20	20	20	20	20	20	20	20	20	20	20	20	20	20	20	20	20	20	20	20	20	20	20	20	20	20	20	20	20	20	20	20	20	20	20	20	20	20	20	20	20	20	20	20	20	20	20	20	20	20	20	20	20	20	20	20	20	20	20	20	20	20	20	20	20	20	20	20	20	20	20	20	20	20	20	20	20	20	20	20	20	20	20	20	20	20	20	20	20	20	20	20	20	20	20	20	20	20	20	20	20	20	20	20	20	20	20	20	20	20	20	20	20	20	20	20	20	20	20	20	20	20	20	20	20	20	20	20	20	20	20	20	20	20	20	20	20	20	20	20	20	20	20	20	20	20	20	20	20	20	20	20	20	20	20	20	20	20	20	20	20	20	20	20	20	20	20	20	20	20	20	20	20	20	20	20	20	20	20	20	20	20	20	20	20	20	20	20	20	20	20	20	20	20	20	20	20	20	20	20	20	20	20	20	20	20	20	20	20	20	20	20	20	20	20	20	20	20	20	20	20	20	20	20	20	20	20	20	20	20	20	20	20	20	20	20	20	20	20	20	20	20	20	20	20	20	20	20	20	20	20	20	20	20	20	20	20	20	20	20	20	20	20	20	20	20	20	20	20	20	20	20	20	20	20	20	20	20	20	20	20	20
NEG_1	ERCC_00019.1	ERCC_00019.1:140	Negative	SYSTEM	CUS	GTACAGGCTGCTGGCTCATGTTTCCTTCTACGCTGCACTTGCGGGCATAGAGGTCGGTTGCGATCTATATTCGGAGATAACTATTCACCCAGCGCCACTC	0	RNA SPIKE	FALSE	3	rlf_generator	9.23	1	20	40.77	5.6	5.6	11.2	14	4.2	2.8	11.2	9.8	14	5.6	7	2.8	9.8	14	5.6	7	2.8	5.6	11.2	9.8	5.6	2.8	5.6	7	9.8	4.2	11.2	9.8	14	5.6	7	2.8	7	9.8	14	7	5.6	5.6	9.8	14	7	2.8	7	9.8	5.6	7	5.6	5.6	7	4.2	5.6	5.6	7	11.2	4.2	5.6	7	14	4.2	7	5.6	11.2	14	5.6	7	2.8	5.6	5.6	7	4.2	5.6	5.6	11.2	5.6	4.2	2.8	7	11.2	5.6	4.2	7	1	6	11	10	7	11	7	9	9	20	13	9	6	11	10	8	11	5	16	4	14	15	17	12	11	6	16	5	15	13	6	10	7	7	10	5.6	5	6	9	9	13	4	10	10	6	10	11	12	7	12	9	13	6	9	11	9	4	8	14	7	17	7	1	6	11	10	7	11	7	9	9	20	13	9	6	11	10	8	11	5	16	4	14	15	17	12	11	6	16	5	15	13	6	10	7	7	10	5.6	5	6	9	9	13	4	10	10	6	10	11	12	7	12	9	13	6	9	11	9	4	8	14	7	17	7	1	6	11	10	7	11	7	9	9	20	13	9	6	11	10	8	11	5	16	4	14	15	17	12	11	6	16	5	15	13	6	10	7	7	10	5.6	5	6	9	9	13	4	10	10	6	10	11	12	7	12	9	13	6	9	11	9	4	8	14	7	17	7	1	6	11	10	7	11	7	9	9	20	13	9	6	11	10	8	11	5	16	4	14	15	17	12	11	6	16	5	15	13	6	10	7	7	10	5.6	5	6	9	9	13	4	10	10	6	10	11	12	7	12	9	13	6	9	11	9	4	8	14	7	17	7	1	6	11	10	7	11	7	9	9	20	13	9	6	11	10	8	11	5	16	4	14	15	17	12	11	6	16	5	15	13	6	10	7	7	10	5.6	5	6	9	9	13	4	10	10	6	10	11	12	7	12	9	13	6	9	11	9	4	8	14	7	17	7	1	6	11	10	7	11	7	9	9	20	13	9	6	11	10	8	11	5	16	4	14	15	17	12	11	6	16	5	15	13	6	10	7	7	10	5.6	5	6	9	9	13	4	10	10	6	10	11	12	7	12	9	13	6	9	11	9	4	8	14	7	17	7	1	6	11	10	7	11	7	9	9	20	13	9	6	11	10	8	11	5	16	4	14	15	17	12	11	6	16	5	15	13	6	10	7	7	10	5.6	5	6	9	9	13	4	10	10	6	10	11	12	7	12	9	13	6	9	11	9	4	8	14	7	17	7	1	6	11	10	7	11	7	9	9	20	13	9	6	11	10	8	11	5	16	4	14	15	17	12	11	6	16	5	15	13	6	10	7	7	10	5.6	5	6	9	9	13	4	10	10	6	10	11	12	7	12	9	13	6	9	11	9	4	8	14	7	17
NEG_2	ERCC_00019.1	ERCC_00019.1:140_A	Negative	SYSTEM	CUS	GTACAGGCTGCTGGCTCATGTTTCCTTCTACGCTGCACTTGCGGGCATAGAGGTCGGTTGCGATCTATATTCGGAGATAACTATTCACCCAGCGCCACTC	0	RNA SPIKE	FALSE	3	rlf_generator	11.21	1	36	76.24	18	27	22.5	27	36	27	22.5	27	27	36	31.5	27	27	27	36	31.5	27	18	22.5	27	36	27	27	36	27	36	22.5	27	27	36	31.5	27	36	27	27	31.5	18	27	27	27	31.5	27	36	27	36	31.5	18	27	36	36	18	27	36	22.5	36	27	36	27	36	31.5	18	22.5	27	36	31.5	27	18	27	36	36	18	27	22.5	36	36	27	36	22.5	36	36	9	4	7	5	8	9	4	5	10	8	7	9	4	14	9	10	13	1	6	12	9	6	4	15	5	8	7	5	9	12	12	9	6	11	7	7	36	8	5	8	8	11	9	7	7	12	11	8	4	8	4	13	14	3	7	6	9	6	4	6	10	9	9	4	7	5	8	9	4	5	10	8	7	9	4	14	9	10	13	1	6	12	9	6	4	15	5	8	7	5	9	12	12	9	6	11	7	7	36	8	5	8	8	11	9	7	7	12	11	8	4	8	4	13	14	3	7	6	9	6	4	6	10	9	9	4	7	5	8	9	4	5	10	8	7	9	4	14	9	10	13	1	6	12	9	6	4	15	5	8	7	5	9	12	12	9	6	11	7	7	36	8	5	8	8	11	9	7	7	12	11	8	4	8	4	13	14	3	7	6	9	6	4	6	10	9	9	4	7	5	8	9	4	5	10	8	7	9	4	14	9	10	13	1	6	12	9	6	4	15	5	8	7	5	9	12	12	9	6	11	7	7	36	8	5	8	8	11	9	7	7	12	11	8	4	8	4	13	14	3	7	6	9	6	4	6	10	9	9	4	7	5	8	9	4	5	10	8	7	9	4	14	9	10	13	1	6	12	9	6	4	15	5	8	7	5	9	12	12	9	6	11	7	7	36	8	5	8	8	11	9	7	7	12	11	8	4	8	4	13	14	3	7	6	9	6	4	6	10	9	9	4	7	5	8	9	4	5	10	8	7	9	4	14	9	10	13	1	6	12	9	6	4	15	5	8	7	5	9	12	12	9	6	11	7	7	36	8	5	8	8	11	9	7	7	12	11	8	4	8	4	13	14	3	7	6	9	6	4	6	10	9	9	4	7	5	8	9	4	5	10	8	7	9	4	14	9	10	13	1	6	12	9	6	4	15	5	8	7	5	9	12	12	9	6	11	7	7	36	8	5	8	8	11	9	7	7	12	11	8	4	8	4	13	14	3	7	6	9	6	4	6	10	9	9	4	7	5	8	9	4	5	10	8	7	9	4	14	9	10	13	1	6	12	9	6	4	15	5	8	7	5	9	12	12	9	6	11	7	7	36	8	5	8	8	11	9	7	7	12	11	8	4	8	4	13	14	3	7	6	9	6	4	6	10	9
NEG_3	ERCC_00019.1	ERCC_00019.1:140_B	Negative	SYSTEM	CUS	GTACAGGCTGCTGGCTCATGTTTCCTTCTACGCTGCACTTGCGGGCATAGAGGTCGGTTGCGATCTATATTCGGAGATAACTATTCACCCAGCGCCACTC	0	RNA SPIKE	FALSE	3	rlf_generator	4.19	0.71	11	53.74	2.14	2.14	3.57	2.86	0.71	1.43	3.57	4.29	2.86	0.71	2.14	1.43	4.29	2.86	0.71	2.14	1.43	2.14	3.57	4.29	0.71	1.43	2.14	2.14	4.29	0.71	3.57	4.29	2.86	0.71	2.14	1.43	2.14	4.29	2.86	2.14	2.14	2.14	4.29	2.86	2.14	1.43	2.14	4.29	0.71	2.14	2.14	2.14	2.14	0.71	2.14	2.14	2.14	3.57	0.71	2.14	2.14	2.86	0.71	2.14	2.14	3.57	2.86	0.71	2.14	1.43	2.14	2.14	2.14	0.71	2.14	2.14	3.57	0.71	0.71	1.43	2.14	3.57	0.71	0.71	5	4	2	1	4	5	5	4	2	4	5	7	2	3	6	5	7	5	8	11	4	3	1	3	3	7	4	2	6	6	8	4	6	1	4	7	2.86	7	2	2	4	3	6	2	2	10	2	3	7	7	5	5	7	4	7	8	3	5	3	2	2	5	5	4	2	1	4	5	5	4	2	4	5	7	2	3	6	5	7	5	8	11	4	3	1	3	3	7	4	2	6	6	8	4	6	1	4	7	2.86	7	2	2	4	3	6	2	2	10	2	3	7	7	5	5	7	4	7	8	3	5	3	2	2	5	5	4	2	1	4	5	5	4	2	4	5	7	2	3	6	5	7	5	8	11	4	3	1	3	3	7	4	2	6	6	8	4	6	1	4	7	2.86	7	2	2	4	3	6	2	2	10	2	3	7	7	5	5	7	4	7	8	3	5	3	2	2	5	5	4	2	1	4	5	5	4	2	4	5	7	2	3	6	5	7	5	8	11	4	3	1	3	3	7	4	2	6	6	8	4	6	1	4	7	2.86	7	2	2	4	3	6	2	2	10	2	3	7	7	5	5	7	4	7	8	3	5	3	2	2	5	5	4	2	1	4	5	5	4	2	4	5	7	2	3	6	5	7	5	8	11	4	3	1	3	3	7	4	2	6	6	8	4	6	1	4	7	2.86	7	2	2	4	3	6	2	2	10	2	3	7	7	5	5	7	4	7	8	3	5	3	2	2	5	5	4	2	1	4	5	5	4	2	4	5	7	2	3	6	5	7	5	8	11	4	3	1	3	3	7	4	2	6	6	8	4	6	1	4	7	2.86	7	2	2	4	3	6	2	2	10	2	3	7	7	5	5	7	4	7	8	3	5	3	2	2	5	5	4	2	1	4	5	5	4	2	4	5	7	2	3	6	5	7	5	8	11	4	3	1	3	3	7	4	2	6	6	8	4	6	1	4	7	2.86	7	2	2	4	3	6	2	2	10	2	3	7	7	5	5	7	4	7	8	3	5	3	2	2	5	5	4	2	1	4	5	5	4	2	4	5	7	2	3	6	5	7	5	8	11	4	3	1	3	3	7	4	2	6	6	8	4	6	1	4	7	2.86	7	2	2	4	3	6	2	2	10	2	3	7	7	5	5	7	4	7	8	3	5	3	2	2	5
NEG_4	ERCC_00019.1	ERCC_00019.1:140_C	Negative	SYSTEM	CUS	GTACAGGCTGCTGGCTCATGTTTCCTTCTACGCTGCACTTGCGGGCATAGAGGTCGGTTGCGATCTATATTCGGAGATAACTATTCACCCAGCGCCACTC	0	RNA SPIKE	FALSE	3	rlf_generator	9.19	1.33	18	46.86	3	3	2.67	2	1.33	1.33	2.67	3.67	2	3.67	2.33	1.33	3.67	2	3.67	2.33	1.33	3	2.67	3.67	3.67	1.33	3	3	3.67	1.33	2.67	3.67	2	3.67	2.33	1.33	3	3.67	2	2.33	3	3	3.67	2	2.33	1.33	3	3.67	3.67	2.33	3	3	3	1.33	3	3	3	2.67	1.33	3	3	2	1.33	2.33	3	2.67	2	3.67	2.33	1.33	3	3	3	1.33	3	3	2.67	3.67	1.33	1.33	3	2.67	3.67	1.33	2	10	11	15	18	2	5	7	9	4	6	8	12	7	12	15	10	15	11	15	5	8	8	7	11	16	11	14	17	11	10	11	10	9	10	14	3.67	13	12	13	8	13	7	6	14	12	17	9	8	12	11	15	9	7	15	9	12	8	9	11	9	7	2	10	11	15	18	2	5	7	9	4	6	8	12	7	12	15	10	15	11	15	5	8	8	7	11	16	11	14	17	11	10	11	10	9	10	14	3.67	13	12	13	8	13	7	6	14	12	17	9	8	12	11	15	9	7	15	9	12	8	9	11	9	7	2	10	11	15	18	2	5	7	9	4	6	8	12	7	12	15	10	15	11	15	5	8	8	7	11	16	11	14	17	11	10	11	10	9	10	14	3.67	13	12	13	8	13	7	6	14	12	17	9	8	12	11	15	9	7	15	9	12	8	9	11	9	7	2	10	11	15	18	2	5	7	9	4	6	8	12	7	12	15	10	15	11	15	5	8	8	7	11	16	11	14	17	11	10	11	10	9	10	14	3.67	13	12	13	8	13	7	6	14	12	17	9	8	12	11	15	9	7	15	9	12	8	9	11	9	7	2	10	11	15	18	2	5	7	9	4	6	8	12	7	12	15	10	15	11	15	5	8	8	7	11	16	11	14	17	11	10	11	10	9	10	14	3.67	13	12	13	8	13	7	6	14	12	17	9	8	12	11	15	9	7	15	9	12	8	9	11	9	7	2	10	11	15	18	2	5	7	9	4	6	8	12	7	12	15	10	15	11	15	5	8	8	7	11	16	11	14	17	11	10	11	10	9	10	14	3.67	13	12	13	8	13	7	6	14	12	17	9	8	12	11	15	9	7	15	9	12	8	9	11	9	7	2	10	11	15	18	2	5	7	9	4	6	8	12	7	12	15	10	15	11	15	5	8	8	7	11	16	11	14	17	11	10	11	10	9	10	14	3.67	13	12	13	8	13	7	6	14	12	17	9	8	12	11	15	9	7	15	9	12	8	9	11	9	7	2	10	11	15	18	2	5	7	9	4	6	8	12	7	12	15	10	15	11	15	5	8	8	7	11	16	11	14	17	11	10	11	10	9	10	14	3.67	13	12	13	8	13	7	6	14	12	17	9	8	12	11	15	9	7	15	9	12	8	9	11	9	7
NEG_5	ERCC_00019.1	ERCC_00019.1:140_D	Negative	SYSTEM	CUS	GTACAGGCTGCTGGCTCATGTTTCCTTCTACGCTGCACTTGCGGGCATAGAGGTCGGTTGCGATCTATATTCGGAGATAACTATTCACCCAGCGCCACTC	0	RNA SPIKE	FALSE	3	rlf_generator	13.9	5	32.67	40.58	21	23.33	18.67	16.33	32.67	16.33	18.67	14	16.33	14	28	16.33	14	16.33	14	28	16.33	21	18.67	14	14	16.33	23.33	28	14	32.67	18.67	14	16.33	14	28	16.33	28	14	16.33	28	21	23.33	14	16.33	28	16.33	28	14	14	28	21	23.33	28	32.67	21	23.33	28	18.67	32.67	23.33	28	16.33	32.67	28	21	18.67	16.33	14	28	16.33	21	23.33	28	32.67	21	23.33	18.67	14	32.67	16.33	28	18.67	14	32.67	14	10	13	10	10	14	10	11	20	13	10	8	21	6	14	10	9	10	16	19	8	8	22	13	9	24	12	19	11	15	20	14	13	6	7	10	25.67	7	15	13	9	19	12	13	18	14	15	12	15	15	10	14	17	8	11	6	10	8	5	13	10	15	14	10	13	10	10	14	10	11	20	13	10	8	21	6	14	10	9	10	16	19	8	8	22	13	9	24	12	19	11	15	20	14	13	6	7	10	25.67	7	15	13	9	19	12	13	18	14	15	12	15	15	10	14	17	8	11	6	10	8	5	13	10	15	14	10	13	10	10	14	10	11	20	13	10	8	21	6	14	10	9	10	16	19	8	8	22	13	9	24	12	19	11	15	20	14	13	6	7	10	25.67	7	15	13	9	19	12	13	18	14	15	12	15	15	10	14	17	8	11	6	10	8	5	13	10	15	14	10	13	10	10	14	10	11	20	13	10	8	21	6	14	10	9	10	16	19	8	8	22	13	9	24	12	19	11	15	20	14	13	6	7	10	25.67	7	15	13	9	19	12	13	18	14	15	12	15	15	10	14	17	8	11	6	10	8	5	13	10	15	14	10	13	10	10	14	10	11	20	13	10	8	21	6	14	10	9	10	16	19	8	8	22	13	9	24	12	19	11	15	20	14	13	6	7	10	25.67	7	15	13	9	19	12	13	18	14	15	12	15	15	10	14	17	8	11	6	10	8	5	13	10	15	14	10	13	10	10	14	10	11	20	13	10	8	21	6	14	10	9	10	16	19	8	8	22	13	9	24	12	19	11	15	20	14	13	6	7	10	25.67	7	15	13	9	19	12	13	18	14	15	12	15	15	10	14	17	8	11	6	10	8	5	13	10	15	14	10	13	10	10	14	10	11	20	13	10	8	21	6	14	10	9	10	16	19	8	8	22	13	9	24	12	19	11	15	20	14	13	6	7	10	25.67	7	15	13	9	19	12	13	18	14	15	12	15	15	10	14	17	8	11	6	10	8	5	13	10	15	14	10	13	10	10	14	10	11	20	13	10	8	21	6	14	10	9	10	16	19	8	8	22	13	9	24	12	19	11	15	20	14	13	6	7	10	25.67	7	15	13	9	19	12	13	18	14	15	12	15	15	10	14	17	8	11	6	10	8	5	13	10	15
NEG_6	ERCC_00019.1	ERCC_00019.1:140_E	Negative	SYSTEM	CUS	GTACAGGCTGCTGGCTCATGTTTCCTTCTACGCTGCACTTGCGGGCATAGAGGTCGGTTGCGATCTATATTCGGAGATAACTATTCACCCAGCGCCACTC	0	RNA SPIKE	FALSE	3	rlf_generator	11.08	2	32	46.21	16	32	22	12	24	18	22	24	12	20	8	18	24	12	20	8	18	16	22	24	20	18	32	18	24	24	22	24	12	20	8	18	18	24	12	8	16	32	24	12	8	18	18	24	20	8	16	32	18	24	16	32	18	22	24	32	18	12	24	8	16	22	12	20	8	18	16	32	18	24	16	32	22	20	24	18	18	22	20	24	10	6	8	9	8	10	8	5	9	13	12	2	9	9	11	14	8	11	17	7	12	9	9	10	14	6	12	12	9	9	11	8	9	11	11	12	20	6	6	14	8	14	8	11	10	15	10	14	19	9	7	8	5	11	5	9	9	7	7	6	8	8	10	6	8	9	8	10	8	5	9	13	12	2	9	9	11	14	8	11	17	7	12	9	9	10	14	6	12	12	9	9	11	8	9	11	11	12	20	6	6	14	8	14	8	11	10	15	10	14	19	9	7	8	5	11	5	9	9	7	7	6	8	8	10	6	8	9	8	10	8	5	9	13	12	2	9	9	11	14	8	11	17	7	12	9	9	10	14	6	12	12	9	9	11	8	9	11	11	12	20	6	6	14	8	14	8	11	10	15	10	14	19	9	7	8	5	11	5	9	9	7	7	6	8	8	10	6	8	9	8	10	8	5	9	13	12	2	9	9	11	14	8	11	17	7	12	9	9	10	14	6	12	12	9	9	11	8	9	11	11	12	20	6	6	14	8	14	8	11	10	15	10	14	19	9	7	8	5	11	5	9	9	7	7	6	8	8	10	6	8	9	8	10	8	5	9	13	12	2	9	9	11	14	8	11	17	7	12	9	9	10	14	6	12	12	9	9	11	8	9	11	11	12	20	6	6	14	8	14	8	11	10	15	10	14	19	9	7	8	5	11	5	9	9	7	7	6	8	8	10	6	8	9	8	10	8	5	9	13	12	2	9	9	11	14	8	11	17	7	12	9	9	10	14	6	12	12	9	9	11	8	9	11	11	12	20	6	6	14	8	14	8	11	10	15	10	14	19	9	7	8	5	11	5	9	9	7	7	6	8	8	10	6	8	9	8	10	8	5	9	13	12	2	9	9	11	14	8	11	17	7	12	9	9	10	14	6	12	12	9	9	11	8	9	11	11	12	20	6	6	14	8	14	8	11	10	15	10	14	19	9	7	8	5	11	5	9	9	7	7	6	8	8	10	6	8	9	8	10	8	5	9	13	12	2	9	9	11	14	8	11	17	7	12	9	9	10	14	6	12	12	9	9	11	8	9	11	11	12	20	6	6	14	8	14	8	11	10	15	10	14	19	9	7	8	5	11	5	9	9	7	7	6	8	8
NEG_7	ERCC_00019.1	ERCC_00019.1:140_F	Negative	SYSTEM	CUS	GTACAGGCTGCTGGCTCATGTTTCCTTCTACGCTGCACTTGCGGGCATAGAGGTCGGTTGCGATCTATATTCGGAGATAACTATTCACCCAGCGCCACTC	0	RNA SPIKE	FALSE	3	rlf_generator	5.38	1	13	52.43	2	1.5	3	4.5	2.5	2.5	3	3	4.5	4.5	2.5	2.5	3	4.5	4.5	2.5	2.5	2	3	3	4.5	2.5	1.5	3.5	3	2.5	3	3	4.5	4.5	2.5	2.5	3.5	3	4.5	2.5	2	1.5	3	4.5	2.5	2.5	3.5	3	4.5	2.5	2	1.5	3.5	2.5	2	1.5	3.5	3	2.5	1.5	3.5	4.5	2.5	2.5	2	3	4.5	4.5	2.5	2.5	2	1.5	3.5	2.5	2	1.5	3	4.5	2.5	2.5	3.5	3	4.5	2.5	1	3	2	5	7	1	2	5	5	8	13	5	7	4	6	3	6	10	6	11	2	3	6	5	9	8	7	9	10	10	10	5	5	4	9	3	2.5	3	2	6	11	4	4	3	6	9	6	7	5	5	4	6	6	5	8	6	12	1	3	6	7	5	1	3	2	5	7	1	2	5	5	8	13	5	7	4	6	3	6	10	6	11	2	3	6	5	9	8	7	9	10	10	10	5	5	4	9	3	2.5	3	2	6	11	4	4	3	6	9	6	7	5	5	4	6	6	5	8	6	12	1	3	6	7	5	1	3	2	5	7	1	2	5	5	8	13	5	7	4	6	3	6	10	6	11	2	3	6	5	9	8	7	9	10	10	10	5	5	4	9	3	2.5	3	2	6	11	4	4	3	6	9	6	7	5	5	4	6	6	5	8	6	12	1	3	6	7	5	1	3	2	5	7	1	2	5	5	8	13	5	7	4	6	3	6	10	6	11	2	3	6	5	9	8	7	9	10	10	10	5	5	4	9	3	2.5	3	2	6	11	4	4	3	6	9	6	7	5	5	4	6	6	5	8	6	12	1	3	6	7	5	1	3	2	5	7	1	2	5	5	8	13	5	7	4	6	3	6	10	6	11	2	3	6	5	9	8	7	9	10	10	10	5	5	4	9	3	2.5	3	2	6	11	4	4	3	6	9	6	7	5	5	4	6	6	5	8	6	12	1	3	6	7	5	1	3	2	5	7	1	2	5	5	8	13	5	7	4	6	3	6	10	6	11	2	3	6	5	9	8	7	9	10	10	10	5	5	4	9	3	2.5	3	2	6	11	4	4	3	6	9	6	7	5	5	4	6	6	5	8	6	12	1	3	6	7	5	1	3	2	5	7	1	2	5	5	8	13	5	7	4	6	3	6	10	6	11	2	3	6	5	9	8	7	9	10	10	10	5	5	4	9	3	2.5	3	2	6	11	4	4	3	6	9	6	7	5	5	4	6	6	5	8	6	12	1	3	6	7	5	1	3	2	5	7	1	2	5	5	8	13	5	7	4	6	3	6	10	6	11	2	3	6	5	9	8	7	9	10	10	10	5	5	4	9	3	2.5	3	2	6	11	4	4	3	6	9	6	7	5	5	4	6	6	5	8	6	12	1	3	6	7	5
NEG_8	ERCC_00019.1	ERCC_00019.1:140_G	Negative	SYSTEM	CUS	GTACAGGCTGCTGGCTCATGTTTCCTTCTACGCTGCACTTGCGGGCATAGAGGTCGGTTGCGATCTATATTCGGAGATAACTATTCACCCAGCGCCACTC	0	RNA SPIKE	FALSE	3	rlf_generator	6.39	2	12	36.05	4.29	6	2.57	7.71	8.57	2.57	2.57	5.14	7.71	3.43	4.29	2.57	5.14	7.71	3.43	4.29	2.57	4.29	2.57	5.14	3.43	2.57	6	2.57	5.14	8.57	2.57	5.14	7.71	3.43	4.29	2.57	2.57	5.14	7.71	4.29	4.29	6	5.14	7.71	4.29	2.57	2.57	5.14	3.43	4.29	4.29	6	2.57	8.57	4.29	6	2.57	2.57	8.57	6	2.57	7.71	8.57	4.29	4.29	2.57	7.71	3.43	4.29	2.57	4.29	6	2.57	8.57	4.29	6	2.57	3.43	8.57	2.57	2.57	2.57	3.43	8.57	6	5	5	6	2	6	7	6	4	4	8	11	5	7	11	11	5	5	8	12	3	6	5	7	10	8	11	5	6	5	6	6	3	6	7	5	5.14	6	8	7	10	10	4	5	6	9	8	9	9	8	7	7	5	8	5	6	7	6	2	6	8	9	6	5	5	6	2	6	7	6	4	4	8	11	5	7	11	11	5	5	8	12	3	6	5	7	10	8	11	5	6	5	6	6	3	6	7	5	5.14	6	8	7	10	10	4	5	6	9	8	9	9	8	7	7	5	8	5	6	7	6	2	6	8	9	6	5	5	6	2	6	7	6	4	4	8	11	5	7	11	11	5	5	8	12	3	6	5	7	10	8	11	5	6	5	6	6	3	6	7	5	5.14	6	8	7	10	10	4	5	6	9	8	9	9	8	7	7	5	8	5	6	7	6	2	6	8	9	6	5	5	6	2	6	7	6	4	4	8	11	5	7	11	11	5	5	8	12	3	6	5	7	10	8	11	5	6	5	6	6	3	6	7	5	5.14	6	8	7	10	10	4	5	6	9	8	9	9	8	7	7	5	8	5	6	7	6	2	6	8	9	6	5	5	6	2	6	7	6	4	4	8	11	5	7	11	11	5	5	8	12	3	6	5	7	10	8	11	5	6	5	6	6	3	6	7	5	5.14	6	8	7	10	10	4	5	6	9	8	9	9	8	7	7	5	8	5	6	7	6	2	6	8	9	6	5	5	6	2	6	7	6	4	4	8	11	5	7	11	11	5	5	8	12	3	6	5	7	10	8	11	5	6	5	6	6	3	6	7	5	5.14	6	8	7	10	10	4	5	6	9	8	9	9	8	7	7	5	8	5	6	7	6	2	6	8	9	6	5	5	6	2	6	7	6	4	4	8	11	5	7	11	11	5	5	8	12	3	6	5	7	10	8	11	5	6	5	6	6	3	6	7	5	5.14	6	8	7	10	10	4	5	6	9	8	9	9	8	7	7	5	8	5	6	7	6	2	6	8	9	6	5	5	6	2	6	7	6	4	4	8	11	5	7	11	11	5	5	8	12	3	6	5	7	10	8	11	5	6	5	6	6	3	6	7	5	5.14	6	8	7	10	10	4	5	6	9	8	9	9	8	7	7	5	8	5	6	7	6	2	6	8	9
POS_1	ERCC_00002.1	ERCC_00002.1:850	Positive	SYSTEM	CUS	GCCGCTTTCGCTCGGGTCTGCGGGTTATAGCTTTTCAGTCTCGACGGGCTAGCACACATCTGGTTGACTAGGCGCATAGTCGCCATTCACAGATTTGCTC	0	RNA SPIKE	FALSE	3	rlf_generator	28127.7	66	37534	23.16	28156.9	27207.6	29228.5	28566.7	33130.3	27863.8	29228.5	25331	28566.7	31129.4	29206.2	27863.8	25331	28566.7	31129.4	29206.2	27863.8	28156.9	29228.5	25331	31129.4	27863.8	27207.6	29597.1	25331	33130.3	29228.5	25331	28566.7	31129.4	29206.2	27863.8	29597.1	25331	28566.7	29206.2	28156.9	27207.6	25331	28566.7	29206.2	27863.8	29597.1	25331	31129.4	29206.2	28156.9	27207.6	29597.1	33130.3	28156.9	27207.6	29597.1	29228.5	33130.3	27207.6	29597.1	28566.7	33130.3	29206.2	28156.9	29228.5	28566.7	31129.4	29206.2	27863.8	28156.9	27207.6	29597.1	33130.3	28156.9	27207.6	29228.5	31129.4	33130.3	27863.8	29597.1	29228.5	31129.4	33130.3	35612	32201	25874	28504	27192	35612	37534	30021	28049	28583	26799	33699	28319	27148	27435	27793	34562	30873	27528	31415	24089	30523	29760	29104	27914	27030	32525	24438	28388	25528	26536	34796	28352	27520	31730	27300	28142.5	35196	30205	26003	28783	25780	34109	31480	28446	27663	26970	31652	32212	26920	27273	28029	33164	32523	27136	26875	26616	30728	29194	248	66	74	35612	32201	25874	28504	27192	35612	37534	30021	28049	28583	26799	33699	28319	27148	27435	27793	34562	30873	27528	31415	24089	30523	29760	29104	27914	27030	32525	24438	28388	25528	26536	34796	28352	27520	31730	27300	28142.5	35196	30205	26003	28783	25780	34109	31480	28446	27663	26970	31652	32212	26920	27273	28029	33164	32523	27136	26875	26616	30728	29194	248	66	74	35612	32201	25874	28504	27192	35612	37534	30021	28049	28583	26799	33699	28319	27148	27435	27793	34562	30873	27528	31415	24089	30523	29760	29104	27914	27030	32525	24438	28388	25528	26536	34796	28352	27520	31730	27300	28142.5	35196	30205	26003	28783	25780	34109	31480	28446	27663	26970	31652	32212	26920	27273	28029	33164	32523	27136	26875	26616	30728	29194	248	66	74	35612	32201	25874	28504	27192	35612	37534	30021	28049	28583	26799	33699	28319	27148	27435	27793	34562	30873	27528	31415	24089	30523	29760	29104	27914	27030	32525	24438	28388	25528	26536	34796	28352	27520	31730	27300	28142.5	35196	30205	26003	28783	25780	34109	31480	28446	27663	26970	31652	32212	26920	27273	28029	33164	32523	27136	26875	26616	30728	29194	248	66	74	35612	32201	25874	28504	27192	35612	37534	30021	28049	28583	26799	33699	28319	27148	27435	27793	34562	30873	27528	31415	24089	30523	29760	29104	27914	27030	32525	24438	28388	25528	26536	34796	28352	27520	31730	27300	28142.5	35196	30205	26003	28783	25780	34109	31480	28446	27663	26970	31652	32212	26920	27273	28029	33164	32523	27136	26875	26616	30728	29194	248	66	74	35612	32201	25874	28504	27192	35612	37534	30021	28049	28583	26799	33699	28319	27148	27435	27793	34562	30873	27528	31415	24089	30523	29760	29104	27914	27030	32525	24438	28388	25528	26536	34796	28352	27520	31730	27300	28142.5	35196	30205	26003	28783	25780	34109	31480	28446	27663	26970	31652	32212	26920	27273	28029	33164	32523	27136	26875	26616	30728	29194	248	66	74	35612	32201	25874	28504	27192	35612	37534	30021	28049	28583	26799	33699	28319	27148	27435	27793	34562	30873	27528	31415	24089	30523	29760	29104	27914	27030	32525	24438	28388	25528	26536	34796	28352	27520	31730	27300	28142.5	35196	30205	26003	28783	25780	34109	31480	28446	27663	26970	31652	32212	26920	27273	28029	33164	32523	27136	26875	26616	30728	29194	248	66	74	35612	32201	25874	28504	27192	35612	37534	30021	28049	28583	26799	33699	28319	27148	27435	27793	34562	30873	27528	31415	24089	30523	29760	29104	27914	27030	32525	24438	28388	25528	26536	34796	28352	27520	31730	27300	28142.5	35196	30205	26003	28783	25780	34109	31480	28446	27663	26970	31652	32212	26920	27273	28029	33164	32523	27136	26875	26616	30728	29194	248	66	74
POS_2	ERCC_00002.1	ERCC_00002.1:850_A	Positive	SYSTEM	CUS	GCCGCTTTCGCTCGGGTCTGCGGGTTATAGCTTTTCAGTCTCGACGGGCTAGCACACATCTGGTTGACTAGGCGCATAGTCGCCATTCACAGATTTGCTC	0	RNA SPIKE	FALSE	3	rlf_generator	33120.2	26988	40619	10.32	30760.5	30703.1	32176.8	31981.8	36903.1	30486.7	32176.8	28875.4	31981.8	35334.8	32691.4	30486.7	28875.4	31981.8	35334.8	32691.4	30486.7	30760.5	32176.8	28875.4	35334.8	30486.7	30703.1	32281.4	28875.4	36903.1	32176.8	28875.4	31981.8	35334.8	32691.4	30486.7	32281.4	28875.4	31981.8	32691.4	30760.5	30703.1	28875.4	31981.8	32691.4	30486.7	32281.4	28875.4	35334.8	32691.4	30760.5	30703.1	32281.4	36903.1	30760.5	30703.1	32281.4	32176.8	36903.1	30703.1	32281.4	31981.8	36903.1	32691.4	30760.5	32176.8	31981.8	35334.8	32691.4	30486.7	30760.5	30703.1	32281.4	36903.1	30760.5	30703.1	32176.8	35334.8	36903.1	30486.7	32281.4	32176.8	35334.8	36903.1	37865	36567	29011	31093	31194	37865	40619	35128	31981	31661	30193	37104	33870	30019	29439	31121	39083	36150	31153	34655	26988	34285	34658	31927	30050	30238	37357	28585	31543	27798	30233	40007	32821	31610	35419	30964	31742.4	39874	35975	29817	31718	28888	38345	36448	31736	30753	30350	37501	37771	30121	29930	31636	37890	37562	29973	29362	29587	36150	39269	31820	35396	32594	37865	36567	29011	31093	31194	37865	40619	35128	31981	31661	30193	37104	33870	30019	29439	31121	39083	36150	31153	34655	26988	34285	34658	31927	30050	30238	37357	28585	31543	27798	30233	40007	32821	31610	35419	30964	31742.4	39874	35975	29817	31718	28888	38345	36448	31736	30753	30350	37501	37771	30121	29930	31636	37890	37562	29973	29362	29587	36150	39269	31820	35396	32594	37865	36567	29011	31093	31194	37865	40619	35128	31981	31661	30193	37104	33870	30019	29439	31121	39083	36150	31153	34655	26988	34285	34658	31927	30050	30238	37357	28585	31543	27798	30233	40007	32821	31610	35419	30964	31742.4	39874	35975	29817	31718	28888	38345	36448	31736	30753	30350	37501	37771	30121	29930	31636	37890	37562	29973	29362	29587	36150	39269	31820	35396	32594	37865	36567	29011	31093	31194	37865	40619	35128	31981	31661	30193	37104	33870	30019	29439	31121	39083	36150	31153	34655	26988	34285	34658	31927	30050	30238	37357	28585	31543	27798	30233	40007	32821	31610	35419	30964	31742.4	39874	35975	29817	31718	28888	38345	36448	31736	30753	30350	37501	37771	30121	29930	31636	37890	37562	29973	29362	29587	36150	39269	31820	35396	32594	37865	36567	29011	31093	31194	37865	40619	35128	31981	31661	30193	37104	33870	30019	29439	31121	39083	36150	31153	34655	26988	34285	34658	31927	30050	30238	37357	28585	31543	27798	30233	40007	32821	31610	35419	30964	31742.4	39874	35975	29817	31718	28888	38345	36448	31736	30753	30350	37501	37771	30121	29930	31636	37890	37562	29973	29362	29587	36150	39269	31820	35396	32594	37865	36567	29011	31093	31194	37865	40619	35128	31981	31661	30193	37104	33870	30019	29439	31121	39083	36150	31153	34655	26988	34285	34658	31927	30050	30238	37357	28585	31543	27798	30233	40007	32821	31610	35419	30964	31742.4	39874	35975	29817	31718	28888	38345	36448	31736	30753	30350	37501	37771	30121	29930	31636	37890	37562	29973	29362	29587	36150	39269	31820	35396	32594	37865	36567	29011	31093	31194	37865	40619	35128	31981	31661	30193	37104	33870	30019	29439	31121	39083	36150	31153	34655	26988	34285	34658	31927	30050	30238	37357	28585	31543	27798	30233	40007	32821	31610	35419	30964	31742.4	39874	35975	29817	31718	28888	38345	36448	31736	30753	30350	37501	37771	30121	29930	31636	37890	37562	29973	29362	29587	36150	39269	31820	35396	32594	37865	36567	29011	31093	31194	37865	40619	35128	31981	31661	30193	37104	33870	30019	29439	31121	39083	36150	31153	34655	26988	34285	34658	31927	30050	30238	37357	28585	31543	27798	30233	40007	32821	31610	35419	30964	31742.4	39874	35975	29817	31718	28888	38345	36448	31736	30753	30350	37501	37771	30121	29930	31636	37890	37562	29973	29362	29587	36150	39269	31820	35396	32594
POS_3	ERCC_00002.1	ERCC_00002.1:850_B	Positive	SYSTEM	CUS	GCCGCTTTCGCTCGGGTCTGCGGGTTATAGCTTTTCAGTCTCGACGGGCTAGCACACATCTGGTTGACTAGGCGCATAGTCGCCATTCACAGATTTGCTC	0	RNA SPIKE	FALSE	3	rlf_generator	42423.5	34438.4	51176	9.43	37003.3	37026.5	39028.6	37514.6	42992.8	36762.6	39028.6	34438.4	37514.6	42033.3	39178	36762.6	34438.4	37514.6	42033.3	39178	36762.6	37003.3	39028.6	34438.4	42033.3	36762.6	37026.5	39169.7	34438.4	42992.8	39028.6	34438.4	37514.6	42033.3	39178	36762.6	39169.7	34438.4	37514.6	39178	37003.3	37026.5	34438.4	37514.6	39178	36762.6	39169.7	34438.4	42033.3	39178	37003.3	37026.5	39169.7	42992.8	37003.3	37026.5	39169.7	39028.6	42992.8	37026.5	39169.7	37514.6	42992.8	39178	37003.3	39028.6	37514.6	42033.3	39178	36762.6	37003.3	37026.5	39169.7	42992.8	37003.3	37026.5	39028.6	42033.3	42992.8	36762.6	39169.7	39028.6	42033.3	42992.8	47324	49377	38717	42642	39399	47324	51001	45189	42943	41956	38986	46013	43192	41073	40030	40580	47517	48459	41919	45995	35811	40673	45508	43453	40132	38905	43613	37346	43035	37739	38274	48250	42548	42190	45944	39545	38132.1	48031	46651	39556	41788	37110	46371	47555	42979	41410	39287	44437	49677	39694	40350	41791	47043	49800	40224	39042	39000	44314	51176	42256	46838	42231	47324	49377	38717	42642	39399	47324	51001	45189	42943	41956	38986	46013	43192	41073	40030	40580	47517	48459	41919	45995	35811	40673	45508	43453	40132	38905	43613	37346	43035	37739	38274	48250	42548	42190	45944	39545	38132.1	48031	46651	39556	41788	37110	46371	47555	42979	41410	39287	44437	49677	39694	40350	41791	47043	49800	40224	39042	39000	44314	51176	42256	46838	42231	47324	49377	38717	42642	39399	47324	51001	45189	42943	41956	38986	46013	43192	41073	40030	40580	47517	48459	41919	45995	35811	40673	45508	43453	40132	38905	43613	37346	43035	37739	38274	48250	42548	42190	45944	39545	38132.1	48031	46651	39556	41788	37110	46371	47555	42979	41410	39287	44437	49677	39694	40350	41791	47043	49800	40224	39042	39000	44314	51176	42256	46838	42231	47324	49377	38717	42642	39399	47324	51001	45189	42943	41956	38986	46013	43192	41073	40030	40580	47517	48459	41919	45995	35811	40673	45508	43453	40132	38905	43613	37346	43035	37739	38274	48250	42548	42190	45944	39545	38132.1	48031	46651	39556	41788	37110	46371	47555	42979	41410	39287	44437	49677	39694	40350	41791	47043	49800	40224	39042	39000	44314	51176	42256	46838	42231	47324	49377	38717	42642	39399	47324	51001	45189	42943	41956	38986	46013	43192	41073	40030	40580	47517	48459	41919	45995	35811	40673	45508	43453	40132	38905	43613	37346	43035	37739	38274	48250	42548	42190	45944	39545	38132.1	48031	46651	39556	41788	37110	46371	47555	42979	41410	39287	44437	49677	39694	40350	41791	47043	49800	40224	39042	39000	44314	51176	42256	46838	42231	47324	49377	38717	42642	39399	47324	51001	45189	42943	41956	38986	46013	43192	41073	40030	40580	47517	48459	41919	45995	35811	40673	45508	43453	40132	38905	43613	37346	43035	37739	38274	48250	42548	42190	45944	39545	38132.1	48031	46651	39556	41788	37110	46371	47555	42979	41410	39287	44437	49677	39694	40350	41791	47043	49800	40224	39042	39000	44314	51176	42256	46838	42231	47324	49377	38717	42642	39399	47324	51001	45189	42943	41956	38986	46013	43192	41073	40030	40580	47517	48459	41919	45995	35811	40673	45508	43453	40132	38905	43613	37346	43035	37739	38274	48250	42548	42190	45944	39545	38132.1	48031	46651	39556	41788	37110	46371	47555	42979	41410	39287	44437	49677	39694	40350	41791	47043	49800	40224	39042	39000	44314	51176	42256	46838	42231	47324	49377	38717	42642	39399	47324	51001	45189	42943	41956	38986	46013	43192	41073	40030	40580	47517	48459	41919	45995	35811	40673	45508	43453	40132	38905	43613	37346	43035	37739	38274	48250	42548	42190	45944	39545	38132.1	48031	46651	39556	41788	37110	46371	47555	42979	41410	39287	44437	49677	39694	40350	41791	47043	49800	40224	39042	39000	44314	51176	42256	46838	42231
POS_4	ERCC_00002.1	ERCC_00002.1:850_C	Positive	SYSTEM	CUS	GCCGCTTTCGCTCGGGTCTGCGGGTTATAGCTTTTCAGTCTCGACGGGCTAGCACACATCTGGTTGACTAGGCGCATAGTCGCCATTCACAGATTTGCTC	0	RNA SPIKE	FALSE	3	rlf_generator	37327.6	30842	45386	9.56	32914.9	32440.7	34484	32848.7	39717.2	32124.6	34484	31040.9	32848.7	37017.5	35722.5	32124.6	31040.9	32848.7	37017.5	35722.5	32124.6	32914.9	34484	31040.9	37017.5	32124.6	32440.7	33871.2	31040.9	39717.2	34484	31040.9	32848.7	37017.5	35722.5	32124.6	33871.2	31040.9	32848.7	35722.5	32914.9	32440.7	31040.9	32848.7	35722.5	32124.6	33871.2	31040.9	37017.5	35722.5	32914.9	32440.7	33871.2	39717.2	32914.9	32440.7	33871.2	34484	39717.2	32440.7	33871.2	32848.7	39717.2	35722.5	32914.9	34484	32848.7	37017.5	35722.5	32124.6	32914.9	32440.7	33871.2	39717.2	32914.9	32440.7	34484	37017.5	39717.2	32124.6	33871.2	34484	37017.5	39717.2	41783	42229	33622	37036	34465	41783	45386	39431	37405	38022	33877	41952	37382	34981	36493	35791	41988	41033	36347	42295	30842	37251	39089	37543	36849	34107	38433	32030	36589	34529	33431	43013	36647	36351	41727	33829	33911.5	42849	39279	33835	38477	32207	41569	41654	37804	37920	34091	40373	43055	34563	36644	35581	41576	41766	35213	36150	33002	39404	43624	35990	42776	36529	41783	42229	33622	37036	34465	41783	45386	39431	37405	38022	33877	41952	37382	34981	36493	35791	41988	41033	36347	42295	30842	37251	39089	37543	36849	34107	38433	32030	36589	34529	33431	43013	36647	36351	41727	33829	33911.5	42849	39279	33835	38477	32207	41569	41654	37804	37920	34091	40373	43055	34563	36644	35581	41576	41766	35213	36150	33002	39404	43624	35990	42776	36529	41783	42229	33622	37036	34465	41783	45386	39431	37405	38022	33877	41952	37382	34981	36493	35791	41988	41033	36347	42295	30842	37251	39089	37543	36849	34107	38433	32030	36589	34529	33431	43013	36647	36351	41727	33829	33911.5	42849	39279	33835	38477	32207	41569	41654	37804	37920	34091	40373	43055	34563	36644	35581	41576	41766	35213	36150	33002	39404	43624	35990	42776	36529	41783	42229	33622	37036	34465	41783	45386	39431	37405	38022	33877	41952	37382	34981	36493	35791	41988	41033	36347	42295	30842	37251	39089	37543	36849	34107	38433	32030	36589	34529	33431	43013	36647	36351	41727	33829	33911.5	42849	39279	33835	38477	32207	41569	41654	37804	37920	34091	40373	43055	34563	36644	35581	41576	41766	35213	36150	33002	39404	43624	35990	42776	36529	41783	42229	33622	37036	34465	41783	45386	39431	37405	38022	33877	41952	37382	34981	36493	35791	41988	41033	36347	42295	30842	37251	39089	37543	36849	34107	38433	32030	36589	34529	33431	43013	36647	36351	41727	33829	33911.5	42849	39279	33835	38477	32207	41569	41654	37804	37920	34091	40373	43055	34563	36644	35581	41576	41766	35213	36150	33002	39404	43624	35990	42776	36529	41783	42229	33622	37036	34465	41783	45386	39431	37405	38022	33877	41952	37382	34981	36493	35791	41988	41033	36347	42295	30842	37251	39089	37543	36849	34107	38433	32030	36589	34529	33431	43013	36647	36351	41727	33829	33911.5	42849	39279	33835	38477	32207	41569	41654	37804	37920	34091	40373	43055	34563	36644	35581	41576	41766	35213	36150	33002	39404	43624	35990	42776	36529	41783	42229	33622	37036	34465	41783	45386	39431	37405	38022	33877	41952	37382	34981	36493	35791	41988	41033	36347	42295	30842	37251	39089	37543	36849	34107	38433	32030	36589	34529	33431	43013	36647	36351	41727	33829	33911.5	42849	39279	33835	38477	32207	41569	41654	37804	37920	34091	40373	43055	34563	36644	35581	41576	41766	35213	36150	33002	39404	43624	35990	42776	36529	41783	42229	33622	37036	34465	41783	45386	39431	37405	38022	33877	41952	37382	34981	36493	35791	41988	41033	36347	42295	30842	37251	39089	37543	36849	34107	38433	32030	36589	34529	33431	43013	36647	36351	41727	33829	33911.5	42849	39279	33835	38477	32207	41569	41654	37804	37920	34091	40373	43055	34563	36644	35581	41576	41766	35213	36150	33002	39404	43624	35990	42776	36529
POS_5	ERCC_00002.1	ERCC_00002.1:850_D	Positive	SYSTEM	CUS	GCCGCTTTCGCTCGGGTCTGCGGGTTATAGCTTTTCAGTCTCGACGGGCTAGCACACATCTGGTTGACTAGGCGCATAGTCGCCATTCACAGATTTGCTC	0	RNA SPIKE	FALSE	3	rlf_generator	39517.7	32920	48888	9.32	35814.3	35952.8	39933.4	36489.1	42863.3	34412	39933.4	33405.3	36489.1	40278.5	37994.7	34412	33405.3	36489.1	40278.5	37994.7	34412	35814.3	39933.4	33405.3	40278.5	34412	35952.8	37851.9	33405.3	42863.3	39933.4	33405.3	36489.1	40278.5	37994.7	34412	37851.9	33405.3	36489.1	37994.7	35814.3	35952.8	33405.3	36489.1	37994.7	34412	37851.9	33405.3	40278.5	37994.7	35814.3	35952.8	37851.9	42863.3	35814.3	35952.8	37851.9	39933.4	42863.3	35952.8	37851.9	36489.1	42863.3	37994.7	35814.3	39933.4	36489.1	40278.5	37994.7	34412	35814.3	35952.8	37851.9	42863.3	35814.3	35952.8	39933.4	40278.5	42863.3	34412	37851.9	39933.4	40278.5	42863.3	45413	45341	35697	40036	37783	45413	48888	41752	39377	39389	36308	39518	39519	37478	36818	37606	44940	42928	37312	42223	32920	39390	40643	38976	36366	35897	42869	33898	38438	34642	36215	45476	39133	38619	42409	37788	36871.6	47658	41803	36234	38026	35112	43272	43959	39685	37401	36247	43392	44859	36361	36543	39017	44356	44324	36835	35062	35822	42211	45632	38910	43497	39774	45413	45341	35697	40036	37783	45413	48888	41752	39377	39389	36308	39518	39519	37478	36818	37606	44940	42928	37312	42223	32920	39390	40643	38976	36366	35897	42869	33898	38438	34642	36215	45476	39133	38619	42409	37788	36871.6	47658	41803	36234	38026	35112	43272	43959	39685	37401	36247	43392	44859	36361	36543	39017	44356	44324	36835	35062	35822	42211	45632	38910	43497	39774	45413	45341	35697	40036	37783	45413	48888	41752	39377	39389	36308	39518	39519	37478	36818	37606	44940	42928	37312	42223	32920	39390	40643	38976	36366	35897	42869	33898	38438	34642	36215	45476	39133	38619	42409	37788	36871.6	47658	41803	36234	38026	35112	43272	43959	39685	37401	36247	43392	44859	36361	36543	39017	44356	44324	36835	35062	35822	42211	45632	38910	43497	39774	45413	45341	35697	40036	37783	45413	48888	41752	39377	39389	36308	39518	39519	37478	36818	37606	44940	42928	37312	42223	32920	39390	40643	38976	36366	35897	42869	33898	38438	34642	36215	45476	39133	38619	42409	37788	36871.6	47658	41803	36234	38026	35112	43272	43959	39685	37401	36247	43392	44859	36361	36543	39017	44356	44324	36835	35062	35822	42211	45632	38910	43497	39774	45413	45341	35697	40036	37783	45413	48888	41752	39377	39389	36308	39518	39519	37478	36818	37606	44940	42928	37312	42223	32920	39390	40643	38976	36366	35897	42869	33898	38438	34642	36215	45476	39133	38619	42409	37788	36871.6	47658	41803	36234	38026	35112	43272	43959	39685	37401	36247	43392	44859	36361	36543	39017	44356	44324	36835	35062	35822	42211	45632	38910	43497	39774	45413	45341	35697	40036	37783	45413	48888	41752	39377	39389	36308	39518	39519	37478	36818	37606	44940	42928	37312	42223	32920	39390	40643	38976	36366	35897	42869	33898	38438	34642	36215	45476	39133	38619	42409	37788	36871.6	47658	41803	36234	38026	35112	43272	43959	39685	37401	36247	43392	44859	36361	36543	39017	44356	44324	36835	35062	35822	42211	45632	38910	43497	39774	45413	45341	35697	40036	37783	45413	48888	41752	39377	39389	36308	39518	39519	37478	36818	37606	44940	42928	37312	42223	32920	39390	40643	38976	36366	35897	42869	33898	38438	34642	36215	45476	39133	38619	42409	37788	36871.6	47658	41803	36234	38026	35112	43272	43959	39685	37401	36247	43392	44859	36361	36543	39017	44356	44324	36835	35062	35822	42211	45632	38910	43497	39774	45413	45341	35697	40036	37783	45413	48888	41752	39377	39389	36308	39518	39519	37478	36818	37606	44940	42928	37312	42223	32920	39390	40643	38976	36366	35897	42869	33898	38438	34642	36215	45476	39133	38619	42409	37788	36871.6	47658	41803	36234	38026	35112	43272	43959	39685	37401	36247	43392	44859	36361	36543	39017	44356	44324	36835	35062	35822	42211	45632	38910	43497	39774
POS_6	ERCC_00002.1	ERCC_00002.1:850_E	Positive	SYSTEM	CUS	GCCGCTTTCGCTCGGGTCTGCGGGTTATAGCTTTTCAGTCTCGACGGGCTAGCACACATCTGGTTGACTAGGCGCATAGTCGCCATTCACAGATTTGCTC	0	RNA SPIKE	FALSE	3	rlf_generator	33134.9	26280	39026	8.69	27960.8	28705.9	30768.4	28976.7	33792.2	27695.5	30768.4	26280	28976.7	31755.1	29245.6	27695.5	26280	28976.7	31755.1	29245.6	27695.5	27960.8	30768.4	26280	31755.1	27695.5	28705.9	30613.9	26280	33792.2	30768.4	26280	28976.7	31755.1	29245.6	27695.5	30613.9	26280	28976.7	29245.6	27960.8	28705.9	26280	28976.7	29245.6	27695.5	30613.9	26280	31755.1	29245.6	27960.8	28705.9	30613.9	33792.2	27960.8	28705.9	30613.9	30768.4	33792.2	28705.9	30613.9	28976.7	33792.2	29245.6	27960.8	30768.4	28976.7	31755.1	29245.6	27695.5	27960.8	28705.9	30613.9	33792.2	27960.8	28705.9	30768.4	31755.1	33792.2	27695.5	30613.9	30768.4	31755.1	33792.2	35553	37196	29937	33029	33766	35553	39026	34122	33365	33257	33110	36240	32638	31948	30703	34271	36850	36062	31731	35191	29883	32948	34522	32935	31077	32857	35086	28480	33134	28902	32545	37903	32386	32396	34698	33528	30143.3	38209	35138	30228	32393	31119	36763	36822	33191	31619	33081	35263	37750	31004	30571	34796	36337	37857	30524	30529	32203	34891	38144	31904	36745	35870	35553	37196	29937	33029	33766	35553	39026	34122	33365	33257	33110	36240	32638	31948	30703	34271	36850	36062	31731	35191	29883	32948	34522	32935	31077	32857	35086	28480	33134	28902	32545	37903	32386	32396	34698	33528	30143.3	38209	35138	30228	32393	31119	36763	36822	33191	31619	33081	35263	37750	31004	30571	34796	36337	37857	30524	30529	32203	34891	38144	31904	36745	35870	35553	37196	29937	33029	33766	35553	39026	34122	33365	33257	33110	36240	32638	31948	30703	34271	36850	36062	31731	35191	29883	32948	34522	32935	31077	32857	35086	28480	33134	28902	32545	37903	32386	32396	34698	33528	30143.3	38209	35138	30228	32393	31119	36763	36822	33191	31619	33081	35263	37750	31004	30571	34796	36337	37857	30524	30529	32203	34891	38144	31904	36745	35870	35553	37196	29937	33029	33766	35553	39026	34122	33365	33257	33110	36240	32638	31948	30703	34271	36850	36062	31731	35191	29883	32948	34522	32935	31077	32857	35086	28480	33134	28902	32545	37903	32386	32396	34698	33528	30143.3	38209	35138	30228	32393	31119	36763	36822	33191	31619	33081	35263	37750	31004	30571	34796	36337	37857	30524	30529	32203	34891	38144	31904	36745	35870	35553	37196	29937	33029	33766	35553	39026	34122	33365	33257	33110	36240	32638	31948	30703	34271	36850	36062	31731	35191	29883	32948	34522	32935	31077	32857	35086	28480	33134	28902	32545	37903	32386	32396	34698	33528	30143.3	38209	35138	30228	32393	31119	36763	36822	33191	31619	33081	35263	37750	31004	30571	34796	36337	37857	30524	30529	32203	34891	38144	31904	36745	35870	35553	37196	29937	33029	33766	35553	39026	34122	33365	33257	33110	36240	32638	31948	30703	34271	36850	36062	31731	35191	29883	32948	34522	32935	31077	32857	35086	28480	33134	28902	32545	37903	32386	32396	34698	33528	30143.3	38209	35138	30228	32393	31119	36763	36822	33191	31619	33081	35263	37750	31004	30571	34796	36337	37857	30524	30529	32203	34891	38144	31904	36745	35870	35553	37196	29937	33029	33766	35553	39026	34122	33365	33257	33110	36240	32638	31948	30703	34271	36850	36062	31731	35191	29883	32948	34522	32935	31077	32857	35086	28480	33134	28902	32545	37903	32386	32396	34698	33528	30143.3	38209	35138	30228	32393	31119	36763	36822	33191	31619	33081	35263	37750	31004	30571	34796	36337	37857	30524	30529	32203	34891	38144	31904	36745	35870	35553	37196	29937	33029	33766	35553	39026	34122	33365	33257	33110	36240	32638	31948	30703	34271	36850	36062	31731	35191	29883	32948	34522	32935	31077	32857	35086	28480	33134	28902	32545	37903	32386	32396	34698	33528	30143.3	38209	35138	30228	32393	31119	36763	36822	33191	31619	33081	35263	37750	31004	30571	34796	36337	37857	30524	30529	32203	34891	38144	31904	36745	35870
POS_7	ERCC_00002.1	ERCC_00002.1:850_F	Positive	SYSTEM	CUS	GCCGCTTTCGCTCGGGTCTGCGGGTTATAGCTTTTCAGTCTCGACGGGCTAGCACACATCTGGTTGACTAGGCGCATAGTCGCCATTCACAGATTTGCTC	0	RNA SPIKE	FALSE	3	rlf_generator	34117.6	28136	41125	9.94	31137.2	30124.3	31860.3	31250.7	36735.1	29640.2	31860.3	29147.2	31250.7	34135.6	32879.1	29640.2	29147.2	31250.7	34135.6	32879.1	29640.2	31137.2	31860.3	29147.2	34135.6	29640.2	30124.3	31742.2	29147.2	36735.1	31860.3	29147.2	31250.7	34135.6	32879.1	29640.2	31742.2	29147.2	31250.7	32879.1	31137.2	30124.3	29147.2	31250.7	32879.1	29640.2	31742.2	29147.2	34135.6	32879.1	31137.2	30124.3	31742.2	36735.1	31137.2	30124.3	31742.2	31860.3	36735.1	30124.3	31742.2	31250.7	36735.1	32879.1	31137.2	31860.3	31250.7	34135.6	32879.1	29640.2	31137.2	30124.3	31742.2	36735.1	31137.2	30124.3	31860.3	34135.6	36735.1	29640.2	31742.2	31860.3	34135.6	36735.1	37863	39959	30327	34422	31915	37863	40545	37194	32890	34108	30554	36547	34929	31495	33343	31992	37668	38963	32247	37978	28136	33551	36785	33492	33402	30974	36188	30887	32837	30900	30945	39151	34579	32352	37683	31198	31412.1	39127	37226	30316	34848	29474	37954	39508	33382	33776	31081	35665	40486	30607	33629	32788	37850	40627	30816	32059	29486	34376	41125	31724	39717	32897	37863	39959	30327	34422	31915	37863	40545	37194	32890	34108	30554	36547	34929	31495	33343	31992	37668	38963	32247	37978	28136	33551	36785	33492	33402	30974	36188	30887	32837	30900	30945	39151	34579	32352	37683	31198	31412.1	39127	37226	30316	34848	29474	37954	39508	33382	33776	31081	35665	40486	30607	33629	32788	37850	40627	30816	32059	29486	34376	41125	31724	39717	32897	37863	39959	30327	34422	31915	37863	40545	37194	32890	34108	30554	36547	34929	31495	33343	31992	37668	38963	32247	37978	28136	33551	36785	33492	33402	30974	36188	30887	32837	30900	30945	39151	34579	32352	37683	31198	31412.1	39127	37226	30316	34848	29474	37954	39508	33382	33776	31081	35665	40486	30607	33629	32788	37850	40627	30816	32059	29486	34376	41125	31724	39717	32897	37863	39959	30327	34422	31915	37863	40545	37194	32890	34108	30554	36547	34929	31495	33343	31992	37668	38963	32247	37978	28136	33551	36785	33492	33402	30974	36188	30887	32837	30900	30945	39151	34579	32352	37683	31198	31412.1	39127	37226	30316	34848	29474	37954	39508	33382	33776	31081	35665	40486	30607	33629	32788	37850	40627	30816	32059	29486	34376	41125	31724	39717	32897	37863	39959	30327	34422	31915	37863	40545	37194	32890	34108	30554	36547	34929	31495	33343	31992	37668	38963	32247	37978	28136	33551	36785	33492	33402	30974	36188	30887	32837	30900	30945	39151	34579	32352	37683	31198	31412.1	39127	37226	30316	34848	29474	37954	39508	33382	33776	31081	35665	40486	30607	33629	32788	37850	40627	30816	32059	29486	34376	41125	31724	39717	32897	37863	39959	30327	34422	31915	37863	40545	37194	32890	34108	30554	36547	34929	31495	33343	31992	37668	38963	32247	37978	28136	33551	36785	33492	33402	30974	36188	30887	32837	30900	30945	39151	34579	32352	37683	31198	31412.1	39127	37226	30316	34848	29474	37954	39508	33382	33776	31081	35665	40486	30607	33629	32788	37850	40627	30816	32059	29486	34376	41125	31724	39717	32897	37863	39959	30327	34422	31915	37863	40545	37194	32890	34108	30554	36547	34929	31495	33343	31992	37668	38963	32247	37978	28136	33551	36785	33492	33402	30974	36188	30887	32837	30900	30945	39151	34579	32352	37683	31198	31412.1	39127	37226	30316	34848	29474	37954	39508	33382	33776	31081	35665	40486	30607	33629	32788	37850	40627	30816	32059	29486	34376	41125	31724	39717	32897	37863	39959	30327	34422	31915	37863	40545	37194	32890	34108	30554	36547	34929	31495	33343	31992	37668	38963	32247	37978	28136	33551	36785	33492	33402	30974	36188	30887	32837	30900	30945	39151	34579	32352	37683	31198	31412.1	39127	37226	30316	34848	29474	37954	39508	33382	33776	31081	35665	40486	30607	33629	32788	37850	40627	30816	32059	29486	34376	41125	31724	39717	32897
POS_8	ERCC_00002.1	ERCC_00002.1:850_G	Positive	SYSTEM	CUS	GCCGCTTTCGCTCGGGTCTGCGGGTTATAGCTTTTCAGTCTCGACGGGCTAGCACACATCTGGTTGACTAGGCGCATAGTCGCCATTCACAGATTTGCTC	0	RNA SPIKE	FALSE	3	rlf_generator	48108.2	38811.3	57962	9.36	41553.8	41114.5	44043.8	42443.4	50515.7	40476	44043.8	38811.3	42443.4	46798.9	44608.6	40476	38811.3	42443.4	46798.9	44608.6	40476	41553.8	44043.8	38811.3	46798.9	40476	41114.5	43072.6	38811.3	50515.7	44043.8	38811.3	42443.4	46798.9	44608.6	40476	43072.6	38811.3	42443.4	44608.6	41553.8	41114.5	38811.3	42443.4	44608.6	40476	43072.6	38811.3	46798.9	44608.6	41553.8	41114.5	43072.6	50515.7	41553.8	41114.5	43072.6	44043.8	50515.7	41114.5	43072.6	42443.4	50515.7	44608.6	41553.8	44043.8	42443.4	46798.9	44608.6	40476	41553.8	41114.5	43072.6	50515.7	41553.8	41114.5	44043.8	46798.9	50515.7	40476	43072.6	44043.8	46798.9	50515.7	52433	51705	44486	48308	45645	52433	57962	47748	48658	48829	45182	53662	46841	46833	45982	47178	55057	51554	46700	52766	40622	48207	50248	48620	46120	45148	52987	41579	47782	42932	45092	56629	48028	47669	52824	46185	42095.1	56585	50502	44694	48951	43985	54487	52916	47986	46809	45947	53262	54891	44754	46451	48711	54085	54908	44408	44487	42365	51056	55206	46398	54963	48819	52433	51705	44486	48308	45645	52433	57962	47748	48658	48829	45182	53662	46841	46833	45982	47178	55057	51554	46700	52766	40622	48207	50248	48620	46120	45148	52987	41579	47782	42932	45092	56629	48028	47669	52824	46185	42095.1	56585	50502	44694	48951	43985	54487	52916	47986	46809	45947	53262	54891	44754	46451	48711	54085	54908	44408	44487	42365	51056	55206	46398	54963	48819	52433	51705	44486	48308	45645	52433	57962	47748	48658	48829	45182	53662	46841	46833	45982	47178	55057	51554	46700	52766	40622	48207	50248	48620	46120	45148	52987	41579	47782	42932	45092	56629	48028	47669	52824	46185	42095.1	56585	50502	44694	48951	43985	54487	52916	47986	46809	45947	53262	54891	44754	46451	48711	54085	54908	44408	44487	42365	51056	55206	46398	54963	48819	52433	51705	44486	48308	45645	52433	57962	47748	48658	48829	45182	53662	46841	46833	45982	47178	55057	51554	46700	52766	40622	48207	50248	48620	46120	45148	52987	41579	47782	42932	45092	56629	48028	47669	52824	46185	42095.1	56585	50502	44694	48951	43985	54487	52916	47986	46809	45947	53262	54891	44754	46451	48711	54085	54908	44408	44487	42365	51056	55206	46398	54963	48819	52433	51705	44486	48308	45645	52433	57962	47748	48658	48829	45182	53662	46841	46833	45982	47178	55057	51554	46700	52766	40622	48207	50248	48620	46120	45148	52987	41579	47782	42932	45092	56629	48028	47669	52824	46185	42095.1	56585	50502	44694	48951	43985	54487	52916	47986	46809	45947	53262	54891	44754	46451	48711	54085	54908	44408	44487	42365	51056	55206	46398	54963	48819	52433	51705	44486	48308	45645	52433	57962	47748	48658	48829	45182	53662	46841	46833	45982	47178	55057	51554	46700	52766	40622	48207	50248	48620	46120	45148	52987	41579	47782	42932	45092	56629	48028	47669	52824	46185	42095.1	56585	50502	44694	48951	43985	54487	52916	47986	46809	45947	53262	54891	44754	46451	48711	54085	54908	44408	44487	42365	51056	55206	46398	54963	48819	52433	51705	44486	48308	45645	52433	57962	47748	48658	48829	45182	53662	46841	46833	45982	47178	55057	51554	46700	52766	40622	48207	50248	48620	46120	45148	52987	41579	47782	42932	45092	56629	48028	47669	52824	46185	42095.1	56585	50502	44694	48951	43985	54487	52916	47986	46809	45947	53262	54891	44754	46451	48711	54085	54908	44408	44487	42365	51056	55206	46398	54963	48819	52433	51705	44486	48308	45645	52433	57962	47748	48658	48829	45182	53662	46841	46833	45982	47178	55057	51554	46700	52766	40622	48207	50248	48620	46120	45148	52987	41579	47782	42932	45092	56629	48028	47669	52824	46185	42095.1	56585	50502	44694	48951	43985	54487	52916	47986	46809	45947	53262	54891	44754	46451	48711	54085	54908	44408	44487	42365	51056	55206	46398	54963	48819

### Sheet: data dictionary
Data dictionary for Stage 4 development and test sets
Column heading	Description
PreCyte uid	Unique identifier for the sample (samles that have been processed multiple times will have a unique ID for each replicate)
PreCyte ID	Identifier for sample but duplicates of the same serum sample will have the same name
Replicate	Indicates if the sample was analyzed twice
RNAseq id	ID number for RNAseq run; NA indicates it was not sequenced
Processing group	Samples were processed in 4 separate groups
Cohort	Cohort number matches that in Fig. 2A
Sample thaw	how many times the serum sample was thawed before assayed
disease stage	pathological stage of disease for case samples; for NSCLC, stages are 1-4; for SCLC, "limited" is treated equivalent to stage 1
Source	Serum source (Vanderbilt or University of Pennsylvania)
Storage years	Serum storage time in years between sample collection and iCAP analysis; Storage times for Stages 3 and 4 are not necessarily the same as some samples were reanalyzed for Stage 4
iCAP batch	iCAP batch partitioning for Stage 4; not a unique identifier for iCAP batch; iCAP batch numbers for stages 3 and 4 do not match as some samples were reprocessed
iCAP plate	iCAP plate number within each batch; not a unique identifier for iCAP plate; iCAP plates for stages 3 and 4 do not match as some samples were reprocessed
iCAP batch uid	A unique identifier for iCAP batch partitioning for Stage 4
iCAP plate uid	A unique identifier for iCAP plate partitioning for Stage 4
PS plate uid	A unique identifier for NanoString Plexset plate
PS well position	Well position on 96-well Nanostring Plexset plate
RNA (ng)	Amount of RNA used for Nanostring Plexset analysis
hemolysis score	A serum QC metric: Blind samples were visually compared to a reference card (A Quick-Reference Tool for Hemolysis Statis | CDC, 2023) by two different researchers and given a score on a gradient of increasing hemolysis from 1-7. Sample ratings were averaged and round to the nearest integer. For Stages 3-4, samples with average scores greater than 3 (> 50 mg/dL of hemoglobin) were omitted from the study.
Omission	Indicates the reason why certain samples were omitted from final model training and testing in Stage 4. 0, sample was not omitted; sy, serum storage time; rep, sample was duplicated in the data; tf, technical failure; ss, smoking status ('never' was removed); hl, serum sample was above hemolysis threshold; ae, administrative error; NA, not applicable because sample is a control.
Smoking status	Smoking status (current, former or never smoker)
Nodule size	Nodule diameter (mm)
Partition	Sample partition for Stage 4 modeling
Status	Lung cancer status of patient at time of CT scan. Benign and malignant nodules are indicated as benign or malignant
Mayo prob	Probability of malignancy (p(k)) calculated using Mayo Clinic model 𝑝(𝑘)=𝑒^𝑋/〖1+𝑒〗^𝑋. Probabilites were calculated by Vanderbilt Univeristy: Mayo Clinic model score (𝑋). X = −6.8272 + (0.0391 ∗ 𝐴𝑔𝑒) + (0.7917 ∗ 𝑆𝑚𝑜𝑘𝑒𝑟) + (1.3388* cancer )+ (0.1274 ∗ 𝐷𝑖𝑎𝑚𝑒𝑡𝑒𝑟) + (1.0407 ∗ 𝑆𝑝𝑖𝑐𝑢𝑙𝑎𝑡𝑖𝑜𝑛) + (0.7838 ∗ 𝐿𝑜𝑐𝑎𝑡𝑖𝑜𝑛) (Swensen 1997)
